# Unraveling the Single-Cell Spatial Landscapes of Melanoma Brain Metastases

**DOI:** 10.1101/2025.08.29.25334740

**Authors:** Artür Manukyan, Kristin Peters, Helena Radbruch, Federico Fusco, Felicitas Geserick, Florian Rossner, Annika Lehmann, Karsten Kleo, Thomas Conrad, Janine Altmüller, Izabela Plumbom, Altuna Akalin, Karsten Jürchott, Emanuel Wyler, Markus Landthaler, Claire Delbridge, Matthias Sendler, Josefine Radke, Torben Redmer

## Abstract

The cellular composition of the tumor ecosystem critically influences responses to immune checkpoint inhibitors (ICi) and BRAF inhibitors (BRAFi), however the specific dynamics driving the progression of melanoma brain metastases (MBMs) remain poorly understood. Here, we performed single cell-resolved spatial transcriptomics profiling of multiple tissue cores (n=47) of distinct solitary (n=12) and concordant multiple MBM (n=22), CNS tissue (n=9) and whole sections including one matched primary (n=4) of MBMs across various developmental stages and therapeutic regimens. Our approach uncovered both shared and distinct evolutionary patterns of MBM progression, highlighting pronounced cellular and spatial heterogeneity while identifying key tumor subsets defined by MET or NGFR expression. Notably, spatial profiling of tumors progressing under ICi or BRAFi therapy identified a population of BZW2^+^ tumor cells that promotes an immunosuppressive microenvironment, thereby impeding immune cell infiltration and intratumoral dispersion. Elevated BZW2 expression was associated with ICi resistance and inversely correlated with the antigen transporter TAP1 and the activation of interferon/STAT1 signaling. Spatially aware automated profiling of immune-enriched niches distinguished “hot” niches - characterized by tumor expression of TAP1, PD-L2 and HLA-DRA - from “cold” zones, which were characterized by high levels of BZW2 and the transcriptional regulator SOX4. This translational suppressor co-localized with the clinically targetable MET receptor in a subset of tumor cells exhibiting distinct immune evasion features.

In summary, we provide insights into the single-cell and spatially resolved landscapes of MBM, identifying BZW2/SOX4 and TAP1 as potential determinants of ICi response.

## Supplementary material for "Unraveling the Single-Cell Spatial Landscapes of Melanoma Brain Metastases": Table S1

### Sheet: Contents
	Characteristics of patient tumor samples investigated from tissue-microarrrays (TMA) or whole sections in the present study
	We used the ESTIMATE tool as provided by the MDAnderson (https://bioinformatics.mdanderson.org/public-software/estimate/) for calculation of immune scores, stromal scores and ESTIMATE scores from pseudo-bulk samples
	Hence scores represents the entire tumors and cannot discriminate hot and cold niches.

### Sheet: Patient characteristics
Tissue source	Metastatic site	Location	Therapy	Type	Pat ID	BRAF/NRAS status	Satus	Cell No.	Sample type	Technology	StromalScore	ImmuneScore	ESTIMATEScore	TumorPurity				Pat ID	ImmuneScore	Rank
Melanoma, MBM	Brain	frontal, left	BRAFi/MEKi ICi, SRS	Tumor	Pat 24	BRAF, p.V600K	initially responsive	9086	TMA1.0	Xenium-based ST	-2.34849	30.0707	27.7222	0.820188				Pat 19-Post_B	64.1935	1
Melanoma, MBM	Brain	temporo-basal, right	ICi	Tumor	Pat 15_B	NRAS, p.Q61R	refractory	14174	TMA1.0	Xenium-based ST	29.6184	40.136	69.7544	0.816643				Pat 90_MBM_B	57.5836	2
Melanoma, MBM	Brain	temporo-basal, right	ICi	Tumor	Pat 15_A	NRAS, p.Q61R	refractory	18817	TMA1.0	Xenium-based ST	39.589	54.2658	93.8548	0.814596				Pat 15_A	54.2658	3
Melanoma, MBM	Brain	parietal/postcentral	ICi	Tumor	Pat 23_C	NRAS, p.Q61R	refractory	24168	TMA1.0	Xenium-based ST	5.7631	-5.3251	0.438007	0.822473				Pat 90_MBM_A	52.1361	4
Melanoma, MBM	Brain	parietal/postcentral	ICi	Tumor	Pat 23_B	NRAS, p.Q61R	refractory	11464	TMA1.0	Xenium-based ST	4.27898	-0.935122	3.34386	0.82223				Pat 19-Post_A	49.9145	5
Melanoma, MBM	Brain	parietal/postcentral	ICi	Tumor	Pat 23_A	NRAS, p.Q61R	refractory	16526	TMA1.0	Xenium-based ST	31.3047	11.993	43.2977	0.818878				Pat 15_B	40.136	6
Melanoma, MBM	Brain	occipital, right	BRAFi/MEKi	adjacent CNS	Pat 18*	BRAF, p.V600E	likely refractory	6991	TMA1.0	Xenium-based ST	53.4394	29.5232	82.9626	0.815522				Pat 19-Pre	31.7248	7
Melanoma, MBM	Brain	cerebellar, left	BRAFi/MEKi	Tumor	Pat 19-Cereb.	BRAF, p.V600E	responsive	19420	TMA1.0	Xenium-based ST	3.11877	31.7248	34.8436	0.81959				Pat 24-F/I	30.0707	8
Melanoma, MBM	Brain	frontal, left	BRAFi/MEKi	Tumor	Pat 19-FL_B	BRAF, p.V600E	refractory	25708	TMA1.0	Xenium-based ST	39.4344	64.1935	103.628	0.813763				Pat 18*	29.5232	9
Melanoma, MBM	Brain	frontal, left	BRAFi/MEKi	Tumor	Pat 19-FL_A	BRAF, p.V600E	refractory	29176	TMA1.0	Xenium-based ST	34.0644	49.9145	83.9788	0.815436				CNS tissue (Pat18)*	29.5232	10
Primary sinonasal mucosal melanoma	-	Lower nasal concha head, right	naive	Tumor	Pat 90-P	NRAS, p.Q61L	responsive	22164	TMA1.0	Xenium-based ST	25.2431	16.2835	41.5266	0.819027				Pat 90-P	16.2835	11
Mucosal MM, MBM	Brain	temporal, right	ICi	Tumor	Pat 90_MBM_B	wt	likely responsive	14920	TMA1.0	Xenium-based ST	12.8285	57.5836	70.4121	0.816587				Pat 23-P_A	11.993	12
Mucosal MM, MBM	Brain	temporal, right	ICi	Tumor	Pat 90_MBM_A	wt	likely responsive	13699	TMA1.0	Xenium-based ST	12.5842	52.1361	64.7203	0.817069				Pat 23-P_B	-0.935122	13
Adjacent, CNS normal_1	-	central	BRAFi/MEKi/ICi	adjacent CNS	CNS tissue (PatT1)*	wt	-	1688	TMA1.0	Xenium-based ST	9.72264	-1.67971	8.04293	0.821837				Pat 23-P_C	-5.3251	15
Adjacent, CNS normal_2	-	occipital, right	BRAFi/MEKi	adjacent CNS	CNS tissue (Pat18)*	wt	-	6991	TMA1.0	Xenium-based ST	53.4394	29.5232	82.9626	0.815522				CNS tissue (Pat T1)*	-1.67971	14
Lymphoma, PCNSL	Brain	postcentral, right	unknown	Tumor	PCNSL_Pat 3	NA	unknown	6761	TMA1.0	Xenium-based ST	3.90195	49.4678	53.3697	0.818029
Lymphoma, PCNSL	Brain	frontal, right	unknown	Tumor	PCNSL_Pat 6	NA	unknown	1705	TMA1.0	Xenium-based ST	41.1396	62.4409	103.581	0.813767
Melanoma, MBM	Brain	cerebellar, left	BRAFi/MEKi/ICi	Tumor	Pat 19-Cereb.	BRAF, p.V600E	responsive	548243	Section	Xenium-based ST	30.8084	35.7736	66.582	0.816912
Melanoma, MBM	Brain	frontal, left	BRAFi/MEKi/ICi	Tumor	Pat 19-FL	BRAF, p.V600E	refractory	355191	Section	Xenium-based ST	35.5495	50.3492	85.8987	0.815273
Melanoma, MBM	Brain	lower nasal concha head, right	ICi	Tumor	Pat 90-P (primary mM)	NRAS, p.Q61L	responsive	408756	Section	Xenium-based ST	21.8788	21.2422	43.1209	0.818893
Melanoma, MBM	Brain	temporal, right	ICi	Tumor	Pat 90_MBM (mMBM)	wt	likely responsive	291117	Section	Xenium-based ST	45.501	79.7364	125.237	0.811915
Melanoma, MBM	Brain	frontal, right	BRAFi/MEKi/ICi	Tumor	T-MBM_1	BRAF, p.V600E	refractory	ND	TMA2.0	Xenium-based ST	next spreadsheet	next spreadsheet	next spreadsheet	next spreadsheet
Melanoma, MBM	Brain	occipital, right (white matter)	BRAFi/MEKi/ICi	Tumor	T-MBM_9	BRAF, p.V600E	refractory	ND	TMA2.0	Xenium-based ST	next spreadsheet	next spreadsheet	next spreadsheet	next spreadsheet
Melanoma, MBM	Brain	occipital right (between 9 und 11)	BRAFi/MEKi/ICi	Tumor	T-MBM_10	BRAF, p.V600E	refractory	ND	TMA2.0	Xenium-based ST	next spreadsheet	next spreadsheet	next spreadsheet	next spreadsheet
Melanoma, MBM	Brain	parieto-occipital, left	BRAFi/MEKi/ICi	Tumor	T-MBM_12	BRAF, p.V600E	refractory	ND	TMA2.0	Xenium-based ST	next spreadsheet	next spreadsheet	next spreadsheet	next spreadsheet
Melanoma, MBM	Brain	temporal, right	BRAFi/MEKi/ICi	Tumor	T-MBM_15	BRAF, p.V600E	refractory	ND	TMA2.0	Xenium-based ST	next spreadsheet	next spreadsheet	next spreadsheet	next spreadsheet
Melanoma, MBM	Brain	frontal, left	BRAFi/MEKi/ICi	Tumor	T-MBM_16	BRAF, p.V600E	refractory	ND	TMA2.0	Xenium-based ST	next spreadsheet	next spreadsheet	next spreadsheet	next spreadsheet
Melanoma, MBM	Brain	Insula, right	BRAFi/MEKi/ICi	Tumor	T-MBM_17	BRAF, p.V600E	refractory	ND	TMA2.0	Xenium-based ST	next spreadsheet	next spreadsheet	next spreadsheet	next spreadsheet
Melanoma, MBM	Brain	frontal basal, right	BRAFi/MEKi/ICi	Tumor	T-MBM_18	BRAF, p.V600E	refractory	ND	TMA2.0	Xenium-based ST	next spreadsheet	next spreadsheet	next spreadsheet	next spreadsheet
Melanoma, MBM	Brain	parieto-occipital, left	BRAFi/MEKi/ICi	adjacent CNS	T-MBM_12adj.	ND	-	ND	TMA2.0	Xenium-based ST	next spreadsheet	next spreadsheet	next spreadsheet	next spreadsheet
Melanoma, MBM	Brain	temporal, right	BRAFi/MEKi/ICi	adjacent CNS	T-MBM_15adj.	ND	-	ND	TMA2.0	Xenium-based ST	next spreadsheet	next spreadsheet	next spreadsheet	next spreadsheet
Melanoma, MBM	Brain	frontal, left	BRAFi/MEKi/ICi	adjacent CNS	T-MBM_16adj.	ND	-	ND	TMA2.0	Xenium-based ST	next spreadsheet	next spreadsheet	next spreadsheet	next spreadsheet
Control, non-tumor patient_1	Brain	frontal	no treatment	non-Tumor Control	Control	ND	-	ND	TMA2.0	Xenium-based ST	next spreadsheet	next spreadsheet	next spreadsheet	next spreadsheet
Control, non-tumor patient_2	Brain	occipital	no treatment	non-Tumor Control	Control	ND	-	ND	TMA2.0	Xenium-based ST	next spreadsheet	next spreadsheet	next spreadsheet	next spreadsheet
Melanoma, MBM	Brain	frontal	ICi	Tumor	Pat_1	ND	CR	ND	Section/global	Proteome	NA	NA	NA	NA
Melanoma, MBM	Brain	Unknown	ICi	Tumor	Pat_163	ND	CR	ND	Section/global	Proteome	NA	NA	NA	NA
Melanoma, MBM	Brain	frontal	ICi	Tumor	Pat_168	ND	CR	ND	Section/global	Proteome	NA	NA	NA	NA
Melanoma, MBM	Brain	frontal	ICi	Tumor	Pat_170	ND	CR	ND	Section/global	Proteome	NA	NA	NA	NA
Melanoma, MBM	Brain	temporal	ICi	Tumor	Pat_174	ND	LR	ND	Section/global	Proteome	NA	NA	NA	NA
Melanoma, MBM	Brain	precentral	ICi	Tumor	Pat_90	ND	LR	ND	Section/global	Proteome	NA	NA	NA	NA
Melanoma, MBM	Brain	temporal	ICi	Tumor	Pat_109	ND	LR	ND	Section/global	Proteome	NA	NA	NA	NA
Melanoma, MBM	Brain	tentorial	ICi	Tumor	Pat_123	ND	LR	ND	Section/global	Proteome	NA	NA	NA	NA
Melanoma, MBM	Brain	frontal	ICi	Tumor	Pat_165	ND	LR	ND	Section/global	Proteome	NA	NA	NA	NA
Melanoma, MBM	Brain	frontal	ICi	Tumor	Pat_192	ND	LR	ND	Section/global	Proteome	NA	NA	NA	NA
Melanoma, MBM	Brain	temporal	ICi	Tumor	Pat_104	ND	PD	ND	Section/global	Proteome	NA	NA	NA	NA
Melanoma, MBM	Brain	cerebellar	ICi	Tumor	Pat_115	ND	PD	ND	Section/global	Proteome	NA	NA	NA	NA
Melanoma, MBM	Brain	frontal	ICi	Tumor	Pat_189	ND	PD	ND	Section/global	Proteome	NA	NA	NA	NA
Melanoma, MBM	Brain	central	ICi	Tumor	Pat_190	ND	PD	ND	Section/global	Proteome	NA	NA	NA	NA
Melanoma, MBM	Brain	Unknown	ICi	Tumor	Pat_191	ND	PD	ND	Section/global	Proteome	NA	NA	NA	NA
Melanoma, MBM	Brain	frontal	ICi	Tumor	Pat_78	ND	PR	ND	Section/global	Proteome	NA	NA	NA	NA
Melanoma, MBM	Brain	temporal	ICi	Tumor	Pat_99	ND	PR	ND	Section/global	Proteome	NA	NA	NA	NA
Melanoma, MBM	Brain	temporooccipital	ICi	Tumor	Pat_128	ND	PR	ND	Section/global	Proteome	NA	NA	NA	NA
Melanoma, MBM	Brain	precentral	ICi	Tumor	Pat_169	ND	PR	ND	Section/global	Proteome	NA	NA	NA	NA

### Sheet: MergedTMA_CellCounts_per_sample
Sample	CellCount
Pat19_FL_A	29176
Pat19_FL_B	25708
Pat23_C	24168
Pat90_Primary_mM	22164
Pat19_Cereb.	19420
Pat15_A	18817
Pat23_A	16526
Pat90_mMBM_B	14920
Pat15_B	14174
Pat90_mMBM_A	13699
Pat23_B	11464
Pat24	9086
Pat18_CNS_1	6991
PCNSL_3	6761
CNS_3	4256
1-16 T_2	3280
1-17 T_2	3153
CNS_2	3132
CNS_1	2695
1-9 R_2	2516
1-9 R_1	2426
1-16 R_2	2307
1-10 R_2	2048
1-17 R_2	1955
1-16 T_1	1878
PCNSL_6	1705
PatT1_CNS_2	1688
1-15 R_2	1669
1-12 Ko	1661
1-15 R_1	1420
1-12 R_2	1360
1-12 T_2	1264
1-9 R_Me	1234
1-17 R_1	1172
1-12 R_1	941
Control_OC2_1	879
1-15 Z_Mi	807
1-1 T_2	802
1-16 R_1	743
1-17 T_1	477
1-10 T_2	362
1-16 Ko	214
1-10 R_1	172
1-1 T_1	170
1-15 Ko	79
1-12 T_1	39
1-10 T_1	27

### Sheet: TMA2.0_ESTIMATE
sample	immune	stromal	estimate	Predicted response to ICi
CNS.1	-34.2187	-17.7964	-52.0151	None, immune desert/cold phenotype
CNS.2	-45.4546	-39.3974	-84.8519	None, immune desert/cold phenotype
CNS.3	-23.781	-26.4495	-50.2304	None, immune desert/cold phenotype
CNS.4	-41.349	-26.9194	-68.2684	None, immune desert/cold phenotype
CNS.adj.12	-42.6844	-40.0795	-82.7639	None, immune desert/cold phenotype
CNS.adj.15	-31.3141	-33.6002	-64.9142	None, immune desert/cold phenotype
CNS.adj.16	-24.094	-47.5275	-71.6215	None, immune desert/cold phenotype
MBM.1.1	-6.24199	-16.5994	-22.8414	None, immune desert/cold phenotype
MBM.1.2	11.6654	-20.2374	-8.57199	Potentially responsive
MBM.10	13.2157	-22.0135	-8.79775	Potentially responsive
MBM.10.1	9.99533	7.21942	17.2147	Immune exclusive
MBM.10.2	1.4024	-1.37146	0.0309392	Likely non-responsive
MBM.12.1	16.4488	7.7797	24.2285	Likely non-responsive
MBM.12.2	5.56244	4.05012	9.61256	Likely non-responsive
MBM.15	5.76535	-23.3057	-17.5403	Potentially responsive
MBM.15.1	-27.3104	-25.582	-52.8924	None, immune desert/cold phenotype
MBM.15.2	-20.3118	-15.9987	-36.3105	None, immune desert/cold phenotype
MBM.15.Z.Mi	-21.2545	-17.5646	-38.8191	None, immune desert/cold phenotype
MBM.16.1	-19.4446	-13.259	-32.7036	None, immune desert/cold phenotype
MBM.16.2	-15.9627	-8.25132	-24.214	None, immune desert/cold phenotype
MBM.17.1	-8.42896	-17.9936	-26.4226	None, immune desert/cold phenotype
MBM.17.2	4.39042	-4.28443	0.105989	Potentially responsive
MBM.9.1	-9.97063	-14.1617	-24.1323	None, immune desert/cold phenotype
MBM.9.2	-2.36189	-15.9097	-18.2716	None, immune desert/cold phenotype
MBM.9.Me	21.1696	6.91365	28.0833	Potentially responsive

### Sheet: TMA1.0&Sect._pseudo-bulk_norm.
Genes	Pat 23-P_A	Pat 23-P_B	Pat 23-P_C	Pat 24-F/I	Pat 15_B	Pat 15_A	CNS tissue (Pat18)*	Pat 19-Pre	Pat 19-Post_A	Pat 19-Post_B	PCNSL_Pat 6	Pat 90-P	Pat 90_MBM_A	Pat 90_MBM_B	PCNSL_Pat 3	CNS tissue (Pat T1)*	Pat 90-P (primary mM)	Pat 90_MBM (mMBM)	Pat 19-Pre	Pat 19-Post
ABCB5	1.954	2.126	2.452	7.433	3.119	3.709	2.158	8.364	6.932	6.545	2.977	3.838	4.253	5.516	1.71	4.131	3.496	3.711	8.044	6.709		TMA
ABCC9	3.375	3.162	3.006	3.687	3.574	3.869	4.044	3.885	3.368	3.637	4.131	3.012	3.844	2.637	4.141	4.481	2.701	3.12	3.09	3.029		Section
ACTA2	6.511	6.44	6.225	6.264	6.897	7.27	6.149	5.933	6.282	6.771	5.846	7.08	7.077	7.171	6.345	5.716	7.263	7.354	6.32	6.332
ADAMTS12	4.122	3.86	4.605	2.119	3.227	3.659	3.03	3.89	2.457	3.303	2.728	4.239	3.727	2.537	1.593	2.62	3.174	3.598	2.738	2.48
ADAMTS16	1.984	2.035	2.333	1.885	2.773	2.56	1.451	3.592	1.72	1.988	1.79	4.851	2.911	2.315	3.511	2.113	5.114	1.777	2.603	1.761
ADAMTS3	3.981	4.018	4.418	2.315	2.429	2.79	2.288	4.093	3.214	3.093	1.672	3.177	3.676	2.706	2.468	2.819	2.816	2.816	3.356	3.091
ADRA1A	2.32	2.483	2.815	3.21	2.189	2.723	3.317	4.4	2.702	2.7	3.23	1.884	3.517	1.445	3.586	3.771	1.516	2.77	3.199	2.667
ADRA1B	2.184	2.276	2.294	2.403	1.928	3.226	2.305	3.88	1.595	2.323	1.385	2.426	2.641	2.393	3.231	2.527	2.96	3.092	3.103	2.069
AIF1	6.291	5.306	4.9	5.029	6.106	6.373	6.367	5.143	6.607	6.572	6.99	5.571	5.883	5.947	5.633	5.42	5.491	6.666	5.519	6.446
ALK	2.036	2.773	3.562	2.894	1.818	2.149	3.529	3.847	3.38	2.542	3.01	2.706	3.35	3.262	3.095	2.889	2.538	2.682	2.85	2.805
ANGPT1	6.119	4.926	5.951	3.187	4.696	4.721	4.288	4.305	3.074	3.515	3.841	4.886	5.995	5.989	3.148	4.424	5.124	5.306	3.211	2.95
ANGPT2	4.946	4.229	4.052	3.945	4.836	5.368	3.956	4.277	5.503	5.828	3.432	4.115	4.083	4.404	3.461	4.309	4.122	4.802	4.171	5.523
ANK1	2.031	2.266	2.426	3.09	1.822	2.58	2.574	3.807	1.786	1.983	2.907	2.069	3.018	1.154	3.463	2.25	1.739	2.589	2.718	2.14
ANKRD18A	2.957	3.181	3.184	3.107	2.442	2.54	3.764	4.218	2.901	3.038	5.324	3.669	4.955	2.979	4.034	3.253	3.283	3.856	2.797	2.952
ANO3	3.703	3.649	4.996	3.367	1.859	2.804	2.996	4.516	2.507	2.519	2.812	3.295	4.645	2.621	3.909	3.588	3.114	3.682	3.137	2.753
ANXA1	7.266	7.68	6.933	6.99	7.842	7.265	6.727	7.912	6.946	7.224	6.313	6.991	5.643	6.254	5.846	6.817	7.302	7.017	7.625	7.081
APOE	6.414	6.685	6.949	7.576	6.67	7.165	7.871	7.84	7.15	6.836	7.753	8.582	8.965	8.775	6.991	6.862	8.356	8.057	7.719	6.96
APP	7.27	7.41	7.61	7.365	8.487	8.097	7.034	7.588	7.967	7.469	7.001	7.886	8.53	8.17	6.736	7.294	7.207	7.271	7.589	7.854
AQP4	2.974	2.441	2.783	7.536	1.875	2.934	7.018	3.856	2.032	1.799	6.543	1.917	4.313	2.8	7.383	7.889	1.496	3.454	2.552	2.785
ARHGAP24	4.42	3.983	4.952	3.923	3.194	3.781	4.804	5.515	4.583	4.697	5.031	3.902	4.131	3.273	5.806	3.852	3.598	4.058	5.655	4.446
ATP2C2	1.536	1.99	2.115	2.801	1.78	1.945	1.684	3.566	1.459	1.749	2.158	1.35	3.048	1.221	2.108	2.527	1.808	2.155	2.219	1.69
AXL	5.622	6.535	5.547	4.948	4.442	5.266	5.672	4.452	4.834	5.189	4.541	4.008	4.189	4.287	4.542	4.585	3.828	5.211	4.132	4.804
B4GALNT1	3.401	3.609	3.907	3.484	2.61	3.235	3.462	4.299	2.457	2.632	3.119	2.369	3.577	1.782	4.795	3.699	2.057	2.851	3.099	2.538
BCAN	2.083	3.69	4.137	4.78	3.814	4.92	2.978	4.889	6.142	5.623	3.703	8.049	6.743	6.367	3.278	4.56	7.811	4.541	5.469	6.24
BCL11B	2.412	2.029	2.409	3.679	3.107	3.665	2.901	3.257	3.153	4.186	3.981	2.659	3.717	3.896	3.366	3.653	3.293	4.861	2.805	3.396
BDNF	4.044	3.731	3.24	2.184	2.44	2.169	1.898	3.975	2.853	2.997	1.79	1.888	3.185	1.124	2.638	2.184	1.422	2.321	2.829	2.9
BRINP3	1.699	2.022	2.178	2.918	3.172	2.441	2.797	3.389	1.561	1.574	3.19	2.309	3.372	1.848	3.872	3.444	1.827	2.363	2.016	1.663
BTBD11	2.092	2.171	3.17	3.289	2.361	2.851	3.936	3.988	2.366	2.884	3.524	2.041	3.46	2.435	4.167	2.782	2.172	3.259	2.92	2.651
BZW2	7.025	6.804	6.64	4.704	6.327	5.917	4.259	6.039	5.32	5.423	4.017	7.332	7.038	6.605	5.852	4.284	7.026	5.174	5.92	5.088
C1QC	5.572	4.323	4.572	4.589	5.993	6.541	6.637	3.94	6.38	6.536	6.744	5.035	4.784	6.007	5.235	4.729	5.684	7.119	5.751	6.494
C1QL3	2.844	2.251	3.357	3.93	1.368	1.795	2.314	2.926	1.606	1.974	1.465	1.703	3.291	1.203	4.302	3.771	1.41	2.314	2.048	1.67
C1orf162	4.578	4.279	3.526	3.709	5.316	5.625	5.461	4.516	4.807	5.096	5.42	4.379	4.596	4.811	4.235	4.081	4.363	5.362	4.854	4.782
CADM1	5.845	6.45	7.087	5.627	5.831	5.053	5.558	5.586	4.105	4.736	5.722	6.65	3.921	4.347	6.271	5.951	6.49	4.739	5.645	4.364
CALCRL	5.52	3.793	4.079	3.498	4.108	5.512	5.042	4.085	3.782	4.382	4.247	3.946	4.356	3.829	3.94	4.831	3.877	4.793	3.117	3.557
CAPG	3.757	3.889	3.177	4.339	4.275	4.435	5.162	4.345	4.319	3.997	5.649	3.272	4.382	5.109	5.209	4.432	3.503	5.295	4.363	4.29
CAPN3	2.947	3.021	3.22	5.96	4.975	4.696	5.643	5.461	4.818	4.618	5.348	7.765	7.107	7.114	3.527	5.258	6.914	5.295	5.425	4.09
CAV1	4.412	6.55	6.458	6.554	5.367	5.127	4.834	6.871	7.215	6.946	4.324	6.229	6.15	7.253	3.789	4.896	6.87	6.264	7.51	7.053
CCK	1.188	1.339	1.882	4.628	0.901	1.305	3.569	2.836	1.183	1.197	1.672	0.71	2.976	0.957	5.335	4.38	0.634	1.58	1.699	1.356
CCL4	4.477	3.508	3.438	3.989	4.431	5.037	3.752	4.473	4.87	5.664	4.686	3.736	5.16	5.276	3.795	3.073	4.11	6.085	3.904	5.271
CCL5	3.063	3.09	3.062	4.071	4.293	4.995	3.764	4.041	4.838	5.884	5.18	3.757	5.156	5.397	3.698	3.18	4.366	6.218	3.708	5.227
CCN2	7.068	6.764	5.967	4.879	5.676	6.642	5.826	4.857	6.058	6.383	3.553	5.993	4.981	5.452	3.572	5.261	5.392	6.97	5.519	6.034
CCNA1	2.067	3.361	2.437	2.134	1.875	1.418	1.804	2.78	0.883	1.496	0.846	2.284	2.205	2.404	2.58	2.478	2.279	1.807	1.545	1.451
CCNB2	5.144	4.737	4.617	3.721	4.529	4.203	2.485	4.177	3.036	3.217	3.377	5.066	5.701	5.335	4.721	3.073	5.554	4.218	3.878	3.212
CCND3	4.79	4.862	5.603	4.617	4.608	4.671	4.534	5.416	4.946	5.043	4.222	5.057	4.716	4.76	4.232	4.528	5.604	4.778	5.462	4.997
CCR7	1.369	1.448	2.227	3.417	1.635	2.971	2.434	3.949	1.992	2.839	2.301	1.752	3.21	1.878	5.884	2.575	1.541	3.448	2.784	1.949
CCR8	1.916	2.022	2.396	2.431	1.753	2.31	1.818	3.705	1.882	2.319	1.79	1.577	3.313	1.952	1.1	2.184	1.391	2.842	2.573	2.148
CD14	4.677	3.567	3.388	3.937	3.56	4.609	4.891	3.832	4.229	4.723	5.229	3.983	4.374	3.729	3.932	3.537	3.844	4.898	4.321	4.666
CD163	5.66	4.627	4.005	5.184	6	6.884	6.977	5.077	5.208	5.975	7.251	4.489	5.502	5.211	5.335	4.387	4.09	6.485	5.907	5.416
CD2	2.97	2.091	2.981	4.518	4.139	4.844	3.77	4.29	4.345	5.304	4.898	3.792	4.676	5.055	3.366	2.855	3.851	5.905	3.484	4.494
CD36	3.91	5.345	4.562	2.479	3.685	4.344	3.232	4.558	3.1	4.339	3.19	4.195	4.329	3.592	5.309	3.637	4.269	3.983	3.332	3.227
CD3G	2.695	2.06	2.622	4.156	3.859	4.576	3.559	3.604	4.103	5.037	4.711	3.372	4.405	4.71	3.685	2.819	3.643	5.63	3.19	4.233
CD4	5.097	4.164	4.019	4.473	4.962	5.63	5.867	4.516	5.163	5.481	6.105	4.708	4.425	5.511	4.655	4.141	4.806	6.285	4.916	5.17
CD44	6.467	7.836	7.277	7.287	7.766	7.211	7.242	8.205	7.52	7.593	6.658	8.34	6.753	7.693	7.186	7.333	8.293	7.098	8.717	7.407
CD48	4.292	4.114	4.121	4.744	4.75	5.11	4.529	5.007	4.867	5.407	5.254	3.779	5.023	5.107	5.614	3.605	3.915	5.876	4.566	4.723
CD52	2.645	2.82	2.404	3.814	4.551	4.773	3.746	3.832	3.625	4.606	4.911	3.136	4.474	5.114	5.01	2.819	3.33	5.623	3.663	3.928
CD68	5.578	5.638	5.018	4.411	6.517	6.118	6.604	4.607	5.888	6.071	6.375	5.196	5.545	6.588	5.419	5.172	5.186	6.366	5.439	5.927
CD69	3.06	2.729	2.908	3.719	2.926	3.758	3.448	4.4	3.421	4.201	4.188	3.371	4.189	4.187	5.444	3.101	2.818	4.994	3.435	3.395
CD74	7.897	6.591	6.903	7.658	8.224	8.486	8.719	7.46	8.619	8.847	8.666	7.368	7.422	7.87	8.495	7.349	7.073	8.794	8.221	8.565
CD83	3.743	3.842	3.803	4.821	3.779	3.662	3.744	4.882	4.034	3.879	3.627	4.515	4.867	4.455	6.28	4.16	4.623	3.924	4.246	3.99
CD86	4.074	3.558	3.463	3.132	4.401	4.455	4.778	3.953	4.834	4.898	5.45	3.794	4.315	4.606	4.009	3.684	3.863	5.11	4.034	4.66
CD8A	3.591	2.619	3.546	4.287	4.796	5.404	4.053	3.786	5.377	6.282	5.002	3.807	4.763	5.828	3.16	3.637	4.657	6.514	3.678	5.544
CD93	5.198	4.609	4.558	4.205	5.188	5.622	5.304	4.342	4.586	5.394	4.316	5.159	4.179	4.464	4.245	4.081	5.043	5.173	4.496	4.454
CDH1	1.458	1.8	2.103	5.631	4.004	3.067	2.65	5.662	5.236	4.801	3.365	2.725	3.529	4.39	2.476	2.782	3.772	3.325	5.473	5.452
CDH12	2.134	2.137	2.591	3.076	1.625	2.107	2.456	3.856	1.813	1.794	1.672	2.092	3.535	1.523	3.594	2.782	1.684	2.503	2.345	1.869
CDH4	0.999	1.189	1.311	2.61	1.141	1.893	2.096	3.42	1.345	1.135	1.895	2.96	2.182	0.648	2.625	2.744	3.781	1.712	2.326	1.542
CDH6	4.617	3.543	3.177	2.646	3.146	3.94	3.837	3.374	3.15	3.79	3.256	2.94	3.4	2.789	3.62	2.922	2.891	3.878	2.47	3.035
CDK1	4.496	4.178	4.16	4.679	4.207	4.17	2.632	3.885	3.141	3.403	3.421	4.921	5.599	5.386	5.346	3.016	5.348	4.296	3.539	3.151
CEMIP	6.407	5.743	5.552	4.107	3.668	5.449	6.749	3.699	3.083	3.187	2.977	3.533	4.884	3.092	4.281	3.18	1.543	5.262	4.118	3.221
CEMIP2	6.449	5.911	6.097	5.335	4.952	4.926	4.829	4.652	5.159	5.387	4.384	5.663	4.78	5.277	4.517	4.372	5.673	5.142	4.865	4.948
CENPF	7.039	6.356	6.097	6.01	5.844	5.664	3.098	5.529	4.694	4.709	4.131	7.3	7.927	7.428	5.31	4.628	7.069	5.786	4.951	4.745
CHI3L1	5.892	6.26	5.606	7.78	4.268	3.898	7.103	4.073	1.973	2.269	6.85	1.863	3.785	3.152	7.629	8.241	2.4	3.076	2.823	3.629
CHL1	6.128	6.157	6.96	5.518	3.527	3.146	5.715	6.565	7.41	7.194	5.151	5.988	4.137	2.355	5.793	6.094	6.462	3.145	7.01	7.212
CHODL	2.585	2.306	2.444	2.718	1.878	2.247	3.934	3.42	1.739	2.103	2.51	1.398	3.933	4.426	2.255	2.575	1.117	2.932	2.368	2.022
CLDN11	4.776	3.854	3.264	3.772	3.211	4.867	7.007	3.77	3.345	3.904	6.277	2.309	4.517	2.574	5.216	5.225	2.117	5.076	3.79	3.716
CLDN5	1.89	1.767	2.331	3.047	1.665	2.682	4.499	3.513	1.538	1.783	3.19	1.678	2.877	1.664	3.354	3.714	1.71	3.069	2.682	1.971
CNDP1	2.99	3.214	2.34	4.502	1.381	1.824	6.222	3.381	2.634	1.732	6.504	2.86	5.545	5.495	5.416	5.757	2.402	2.754	2.243	2.8
CNTN2	1.919	2.499	2.913	4.26	1.116	1.963	5.361	3.659	1.301	1.166	6.27	0.926	2.853	0.945	4.884	6.126	1.031	1.851	2.282	2.229
CNTNAP3B	4.668	4.977	4.417	4.357	5.237	4.483	5.171	5.057	5.578	5.575	4.401	6.385	4.859	4.527	5.001	4.534	6.996	4.275	4.739	5.28
COL12A1	7.322	7.259	7.122	3.237	4.914	5.314	4.907	4.556	3.571	4.664	3.876	5.729	4.29	3.575	3.906	4.301	4.706	5.367	4.124	3.888
COL25A1	4.099	3.437	5.627	2.961	1.625	2.856	2.441	4.318	2.832	2.456	2.851	4.964	4.761	3.386	2.656	2.922	4.156	3.077	3.502	2.988
CORO1A	3.821	3.415	3.328	4.662	3.96	4.941	4.48	4.108	4.065	4.637	5.229	3.663	4.398	4.526	6.423	3.571	3.609	5.566	3.903	4.105
CRHBP	2.179	2.241	2.5	2.297	1.703	2.159	3.07	3.76	1.95	2.184	3.33	2.219	2.976	1.481	2.991	3.669	1.871	2.351	2.494	2.065
CRYM	3.22	3.266	5.052	5.679	1.83	2.118	3.282	3.76	2.098	1.937	2.195	1.631	3.379	1.652	5.385	4.349	1.479	2.39	2.445	2.386
CSF1	2.852	3.492	2.93	3.955	4.142	4.309	4.906	4.251	3.807	4.457	4.487	4.504	4.464	4.635	4.011	4.365	4.515	4.494	3.828	3.958
CSF1R	4.958	3.867	3.991	4.17	4.449	5.189	6.351	4.115	5.147	5.431	6.242	4.914	4.026	4.425	4.599	4.566	4.618	5.215	4.749	5.213
CSPG4	4.599	5.383	5.862	5.314	4.208	4.739	3.128	5.57	5.423	5.093	2.994	5.142	4.666	3.892	3.332	3.95	5.671	3.763	4.984	5.501
CTLA4	4.405	4.194	4.808	4.837	3.034	3.761	2.331	4.111	3.39	4.253	2.637	3.129	4.029	4.274	2.086	3.154	2.628	4.443	3.067	3.533
CTNNA3	1.703	1.816	1.94	2.17	1.467	1.788	3.574	2.808	1.352	1.282	4.392	2.079	2.581	0.869	2.928	3.785	2.051	1.882	1.759	1.466
CTSH	5.09	4.794	4.844	5.351	5.557	5.443	5.92	4.623	5.797	5.781	6.376	4.512	4.31	5.548	6.361	4.309	4.469	5.888	5.607	5.698
CTSS	5.34	4.912	4.576	5.646	6.198	6.637	6.59	5.552	6.288	6.354	6.788	5.062	6.348	6.43	5.868	4.702	5.217	6.813	5.788	6.187
CUX2	0.933	1.218	1.242	4.246	0.87	1.584	2.656	3.135	0.789	0.974	2.078	0.904	2.084	0.665	4.441	1.036	0.776	1.501	1.984	1.353
CX3CR1	3.214	2.45	3.098	3.059	1.694	2.49	4.446	3.781	2.632	2.617	4.167	1.577	3.35	1.652	3.075	3.89	1.734	2.84	2.773	2.961
CXCL14	5.091	4.163	4.387	4.773	2.293	2.46	4.399	3.744	1.865	2.111	2.977	1.728	3.114	1.275	5.778	4.071	2.771	2.362	2.626	2.426
CXCR4	3.155	3.189	3.248	4.178	4.402	4.776	4.8	4.245	4.497	5.273	4.84	3.456	4.949	5.01	5.598	3.938	3.36	6.11	4.915	4.411
CYTIP	3.147	3.563	2.732	4.298	3.743	4.773	4.293	4.299	4.022	4.946	4.737	3.408	4.896	4.754	5.35	3.463	3.177	5.737	4.018	4.137
DCN	6.731	6.383	7.089	4.969	6.304	7.212	7.986	4.899	5.812	6.145	5.754	5.774	5.803	4.834	4.822	4.74	4.662	7.524	6.288	5.617
DCX	3.144	2.97	4.05	3.085	2.034	2.323	2.297	3.212	1.544	1.69	4.125	4.026	4.083	2.372	3.751	3.073	4.278	2.866	2.189	1.983
DDR2	5.832	5.617	6.098	5.048	5.59	5.543	4.73	6.322	4.955	5.064	4.109	5.353	5.91	5.6	3.935	4.662	5.911	5.213	6.097	5.181
DDX60	4.167	3.996	4.637	5.752	4.833	4.896	4.422	5.284	5.274	5.11	5.303	4.15	5.17	5.207	6.023	3.826	5.127	5.303	4.763	5.148
DNER	2.734	2.511	2.088	5.655	1.525	2.179	5.69	3.464	1.72	1.749	5.594	1.444	2.966	1.174	6.206	5.954	1.117	2.556	2.253	2.463
EFHD1	4.314	4.284	3.66	5.403	6.127	6.163	5.855	4.476	4.363	4.837	6.277	5.585	6.209	6.372	5.898	5.827	5.417	5.877	4.424	4.616
EGFR	2.631	2.45	3.086	3.426	3.61	3.924	4.345	3.935	2.428	2.974	3.728	3.088	3.559	2.358	4.223	3.321	3.338	3.982	3.117	2.742
EIF2AK2	6.085	5.947	6.449	6.273	6.468	5.985	5.698	6.31	6.255	6.007	5.822	6.425	6	6.255	6.822	5.643	6.608	5.864	6.229	6.011
ELOVL2	4.371	5.193	6.568	3.542	3.904	3.675	3.403	5.09	6.051	5.188	2.706	4.362	4.49	4.562	4.243	4.816	6.169	3.862	5.355	5.738
ENG	5.39	5.253	5.726	4.199	5.072	5.708	5.673	4.728	4.676	5.118	4.646	5.342	4.435	4.386	4.393	4.372	5.497	5.667	4.997	4.773
EOMES	2.469	3.017	3.121	5.146	2.907	3.784	2.786	4.283	3.863	4.411	4.372	4.026	4.335	4.453	2.504	2.922	4.068	5.283	3.221	3.94
EPAS1	5.906	5.729	5.645	6.056	6.123	6.895	6.315	5.881	5.595	6.161	5.427	5.78	5.711	5.931	5.515	5.439	5.629	6.28	5.785	5.542
ERBB3	7.25	7.059	7.14	4.099	6.592	6.302	4.869	7.587	7.026	6.503	5.436	7.982	6.268	6.523	3.957	5.189	8.14	5.308	7.798	6.829
ERMN	3.427	3.3	2.578	5.115	1.722	2.522	6.315	3.979	2.184	2.553	7.802	2.016	3.831	2.086	5.762	6.32	1.7	3.139	2.485	3.059
EYA4	5.653	5.516	5.428	3.073	4.65	4.71	1.885	3.442	1.93	2.146	1.79	1.88	3.737	2.988	1.829	2.37	2.017	2.521	1.983	1.892
FASLG	1.473	1.546	1.874	2.452	2.189	2.945	1.651	3.76	2.433	2.801	3.524	2.122	3.434	2.975	1.909	2.25	2.291	3.606	2.503	2.589
FBLN1	6.257	5.671	5.874	4.019	4.335	5.439	6.454	4.504	3.422	4.422	4.265	5.709	7.285	6.68	3.631	4.341	5.063	5.746	4.839	3.575
FCER1G	6.48	5.878	5.512	4.652	6.368	6.35	6.5	4.76	6.434	6.44	6.926	5.379	5.413	6.211	5.601	5.42	5.528	6.654	5.533	6.336
FCGR1A	4.835	4.008	3.695	4.464	4.431	4.953	5.981	4.752	4.78	5.008	6.473	4.471	5.009	5.222	4.981	4.604	4.26	5.763	4.432	4.691
FCGR3A	6.023	4.969	4.924	4.369	5.417	5.73	6.269	4.787	5.898	6.182	6.859	5.287	5.535	6.177	5.387	5.209	5.297	6.738	5.507	5.931
FGF4	1.252	1.751	1.808	1.837	1.348	1.845	1.73	5.147	2.464	2.224	0.846	1.3	3.057	1.039	0.672	2.478	1.175	2.135	3.816	2.49
FGFR2	2.91	2.965	2.025	4.903	2.883	3.123	5.778	3.733	2.156	2.765	6.364	2.079	3.599	1.646	5.414	5.579	2.716	3.231	2.768	2.801
FGFR3	2.384	2.22	3.421	3.857	4.112	3.748	3.646	3.76	1.638	1.608	3.089	2.191	3.21	1.061	4.308	4.341	2.943	2.143	2.444	1.9
FILIP1	2.596	2.271	3.59	2.156	2.349	3.067	2.52	3.526	2.021	2.807	2.301	2.507	2.976	2.207	2.208	2.954	2.563	3.198	2.477	2.202
FLT1	5.125	5.433	4.643	4.802	4.977	5.7	5.171	4.81	4.536	5.005	4.053	4.362	4.652	4.656	4.853	5.328	4.345	5.025	4.239	4.45
FSTL4	1.428	2.035	2.211	3.939	1.871	2.433	2.987	3.61	1.808	1.581	1.608	2.567	3.321	2.59	4.567	2.478	2.605	2.325	2.524	1.923
GAD1	1.826	2.246	2.418	5.26	1.906	2.242	3.215	3.894	1.786	2.169	3.306	1.964	3.473	1.609	5.224	3.771	1.626	2.428	2.46	2.1
GAD2	0.67	0.899	0.71	3.599	0.962	1.374	2.288	2.541	0.86	0.987	1.79	3.492	3.057	1.134	3.785	2.704	2.712	1.926	1.518	1.297
GAS2L3	5.696	6.185	6.262	5.467	5.644	5.173	3.875	4.781	5.155	5.234	3.217	6.243	5.197	5.574	2.625	3.839	6.187	4.464	5.205	5.102
GFAP	5.834	5.387	5.162	9.638	4.168	5.901	9.12	6.166	4.012	3.91	8.974	4.239	6.875	4.298	9.08	10.33	4.443	6.193	5.396	5.594
GJA1	4.707	3.892	3.551	6.726	4.38	5.625	6.299	4.462	3.906	4.223	6.276	4.378	4.968	3.875	6.073	7.326	4.434	5.449	4.134	4.017
GLIS3	5.395	4.915	5.424	3.699	2.251	2.853	4.639	3.381	2.34	2.931	4.081	2.879	3.159	1.733	4.1	4.091	3.763	3.441	2.854	2.795
GNLY	1.907	1.808	2.15	1.827	1.74	2.796	2.27	3.389	1.914	2.59	3.377	1.842	3.644	2.949	2.309	2.25	2.071	3.775	2.281	2.045
GPNMB	5.187	5.816	5.226	7.967	7.838	7.711	7.068	8.434	7.591	7.306	6.903	7.935	8.331	8.114	5.359	5.841	7.955	7.27	8.439	7.853
GPR183	3.887	3.513	3.175	3.085	3.859	3.996	3.861	3.944	3.742	4.128	4.064	3.306	3.925	3.386	3.021	2.889	2.666	4.307	3.867	3.633
GPR34	5.02	3.893	3.944	3.393	4.941	5.183	6.306	3.464	5.198	5.118	6.436	4.525	4.007	4.185	4.445	4.424	4.487	5.168	4.265	5.056
GZMA	3.511	2.407	3.205	4.1	4.366	4.844	3.672	3.647	4.232	4.92	5.702	3.764	4.583	5.234	2.761	2.527	3.876	6.035	3.506	4.315
GZMB	2.454	2.424	2.755	3.259	2.597	3.337	2.075	4.327	3.084	3.771	4.791	3.027	4.764	4.662	2.539	2.954	2.739	4.868	3.243	3.384
HES1	6.316	6.252	6.107	4.368	5.103	4.756	4.069	5.347	5.085	4.851	3.67	6.35	5.532	5.351	4.494	4.206	6.006	4.464	4.69	4.869
HHATL	1.754	1.942	2.051	3.332	4.588	2.526	4.276	3.949	2.693	1.574	5.453	1.148	2.911	3.101	4.291	5.036	1.387	2.094	2.782	2.333
HILPDA	5.485	5.652	5.469	4.554	5.713	4.928	4.33	5.486	4.658	5.212	3.923	5.812	5.295	5.736	5.657	5.286	5.502	4.676	5.533	4.784
HLA-A	7.599	7.484	7.759	8.449	8.949	8.83	7.135	9.15	8.968	8.98	7.496	7.012	8.347	7.695	7.424	6.895	7.561	8.104	8.839	9.08
HLA-B	7.635	7.287	7.578	8.612	9.483	9.383	7.913	8.959	9.376	9.381	8.275	7.484	7.68	8.055	8.621	7.508	7.979	8.856	8.689	9.494
HLA-C	6.975	6.856	7.045	7.364	7.948	7.797	6.716	7.654	8.509	8.434	7.111	6.731	6.896	7.448	7.261	5.981	7.736	7.794	7.216	8.535
HLA-DMB	5.198	3.884	4.293	5.202	5.126	6.025	6.2	5.389	5.919	5.947	6.592	5.145	5.397	5.698	6.478	4.402	4.85	6.353	5.406	5.786
HLA-DPB1	5.331	4.052	4.778	5.609	5.668	6.397	6.264	5.771	6.319	6.578	6.664	5.663	5.789	5.893	5.928	4.859	5.636	6.838	6.178	6.371
HLA-DQA1	4.328	3.226	3.628	5.03	5.211	5.729	5.032	4.929	5.456	5.682	5.698	4.145	5.288	4.859	5.399	3.826	4.316	5.876	5.312	5.579
HLA-DRA	7.468	5.985	6.287	7.338	7.654	8.109	8.213	7.444	8.239	8.435	8.475	7.198	7.328	7.51	7.848	6.543	6.948	8.417	7.994	8.266
HS3ST2	2.364	2.704	2.636	2.442	1.762	2.332	4.004	3.592	1.573	1.481	3.848	2.6	3.168	2.378	4.416	3.444	2.155	3.815	2.646	1.952
HS3ST4	1.671	1.615	1.961	2.52	1.235	1.913	2.527	3.579	1.514	1.496	1.895	0.989	2.499	0.969	3.567	3.973	1.121	2.013	2.476	1.791
HSV1_LAT	0.141	0.428	0.433	0.317	0.208	0.453	0.358	0.957	0.175	0.487	2.706	0.362	2.581	0.58	1.235	0.794	0.519	1.619	1.138	0.918
HSV1_UL29	0.314	0.679	0.417	1.03	0.249	1	0.471	2.426	0.435	0.671	1.672	0.197	1.676	0.274	0.672	0.794	0.402	1.217	1.474	1.039
HSV1_US1	0.042	0.217	0.094	0.222	0.074	0.162	0	0.523	0.197	0.153	0	0.197	0.346	0.061	0	0	0.229	0.284	0.292	0.173
HTR2A	2.272	2.33	3.489	3.591	1.744	2.247	2.929	3.629	2.094	2.131	2.195	2.008	3.048	1.301	4.328	3.342	1.519	2.306	2.462	2.141
HTR2C	1.007	1.377	1.343	1.333	1.461	1.704	1.389	2.61	1.158	1.353	1.608	1.156	2.313	0.829	1.972	1.231	0.907	1.585	1.509	1.268
ICAM1	5.563	5.887	4.004	6.177	6.617	5.794	5.281	5.526	6.472	6.465	5.086	6.173	5.854	7.03	6.029	5.328	6.115	6.436	6.103	6.467
ICAM2	1.783	1.566	2.127	2.718	2.201	3.154	2.896	3.716	1.894	2.433	2.426	1.96	3.028	2.21	3.148	2.954	1.939	3.078	2.777	2.02
IDH1	6.654	6.508	6.298	5.587	6.175	6.213	6.003	5.838	5.552	5.637	6.322	5.917	7.287	6.771	5.296	5.407	5.906	6.2	5.675	5.534
IDH2	5.524	5.379	5.232	5.595	5.983	5.767	4.906	4.926	4.508	4.912	5.564	6.273	6.357	5.835	6.215	5.051	6.29	5.959	4.824	4.637
IDO1	2.39	2.398	2.975	3.704	4.36	5.011	2.234	3.931	3.498	4.134	3.377	2.402	3.582	3.443	2.937	2.744	4.705	4.15	2.965	3.884
IFI44L	3.934	2.973	4.435	5.658	5.414	5.67	5.384	5.195	6.058	5.664	6.131	3.871	4.809	4.825	6.905	4.111	5.077	5.239	4.565	5.574
IFI6	5.666	5.754	6.962	6.92	7.278	6.956	6.147	6.005	7.307	6.704	6.773	4.411	4.85	6.33	8.375	5.505	5.735	6.001	5.717	6.805
IFITM3	7.949	7.584	7.441	6.498	7.414	7.342	7.241	6.846	7.398	7.398	6.956	7.491	6.731	7.457	7.411	6.67	7.855	7.497	6.926	7.399
IFNB1	1.957	2.241	2.613	1.604	1.368	2.023	1.936	3.292	1.538	1.942	1.733	1.647	3.243	1.24	1.441	3.101	1.43	2.219	2.044	1.645
IGFBP3	7.618	8.883	8.482	3.563	5.849	5.579	5.137	4.942	6.156	6.115	4.193	5.406	5.25	6.116	3.329	5.168	6.356	5.103	4.872	6.303
IGFBP4	6.489	6.323	6.719	5.002	5.758	6.736	6.433	6.07	5.993	6.495	4.677	6.013	6.226	5.667	4.748	4.534	5.715	6.508	6.077	5.986
IGFBP5	7.927	8.52	7.348	4.995	6.273	6.242	7.233	4.754	6.593	6.462	5.944	5.765	7.667	7.464	5.209	6.023	4.772	7.097	4.85	6.255
IL1RL1	1.727	2.919	1.965	2.664	2.401	2.238	2.987	3.635	1.984	2.511	1.672	2.161	3.582	1.943	2.199	2.819	1.68	2.873	2.476	2.291
IL7R	2.768	3.203	2.664	4.771	4.336	5.321	4.591	4.614	4.127	5.853	4.441	3.704	4.961	4.861	3.781	3.073	2.957	6.163	3.963	4.043
ISG15	4.729	4.6	5.281	6.256	5.175	5.283	4.139	4.277	4.973	4.645	5.429	3.153	3.965	4.28	6.79	3.653	3.955	4.735	3.788	4.561
ITGA5	5.415	5.969	5.636	3.768	4.32	4.828	4.765	4.201	4.098	4.688	3.19	4.786	5.522	5.207	4.036	3.729	3.592	4.927	4.054	3.991
ITGA6	6.232	6.377	6.905	5.704	6.543	5.633	5.086	5.584	5.366	5.717	4.413	5.093	4.787	5.286	4.796	5.074	5.58	5.23	5.176	5.366
ITGA8	4.292	2.736	3.28	2.447	3.954	4.952	4.027	3.553	3.154	4.252	2.87	2.559	3.202	2.972	2.317	2.986	2.219	4.29	4.297	3.036
ITGA9	3.633	3.547	4.927	5.642	4.095	4.276	4.282	4.811	3.964	4.169	4.275	5.575	4.993	4.642	4.416	2.782	5.767	4.292	4.83	4.029
ITGAE	3.094	2.794	3.134	3.405	3.417	3.765	3.197	4.744	3.954	4.066	4.376	3.545	4.585	3.891	3.258	3.684	3.31	4.68	4.055	3.813
ITGAM	4.263	3.855	3.342	3.335	4.116	4.308	5.09	3.705	4.555	4.747	4.997	3.678	3.599	4.211	4.683	3.605	3.675	4.805	4.262	4.547
ITGAV	6.414	6.234	6.792	6.547	6.02	6.179	6.624	6.331	6.549	6.267	6.693	6.56	6.119	6.248	6.78	6.41	6.795	6.177	6.395	6.304
ITGAX	4.052	4.762	3.462	4.179	3.955	4.136	5.452	4.584	4.178	3.864	5.305	3.935	4.535	4.267	5.703	4.039	3.15	4.762	4.209	4.098
ITGB2	5.192	4.606	3.863	4.607	5.19	5.796	5.885	4.511	5.391	5.746	5.736	4.206	4.918	5.482	5.028	4.395	4.265	6.303	5.278	5.57
ITGB7	2.149	2.491	2.763	3.554	2.848	3.449	2.064	4.037	2.855	3.689	3.134	2.761	3.414	3.885	3.241	2.113	2.757	4.529	3.31	3.125
KCNH5	1.194	1.615	1.828	2.805	0.837	1.23	2.234	3.427	1.256	1.301	1.298	1.418	3.46	2.404	3.496	2.184	1.766	2.422	2.04	1.453
KIT	1.935	2.12	2.561	6.485	3.013	2.594	4.006	3.61	2.193	2.256	2.637	5.188	4.93	5.845	3.203	3.554	4.738	4.584	2.501	2.191
KLF2	3.695	3.626	3.461	2.849	3.411	3.998	4.112	4.152	3.27	3.627	3.217	4.174	4.217	3.659	3.469	3.299	3.411	4.242	3.201	3.311
KLF4	3.733	4.397	4.28	2.177	3.036	3.226	3.098	4.46	2.936	3.303	2.483	4.833	3.633	2.958	2.631	3.18	3.432	3.489	3.792	3.395
KLK6	1.323	1.576	1.198	1.744	0.731	1.407	3.459	2.926	0.642	0.855	4.162	0.399	2.109	0.58	1.87	3.537	0.491	1.495	1.909	1.456
KLRB1	2.793	2.605	3.074	2.827	2.84	3.576	3.034	3.722	2.632	3.702	4.07	3.162	4.293	3.134	1.935	2.819	2.817	4.247	2.823	2.543
L1CAM	4.75	5.426	3.188	4.491	5.031	4.464	3.841	3.635	1.675	2.722	2.483	4.612	4.583	4.975	4.448	3.405	3.627	4.25	3.666	2.464
LAMA2	4.436	3.819	4.298	3.432	4.074	5.273	6.145	3.983	3.882	4.189	4.413	3.067	3.517	3.095	3.705	3.605	1.953	5.041	4.37	3.714
LAMP5	2.301	1.949	2.995	4.598	1.485	2.632	2.674	3.716	1.67	1.858	2.563	2.369	3.114	1.061	5.105	2.889	1.872	2.657	2.509	1.924
LGALS3	6.553	7.609	7.18	7.788	5.15	5.513	6.37	5.371	6.502	6.543	6.273	5.95	6.864	8.101	6.207	5.73	5.353	7.032	6.103	6.356
LGALS9	3.68	3.074	2.857	3.689	3.458	4.429	4.751	4.798	4.141	4.041	5.366	3.456	4.173	3.999	5.046	3.877	3.576	4.781	4.301	4.162
LHX6	2.908	2.99	2.689	2.863	3.441	3.159	3.058	3.585	2.576	2.754	1.539	3.583	3.321	2.441	3.171	2.986	2.689	2.76	2.699	2.332
LIF	4.281	6.021	4.533	4.405	4.367	3.375	3.246	4.383	3.779	3.895	2.994	1.956	3.717	3.584	3.534	3.016	1.708	3.483	3.218	3.967
LIFR	5.949	5.759	6.47	4.712	4.18	4.362	5.505	3.913	2.976	3.801	5.3	5.859	4.08	3.009	5.026	5.811	5.702	3.626	3.332	3.285
LOX	6.845	6.974	7.07	2.61	5.396	4.52	3.91	5.358	5.764	6.018	3.294	4.724	4.348	2.902	2.638	4.197	4.475	5.135	6.249	5.944
LRRK1	3.507	3.313	3.867	3.073	2.91	3.428	4.331	3.899	4.103	4.231	4.677	4.002	3.159	3.347	5.098	2.819	4.311	4.367	3.958	3.942
LRRK2	3.246	3.308	2.826	3.621	3.321	3.786	4.213	4.037	4.239	4.142	4.509	3.003	4.073	3.817	5.36	3.519	2.675	4.474	3.654	3.977
LY86	3.73	3.036	3.023	3.312	3.593	4.151	5.176	4.691	4.38	4.192	4.92	3.47	4.337	3.767	3.747	3.865	3.268	4.752	4.15	4.351
LYPD6	3.752	3.152	3.767	2.386	3.176	3.238	2.243	3.559	1.79	1.898	1.608	4.366	3.588	3.198	2.749	2.819	4.527	2.592	2.754	2.055
LYPD6B	2.279	1.759	2.591	2.026	1.943	1.957	1.699	3.832	1.753	1.783	2.537	2.729	3.553	1.978	2.334	2.312	3.436	2.454	2.301	1.813
LYVE1	5.657	4.153	4.395	3.041	3.81	4.129	6.016	4.046	3.476	5.192	3.524	4.274	3.622	2.918	3.05	3.984	4.319	3.91	4.149	3.971
MAG	1.847	2.072	1.304	3.326	3.61	3.252	5.091	3.248	2.166	1.245	5.727	1.548	2.685	2.583	4.092	5.42	0.917	2.017	2.373	2.426
MAL	2.762	3.589	2.391	3.488	3.366	2.796	5.134	5.536	4.06	4.805	5.714	2.642	2.987	3.018	4.308	5.505	3.685	3.477	5.797	4.751
MAP2	6.065	5.481	6.228	6.891	7.334	6.987	5.566	5.106	5.896	5.389	5.366	6.182	4.829	4.541	7.134	6.117	6.902	4.275	5.253	5.586
MAVS	6.159	6.268	6.632	5.387	6.492	6.158	5.562	5.391	5.785	5.789	5.534	7.176	5.444	6.233	5.879	4.831	7.445	5.895	6.168	5.567
MCTP2	6.346	6.266	5.01	3.536	2.976	3.804	4.154	4.433	3.744	4.519	4.832	3.302	4.816	4.56	5.29	3.605	3.277	5.184	3.418	3.856
MEF2C	4.78	4.597	5.501	5.287	5.671	5.406	5.208	4.489	4.984	5.036	5.369	6.229	5.01	5.555	5.922	4.928	5.885	5.24	5.078	4.902
MEIS2	3.777	3.613	4.28	4.42	3.319	3.102	3.845	4.616	4.097	3.841	4.227	5.319	5.702	5.514	4.644	4.301	5.433	4.025	4.499	4.025
MEPE	1.916	2.215	2.593	2.504	1.66	2.169	2.419	3.944	2.598	2.593	2.334	2.464	3.727	1.749	2.407	2.62	1.935	2.744	2.76	2.554
MET	3.07	4.879	3.616	6.751	3.806	3.735	3.778	5.574	6.204	5.771	3.695	6.22	7.262	8.257	4.019	3.962	6.316	6.678	6.556	6.038
MFSD2A	3.38	3.715	4.492	3.348	2.324	2.738	4.806	3.616	2.057	2.127	3.148	3.287	2.976	2.646	4.084	3.826	2.796	2.615	2.705	2.436
MGST1	4.841	4.987	5.654	5.409	3.281	3.691	5.768	4.156	2.487	2.737	5.503	4.313	4.415	2.567	6.244	6.348	3.446	4.142	3.502	3.08
MKI67	5.786	5.308	5.235	5.492	4.612	4.731	2.288	4.839	3.31	3.645	3.841	5.1	6.462	5.315	6.084	3.101	5.613	4.334	4.08	3.585
MOBP	2.771	3.284	2.613	4.161	1.279	1.982	6.465	3.817	1.946	1.888	7.991	1.488	3.766	1.664	4.636	6.456	1.538	2.606	2.559	3.216
MOG	1.926	2.572	1.43	3.889	0.814	2.164	5.92	4.496	1.24	1.466	6.153	1.593	3.717	1.343	4.135	6.437	0.563	1.91	2.734	2.435
MS4A6A	5.736	4.175	4.47	4.719	5.932	6.463	6.65	4.934	6.168	6.3	7.146	5.393	5.291	5.761	5.473	5.016	5.424	6.48	5.49	5.936
MX1	3.397	2.927	3.727	5.876	4.207	4.58	4.553	5.546	5.346	4.926	5.229	3.28	4.279	4.454	6.966	3.771	4.371	4.925	4.563	5.234
MX2	5.711	5.834	6.384	4.114	6.526	6.037	3.934	4.594	5.103	4.961	4.719	5.849	5.299	5.691	6.296	3.154	5.728	4.951	4.301	4.716
MYO16	4.91	4.657	5.559	3.008	1.878	2.475	2.638	3.875	2.546	2.6	2.925	3.359	3.159	1.46	3.61	2.986	3.919	2.762	2.686	2.51
MYO5B	5.908	5.189	5.661	4.122	4.043	3.717	3.246	4.912	3.259	3.394	3.903	3.426	4.566	3.256	2.865	3.699	3.433	4.203	3.716	3.335
MYRF	3.83	3.681	3.157	3.778	3.166	3.185	5.134	4.258	2.159	2.041	5.911	4.669	3.283	3.287	4.858	4.845	5.184	2.61	3.16	2.522
NCAM1	5.15	5.714	5.6	6.178	4.012	3.768	6.27	5.252	5.308	5.077	6.88	6.101	5.982	5.768	6.566	6.69	6.721	4.278	5.327	5.177
NCSTN	5.228	5.229	5.448	5.232	6.121	5.571	4.731	5.256	5.047	5.072	4.487	6.071	5.672	6.098	4.675	4.766	5.973	5.252	5.583	5.022
NDST4	1.91	1.907	2.206	1.699	1.149	1.9	1.911	3.71	1.749	2.01	1.79	2.201	3.771	1.792	1.332	2.312	1.696	2.472	2.039	1.749
NES	6.525	6.679	7.073	5.222	6.203	6.827	5.464	7.848	6.869	6.025	4.968	7.812	8.416	7.11	4.577	5.691	6.985	6.907	7.206	6.928
NGF	1.595	2.12	1.758	1.617	1.574	2.664	2.339	3.485	1.44	1.621	1.733	1.392	2.792	1.174	1.741	1.955	1.544	2.823	2.532	1.558
NGFR	6.34	6.541	7.101	2.877	5.42	5.647	5.323	4.405	2.738	3.287	3.876	3.185	3.817	2.814	3.288	4.724	2.107	4.546	3.311	3.075
NKG7	2.231	1.776	2.38	3.421	2.873	4.05	2.187	3.506	3.747	4.57	4.433	2.778	4.682	4.302	3.067	2.37	3.177	5.07	2.731	3.799
NNAT	1.239	1.011	1.702	3.455	0.952	3.463	2.243	3.358	1.183	1.525	2.232	1.214	3.028	0.712	4.753	4.864	1.249	2.375	2.11	1.601
NOTCH1	6.778	6.695	6.665	4.686	5.965	5.772	5.394	5.385	5.028	5.475	5.261	6.766	5.492	5.344	5.387	4.919	6.629	5.293	5.564	4.856
NPFFR2	1.564	2.291	2.028	1.579	1.197	1.62	1.41	3.456	1.584	1.659	1.539	1.392	2.753	1.174	1.645	2.954	0.959	2.069	2.155	1.684
NPNT	2.727	2.424	2.553	2.52	2	2.72	2.775	3.435	1.799	2.683	2.588	1.571	3.291	1.687	2.674	2.986	1.449	2.601	2.015	2.016
NPY1R	5.015	3.605	4.37	2.989	1.822	2.378	2.838	3.885	2.22	2.259	2.771	2.29	3.794	2.062	4.073	3.605	1.901	2.692	2.434	2.136
NR2F2	5.552	5.243	5.678	3.244	4.758	5.084	5.138	4.483	4.359	4.871	4.029	6.123	4.961	4.859	3.606	3.444	5.925	5.041	4.242	4.224
NR4A2	6.137	6.58	5.589	2.915	2.855	3.063	2.868	3.88	3.215	3.605	2.728	5.176	3.313	3.186	2.777	3.554	4.152	3.253	3.086	3.36
NRP1	4.578	5.56	4.568	3.927	4.343	5.36	5.539	3.949	4.139	4.914	4.671	4.955	4.211	4.236	4.243	4.018	4.917	5.17	4.272	4.47
NRXN2	2.926	3.958	4.754	4.672	4.244	4.25	4.507	4.441	4.279	4.094	4.717	5.387	3.523	1.652	5.568	4.713	2.787	2.694	4.31	4.181
NTNG1	3.336	3.445	3.771	3.837	2.024	2.31	4.362	3.733	2.205	3.176	3.841	4.913	3.298	2.046	3.94	3.405	4.499	2.841	2.832	2.716
NTNG2	2.25	2.398	2.771	3.153	2.041	2.971	3.403	4.368	2.653	3.125	4.152	1.948	3.358	2.708	4.277	3.205	1.983	3.504	3.107	2.913
NWD2	1.385	1.596	2.1	2.549	1.047	1.803	1.804	3.553	1.42	1.525	1.465	1.457	3.243	1.154	2.692	1.865	1.39	2.062	2.4	1.831
NXPH2	1.582	1.885	2.002	2.034	1.279	1.788	1.634	3.688	1.649	1.665	1.733	1.683	3.202	1.275	1.96	2.184	1.566	2.281	2.378	1.766
OAS3	4.158	4.129	4.449	5.15	3.954	4.316	3.301	4.659	4.205	3.86	4.183	2.838	4.502	4.02	5.471	3.364	3.519	4.23	3.879	3.979
OLIG1	2.721	2.564	2.326	3.676	2.982	2.685	6.113	4.194	5.21	4.636	6.628	4.547	3.622	1.596	5.335	4.883	4.98	2.323	3.895	4.614
OLIG2	2.877	2.826	2.794	3.268	2.503	2.441	4.836	3.875	2.682	2.662	5.081	4.425	3.717	1.646	4.341	3.852	3.831	2.447	2.789	2.632
OPALIN	1.595	1.69	2.139	3.179	1.173	1.906	3.121	3.084	1.79	1.965	3.744	2.276	3.582	1.495	4.581	3.973	1.904	2.575	2.053	1.786
OTOGL	1.996	2.291	2.304	2.369	1.906	1.886	2.216	3.971	1.914	2.015	2.078	2.001	3.492	1.59	2.904	2.663	1.993	2.529	2.632	2.027
P2RY12	4.017	3.349	3.601	2.51	2.77	3.226	4.88	4.296	3.959	3.892	5.096	3.099	3.912	2.729	3.083	4.534	3.447	3.299	4.493	3.987
P2RY13	3.085	2.93	2.916	2.479	2.283	2.95	4.392	3.592	3.199	3.276	4.193	2.482	3.917	2.602	3.095	2.663	2.356	3.441	2.728	2.953
PAX6	2.764	2.615	3.093	4.143	1.805	2.546	4.093	4.388	2.34	2.472	4.198	1.929	3.588	1.544	4.731	4.905	1.723	2.822	3.059	2.573
PCNA	6.665	6.523	6.506	6.951	6.953	6.61	4.727	5.908	5.638	5.377	5.112	7.123	7.383	7.278	6.734	4.786	7.318	6.334	6.236	5.648
PCSK1	5.621	5.6	4.827	3.92	1.467	1.97	3.809	3.754	2.401	2.585	2.994	2.574	3.018	1.452	3.717	4.372	1.617	2.055	2.797	2.542
PCSK6	3.281	4.276	5.074	3.905	5.673	5.117	6.064	4.596	2.238	2.494	6.182	4.573	3.627	1.771	4.991	5.802	3.99	3.122	3.362	2.977
PDCD1	0.345	0.363	0.686	1.397	1.082	2.209	0.828	2.541	1.114	1.988	1.608	0.597	2.109	1.203	0.529	1.036	0.625	2.14	1.523	1.591
PDCD1LG2	2.916	2.315	2.347	2.583	2.817	3.277	3.362	3.145	3.404	3.698	4.324	3.027	3.159	3.539	2.809	2.37	2.957	4.219	2.733	3.388
PDGFA	7.912	8.013	7.72	4.476	6.14	5.943	5.449	5.24	5.754	5.956	5.463	5.463	4.464	4.635	5.307	5.342	5.402	5.186	5.159	5.612
PDGFD	3.669	3.284	4.388	2.583	3.145	4.336	2.848	6.553	7.666	6.778	3.243	3.769	4.587	4.499	4.856	4.501	3.976	3.874	7.013	7.685
PDGFRA	5.986	5.241	5.601	2.592	4.2	4.247	5.582	3.899	3.257	3.902	4.552	4.559	3.835	2.775	3.261	3.852	2.885	4.582	4.22	3.252
PECAM1	4.892	4.319	4.202	5.131	5.074	5.938	5.918	4.383	4.737	5.522	4.807	4.965	4.714	4.728	4.869	5.14	4.579	5.873	4.445	4.613
PHLDB2	6.976	5.996	5.326	5.406	4.19	4.905	4.816	4.061	4.066	4.568	4.329	4.871	6.954	6.233	5.157	3.757	4.347	5.347	3.817	4.028
PLCE1	4.606	3.957	4.205	4.008	3.38	3.98	4.474	3.35	2.768	3.036	4.029	1.982	3.492	2.773	3.73	4.16	2.513	3.611	2.918	2.804
PLCH1	3.44	2.84	2.968	3.363	1.508	1.81	2.541	3.449	2.79	2.981	2.851	2.741	3.541	1.978	4.168	3.276	2.295	2.609	2.65	2.732
PLD5	2.224	2.654	2.709	2.758	2.507	2.651	2.843	4.436	2.409	2.472	3.474	2.745	4.335	2.315	3.751	3.425	2.353	3.186	3.042	2.61
POSTN	9.043	8.906	9.184	4.048	5.902	6.548	5.382	7.603	7.083	6.661	4.298	7.377	6.185	4.494	4.274	6.498	6.756	6.73	7.815	6.857
POU6F2	3.448	3.439	3.995	2.409	3.403	3.225	2.625	3.412	1.573	1.481	1.465	3.148	3.559	3.969	3.281	2.819	4.181	3.047	2.156	1.515
PROX1	6.2	5.657	4.946	3.93	3.201	2.817	4.619	4.248	2.473	3.183	5.013	3.514	3.681	3.268	4.782	4.651	2.815	2.55	3.43	2.85
PSEN1	5.268	5.182	5.39	4.86	4.876	4.791	5.23	5.091	4.816	4.88	5.491	4.946	6.074	6.157	5.171	5.348	5.155	5.162	5.235	4.711
PSEN2	4.021	4.181	3.963	5.07	4.5	4.3	3.442	4.085	3.448	3.43	3.354	4.859	5.051	5.277	3.407	3.364	4.592	4.086	3.679	3.47
PSENEN	4.788	5.013	4.944	5.052	5.011	4.846	4.291	5.234	4.211	4.154	4.07	5.074	5.451	5.272	4.603	4.696	5.166	4.78	4.677	4.217
PTCHD4	4.973	4.986	5.726	4.901	4.863	4.589	2.896	4.536	4.69	4.419	2.195	3.405	3.379	3.24	3.509	3.299	4.188	2.397	4.141	4.716
PTPRC	5.061	4.572	4.345	5.371	5.214	5.661	5.599	5.122	5.624	6.199	6.53	5.253	6.22	6.111	6.705	4.521	5.07	6.762	4.863	5.541
PTPRZ1	6.762	6.93	6.939	5.918	5.305	4.684	6.208	5.431	6.824	6.326	6.059	5.765	5.411	5.737	6.418	6.692	5.289	4.387	5.913	6.506
PVALB	0.834	0.938	0.965	3.252	0.706	1.191	2.262	2.643	0.504	0.897	0.846	0.612	1.853	0.507	2.309	1.231	0.454	1.231	1.567	0.959
Pegivirus_5UTR	0.021	0	0	0.06	0.025	0.043	0	0	0.027	0	0	0	0.346	0.031	0	0	0.09	0.118	0.043	0.052
Pegivirus_CDS	0.083	0	0.259	0.27	0.074	0.365	0.229	0.523	0.152	0.153	0.846	0.323	1.051	0.146	0.476	0.474	0.259	0.595	0.415	0.352
RASGRP1	2.505	2.42	2.467	4.01	3.339	3.76	3.121	4.17	3.55	4.153	4.011	2.928	4.055	4.175	5.396	3.757	2.881	4.689	3.025	3.581
RELN	6.08	6.779	7.027	3.507	3.266	2.613	2.177	3.765	1.79	1.761	2.426	1.929	3.168	1.407	3.314	3.463	1.536	1.947	2.327	1.754
RFTN1	4.706	4.467	4.844	5.216	4.415	5.243	5.009	4.339	4.454	4.907	5.375	5.376	4.768	4.871	5.513	4.541	4.818	5.623	4.063	4.366
RGS10	3.974	4.23	3.948	4.39	4.347	4.372	4.755	4.057	4.098	4.299	5.378	4.135	4.321	4.166	4.777	3.95	4.046	4.538	3.832	4.084
RGS16	4.362	3.751	3.262	3.652	4.428	4.198	3.183	4.177	2.953	3.741	3.148	5.124	3.553	3.48	4.228	3.852	3.72	3.68	3.145	3.029
RIT2	2.452	2.754	3.054	2.827	1.574	2.052	2.243	3.807	1.69	1.956	2.87	2.295	3.853	1.803	2.942	3.016	1.855	2.734	2.521	2.044
RNASET2	5.312	5.118	5.816	5.068	5.268	5.418	6.296	4.936	5.767	5.883	6.356	5.167	4.606	5.261	5.692	5.151	5.218	5.872	5.558	5.675
RNF144B	3.383	3.007	2.986	3.235	3.449	4.148	4.072	5.926	4.335	4.456	4.337	5.109	4.701	4.574	6.016	3.405	5.607	4.509	5.657	4.324
RORB	1.541	1.681	1.779	4.242	1.552	2.174	3.713	3.266	1.622	1.738	2.943	2.065	3.857	3.035	4.868	3.996	1.592	2.485	2.646	1.732
ROS1	1.468	1.847	2.906	2.739	0.912	1.663	2.187	3.478	1.544	1.653	1.672	1.19	2.922	0.969	4.011	2.527	0.911	2.128	2.257	1.622
RSPO2	2.179	2.251	2.724	3.459	2.187	2.314	2.594	4.081	1.786	1.946	2.637	2.596	4.497	2.451	3.461	3.101	2.298	2.976	2.583	1.923
RXFP1	1.847	2.085	2.173	2.212	1.68	1.788	2.086	3.682	2.15	2.195	1.733	2.441	3.961	2.483	4.064	3.229	1.865	2.638	2.116	1.957
RYR3	2.318	2.06	2.561	4.141	1.473	1.824	4.002	3.553	1.744	1.72	3.999	1.913	2.804	1.05	4.636	4.755	1.546	2.131	2.419	1.961
S100A4	4.656	5.856	5.113	4.077	7.934	6.974	4.312	5.021	6.052	6.193	5.126	6.228	4.801	5.987	5.066	4.197	5.732	6.28	5.227	6.217
S2_N	0.16	0.093	0.2	0.27	0.074	0.302	0.229	0.523	0.175	0.208	0.846	0.241	1.248	0.387	0.084	0	0.341	0.62	0.368	0.371
S2_orf1ab	0.063	0.136	0.094	0	0	0	0.082	0	0.079	0.032	0.692	0.128	0.346	0.061	0.084	0	0.415	0.18	0.128	0.257
SAMD5	6.415	6.285	6.508	3.197	2.973	3.117	4.012	3.871	3.46	3.604	4.302	3.291	4.179	3.52	3.046	3.321	3.829	3.723	3.023	3.234
SDK1	2.281	2.16	2.206	2.271	3.147	2.664	2.697	3.526	1.316	1.458	1.991	2.665	2.41	1.31	2.49	1.657	2.315	1.894	2.751	1.791
SEMA5A	5.597	5.379	6.292	5.821	5.698	5.936	4.94	3.837	3.982	4.485	4.725	4.184	5.082	4.443	3.783	4.309	3.811	4.167	3.139	3.775
SERPINA3	6.58	6.739	3.893	7.708	6.379	5.547	7.779	4.603	6.301	5.679	6.5	5.034	4.011	4.535	7.994	8.015	3.875	4.365	5.233	5.911
SFRP2	2.922	2.22	2.707	2.245	2.422	2.6	3.529	3.856	2.569	2.86	3.318	5.249	4.408	1.97	1.441	3.425	4.064	4.214	2.964	2.364
SIRPA	5.325	5.6	5.717	6.798	6.198	5.823	6.04	5.898	5.875	5.527	5.525	7.192	6.094	6.608	6.278	5.853	7.263	5.621	6.055	5.566
SLC14A1	1.765	2.895	2.699	2.977	1.906	2.685	3.863	4.166	2.258	2.678	4.242	2.119	3.848	2.364	2.65	4.188	2.099	3.54	3.083	2.552
SLC17A6	2.281	2.424	2.638	3.137	3.681	3.459	2.403	3.931	2.01	2.127	2.118	4.273	3.785	1.76	3.034	2.954	6.027	2.793	2.57	2.186
SLC17A7	1.478	1.606	2.241	4.896	1.235	1.795	3.815	3.716	1.256	1.473	1.097	1.085	2.699	1.174	5.907	5.04	0.725	1.616	2.275	1.662
SLC24A3	3.938	5.125	4.382	2.993	1.758	2.369	2.607	3.358	1.532	2.015	3.377	2.644	3.386	1.335	3.534	2.889	2.214	2.946	2.57	2.027
SLC26A4	3.3	2.866	2.92	3.832	2.658	2.62	2.148	4.235	3.239	2.943	2.035	3.536	4.433	3.299	3.118	2.575	3.134	2.79	2.921	2.865
SLCO5A1	4.853	3.754	3.534	2.834	2.908	2.729	2.117	3.76	1.555	1.927	2.771	2.333	3.941	2.05	4.187	3.18	2.055	3.064	2.406	1.726
SLIT3	3.296	2.23	2.777	2.911	3.284	4.262	3.511	3.342	2.371	3.148	1.733	3.438	3.096	2.808	3.203	2.922	2.958	4.055	2.562	2.497
SNAP25	3.215	2.879	3.219	6.954	2.29	2.154	5.012	2.722	1.068	1.035	3.443	3.299	4.335	3.933	7.188	6.68	2.152	2.468	1.922	2.152
SNCG	0.565	1.028	1.072	3.388	3.282	3.225	1.911	2.485	0.67	0.883	2.158	2.157	3.141	1.798	2.662	3.016	1.607	1.841	1.58	1.119
SNTB2	5.644	5.868	5.913	4.682	4.834	4.846	4.253	4.927	4.926	4.875	4.146	5.7	4.854	5.649	4.894	4.141	5.9	5.04	4.999	4.736
SORCS1	4.437	4.31	5.394	2.61	3.053	3.221	3.288	3.822	0.849	1.419	2.195	4.932	4.144	3.851	3.831	3.444	5.439	2.805	3.591	1.511
SORT1	6.452	6.154	6.527	7.664	7.589	7.38	6.838	7.438	7.37	6.986	6.786	7.739	7.991	8.129	6.451	7.119	7.861	7.044	7.558	7.188
SOX10	6.653	6.684	6.747	6.753	6.615	6.503	5.067	7.552	6.439	6.331	5.522	7.719	7.279	7.106	4.333	5.57	7.752	6.022	7.319	6.511
SOX11	7.574	7.012	6.456	2.309	2.204	2.673	3.218	3.485	1.918	2.173	3.534	2.518	4.107	2.101	2.71	3.637	2.303	2.811	2.01	1.907
SOX2	4.335	4.174	4.985	4.316	1.684	1.957	4.382	4.333	4.734	4.379	4.791	4.325	5.083	4.89	5.252	4.293	4.321	3.576	4.238	4.099
SOX4	6.858	6.695	7.461	5.331	6.867	6.657	4.393	6.586	5.744	5.888	5.108	8.547	7.334	7.588	5.451	4.791	7.95	6.062	7.264	5.622
SOX6	4.464	3.788	4.1	5.364	6.763	6.14	4.047	4.691	4.313	3.427	4.232	6.67	6.032	6.321	4.143	3.877	6.818	4.478	5.38	3.919
SOX9	5.047	5.616	6.439	4.894	3.959	4.076	4.634	6.576	5.432	5.278	4.799	6.591	6.105	5.915	5.34	5.5	7.367	5.011	6.622	5.438
SPARC	8.349	8.553	8.549	7.707	8.595	8.646	7.66	6.488	7.542	7.72	7.507	7.978	8.141	8.149	6.046	7.618	7.987	8.43	6.735	7.411
SPARCL1	5.865	5.083	6.737	8.087	6.038	7.067	7.883	5.507	5.959	6.405	7.14	4.698	5.814	5.558	8.009	8.295	4.712	6.384	5.496	6.054
SPHKAP	2.234	2.773	3.143	2.442	1	1.557	1.583	3.283	1.323	1.245	2.158	1.246	2.712	0.933	2.606	3.342	1.081	2.06	2.098	1.527
SPI1	4.63	4.212	3.725	3.494	4.074	4.636	5.063	3.744	4.783	4.928	5.764	4.321	4.17	4.69	5.311	3.444	4.27	5.266	4.087	4.729
SPON1	2.186	1.492	2.78	3.509	3.339	3.915	4.831	3.54	1.433	1.301	3.797	6.929	3.559	1.284	4.42	4.651	6.181	3.484	2.633	1.801
SPP1	8.363	8.509	7.658	7.176	7.456	5.911	8.684	9.007	8.529	8.059	8.576	8.269	7.642	7.98	7.632	8.849	8.592	7.599	9.232	8.751
SST	0.461	0.75	0.877	3.33	0.326	0.933	2.38	2.12	0.487	0.466	2.334	0.342	1.461	0.408	3.369	4.276	0.302	1.018	1.105	0.801
ST18	2.696	2.515	2.261	2.808	1.793	2.154	4.655	3.513	1.705	1.783	5.918	2.27	3.644	2.078	4.09	4.811	1.914	2.754	2.446	2.05
STAT1	6.217	6.127	6.758	7.443	6.911	6.843	5.934	6.585	7.375	7.422	7.144	6.702	7.042	7.376	7.3	5.251	7.007	7.225	6.614	7.285
STAT3	6.309	6.285	6.266	6.352	6.199	6.024	5.827	6.048	5.979	6.095	6.013	6.647	6.225	6.614	7.29	5.515	6.3	6.304	6.091	5.986
STK32B	7.014	6.784	6.747	1.827	4.711	3.962	3.259	3.397	2.435	3.253	3.269	5.08	3.008	1.557	2.573	3.229	4.611	2.425	2.782	2.464
STMN2	2.231	2.491	2.891	5.672	2.09	3.259	4.291	3.917	2.098	2.231	2.771	3.179	4.802	3.228	5.797	5.532	2.738	3.265	3.001	2.497
STXBP2	3.979	3.953	3.387	4.408	5.022	5.283	4.853	5.477	5.308	5.377	5.44	3.932	5.568	6.426	6.115	3.714	3.974	5.809	5.397	5.372
SULF1	5.372	4.656	5.322	3.14	4.071	4.315	3.752	4.327	3.697	4.776	3.204	4.705	4.542	3.762	3.742	3.973	4.199	5.301	3.788	4.04
SYNPR	2.634	3.068	3.136	4.511	2.181	2.626	3.204	4.198	2.498	2.72	2.977	4.638	4.183	2.358	4.478	4.508	5.286	3.224	3.375	2.785
SYT1	3.583	4.408	4.444	6.534	1.645	1.906	5.105	3.105	1.279	1.653	3.505	2.058	3.159	1.749	6.728	6.488	1.645	2.384	2.217	2.34
TAC1	1.907	3.61	2.45	2.549	1.557	1.873	2.322	3.996	2.406	2.382	2.661	2.65	4.16	2.238	3.41	2.426	1.97	2.841	2.691	2.52
TACR1	1.358	1.377	1.874	1.895	1.157	1.781	2.008	3.342	1.191	1.362	2.455	1.148	2.549	1.114	2.169	2.478	0.92	1.856	2.08	1.429
TAP1	5.49	4.999	5.454	6.419	6.559	6.722	5.051	6.47	6.647	6.81	5.965	5.997	5.97	6.566	6.283	4.691	7.098	6.609	6.115	6.577
TCF7	4.404	4.278	4.259	5.128	3.13	3.805	3.431	4.785	3.195	3.972	3.534	4.457	4.154	3.377	3.32	3.299	4.095	4.38	4.016	3.206
TENM1	1.779	2.519	4.351	2.397	2.163	2.118	2.158	2.888	2.445	1.56	2.87	1.688	2.74	1.744	3.375	3.342	2.38	1.883	1.771	1.589
TESPA1	1.396	1.8	1.779	4.942	1.99	3.047	2.77	3.738	2.295	3.205	2.851	1.693	3.594	2.593	5.231	3.914	1.983	3.821	2.642	2.664
TGFB1	6.191	6.546	5.943	4.369	5.701	5.626	5.651	4.208	5.621	5.837	5.55	4.715	4.664	5.76	5.861	4.424	4.591	5.983	4.611	5.417
TGFB2	3.122	3.399	4.221	5.272	2.88	3.395	4.806	4.201	4.504	3.91	4.38	5.752	4.026	4.75	4.996	5.235	5.398	3.807	4.182	4.121
TGFB3	4.814	4.212	4.464	4.08	4.517	5.241	4.809	4.205	3.748	4.442	5.594	3.967	3.957	3.83	4.363	4.745	3.638	4.829	3.517	3.609
TGFBI	5.185	5.203	4.317	3.922	5.204	5.505	5.893	5.745	6.324	6.215	4.757	6.107	4.606	6.025	4.508	3.826	7.088	6.275	6.105	6.299
THBS1	6.621	6.535	5.696	4.645	5.761	5.762	5.402	5.834	4.59	5.746	3.687	5.979	5.073	5.108	3.067	5.345	4.896	6.761	5.794	5.275
THEMIS	2.467	1.99	2.473	3.397	2.55	3.548	3.295	3.623	3.36	4.205	4.311	2.865	3.766	4.362	2.96	3.154	3.03	5.126	2.837	3.458
THSD4	3.68	3.148	3.395	3.401	2.627	3.225	3.73	4.386	2.695	3.07	3.19	2.972	3.925	2.128	3.345	3.425	2.666	3.825	3.204	2.811
THSD7B	1.711	1.716	2.06	2.034	1.3	2.123	3.392	3.665	1.459	1.292	1.944	1.094	2.911	1.221	2.415	2.312	0.834	2.071	2.288	1.7
TMEM119	2.645	2.276	2.279	2.309	4.173	3.876	4.265	4.28	2.369	2.575	4.437	3.363	3.168	2.393	3.474	3.554	2.868	3.369	3.802	2.683
TMEM132C	1.341	1.566	1.183	2.564	0.952	3.146	4.222	3.248	1.132	1.058	3.388	0.871	2.865	0.772	3.332	2.744	0.94	2.285	2.375	1.5
TMIGD3	5.117	4.467	4.186	3.115	4.486	4.766	6.015	4.386	5.205	5.374	6.421	4.104	4.478	4.625	4.232	5.004	3.503	5.209	4.828	5.132
TNFSF10	3.52	2.953	3.28	4.228	4.035	4.306	4.621	4.163	4.716	4.717	4.714	3.468	4.076	4.055	5.344	3.501	4.215	4.934	3.727	4.469
TOP2A	6.158	5.612	5.521	5.512	5.671	5.504	2.478	5.56	4.256	4.309	3.903	5.859	7.067	6.522	6.481	3.205	6.188	5.149	5.138	4.419
TP53	5.784	5.692	5.704	5.241	6.349	5.946	4.913	5.937	5.424	5.411	5.024	6.768	6.201	6.021	6.113	4.515	6.691	5.559	6.159	5.303
TPH2	1.433	1.99	2.073	1.485	0.768	1.47	1.547	3.559	1.096	1.255	1.672	1.431	2.955	1.134	1.183	2.037	1.035	2.051	1.979	1.429
TRAC	3.453	2.534	3.56	4.971	4.272	5.221	4.039	4.425	4.579	5.569	5.122	4.076	5.016	5.245	5.365	3.18	4.237	6.024	3.987	4.628
TREM2	3.608	3.125	2.566	4.155	2.293	3.848	5.511	4.486	3.691	3.362	4.569	2.908	3.904	3.276	3.493	4.38	2.176	4.253	3.968	4.007
TRHDE	2.623	3.275	4.842	2.948	1.197	1.866	2.574	3.427	1.49	1.362	1.733	1.863	3.511	1.335	3.042	2.478	1.304	2.303	1.793	1.486
TRIL	5.512	4.821	6.952	2.525	2.849	3.256	2.697	4.46	2.729	3.283	2.96	3.832	4.587	3.984	3.393	3.89	2.976	2.818	3.536	3.112
TRIM21	3.179	3.152	3.335	4.267	2.803	3.619	3.566	4.536	3.622	3.828	4.279	3.005	4.302	3.639	4.326	3.016	3.276	4.018	3.726	3.65
TRPC5	1.098	1.096	1.459	2.327	1.257	1.766	1.345	2.522	0.97	1.226	1.298	1.688	2.271	1.212	4.036	2.037	1.404	1.509	1.532	1.123
TRPC6	5.329	4.765	5.088	3.126	3.468	4.391	2.858	5.25	3.829	4.377	3.41	4.262	4.801	3.52	3.214	3.444	3.825	4.144	3.782	3.801
TSHZ2	3.037	2.809	2.854	3.963	2.956	3.868	4.456	4.318	2.821	3.352	3.93	3.539	4.069	3.024	4.868	3.405	3.17	4.089	3.271	2.992
TTR	2.441	2.98	3.057	2.149	2.296	2.479	1.924	4.773	3.946	3.502	2.75	4.508	3.887	2.186	1.42	2.527	4.37	2.819	3.646	3.84
TTYH1	4.146	2.968	1.808	4.401	4.917	4.124	4.407	3.641	3.03	3.124	5.147	2.867	2.922	2.261	5.18	5.168	3.73	1.829	2.526	2.763
UGT8	4.617	4.738	4.137	3.811	4.725	4.168	5.804	4.902	4.035	4.237	6.488	4.394	4.083	3.577	5.172	6.274	4.344	3.254	5.073	4.21
UNC5B	3.925	3.253	5.321	3.002	2.897	3.786	4.558	3.358	2.52	3.286	4.114	3.893	3.132	2.468	3.638	4.15	3.006	3.471	2.894	2.753
VAMP1	4.428	4.861	4.905	5.098	4.067	4.141	5.074	4.654	4.176	4.761	5.308	5.44	4.626	5.001	5.525	4.597	5.38	4.981	4.174	4.003
VCAN	7.599	7.021	7.46	3.865	6.018	6.1	5.433	4.191	3.882	4.683	5.629	6.803	5.203	4.675	4.631	5.488	5.489	5.657	4.977	4.212
VIP	2.42	2.503	2.732	2.672	1.536	2.386	2.492	4.013	2.292	2.345	2.684	2.665	4.315	2.128	3.806	2.855	2.24	3.088	2.502	2.261
VWC2L	1.787	1.935	2.256	2.559	1.431	1.845	2.594	3.754	1.844	1.821	2.118	1.96	3.358	1.384	3.516	2.819	1.448	2.392	2.41	1.844
VWF	4.626	4.063	3.772	5.183	4.92	6.53	6.077	5.446	4.582	5.268	4.483	4.571	4.928	4.48	4.729	5.525	4.377	5.574	5.241	4.567
WIF1	1.966	2.454	3.132	2.881	1.473	2.058	1.818	3.847	2.22	2.032	2.118	2.148	3.259	1.352	3.654	2.663	1.831	2.357	2.504	2.097
ZBBX	3.018	3.028	3.237	2.458	1.133	1.743	2.607	3.765	1.617	1.937	2.994	2.441	4.261	2.331	3.909	2.62	2.018	3.033	2.336	2.141
ZDHHC23	2.959	3.14	4.354	3.026	1.141	1.824	1.911	2.249	0.725	1.145	1.465	0.904	2.516	1.509	3.972	2.184	1.078	2.031	1.452	1.194
