## Supplementary material for "Unraveling the Single-Cell Spatial Landscapes of Melanoma Brain Metastases": Table S2

### Sheet: SuperTMA_FINAL_Seurat_AllMarker
	p_val	avg_log2FC	pct.1	pct.2	p_val_adj	cluster	gene	CellType
PDGFD	0	3.51019	0.766	0.105	0	0	PDGFD	TCs_1
CHL1	0	2.00873	0.805	0.284	0	0	CHL1	TCs_1
CAV1	0	1.82249	0.762	0.291	0	0	CAV1	TCs_1
HLA-C	0	1.7486	0.913	0.579	0	0	HLA-C	TCs_1
ELOVL2	0	1.51579	0.358	0.128	0	0	ELOVL2	TCs_1
HLA-A	0	1.32775	0.967	0.729	0	0	HLA-A	TCs_1
HLA-B	0	1.32078	0.98	0.745	0	0	HLA-B	TCs_1
ABCB5	0	1.24315	0.589	0.129	0	0	ABCB5	TCs_1
ICAM1	0	1.23479	0.53	0.273	0	0	ICAM1	TCs_1
CNTNAP3B	0	1.20588	0.293	0.147	0	0	CNTNAP3B	TCs_1
TGFBI	0	1.1443	0.394	0.185	0	0	TGFBI	TCs_1
PTPRZ1	0	1.13468	0.604	0.297	0	0	PTPRZ1	TCs_1
TAP1	0	0.992786	0.521	0.304	0	0	TAP1	TCs_1
IFI6	0	0.940253	0.6	0.375	0	0	IFI6	TCs_1
SPP1	0	0.8072	0.96	0.612	0	0	SPP1	TCs_1
STAT1	0	0.732883	0.663	0.49	0	0	STAT1	TCs_1
ERBB3	0	0.693339	0.681	0.37	0	0	ERBB3	TCs_1
MET	0	0.595185	0.432	0.175	0	0	MET	TCs_1
LOX	0	0.587852	0.331	0.212	0	0	LOX	TCs_1
CD44	0	0.550738	0.843	0.592	0	0	CD44	TCs_1
GPNMB	0	0.548073	0.864	0.48	0	0	GPNMB	TCs_1
APP	0	0.410955	0.895	0.684	0	0	APP	TCs_1
BCAN	0	0.355087	0.351	0.161	0	0	BCAN	TCs_1
SORT1	0	0.330531	0.772	0.559	0	0	SORT1	TCs_1
ANXA1	0	0.296451	0.692	0.516	0	0	ANXA1	TCs_1
S100A4	0	0.282908	0.348	0.249	0	0	S100A4	TCs_1
CD74	0	0.262558	0.816	0.595	0	0	CD74	TCs_1
TRIL	0	3.94589	0.613	0.066	0	1	TRIL	TCs_2 (NGFR/BZW2+)
RELN	0	3.51952	0.62	0.07	0	1	RELN	TCs_2 (NGFR/BZW2+)
NGFR	0	3.0663	0.671	0.108	0	1	NGFR	TCs_2 (NGFR/BZW2+)
IGFBP3	0	2.87856	0.931	0.226	0	1	IGFBP3	TCs_2 (NGFR/BZW2+)
MYO16	0	2.78657	0.274	0.038	0	1	MYO16	TCs_2 (NGFR/BZW2+)
SAMD5	0	2.73278	0.516	0.09	0	1	SAMD5	TCs_2 (NGFR/BZW2+)
POSTN	0	2.58452	0.98	0.381	0	1	POSTN	TCs_2 (NGFR/BZW2+)
STK32B	0	2.5716	0.616	0.118	0	1	STK32B	TCs_2 (NGFR/BZW2+)
COL25A1	0	2.48231	0.298	0.043	0	1	COL25A1	TCs_2 (NGFR/BZW2+)
ELOVL21	0	2.3174	0.501	0.121	0	1	ELOVL2	TCs_2 (NGFR/BZW2+)
COL12A1	0	2.30602	0.671	0.154	0	1	COL12A1	TCs_2 (NGFR/BZW2+)
LOX1	0	2.24404	0.691	0.18	0	1	LOX	TCs_2 (NGFR/BZW2+)
VCAN	0	2.22898	0.729	0.214	0	1	VCAN	TCs_2 (NGFR/BZW2+)
GLIS3	0	2.22865	0.255	0.055	0	1	GLIS3	TCs_2 (NGFR/BZW2+)
EYA4	0	2.17783	0.272	0.066	0	1	EYA4	TCs_2 (NGFR/BZW2+)
PDGFA	0	2.06763	0.862	0.285	0	1	PDGFA	TCs_2 (NGFR/BZW2+)
SORCS1	0	2.04558	0.256	0.057	0	1	SORCS1	TCs_2 (NGFR/BZW2+)
PTCHD4	0	1.93299	0.325	0.085	0	1	PTCHD4	TCs_2 (NGFR/BZW2+)
ITGA6	0	1.89587	0.627	0.226	0	1	ITGA6	TCs_2 (NGFR/BZW2+)
CADM1	0	1.82759	0.672	0.235	0	1	CADM1	TCs_2 (NGFR/BZW2+)
MYO5B	0	1.81216	0.319	0.079	0	1	MYO5B	TCs_2 (NGFR/BZW2+)
SOX11	0	1.79771	0.521	0.099	0	1	SOX11	TCs_2 (NGFR/BZW2+)
SEMA5A	0	1.77252	0.481	0.143	0	1	SEMA5A	TCs_2 (NGFR/BZW2+)
LIFR	0	1.7128	0.536	0.157	0	1	LIFR	TCs_2 (NGFR/BZW2+)
ANGPT1	0	1.50321	0.363	0.12	0	1	ANGPT1	TCs_2 (NGFR/BZW2+)
MX2	0	1.44924	0.512	0.207	0	1	MX2	TCs_2 (NGFR/BZW2+)
PDGFRA	0	1.44597	0.277	0.084	0	1	PDGFRA	TCs_2 (NGFR/BZW2+)
GAS2L3	0	1.36817	0.481	0.197	0	1	GAS2L3	TCs_2 (NGFR/BZW2+)
NR4A2	0	1.34934	0.28	0.099	0	1	NR4A2	TCs_2 (NGFR/BZW2+)
ITGA5	0	1.25605	0.303	0.119	0	1	ITGA5	TCs_2 (NGFR/BZW2+)
CSPG4	0	1.14952	0.365	0.133	0	1	CSPG4	TCs_2 (NGFR/BZW2+)
NOTCH1	0	1.11423	0.592	0.279	0	1	NOTCH1	TCs_2 (NGFR/BZW2+)
CEMIP2	0	1.04028	0.401	0.204	0	1	CEMIP2	TCs_2 (NGFR/BZW2+)
SNTB2	0	1.03595	0.385	0.183	0	1	SNTB2	TCs_2 (NGFR/BZW2+)
PTPRZ11	0	1.02211	0.637	0.303	0	1	PTPRZ1	TCs_2 (NGFR/BZW2+)
HES1	0	1.0197	0.425	0.194	0	1	HES1	TCs_2 (NGFR/BZW2+)
MGST1	0	1.01949	0.304	0.097	0	1	MGST1	TCs_2 (NGFR/BZW2+)
SOX9	0	1.01011	0.487	0.203	0	1	SOX9	TCs_2 (NGFR/BZW2+)
DCN	0	0.962747	0.639	0.235	0	1	DCN	TCs_2 (NGFR/BZW2+)
DDR2	0	0.961668	0.445	0.196	0	1	DDR2	TCs_2 (NGFR/BZW2+)
LGALS3	0	0.955073	0.74	0.382	0	1	LGALS3	TCs_2 (NGFR/BZW2+)
IGFBP5	0	0.925528	0.674	0.364	0	1	IGFBP5	TCs_2 (NGFR/BZW2+)
SPARC	0	0.90143	0.966	0.663	0	1	SPARC	TCs_2 (NGFR/BZW2+)
NR2F2	0	0.862557	0.325	0.154	0	1	NR2F2	TCs_2 (NGFR/BZW2+)
CCND3	0	0.851327	0.318	0.141	0	1	CCND3	TCs_2 (NGFR/BZW2+)
SOX4	0	0.79772	0.784	0.372	0	1	SOX4	TCs_2 (NGFR/BZW2+)
IGFBP4	0	0.795619	0.586	0.289	0	1	IGFBP4	TCs_2 (NGFR/BZW2+)
MAVS	0	0.791467	0.59	0.334	0	1	MAVS	TCs_2 (NGFR/BZW2+)
AXL	0	0.738056	0.275	0.148	0	1	AXL	TCs_2 (NGFR/BZW2+)
CHL11	0	0.665266	0.64	0.315	0	1	CHL1	TCs_2 (NGFR/BZW2+)
ENG	0	0.625165	0.334	0.152	0	1	ENG	TCs_2 (NGFR/BZW2+)
BZW2	0	0.611204	0.588	0.321	0	1	BZW2	TCs_2 (NGFR/BZW2+)
TGFB1	0	0.604267	0.394	0.237	0	1	TGFB1	TCs_2 (NGFR/BZW2+)
CEMIP	0	0.570746	0.265	0.101	0	1	CEMIP	TCs_2 (NGFR/BZW2+)
ERBB31	0	0.544967	0.643	0.383	0	1	ERBB3	TCs_2 (NGFR/BZW2+)
ITGAV	0	0.473621	0.617	0.414	0	1	ITGAV	TCs_2 (NGFR/BZW2+)
IFI61	0	0.469192	0.632	0.378	0	1	IFI6	TCs_2 (NGFR/BZW2+)
IDH1	0	0.415228	0.508	0.32	0	1	IDH1	TCs_2 (NGFR/BZW2+)
FBLN1	0	0.386504	0.363	0.184	0	1	FBLN1	TCs_2 (NGFR/BZW2+)
RNASET2	0	0.367587	0.318	0.207	0	1	RNASET2	TCs_2 (NGFR/BZW2+)
IFITM3	0	0.329974	0.804	0.587	0	1	IFITM3	TCs_2 (NGFR/BZW2+)
HILPDA	1.39079e-304	0.295731	0.276	0.178	5.09028e-302	1	HILPDA	TCs_2 (NGFR/BZW2+)
CD8A	0	4.82931	0.632	0.051	0	2	CD8A	Immune cells (CD8A+)	Effektor T cells
IL7R	0	4.7211	0.43	0.034	0	2	IL7R	Immune cells (CD8A+)	Effektor T cells
CD3G	0	4.66901	0.44	0.022	0	2	CD3G	Immune cells (CD8A+)	Effektor T cells
GZMA	0	4.59854	0.441	0.026	0	2	GZMA	Immune cells (CD8A+)	Effektor T cells
CD2	0	4.56109	0.521	0.03	0	2	CD2	Immune cells (CD8A+)	Effektor T cells
CCL5	0	4.44319	0.563	0.041	0	2	CCL5	Immune cells (CD8A+)	Effektor T cells
TRAC	0	4.39552	0.596	0.044	0	2	TRAC	Immune cells (CD8A+)	Effektor T cells
THEMIS	0	4.28611	0.254	0.014	0	2	THEMIS	Immune cells (CD8A+)	Effektor T cells
NKG7	0	4.10449	0.268	0.016	0	2	NKG7	Immune cells (CD8A+)	Effektor T cells
CCL4	0	3.74971	0.413	0.05	0	2	CCL4	Immune cells (CD8A+)	Effektor T cells
CD52	0	3.48433	0.317	0.04	0	2	CD52	Immune cells (CD8A+)	Effektor T cells
CXCR4	0	3.34573	0.429	0.053	0	2	CXCR4	Immune cells (CD8A+)	Effektor T cells
CYTIP	0	3.31244	0.365	0.044	0	2	CYTIP	Immune cells (CD8A+)	Effektor T cells
PTPRC	0	2.79401	0.691	0.151	0	2	PTPRC	Immune cells (CD8A+)	Effektor T cells
CD48	0	2.75416	0.439	0.086	0	2	CD48	Immune cells (CD8A+)	Effektor T cells
CORO1A	0	2.6427	0.335	0.065	0	2	CORO1A	Immune cells (CD8A+)	Effektor T cells
ITGB2	0	1.94291	0.414	0.13	0	2	ITGB2	Immune cells (CD8A+)	Effektor T cells
CD4	0	1.58195	0.294	0.125	0	2	CD4	Immune cells (CD8A+)	Effektor T cells
C1QC	0	1.55124	0.457	0.196	0	2	C1QC	Immune cells (CD8A+)	Effektor T cells
HLA-DQA1	0	1.39775	0.307	0.127	0	2	HLA-DQA1	Immune cells (CD8A+)	Effektor T cells
CD741	0	1.31273	0.949	0.595	0	2	CD74	Immune cells (CD8A+)	Effektor T cells
HLA-DPB1	0	1.30023	0.507	0.241	0	2	HLA-DPB1	Immune cells (CD8A+)	Effektor T cells
STAT11	0	1.23203	0.751	0.491	0	2	STAT1	Immune cells (CD8A+)	Effektor T cells
HLA-DRA	0	1.21014	0.887	0.509	0	2	HLA-DRA	Immune cells (CD8A+)	Effektor T cells
CTSS	0	1.20981	0.51	0.255	0	2	CTSS	Immune cells (CD8A+)	Effektor T cells
TAP11	0	1.11986	0.541	0.312	0	2	TAP1	Immune cells (CD8A+)	Effektor T cells
MS4A6A	0	1.11216	0.409	0.195	0	2	MS4A6A	Immune cells (CD8A+)	Effektor T cells
AIF1	0	1.10958	0.486	0.255	0	2	AIF1	Immune cells (CD8A+)	Effektor T cells
FCGR3A	0	1.09976	0.381	0.202	0	2	FCGR3A	Immune cells (CD8A+)	Effektor T cells
HLA-DMB	0	1.03005	0.351	0.179	0	2	HLA-DMB	Immune cells (CD8A+)	Effektor T cells
FCER1G	0	0.917073	0.443	0.257	0	2	FCER1G	Immune cells (CD8A+)	Effektor T cells
HLA-B1	0	0.902463	0.986	0.755	0	2	HLA-B	Immune cells (CD8A+)	Effektor T cells
IFI44L	0	0.898046	0.265	0.141	0	2	IFI44L	Immune cells (CD8A+)	Effektor T cells
S100A41	0	0.897529	0.442	0.246	0	2	S100A4	Immune cells (CD8A+)	Effektor T cells
HLA-C1	0	0.848918	0.862	0.598	0	2	HLA-C	Immune cells (CD8A+)	Effektor T cells
TGFB11	0	0.829101	0.345	0.243	0	2	TGFB1	Immune cells (CD8A+)	Effektor T cells
CTSH	1.08595e-191	0.698519	0.262	0.189	3.97459e-189	2	CTSH	Immune cells (CD8A+)	Effektor T cells
DCN1	9.06341e-158	0.688655	0.332	0.266	3.31721e-155	2	DCN	Immune cells (CD8A+)	Effektor T cells
CD68	0	0.628268	0.344	0.226	0	2	CD68	Immune cells (CD8A+)	Effektor T cells
RNASET21	7.46987e-208	0.59472	0.291	0.211	2.73397e-205	2	RNASET2	Immune cells (CD8A+)	Effektor T cells
CD163	0	0.535312	0.304	0.174	0	2	CD163	Immune cells (CD8A+)	Effektor T cells
HLA-A1	0	0.411782	0.949	0.742	0	2	HLA-A	Immune cells (CD8A+)	Effektor T cells
ITGAM	0	2.86178	0.293	0.052	0	3	ITGAM	TAMs
CD14	0	2.77368	0.267	0.053	0	3	CD14	TAMs
CSF1R	0	2.71831	0.446	0.095	0	3	CSF1R	TAMs
MS4A6A1	0	2.69685	0.65	0.18	0	3	MS4A6A	TAMs
C1QC1	0	2.62122	0.639	0.186	0	3	C1QC	TAMs
CD1631	0	2.56789	0.589	0.155	0	3	CD163	TAMs
GPR34	0	2.36615	0.36	0.095	0	3	GPR34	TAMs
SPI1	0	2.30719	0.301	0.078	0	3	SPI1	TAMs
HLA-DMB1	0	2.30574	0.555	0.166	0	3	HLA-DMB	TAMs
CD86	0	2.29626	0.279	0.062	0	3	CD86	TAMs
FCER1G1	0	2.27302	0.685	0.242	0	3	FCER1G	TAMs
FCGR1A	0	2.24587	0.353	0.092	0	3	FCGR1A	TAMs
FCGR3A1	0	2.22254	0.59	0.189	0	3	FCGR3A	TAMs
TMIGD3	0	2.16949	0.351	0.096	0	3	TMIGD3	TAMs
CD41	0	2.15777	0.404	0.119	0	3	CD4	TAMs
CD681	0	2.15698	0.578	0.211	0	3	CD68	TAMs
HLA-DRA1	0	2.10168	0.935	0.509	0	3	HLA-DRA	TAMs
ITGB21	0	2.10038	0.451	0.13	0	3	ITGB2	TAMs
AIF11	0	1.98143	0.647	0.245	0	3	AIF1	TAMs
CD742	0	1.89882	0.952	0.597	0	3	CD74	TAMs
HLA-DPB11	0	1.88147	0.613	0.235	0	3	HLA-DPB1	TAMs
HLA-DQA11	0	1.88128	0.387	0.122	0	3	HLA-DQA1	TAMs
C1orf162	0	1.81304	0.307	0.102	0	3	C1orf162	TAMs
CTSS1	0	1.78787	0.606	0.25	0	3	CTSS	TAMs
RNASET22	0	1.75494	0.474	0.199	0	3	RNASET2	TAMs
CTSH1	0	1.72212	0.426	0.178	0	3	CTSH	TAMs
TGFBI1	0	1.51898	0.457	0.192	0	3	TGFBI	TAMs
IFI44L1	0	1.51174	0.34	0.137	0	3	IFI44L	TAMs
PTPRC1	0	1.33678	0.461	0.171	0	3	PTPRC	TAMs
STXBP2	0	1.01731	0.276	0.136	0	3	STXBP2	TAMs
TGFB12	8.75197e-163	0.588922	0.325	0.245	3.20322e-160	3	TGFB1	TAMs
HLA-B2	0	0.571563	0.947	0.76	0	3	HLA-B	TAMs
HLA-C2	0	0.506101	0.766	0.607	0	3	HLA-C	TAMs
IDH11	1.91499e-91	0.325618	0.391	0.333	7.00886e-89	3	IDH1	TAMs
STAT12	7.05999e-163	0.302962	0.577	0.505	2.58396e-160	3	STAT1	TAMs
HLA-A2	0	0.259084	0.881	0.748	0	3	HLA-A	TAMs
ABCB51	0	2.90794	0.373	0.169	0	4	ABCB5	TCs_3
NES	1.72853e-05	1.34738	0.334	0.484	0.00632642	4	NES	TCs_3
ANXA11	1.1126e-05	1.33357	0.363	0.548	0.00407212	4	ANXA1	TCs_3
GPNMB1	8.1443e-243	1.33074	0.482	0.526	2.98081e-240	4	GPNMB	TCs_3
SPP11	0	1.24217	0.608	0.654	0	4	SPP1	TCs_3
SOX10	9.95879e-205	0.988454	0.23	0.439	3.64492e-202	4	SOX10	TCs_3
CD441	4.85618e-28	0.906637	0.397	0.636	1.77736e-25	4	CD44	TCs_3
HLA-A3	9.96699e-14	0.760998	0.524	0.772	3.64792e-11	4	HLA-A	TCs_3
APOE	1.93594e-32	0.735767	0.399	0.609	7.08555e-30	4	APOE	TCs_3
CAV11	0	0.581325	0.139	0.359	0	4	CAV1	TCs_3
ERBB32	0	0.527535	0.198	0.42	0	4	ERBB3	TCs_3
MET1	0	3.50381	0.71	0.171	0	5	MET	TCs_4 (MET+)
CENPF	0	2.66051	0.658	0.226	0	5	CENPF	TCs_4 (MET+)
TOP2A	0	2.55726	0.461	0.144	0	5	TOP2A	TCs_4 (MET+)
FBLN11	0	2.46968	0.586	0.174	0	5	FBLN1	TCs_4 (MET+)
MKI67	0	2.1731	0.288	0.109	0	5	MKI67	TCs_4 (MET+)
APOE1	0	2.10628	0.931	0.574	0	5	APOE	TCs_4 (MET+)
CAPN3	0	2.02742	0.599	0.164	0	5	CAPN3	TCs_4 (MET+)
KIT	0	2.00082	0.253	0.053	0	5	KIT	TCs_4 (MET+)
PHLDB2	0	1.95145	0.461	0.16	0	5	PHLDB2	TCs_4 (MET+)
ANGPT11	0	1.70784	0.352	0.127	0	5	ANGPT1	TCs_4 (MET+)
MEIS2	0	1.65404	0.287	0.083	0	5	MEIS2	TCs_4 (MET+)
LGALS31	0	1.6098	0.624	0.4	0	5	LGALS3	TCs_4 (MET+)
PCNA	0	1.56635	0.616	0.338	0	5	PCNA	TCs_4 (MET+)
NES1	0	1.49643	0.78	0.455	0	5	NES	TCs_4 (MET+)
SOX6	0	1.49531	0.408	0.154	0	5	SOX6	TCs_4 (MET+)
GPNMB2	0	1.4027	0.861	0.501	0	5	GPNMB	TCs_4 (MET+)
IDH12	0	1.38724	0.542	0.323	0	5	IDH1	TCs_4 (MET+)
STXBP21	0	1.33183	0.341	0.132	0	5	STXBP2	TCs_4 (MET+)
SORT11	0	1.32142	0.805	0.568	0	5	SORT1	TCs_4 (MET+)
PSEN1	0	1.2547	0.362	0.179	0	5	PSEN1	TCs_4 (MET+)
EFHD1	0	1.21892	0.406	0.174	0	5	EFHD1	TCs_4 (MET+)
BCAN1	0	1.17861	0.463	0.164	0	5	BCAN	TCs_4 (MET+)
ICAM11	0	1.16435	0.492	0.29	0	5	ICAM1	TCs_4 (MET+)
IGFBP51	0	1.10326	0.665	0.373	0	5	IGFBP5	TCs_4 (MET+)
SOX41	0	1.0769	0.638	0.393	0	5	SOX4	TCs_4 (MET+)
BZW21	0	1.07305	0.559	0.33	0	5	BZW2	TCs_4 (MET+)
NCSTN	0	1.02315	0.39	0.22	0	5	NCSTN	TCs_4 (MET+)
SOX101	0	0.911035	0.653	0.411	0	5	SOX10	TCs_4 (MET+)
APP1	0	0.872917	0.849	0.699	0	5	APP	TCs_4 (MET+)
IDH2	0	0.835229	0.361	0.233	0	5	IDH2	TCs_4 (MET+)
CAV12	0	0.825961	0.526	0.333	0	5	CAV1	TCs_4 (MET+)
ACTA2	0	0.782631	0.612	0.409	0	5	ACTA2	TCs_4 (MET+)
HILPDA1	1.11785e-276	0.612352	0.288	0.18	4.09132e-274	5	HILPDA	TCs_4 (MET+)
DDR21	4.62333e-260	0.585498	0.324	0.211	1.69214e-257	5	DDR2	TCs_4 (MET+)
CD682	1.12537e-230	0.486753	0.336	0.227	4.11887e-228	5	CD68	TCs_4 (MET+)
TP53	5.47306e-153	0.486739	0.375	0.282	2.00314e-150	5	TP53	TCs_4 (MET+)
SOX91	1.5097e-298	0.437847	0.348	0.22	5.5255e-296	5	SOX9	TCs_4 (MET+)
STAT3	6.07947e-132	0.362396	0.47	0.393	2.22509e-129	5	STAT3	TCs_4 (MET+)
SPARC1	0	0.352915	0.84	0.68	0	5	SPARC	TCs_4 (MET+)
SIRPA	2.71149e-246	0.334708	0.467	0.346	9.92405e-244	5	SIRPA	TCs_4 (MET+)
GAS2L31	1.71023e-53	0.311532	0.274	0.218	6.25945e-51	5	GAS2L3	TCs_4 (MET+)
SPP12	0	0.305429	0.804	0.641	0	5	SPP1	TCs_4 (MET+)
SNTB21	1.15985e-105	0.298583	0.269	0.196	4.24504e-103	5	SNTB2	TCs_4 (MET+)
SOX111	0	4.05622	0.913	0.085	0	6	SOX11	TCs_5
STK32B1	0	3.01193	0.841	0.118	0	6	STK32B	TCs_5
PROX1	0	2.84663	0.644	0.06	0	6	PROX1	TCs_5
EYA41	0	2.67757	0.504	0.057	0	6	EYA4	TCs_5
COL12A11	0	2.62742	0.884	0.155	0	6	COL12A1	TCs_5
SAMD51	0	2.62597	0.697	0.09	0	6	SAMD5	TCs_5
MCTP2	0	2.54609	0.632	0.077	0	6	MCTP2	TCs_5
SLCO5A1	0	2.51998	0.273	0.019	0	6	SLCO5A1	TCs_5
PHLDB21	0	2.38901	0.771	0.14	0	6	PHLDB2	TCs_5
NR4A21	0	2.38634	0.612	0.083	0	6	NR4A2	TCs_5
VCAN1	0	2.36902	0.911	0.217	0	6	VCAN	TCs_5
PDGFA1	0	2.35619	0.962	0.296	0	6	PDGFA	TCs_5
POSTN1	0	2.22212	0.999	0.397	0	6	POSTN	TCs_5
PDGFRA1	0	2.18987	0.556	0.072	0	6	PDGFRA	TCs_5
PCSK1	0	2.13403	0.473	0.052	0	6	PCSK1	TCs_5
MYO5B1	0	2.08297	0.533	0.072	0	6	MYO5B	TCs_5
CEMIP1	0	2.07723	0.65	0.08	0	6	CEMIP	TCs_5
GLIS31	0	2.03282	0.377	0.053	0	6	GLIS3	TCs_5
RELN1	0	1.92553	0.592	0.087	0	6	RELN	TCs_5
LOX2	0	1.82975	0.821	0.187	0	6	LOX	TCs_5
ANGPT12	0	1.82437	0.588	0.112	0	6	ANGPT1	TCs_5
NPY1R	0	1.80674	0.281	0.032	0	6	NPY1R	TCs_5
LYVE1	0	1.69292	0.326	0.06	0	6	LYVE1	TCs_5
NGFR1	0	1.63354	0.686	0.123	0	6	NGFR	TCs_5
MYO161	0	1.57218	0.277	0.044	0	6	MYO16	TCs_5
IGFBP31	0	1.53116	0.891	0.249	0	6	IGFBP3	TCs_5
CEMIP21	0	1.5299	0.696	0.19	0	6	CEMIP2	TCs_5
MKI671	0	1.49498	0.486	0.096	0	6	MKI67	TCs_5
CCN2	0	1.48071	0.636	0.195	0	6	CCN2	TCs_5
HES11	0	1.41015	0.673	0.185	0	6	HES1	TCs_5
THBS1	0	1.39666	0.712	0.159	0	6	THBS1	TCs_5
CENPF1	0	1.33504	0.777	0.219	0	6	CENPF	TCs_5
CCNB2	0	1.31202	0.316	0.071	0	6	CCNB2	TCs_5
NOTCH11	0	1.28375	0.79	0.275	0	6	NOTCH1	TCs_5
BZW22	0	1.27465	0.848	0.312	0	6	BZW2	TCs_5
SULF1	0	1.26457	0.367	0.08	0	6	SULF1	TCs_5
IGFBP52	0	1.24	0.89	0.359	0	6	IGFBP5	TCs_5
TRPC6	0	1.21363	0.362	0.064	0	6	TRPC6	TCs_5
CALCRL	0	1.18841	0.333	0.058	0	6	CALCRL	TCs_5
TOP2A1	0	1.15001	0.543	0.139	0	6	TOP2A	TCs_5
CXCL14	0	1.07264	0.282	0.043	0	6	CXCL14	TCs_5
IDH13	0	1.07258	0.804	0.307	0	6	IDH1	TCs_5
FBLN12	0	0.965935	0.65	0.17	0	6	FBLN1	TCs_5
IFITM31	0	0.954693	0.964	0.582	0	6	IFITM3	TCs_5
AXL1	0	0.940364	0.492	0.138	0	6	AXL	TCs_5
TRIL1	0	0.926462	0.45	0.092	0	6	TRIL	TCs_5
ITGA61	0	0.912136	0.679	0.234	0	6	ITGA6	TCs_5
TGFB13	0	0.88964	0.65	0.225	0	6	TGFB1	TCs_5
LIFR1	0	0.814608	0.55	0.167	0	6	LIFR	TCs_5
PTCHD41	0	0.810468	0.316	0.093	0	6	PTCHD4	TCs_5
PTPRZ12	0	0.792884	0.758	0.305	0	6	PTPRZ1	TCs_5
ERBB33	0	0.78225	0.84	0.378	0	6	ERBB3	TCs_5
SNTB22	0	0.759144	0.505	0.181	0	6	SNTB2	TCs_5
FCER1G2	0	0.722561	0.554	0.252	0	6	FCER1G	TCs_5
ITGA51	0	0.721256	0.396	0.118	0	6	ITGA5	TCs_5
GAS2L32	0	0.694635	0.531	0.202	0	6	GAS2L3	TCs_5
SEMA5A1	0	0.688821	0.46	0.154	0	6	SEMA5A	TCs_5
DDR22	0	0.607812	0.57	0.195	0	6	DDR2	TCs_5
MX21	0	0.578094	0.549	0.213	0	6	MX2	TCs_5
PCNA1	0	0.570649	0.733	0.33	0	6	PCNA	TCs_5
CHI3L1	0	0.548934	0.438	0.113	0	6	CHI3L1	TCs_5
FCGR3A2	0	0.50057	0.462	0.199	0	6	FCGR3A	TCs_5
SPARC2	0	0.491884	0.988	0.671	0	6	SPARC	TCs_5
TMIGD31	0	0.461949	0.271	0.102	0	6	TMIGD3	TCs_5
NR2F21	0	0.44227	0.418	0.153	0	6	NR2F2	TCs_5
DCN2	0	0.415881	0.71	0.242	0	6	DCN	TCs_5
HILPDA2	0	0.32934	0.436	0.17	0	6	HILPDA	TCs_5
AIF12	0	0.289796	0.525	0.255	0	6	AIF1	TCs_5
VWF	0	5.71899	0.659	0.034	0	7	VWF	Endothelial cells
FLT1	0	4.70054	0.612	0.063	0	7	FLT1	Endothelial cells
PECAM1	0	4.05762	0.58	0.082	0	7	PECAM1	Endothelial cells
CALCRL1	0	3.69561	0.396	0.054	0	7	CALCRL	Endothelial cells
CD93	0	3.68822	0.488	0.077	0	7	CD93	Endothelial cells
ANGPT2	0	3.57208	0.441	0.068	0	7	ANGPT2	Endothelial cells
EPAS1	0	3.55799	0.792	0.209	0	7	EPAS1	Endothelial cells
ENG1	0	2.71635	0.484	0.147	0	7	ENG	Endothelial cells
TGFB3	0	2.6947	0.299	0.065	0	7	TGFB3	Endothelial cells
NRP1	0	2.6006	0.393	0.087	0	7	NRP1	Endothelial cells
ACTA21	0	2.28441	0.637	0.407	0	7	ACTA2	Endothelial cells
IGFBP41	0	1.92957	0.625	0.295	0	7	IGFBP4	Endothelial cells
ITGA52	0	1.78959	0.298	0.125	0	7	ITGA5	Endothelial cells
CCN21	0	1.77897	0.463	0.206	0	7	CCN2	Endothelial cells
RFTN1	0	1.69674	0.354	0.123	0	7	RFTN1	Endothelial cells
SPARCL1	0	1.60645	0.838	0.316	0	7	SPARCL1	Endothelial cells
SPARC3	0	1.49351	0.889	0.677	0	7	SPARC	Endothelial cells
NR2F22	0	1.48204	0.326	0.159	0	7	NR2F2	Endothelial cells
THBS11	0	1.41391	0.381	0.181	0	7	THBS1	Endothelial cells
GJA1	0	1.38851	0.375	0.105	0	7	GJA1	Endothelial cells
AXL2	0	1.15988	0.284	0.151	0	7	AXL	Endothelial cells
EFHD11	0	1.11596	0.36	0.178	0	7	EFHD1	Endothelial cells
PHLDB22	0	1.1029	0.348	0.167	0	7	PHLDB2	Endothelial cells
DCN3	0	1.05882	0.495	0.256	0	7	DCN	Endothelial cells
IFITM32	0	1.05153	0.766	0.595	0	7	IFITM3	Endothelial cells
CEMIP22	1.51722e-152	0.766276	0.294	0.217	5.55301e-150	7	CEMIP2	Endothelial cells
TGFB14	1.16232e-255	0.711929	0.351	0.244	4.25408e-253	7	TGFB1	Endothelial cells
NOTCH12	1.25351e-134	0.471338	0.387	0.301	4.58784e-132	7	NOTCH1	Endothelial cells
ITGA62	1.63027e-15	0.397335	0.28	0.26	5.9668e-13	7	ITGA6	Endothelial cells
ITGAV1	5.26682e-64	0.315254	0.472	0.429	1.92766e-61	7	ITGAV	Endothelial cells
SPON1	0	4.73896	0.767	0.032	0	8	SPON1	TCs_6
BCAN2	0	3.95649	0.899	0.137	0	8	BCAN	TCs_6
CAPN31	0	3.25025	0.881	0.146	0	8	CAPN3	TCs_6
SOX42	0	2.9797	0.987	0.371	0	8	SOX4	TCs_6
SOX61	0	2.49537	0.703	0.136	0	8	SOX6	TCs_6
TGFB2	0	2.17695	0.389	0.071	0	8	TGFB2	TCs_6
ERBB34	0	2.14129	0.955	0.37	0	8	ERBB3	TCs_6
CNTNAP3B1	0	2.08601	0.605	0.135	0	8	CNTNAP3B	TCs_6
BZW23	0	1.92422	0.873	0.31	0	8	BZW2	TCs_6
MAVS1	0	1.89461	0.832	0.326	0	8	MAVS	TCs_6
CENPF2	0	1.86377	0.728	0.222	0	8	CENPF	TCs_6
SOX102	0	1.78521	0.939	0.393	0	8	SOX10	TCs_6
TP531	0	1.70628	0.751	0.258	0	8	TP53	TCs_6
NR2F23	0	1.66242	0.512	0.147	0	8	NR2F2	TCs_6
APOE2	0	1.57759	0.988	0.57	0	8	APOE	TCs_6
SIRPA1	0	1.56615	0.831	0.323	0	8	SIRPA	TCs_6
SOX92	0	1.55738	0.657	0.2	0	8	SOX9	TCs_6
HES12	0	1.54519	0.564	0.192	0	8	HES1	TCs_6
ITGA9	0	1.54382	0.359	0.091	0	8	ITGA9	TCs_6
CD442	0	1.468	0.979	0.598	0	8	CD44	TCs_6
GAS2L33	0	1.43708	0.55	0.201	0	8	GAS2L3	TCs_6
MEIS21	0	1.32439	0.324	0.081	0	8	MEIS2	TCs_6
NOTCH13	0	1.32086	0.723	0.279	0	8	NOTCH1	TCs_6
PCNA2	0	1.30527	0.756	0.329	0	8	PCNA	TCs_6
NES2	0	1.30433	0.933	0.445	0	8	NES	TCs_6
IDH21	0	1.21756	0.566	0.22	0	8	IDH2	TCs_6
CADM11	0	1.1918	0.677	0.247	0	8	CADM1	TCs_6
KIT1	0	1.14338	0.259	0.053	0	8	KIT	TCs_6
MEF2C	0	1.11786	0.556	0.204	0	8	MEF2C	TCs_6
NCSTN1	0	1.10274	0.541	0.211	0	8	NCSTN	TCs_6
VCAN2	0	1.00679	0.588	0.238	0	8	VCAN	TCs_6
HILPDA3	0	0.940887	0.444	0.17	0	8	HILPDA	TCs_6
RNF144B	0	0.916609	0.25	0.07	0	8	RNF144B	TCs_6
NRXN2	0	0.880399	0.313	0.096	0	8	NRXN2	TCs_6
SNTB23	0	0.838333	0.412	0.187	0	8	SNTB2	TCs_6
SORT12	0	0.825702	0.939	0.56	0	8	SORT1	TCs_6
LIFR2	0	0.817246	0.452	0.173	0	8	LIFR	TCs_6
GPNMB3	0	0.787243	0.953	0.496	0	8	GPNMB	TCs_6
MX22	0	0.729697	0.408	0.223	0	8	MX2	TCs_6
STAT31	0	0.696577	0.706	0.378	0	8	STAT3	TCs_6
TOP2A2	3.84762e-292	0.61808	0.266	0.157	1.40823e-289	8	TOP2A	TCs_6
NCAM1	0	0.55405	0.521	0.225	0	8	NCAM1	TCs_6
ACTA22	0	0.503361	0.761	0.399	0	8	ACTA2	TCs_6
TGFBI2	2.92201e-276	0.502554	0.321	0.202	1.06945e-273	8	TGFBI	TCs_6
CEMIP23	0	0.420049	0.375	0.211	0	8	CEMIP2	TCs_6
MET2	0	0.392083	0.526	0.184	0	8	MET	TCs_6
EIF2AK2	0	0.365255	0.641	0.38	0	8	EIF2AK2	TCs_6
IFITM33	0	0.337242	0.893	0.587	0	8	IFITM3	TCs_6
ICAM12	0	0.271346	0.529	0.288	0	8	ICAM1	TCs_6
SPP13	0	0.256851	0.91	0.635	0	8	SPP1	TCs_6
S100A42	0	2.98603	0.837	0.227	0	9	S100A4	TCs
SOX62	0	2.49311	0.715	0.139	0	9	SOX6	TCs
PCSK6	0	1.75773	0.456	0.073	0	9	PCSK6	TCs
MAP2	0	1.68927	0.773	0.315	0	9	MAP2	TCs
MX23	0	1.68761	0.675	0.209	0	9	MX2	TCs
HLA-B3	0	1.42933	0.991	0.759	0	9	HLA-B	TCs
SEMA5A2	0	1.3734	0.495	0.154	0	9	SEMA5A	TCs
EYA42	0	1.35122	0.256	0.074	0	9	EYA4	TCs
EFHD12	0	1.26246	0.566	0.167	0	9	EFHD1	TCs
TTYH1	0	1.24522	0.279	0.051	0	9	TTYH1	TCs
APP2	0	1.19698	0.967	0.693	0	9	APP	TCs
HLA-A4	0	1.18333	0.988	0.743	0	9	HLA-A	TCs
TAP12	0	1.09077	0.745	0.305	0	9	TAP1	TCs
ITGA63	0	1.04105	0.611	0.241	0	9	ITGA6	TCs
PCNA3	0	1.01326	0.725	0.334	0	9	PCNA	TCs
NCSTN2	0	0.968635	0.588	0.211	0	9	NCSTN	TCs
TP532	0	0.881847	0.652	0.267	0	9	TP53	TCs
GPNMB4	0	0.854741	0.945	0.5	0	9	GPNMB	TCs
IFI62	0	0.844291	0.733	0.381	0	9	IFI6	TCs
ANXA12	0	0.817531	0.87	0.517	0	9	ANXA1	TCs
CD683	0	0.801181	0.56	0.216	0	9	CD68	TCs
HLA-C3	0	0.783245	0.927	0.599	0	9	HLA-C	TCs
IDH22	0	0.773386	0.546	0.223	0	9	IDH2	TCs
L1CAM	0	0.765472	0.266	0.085	0	9	L1CAM	TCs
ICAM13	0	0.75424	0.63	0.284	0	9	ICAM1	TCs
PTCHD42	0	0.720846	0.27	0.097	0	9	PTCHD4	TCs
NGFR2	2.96517e-293	0.692029	0.273	0.151	1.08525e-290	9	NGFR	TCs
SPARC4	0	0.636355	0.944	0.675	0	9	SPARC	TCs
MAVS2	0	0.628051	0.668	0.339	0	9	MAVS	TCs
SORT13	0	0.62785	0.899	0.565	0	9	SORT1	TCs
C1orf1621	0	0.577874	0.285	0.106	0	9	C1orf162	TCs
CTSS2	0	0.569615	0.55	0.258	0	9	CTSS	TCs
HILPDA4	0	0.545929	0.397	0.174	0	9	HILPDA	TCs
CD1632	0	0.501869	0.416	0.17	0	9	CD163	TCs
ISG15	0	0.466559	0.312	0.128	0	9	ISG15	TCs
TOP2A3	0	0.459535	0.312	0.155	0	9	TOP2A	TCs
DDR23	0	0.396467	0.472	0.203	0	9	DDR2	TCs
GAS2L34	0	0.375281	0.421	0.21	0	9	GAS2L3	TCs
CD443	0	0.362371	0.895	0.605	0	9	CD44	TCs
BZW24	0	0.277503	0.618	0.329	0	9	BZW2	TCs
SLC17A7	0	5.56347	0.782	0.026	0	10	SLC17A7	Neurons_2
C1QL3	0	4.95777	0.406	0.017	0	10	C1QL3	Neurons_2
CCK	0	4.93428	0.679	0.025	0	10	CCK	Neurons_2
SYT1	0	4.87336	0.898	0.07	0	10	SYT1	Neurons_2
STMN2	0	4.79945	0.766	0.051	0	10	STMN2	Neurons_2
CRYM	0	4.79738	0.586	0.041	0	10	CRYM	Neurons_2
RORB	0	4.78301	0.341	0.019	0	10	RORB	Neurons_2
SNAP25	0	4.75708	0.952	0.084	0	10	SNAP25	Neurons_2
TESPA1	0	4.62934	0.447	0.024	0	10	TESPA1	Neurons_2
HTR2A	0	4.62184	0.371	0.018	0	10	HTR2A	Neurons_2
NNAT	0	4.5623	0.376	0.014	0	10	NNAT	Neurons_2
LAMP5	0	4.49025	0.278	0.017	0	10	LAMP5	Neurons_2
B4GALNT1	0	3.86606	0.387	0.033	0	10	B4GALNT1	Neurons_2
L1CAM1	0	3.26732	0.442	0.08	0	10	L1CAM	Neurons_2
NRXN21	0	3.01482	0.486	0.093	0	10	NRXN2	Neurons_2
VAMP1	0	2.99047	0.527	0.139	0	10	VAMP1	Neurons_2
SPARCL11	0	2.93284	0.958	0.322	0	10	SPARCL1	Neurons_2
SYNPR	0	2.74401	0.29	0.041	0	10	SYNPR	Neurons_2
MEF2C1	0	2.64317	0.598	0.21	0	10	MEF2C	Neurons_2
PCSK11	0	2.58971	0.281	0.069	0	10	PCSK1	Neurons_2
MAP21	0	2.48945	0.804	0.32	0	10	MAP2	Neurons_2
NCAM11	0	2.17628	0.612	0.227	0	10	NCAM1	Neurons_2
SIRPA2	0	1.91129	0.667	0.341	0	10	SIRPA	Neurons_2
DNER	0	1.74292	0.255	0.048	0	10	DNER	Neurons_2
AQP4	0	1.33875	0.375	0.086	0	10	AQP4	Neurons_2
GFAP	0	1.28333	0.711	0.271	0	10	GFAP	Neurons_2
CHL12	0	1.27816	0.625	0.332	0	10	CHL1	Neurons_2
RFTN11	0	1.23385	0.281	0.131	0	10	RFTN1	Neurons_2
APP3	0	1.05662	0.895	0.7	0	10	APP	Neurons_2
CADM12	0	0.923727	0.454	0.265	0	10	CADM1	Neurons_2
SORT14	0	0.892211	0.757	0.576	0	10	SORT1	Neurons_2
GJA11	0	0.791946	0.265	0.115	0	10	GJA1	Neurons_2
IFI63	5.12625e-19	0.772407	0.412	0.4	1.87621e-16	10	IFI6	Neurons_2
LIFR3	9.66998e-133	0.671961	0.277	0.187	3.53921e-130	10	LIFR	Neurons_2
EIF2AK21	2.1187e-70	0.479268	0.45	0.394	7.75443e-68	10	EIF2AK2	Neurons_2
LAMA2	0	4.43583	0.432	0.047	0	11	LAMA2	unspecified
CEMIP3	0	3.26776	0.368	0.105	0	11	CEMIP	unspecified
CLDN11	0	2.99325	0.418	0.054	0	11	CLDN11	unspecified
DCN4	0	2.90675	0.713	0.253	0	11	DCN	unspecified
CSF1R1	0	2.36974	0.423	0.106	0	11	CSF1R	unspecified
CD1633	0	2.29316	0.593	0.167	0	11	CD163	unspecified
GPR341	0	2.28959	0.388	0.101	0	11	GPR34	unspecified
PDGFRA2	0	2.10638	0.288	0.094	0	11	PDGFRA	unspecified
FCGR1A1	0	1.77044	0.326	0.101	0	11	FCGR1A	unspecified
CD42	0	1.66156	0.395	0.127	0	11	CD4	unspecified
FBLN13	0	1.65404	0.388	0.192	0	11	FBLN1	unspecified
TMIGD32	0	1.61133	0.302	0.105	0	11	TMIGD3	unspecified
MS4A6A2	0	1.55608	0.52	0.198	0	11	MS4A6A	unspecified
C1QC2	0	1.44743	0.506	0.203	0	11	C1QC	unspecified
RNASET23	0	1.27064	0.409	0.209	0	11	RNASET2	unspecified
NRP11	0	1.2603	0.252	0.1	0	11	NRP1	unspecified
HLA-DMB2	0	1.22705	0.436	0.181	0	11	HLA-DMB	unspecified
THBS12	2.70807e-215	1.18015	0.303	0.189	9.91155e-213	11	THBS1	unspecified
ITGB22	0	1.17697	0.359	0.142	0	11	ITGB2	unspecified
C1orf1622	0	1.16685	0.264	0.11	0	11	C1orf162	unspecified
CTSS3	0	1.14644	0.523	0.263	0	11	CTSS	unspecified
CD684	0	1.09318	0.451	0.226	0	11	CD68	unspecified
FCGR3A3	0	1.08272	0.441	0.206	0	11	FCGR3A	unspecified
CCN22	2.90304e-129	1.08054	0.306	0.219	1.06251e-126	11	CCN2	unspecified
CD743	0	1.06688	0.873	0.61	0	11	CD74	unspecified
HLA-DRA2	0	1.04986	0.832	0.524	0	11	HLA-DRA	unspecified
IGFBP42	0	1.02984	0.475	0.309	0	11	IGFBP4	unspecified
AXL3	0	0.987049	0.3	0.154	0	11	AXL	unspecified
FCER1G3	0	0.938696	0.5	0.261	0	11	FCER1G	unspecified
GFAP1	0	0.924366	0.546	0.279	0	11	GFAP	unspecified
AIF13	0	0.922408	0.497	0.262	0	11	AIF1	unspecified
HLA-DPB12	0	0.900727	0.48	0.251	0	11	HLA-DPB1	unspecified
CTSH2	0	0.827535	0.34	0.188	0	11	CTSH	unspecified
ENG2	6.94045e-252	0.820956	0.283	0.163	2.54021e-249	11	ENG	unspecified
HLA-DQA12	8.96037455297685e-320	0.800951	0.267	0.134	3.27949708638953e-317	11	HLA-DQA1	unspecified
TGFBI3	0	0.770861	0.372	0.203	0	11	TGFBI	unspecified
GJA12	0	0.746401	0.301	0.114	0	11	GJA1	unspecified
IFI44L2	1.41218e-285	0.695505	0.275	0.145	5.16858e-283	11	IFI44L	unspecified
TGFB15	7.13135e-109	0.465536	0.343	0.247	2.61007e-106	11	TGFB1	unspecified
PTPRC2	2.29635e-220	0.363663	0.316	0.185	8.40465e-218	11	PTPRC	unspecified
OPALIN	0	6.19619	0.339	0.012	0	12	OPALIN	Oligodendrocytes
MAG	0	6.02983	0.469	0.016	0	12	MAG	Oligodendrocytes
MOBP	0	5.97562	0.664	0.029	0	12	MOBP	Oligodendrocytes
CNTN2	0	5.85041	0.573	0.019	0	12	CNTN2	Oligodendrocytes
ERMN	0	5.75567	0.764	0.038	0	12	ERMN	Oligodendrocytes
CNDP1	0	5.57602	0.656	0.038	0	12	CNDP1	Oligodendrocytes
MOG	0	5.38187	0.455	0.014	0	12	MOG	Oligodendrocytes
ST18	0	5.34443	0.35	0.012	0	12	ST18	Oligodendrocytes
CLDN111	0	4.81308	0.63	0.054	0	12	CLDN11	Oligodendrocytes
FGFR2	0	4.65783	0.537	0.034	0	12	FGFR2	Oligodendrocytes
UGT8	0	4.60945	0.665	0.083	0	12	UGT8	Oligodendrocytes
MYRF	0	4.41934	0.398	0.039	0	12	MYRF	Oligodendrocytes
HHATL	0	4.39855	0.31	0.023	0	12	HHATL	Oligodendrocytes
OLIG2	0	4.13065	0.328	0.029	0	12	OLIG2	Oligodendrocytes
OLIG1	0	4.05008	0.528	0.064	0	12	OLIG1	Oligodendrocytes
PCSK61	0	3.86128	0.522	0.083	0	12	PCSK6	Oligodendrocytes
MAL	0	3.84498	0.406	0.044	0	12	MAL	Oligodendrocytes
DNER1	0	2.98543	0.399	0.048	0	12	DNER	Oligodendrocytes
EFHD13	0	2.9183	0.596	0.178	0	12	EFHD1	Oligodendrocytes
NCAM12	0	2.7836	0.737	0.23	0	12	NCAM1	Oligodendrocytes
GFAP2	0	2.06709	0.779	0.277	0	12	GFAP	Oligodendrocytes
PSEN11	0	1.93342	0.391	0.186	0	12	PSEN1	Oligodendrocytes
LIFR4	0	1.88271	0.394	0.185	0	12	LIFR	Oligodendrocytes
PROX11	0	1.84509	0.26	0.092	0	12	PROX1	Oligodendrocytes
SNAP251	0	1.46368	0.424	0.112	0	12	SNAP25	Oligodendrocytes
AQP41	0	1.4088	0.349	0.091	0	12	AQP4	Oligodendrocytes
VAMP11	0	1.39658	0.319	0.15	0	12	VAMP1	Oligodendrocytes
CHI3L11	3.7784e-252	1.22215	0.266	0.13	1.38289e-249	12	CHI3L1	Oligodendrocytes
SYT11	0	1.21875	0.304	0.099	0	12	SYT1	Oligodendrocytes
SORT15	0	1.13678	0.805	0.578	0	12	SORT1	Oligodendrocytes
CAPN32	0	1.06963	0.411	0.185	0	12	CAPN3	Oligodendrocytes
SPARCL12	0	1.01922	0.7	0.339	0	12	SPARCL1	Oligodendrocytes
SPP14	0	0.766589	0.862	0.646	0	12	SPP1	Oligodendrocytes
MAP22	2.66669e-56	0.580673	0.402	0.338	9.76008e-54	12	MAP2	Oligodendrocytes
CADM13	1.69072e-99	0.568731	0.38	0.27	6.18803e-97	12	CADM1	Oligodendrocytes
PTPRZ13	3.88958e-16	0.542262	0.269	0.334	1.42359e-13	12	PTPRZ1	Oligodendrocytes
SERPINA3	3.87582e-80	0.363912	0.356	0.266	1.41855e-77	12	SERPINA3	Oligodendrocytes
SIRPA3	3.70811e-09	0.293857	0.376	0.353	1.35717e-06	12	SIRPA	Oligodendrocytes
RYR3	0	5.16049	0.325	0.013	0	13	RYR3	Reactive Astrocytes_1
AQP42	0	4.77602	0.911	0.078	0	13	AQP4	Reactive Astrocytes_1
FGFR3	0	4.695	0.287	0.026	0	13	FGFR3	Reactive Astrocytes_1
GJA13	0	4.12337	0.781	0.105	0	13	GJA1	Reactive Astrocytes_1
CHI3L12	0	3.87626	0.541	0.123	0	13	CHI3L1	Reactive Astrocytes_1
PAX6	0	3.70048	0.255	0.02	0	13	PAX6	Reactive Astrocytes_1
SERPINA31	0	3.64903	0.708	0.258	0	13	SERPINA3	Reactive Astrocytes_1
MGST11	0	3.1738	0.5	0.106	0	13	MGST1	Reactive Astrocytes_1
DNER2	0	3.13135	0.408	0.048	0	13	DNER	Reactive Astrocytes_1
FGFR21	0	3.11006	0.318	0.04	0	13	FGFR2	Reactive Astrocytes_1
TTYH11	0	3.03416	0.281	0.058	0	13	TTYH1	Reactive Astrocytes_1
GFAP3	0	3.01469	0.952	0.273	0	13	GFAP	Reactive Astrocytes_1
SPARCL13	0	2.42465	0.927	0.334	0	13	SPARCL1	Reactive Astrocytes_1
TGFB21	0	2.19623	0.285	0.085	0	13	TGFB2	Reactive Astrocytes_1
LIFR5	0	1.99614	0.392	0.185	0	13	LIFR	Reactive Astrocytes_1
PTPRZ14	0	1.71295	0.616	0.325	0	13	PTPRZ1	Reactive Astrocytes_1
NCAM13	0	1.45459	0.456	0.238	0	13	NCAM1	Reactive Astrocytes_1
CADM14	0	1.42673	0.465	0.268	0	13	CADM1	Reactive Astrocytes_1
SOX93	1.18805518056609e-314	1.41515	0.397	0.224	4.34828196087188e-312	13	SOX9	Reactive Astrocytes_1
ITGAV2	2.16761e-287	1.19848	0.554	0.429	7.93346e-285	13	ITGAV	Reactive Astrocytes_1
SIRPA4	1.14185e-45	0.625032	0.413	0.353	4.17915e-43	13	SIRPA	Reactive Astrocytes_1
SNAP252	0	0.607814	0.367	0.113	0	13	SNAP25	Reactive Astrocytes_1
AQP43	0	2.6779	0.283	0.093	0	14	AQP4	Doublets
GFAP4	0	2.62482	0.675	0.28	0	14	GFAP	Doublets
SERPINA32	1.44721e-247	2.57148	0.372	0.266	5.29679e-245	14	SERPINA3	Doublets
SNAP253	0	2.19151	0.302	0.115	0	14	SNAP25	Doublets
SPARCL14	0	1.66493	0.534	0.343	0	14	SPARCL1	Doublets
MAP23	2.39488e-49	1.03628	0.196	0.343	8.76527e-47	14	MAP2	Doublets
SIRPA5	2.45102e-170	0.539622	0.143	0.359	8.97074e-168	14	SIRPA	Doublets
ITGAV3	3.46886e-231	0.522739	0.164	0.438	1.2696e-228	14	ITGAV	Doublets
PTPRZ15	4.06131e-145	0.480278	0.141	0.337	1.48644e-142	14	PTPRZ1	Doublets
CADM15	6.66217e-159	0.42123	0.101	0.277	2.43835e-156	14	CADM1	Doublets
LIF	0	3.65869	0.466	0.045	0	15	LIF	TCs_7
IGFBP32	0	3.29758	0.987	0.274	0	15	IGFBP3	TCs_7
NR4A22	0	3.07171	0.7	0.104	0	15	NR4A2	TCs_7
IGFBP53	0	2.90253	0.973	0.379	0	15	IGFBP5	TCs_7
SLC24A3	0	2.88523	0.292	0.031	0	15	SLC24A3	TCs_7
AXL4	0	2.70073	0.698	0.148	0	15	AXL	TCs_7
RELN2	0	2.69393	0.645	0.107	0	15	RELN	TCs_7
STK32B2	0	2.43135	0.728	0.151	0	15	STK32B	TCs_7
SOX112	0	2.33525	0.748	0.124	0	15	SOX11	TCs_7
ITGA53	0	2.30415	0.536	0.127	0	15	ITGA5	TCs_7
PCSK12	0	2.28943	0.412	0.071	0	15	PCSK1	TCs_7
PDGFA2	0	2.27908	0.946	0.324	0	15	PDGFA	TCs_7
LOX3	0	1.94612	0.746	0.215	0	15	LOX	TCs_7
MCTP21	0	1.94436	0.482	0.103	0	15	MCTP2	TCs_7
LGALS32	0	1.92665	0.932	0.403	0	15	LGALS3	TCs_7
SAMD52	0	1.86714	0.48	0.12	0	15	SAMD5	TCs_7
NRP12	0	1.85313	0.427	0.1	0	15	NRP1	TCs_7
COL12A12	0	1.8483	0.688	0.189	0	15	COL12A1	TCs_7
TGFB16	0	1.83216	0.686	0.242	0	15	TGFB1	TCs_7
L1CAM2	0	1.74252	0.381	0.089	0	15	L1CAM	TCs_7
NGFR3	0	1.65078	0.581	0.149	0	15	NGFR	TCs_7
POSTN2	0	1.52409	0.979	0.423	0	15	POSTN	TCs_7
CCN23	0	1.38382	0.499	0.216	0	15	CCN2	TCs_7
PROX12	0	1.29686	0.294	0.092	0	15	PROX1	TCs_7
THBS13	0	1.15236	0.539	0.186	0	15	THBS1	TCs_7
NOTCH14	0	1.11989	0.652	0.299	0	15	NOTCH1	TCs_7
CADM16	0	1.0858	0.651	0.265	0	15	CADM1	TCs_7
HES13	0	1.03899	0.483	0.209	0	15	HES1	TCs_7
CD444	0	0.976262	0.929	0.615	0	15	CD44	TCs_7
VCAN3	0	0.8812	0.607	0.253	0	15	VCAN	TCs_7
CAV13	0	0.867292	0.736	0.337	0	15	CAV1	TCs_7
SNTB24	0	0.840977	0.415	0.196	0	15	SNTB2	TCs_7
ITGA64	0	0.809748	0.552	0.255	0	15	ITGA6	TCs_7
HILPDA5	0	0.802744	0.398	0.182	0	15	HILPDA	TCs_7
GAS2L35	6.18087e-307	0.791943	0.433	0.217	2.2622e-304	15	GAS2L3	TCs_7
ANXA13	0	0.749732	0.907	0.529	0	15	ANXA1	TCs_7
CHI3L13	0	0.709745	0.345	0.129	0	15	CHI3L1	TCs_7
LIFR6	0	0.63496	0.44	0.185	0	15	LIFR	TCs_7
SPP15	0	0.626526	0.977	0.645	0	15	SPP1	TCs_7
SPARC5	0	0.55865	0.98	0.684	0	15	SPARC	TCs_7
PHLDB23	5.28889290231699e-312	0.558074	0.385	0.174	0	15	PHLDB2	TCs_7
BZW25	0	0.523118	0.658	0.338	0	15	BZW2	TCs_7
FLT11	0	0.497077	0.317	0.092	0	15	FLT1	TCs_7
CEMIP24	5.7413e-165	0.483507	0.38	0.218	2.10132e-162	15	CEMIP2	TCs_7
CEMIP4	1.92184e-244	0.470175	0.262	0.112	7.03394e-242	15	CEMIP	TCs_7
PTPRZ16	6.71005e-233	0.408362	0.56	0.328	2.45588e-230	15	PTPRZ1	TCs_7
SOX94	2.36047e-206	0.380506	0.41	0.224	8.63932e-204	15	SOX9	TCs_7
CSPG41	1.11421e-167	0.377484	0.292	0.151	4.07803e-165	15	CSPG4	TCs_7
KIT2	0	4.29903	0.718	0.053	0	16	KIT	TCs_8
CDH1	0	3.10102	0.453	0.051	0	16	CDH1	TCs_8
ABCB52	0	2.34224	0.89	0.168	0	16	ABCB5	TCs_8
LGALS33	0	2.26996	0.894	0.404	0	16	LGALS3	TCs_8
EOMES	0	2.23172	0.278	0.043	0	16	EOMES	TCs_8
ITGA91	0	2.10992	0.4	0.101	0	16	ITGA9	TCs_8
CHI3L14	0	2.10727	0.493	0.126	0	16	CHI3L1	TCs_8
GFAP5	0	2.07274	0.845	0.278	0	16	GFAP	TCs_8
MET3	0	1.88172	0.745	0.194	0	16	MET	TCs_8
PSEN2	0	1.86609	0.287	0.083	0	16	PSEN2	TCs_8
SEMA5A3	0	1.83616	0.507	0.166	0	16	SEMA5A	TCs_8
TCF7	0	1.81027	0.263	0.06	0	16	TCF7	TCs_8
DDX60	0	1.49604	0.38	0.131	0	16	DDX60	TCs_8
GPNMB5	0	1.41589	0.952	0.515	0	16	GPNMB	TCs_8
PCNA4	0	1.37474	0.726	0.347	0	16	PCNA	TCs_8
AQP44	0	1.33725	0.46	0.091	0	16	AQP4	TCs_8
ISG151	0	1.30714	0.359	0.133	0	16	ISG15	TCs_8
PTCHD43	9.56332e-275	1.27849	0.251	0.104	3.50017e-272	16	PTCHD4	TCs_8
MKI672	1.85224e-262	1.23905	0.268	0.117	6.77918e-260	16	MKI67	TCs_8
SIRPA6	0	1.16014	0.721	0.347	0	16	SIRPA	TCs_8
CSPG42	0	1.06673	0.369	0.149	0	16	CSPG4	TCs_8
SORT16	0	0.997839	0.891	0.577	0	16	SORT1	TCs_8
CAV14	0	0.971661	0.698	0.338	0	16	CAV1	TCs_8
CAPN33	0	0.899536	0.574	0.183	0	16	CAPN3	TCs_8
ICAM14	0	0.869165	0.575	0.297	0	16	ICAM1	TCs_8
SERPINA33	4.099e-302	0.839639	0.48	0.264	1.50023e-299	16	SERPINA3	TCs_8
GAS2L36	1.94138e-196	0.775127	0.387	0.219	7.10544e-194	16	GAS2L3	TCs_8
SOX103	0	0.765341	0.75	0.419	0	16	SOX10	TCs_8
TAP13	0	0.7045	0.586	0.324	0	16	TAP1	TCs_8
STAT13	0	0.67079	0.746	0.505	0	16	STAT1	TCs_8
HLA-A5	0	0.629672	0.923	0.753	0	16	HLA-A	TCs_8
SOX63	2.40879e-227	0.591925	0.345	0.167	8.81618e-225	16	SOX6	TCs_8
TOP2A4	2.33563e-133	0.535662	0.289	0.161	8.5484e-131	16	TOP2A	TCs_8
PHLDB24	1.02761e-205	0.527769	0.344	0.175	3.76104e-203	16	PHLDB2	TCs_8
PSENEN	2.24025e-123	0.511062	0.251	0.14	8.19932e-121	16	PSENEN	TCs_8
CTSH3	5.59637e-102	0.453809	0.311	0.192	2.04827e-99	16	CTSH	TCs_8
STAT32	1.56161e-177	0.447873	0.587	0.394	5.71549e-175	16	STAT3	TCs_8
SPARCL15	0	0.396414	0.788	0.339	0	16	SPARCL1	TCs_8
NCSTN3	6.23875e-69	0.387606	0.331	0.229	2.28338e-66	16	NCSTN	TCs_8
MAP24	3.44877e-249	0.368834	0.568	0.336	1.26225e-246	16	MAP2	TCs_8
GJA14	1.16819534435223e-315	0.338613	0.296	0.118	4.27559496032914e-313	16	GJA1	TCs_8
ITGAV4	1.33102e-140	0.323224	0.606	0.428	4.87155e-138	16	ITGAV	TCs_8
CEMIP25	7.90241e-53	0.305588	0.31	0.22	2.89228e-50	16	CEMIP2	TCs_8
CCR7	0	6.44102	0.532	0.01	0	17	CCR7	DCs
MX1	0	3.59913	0.727	0.102	0	17	MX1	DCs
CORO1A1	0	3.51981	0.62	0.076	0	17	CORO1A	DCs
CD83	0	3.48586	0.505	0.076	0	17	CD83	DCs
CD69	0	3.06741	0.306	0.035	0	17	CD69	DCs
RNF144B1	0	2.92088	0.474	0.074	0	17	RNF144B	DCs
ISG152	0	2.77641	0.579	0.131	0	17	ISG15	DCs
RASGRP1	0	2.66462	0.295	0.043	0	17	RASGRP1	DCs
MKI673	0	2.63151	0.467	0.115	0	17	MKI67	DCs
LRRK2	0	2.6094	0.3	0.048	0	17	LRRK2	DCs
ARHGAP24	0	2.59612	0.438	0.084	0	17	ARHGAP24	DCs
ITGAX	0	2.55883	0.364	0.058	0	17	ITGAX	DCs
IFI44L3	0	2.54471	0.57	0.144	0	17	IFI44L	DCs
CHI3L15	0	2.43033	0.583	0.126	0	17	CHI3L1	DCs
CDK1	0	2.36712	0.299	0.073	0	17	CDK1	DCs
TOP2A5	0	2.31511	0.504	0.158	0	17	TOP2A	DCs
STXBP22	0	2.24094	0.562	0.139	0	17	STXBP2	DCs
HLA-DMB3	0	2.23393	0.656	0.184	0	17	HLA-DMB	DCs
CTSH4	0	2.21865	0.573	0.188	0	17	CTSH	DCs
PTPRC3	0	2.21804	0.702	0.182	0	17	PTPRC	DCs
STAT33	0	2.13018	0.748	0.392	0	17	STAT3	DCs
CXCR41	0	2.12516	0.367	0.075	0	17	CXCR4	DCs
CYTIP1	0	2.06457	0.325	0.062	0	17	CYTIP	DCs
CD521	0	2.04307	0.265	0.057	0	17	CD52	DCs
LGALS9	0	1.97881	0.262	0.055	0	17	LGALS9	DCs
TNFSF10	0	1.92123	0.267	0.065	0	17	TNFSF10	DCs
MX24	0	1.86748	0.574	0.229	0	17	MX2	DCs
IFI64	0	1.82557	0.758	0.395	0	17	IFI6	DCs
SPI11	0	1.78567	0.285	0.089	0	17	SPI1	DCs
MGST12	0	1.72071	0.409	0.111	0	17	MGST1	DCs
CD481	0	1.72053	0.397	0.107	0	17	CD48	DCs
DDX601	0	1.69589	0.376	0.132	0	17	DDX60	DCs
SERPINA34	0	1.54038	0.636	0.262	0	17	SERPINA3	DCs
MCTP22	0	1.53903	0.303	0.108	0	17	MCTP2	DCs
TRAC1	0	1.41072	0.314	0.08	0	17	TRAC	DCs
HLA-DQA13	0	1.39636	0.377	0.136	0	17	HLA-DQA1	DCs
IDH23	0	1.31012	0.49	0.237	0	17	IDH2	DCs
CD744	0	1.28814	0.929	0.615	0	17	CD74	DCs
PCNA5	0	1.2018	0.592	0.351	0	17	PCNA	DCs
GFAP6	0	1.14763	0.755	0.282	0	17	GFAP	DCs
EIF2AK22	0	1.06466	0.644	0.392	0	17	EIF2AK2	DCs
HLA-DRA3	0	1.01708	0.901	0.53	0	17	HLA-DRA	DCs
HILPDA6	3.52628e-180	0.994848	0.342	0.184	1.29062e-177	17	HILPDA	DCs
RFTN12	2.94514e-148	0.988796	0.27	0.135	1.07792e-145	17	RFTN1	DCs
TP533	6.99528e-256	0.979366	0.495	0.284	2.56027e-253	17	TP53	DCs
TGFB17	3.14202e-198	0.885797	0.435	0.248	1.14998e-195	17	TGFB1	DCs
HLA-DPB13	4.28058475556856e-320	0.800525	0.515	0.256	1.56669402053809e-317	17	HLA-DPB1	DCs
RNASET24	5.26979e-161	0.751433	0.382	0.214	1.92874e-158	17	RNASET2	DCs
AQP45	0	0.735187	0.335	0.094	0	17	AQP4	DCs
CTSS4	1.1897e-219	0.690455	0.491	0.27	4.35429e-217	17	CTSS	DCs
STAT14	2.82061e-185	0.530386	0.713	0.506	1.03234e-182	17	STAT1	DCs
ITGB23	8.14657e-95	0.475416	0.267	0.148	2.98164e-92	17	ITGB2	DCs
TAP14	2.4727e-129	0.463299	0.505	0.326	9.05008e-127	17	TAP1	DCs
MS4A6A3	2.65237e-32	0.290118	0.285	0.209	9.70767e-30	17	MS4A6A	DCs
P2RY12	0	5.18935	0.487	0.038	0	18	P2RY12	Microglia
PDGFD1	0	1.71906	0.472	0.176	0	18	PDGFD	Microglia
ABCB53	0	1.0922	0.433	0.178	0	18	ABCB5	Microglia
CHL13	5.22915e-187	1.00668	0.514	0.341	1.91387e-184	18	CHL1	Microglia
HLA-C4	4.23613e-119	0.824972	0.616	0.617	1.55043e-116	18	HLA-C	Microglia
CAV15	7.92241e-92	0.760476	0.462	0.343	2.8996e-89	18	CAV1	Microglia
HLA-A6	4.90578e-223	0.727988	0.753	0.756	1.79551e-220	18	HLA-A	Microglia
HLA-B4	7.06859e-175	0.625687	0.764	0.772	2.5871e-172	18	HLA-B	Microglia
TAP15	8.75677e-19	0.572188	0.364	0.328	3.20498e-16	18	TAP1	Microglia
SPP16	1.98856e-129	0.533965	0.743	0.65	7.27815e-127	18	SPP1	Microglia
ICAM15	9.95081e-10	0.398179	0.329	0.302	3.642e-07	18	ICAM1	Microglia
PTPRZ17	4.0289e-30	0.395337	0.4	0.331	1.47458e-27	18	PTPRZ1	Microglia
GPNMB6	2.17543e-64	0.354748	0.646	0.522	7.96206e-62	18	GPNMB	Microglia
CD745	2.95505e-27	0.292931	0.651	0.62	1.08155e-24	18	CD74	Microglia
HLA-DRA4	6.95215e-23	0.282778	0.58	0.535	2.54449e-20	18	HLA-DRA	Microglia
CD445	5.14789e-11	0.280591	0.615	0.621	1.88413e-08	18	CD44	Microglia
GAD2	0	6.77721	0.563	0.01	0	19	GAD2	Neurons_3
GAD1	0	6.53487	0.802	0.022	0	19	GAD1	Neurons_3
BTBD11	0	4.78224	0.334	0.02	0	19	BTBD11	Neurons_3
LHX6	0	4.52871	0.271	0.024	0	19	LHX6	Neurons_3
DNER3	0	4.34042	0.575	0.05	0	19	DNER	Neurons_3
SYNPR1	0	4.32834	0.432	0.046	0	19	SYNPR	Neurons_3
CXCL141	0	4.27783	0.293	0.054	0	19	CXCL14	Neurons_3
SYT12	0	3.55693	0.815	0.094	0	19	SYT1	Neurons_3
CCK1	0	3.32941	0.398	0.047	0	19	CCK	Neurons_3
SNAP254	0	3.32506	0.889	0.11	0	19	SNAP25	Neurons_3
STMN21	0	3.32326	0.676	0.072	0	19	STMN2	Neurons_3
VAMP12	0	3.19043	0.544	0.15	0	19	VAMP1	Neurons_3
NRXN22	0	2.87956	0.445	0.105	0	19	NRXN2	Neurons_3
B4GALNT11	0	2.7853	0.255	0.045	0	19	B4GALNT1	Neurons_3
SPARCL16	0	2.58763	0.891	0.341	0	19	SPARCL1	Neurons_3
MAP25	0	2.38978	0.776	0.334	0	19	MAP2	Neurons_3
L1CAM3	0	2.34159	0.303	0.092	0	19	L1CAM	Neurons_3
MEF2C2	0	2.18163	0.481	0.222	0	19	MEF2C	Neurons_3
NCAM14	0	1.95769	0.546	0.239	0	19	NCAM1	Neurons_3
GFAP7	0	1.50352	0.701	0.284	0	19	GFAP	Neurons_3
AQP46	0	1.45527	0.346	0.094	0	19	AQP4	Neurons_3
GJA15	2.03945e-155	1.0055	0.263	0.119	7.4644e-153	19	GJA1	Neurons_3
CADM17	2.77991e-80	0.969378	0.393	0.271	1.01745e-77	19	CADM1	Neurons_3
SIRPA7	2.28477e-72	0.836358	0.459	0.353	8.36227e-70	19	SIRPA	Neurons_3
APP4	4.78647e-215	0.689577	0.826	0.707	1.75185e-212	19	APP	Neurons_3
CHL14	3.22189e-22	0.413654	0.409	0.343	1.17921e-19	19	CHL1	Neurons_3
VIP	0	7.03188	0.368	0.014	0	20	VIP	Neurons_4
NES3	2.25095e-24	0.576438	0.287	0.477	8.23849e-22	20	NES	Neurons_4
GPNMB7	3.22475e-10	0.38575	0.364	0.525	1.18026e-07	20	GPNMB	Neurons_4
GAD11	0	4.48989	0.252	0.03	0	21	GAD1	unspecified
GFAP8	2.53303e-25	1.0568	0.344	0.288	9.27088e-23	21	GFAP	unspecified
SERPINA35	1.96039e-30	0.75492	0.133	0.269	7.17502e-28	21	SERPINA3	unspecified
NES4	1.03295e-32	0.564641	0.255	0.477	3.7806e-30	21	NES	unspecified
GPNMB8	6.44045e-12	0.402599	0.341	0.525	2.3572e-09	21	GPNMB	unspecified
MAP26	7.59135e-69	0.382741	0.126	0.342	2.77843e-66	21	MAP2	unspecified
ANXA14	7.2925e-47	0.368258	0.268	0.538	2.66905e-44	21	ANXA1	unspecified
SPP17	1.95681e-06	0.313444	0.454	0.653	0.000716194	21	SPP1	unspecified
NES5	1.48341e-12	0.972368	0.288	0.476	5.42927e-10	22	NES	OPCs_1
SOX104	6.34338e-61	0.630138	0.182	0.428	2.32168e-58	22	SOX10	OPCs_1
APOE3	9.53291e-10	0.602888	0.379	0.597	3.48904e-07	22	APOE	OPCs_1
ANXA15	1.97351e-51	0.566256	0.255	0.538	7.22305e-49	22	ANXA1	OPCs_1
CD446	1.03625e-49	0.455397	0.308	0.624	3.79266e-47	22	CD44	OPCs_1
IDH14	1.02339e-114	0.309444	0.081	0.339	3.74561e-112	22	IDH1	OPCs_1
NES6	2.5723e-23	0.921461	0.26	0.477	9.41462e-21	23	NES	Doublet
HLA-DPB14	3.53099e-45	0.804656	0.1	0.261	1.29234e-42	23	HLA-DPB1	Doublet
AIF14	1.82969e-51	0.784947	0.099	0.272	6.69667e-49	23	AIF1	Doublet
CTSS5	1.4358e-57	0.561312	0.093	0.275	5.25502e-55	23	CTSS	Doublet
HLA-DRA5	2.85567e-21	0.49167	0.314	0.538	1.04517e-18	23	HLA-DRA	Doublet
SOX105	4.44867e-75	0.456704	0.161	0.428	1.62821e-72	23	SOX10	Doublet
HLA-A7	0.00348735	0.445298	0.502	0.758	1	23	HLA-A	Doublet
GPNMB9	6.4038e-19	0.434516	0.309	0.525	2.34379e-16	23	GPNMB	Doublet
ANXA16	6.24958e-73	0.400563	0.226	0.539	2.28734e-70	23	ANXA1	Doublet
APOE4	7.66436e-26	0.399333	0.339	0.598	2.80516e-23	23	APOE	Doublet
IDH15	1.50072e-112	0.307796	0.075	0.339	5.49265e-110	23	IDH1	Doublet
GFAP9	6.09814e-57	1.74509	0.388	0.288	2.23192e-54	24	GFAP	Reactive Astrocytes_2
SPARCL17	0.0011622	1.13018	0.317	0.348	0.425365	24	SPARCL1	Reactive Astrocytes_2
PTPRZ18	1.86314e-63	0.378207	0.119	0.334	6.81908e-61	24	PTPRZ1	Reactive Astrocytes_2
CADM18	4.49061e-65	0.32095	0.083	0.274	1.64356e-62	24	CADM1	Reactive Astrocytes_2
ITGAV5	7.6439e-103	0.282646	0.134	0.434	2.79767e-100	24	ITGAV	Reactive Astrocytes_2
NES7	1.21804e-66	0.261821	0.202	0.477	4.45804e-64	24	NES	Reactive Astrocytes_2
SFRP2	0	7.09797	0.723	0.024	0	25	SFRP2	VLMC/CAFs
ADAMTS12	0	5.16114	0.391	0.039	0	25	ADAMTS12	VLMC/CAFs
THBS14	0	3.04812	0.508	0.191	0	25	THBS1	VLMC/CAFs
PDGFRA3	0	2.95827	0.345	0.099	0	25	PDGFRA	VLMC/CAFs
SULF11	5.27322e-274	2.78116	0.316	0.096	1.93e-271	25	SULF1	VLMC/CAFs
COL12A13	1.06466e-286	2.40876	0.472	0.197	3.89664e-284	25	COL12A1	VLMC/CAFs
CCN24	3.33663e-145	1.95934	0.415	0.221	1.22121e-142	25	CCN2	VLMC/CAFs
DCN5	4.61193e-238	1.91022	0.533	0.268	1.68797e-235	25	DCN	VLMC/CAFs
NRP13	4.74605e-121	1.70976	0.259	0.105	1.73705e-118	25	NRP1	VLMC/CAFs
IGFBP43	9.26959e-83	1.52987	0.45	0.314	3.39267e-80	25	IGFBP4	VLMC/CAFs
PHLDB25	5.60287e-55	1.36899	0.295	0.177	2.05065e-52	25	PHLDB2	VLMC/CAFs
FBLN14	6.28039e-29	1.09521	0.282	0.199	2.29862e-26	25	FBLN1	VLMC/CAFs
TGFBI4	1.20149e-30	1.04114	0.295	0.208	4.39746e-28	25	TGFBI	VLMC/CAFs
ACTA23	3.42507e-09	0.891822	0.419	0.421	1.25358e-06	25	ACTA2	VLMC/CAFs
VCAN4	1.56101e-38	0.844083	0.365	0.259	5.7133e-36	25	VCAN	VLMC/CAFs
POSTN3	2.18947e-94	0.841564	0.613	0.432	8.01346e-92	25	POSTN	VLMC/CAFs
SPARC6	3.81406e-101	0.81863	0.737	0.69	1.39595e-98	25	SPARC	VLMC/CAFs
EPAS11	4.26217e-22	0.641048	0.317	0.244	1.55995e-19	25	EPAS1	VLMC/CAFs
SOX43	2.08593e-26	0.588094	0.481	0.408	7.63449e-24	25	SOX4	VLMC/CAFs
S100A43	9.83058e-13	0.551131	0.311	0.26	3.59799e-10	25	S100A4	VLMC/CAFs
ITGAV6	0.000527997	0.492252	0.402	0.432	0.193247	25	ITGAV	VLMC/CAFs
NES8	2.78246e-09	0.437036	0.496	0.475	1.01838e-06	25	NES	VLMC/CAFs
BCAN3	9.59362e-16	0.332595	0.252	0.182	3.51127e-13	25	BCAN	VLMC/CAFs
TP534	0.000517865	0.294539	0.232	0.288	0.189538	25	TP53	VLMC/CAFs
NES9	1.42101e-12	0.84967	0.281	0.476	5.20089e-10	26	NES	OPCs_2
GPNMB10	0.000148137	0.639718	0.352	0.525	0.0542181	26	GPNMB	OPCs_2
ANXA17	2.59565e-26	0.621939	0.278	0.538	9.50007e-24	26	ANXA1	OPCs_2
SOX106	3.17469e-44	0.575808	0.185	0.427	1.16193e-41	26	SOX10	OPCs_2
CD447	9.28756e-54	0.264597	0.287	0.623	3.39925e-51	26	CD44	OPCs_2
RXFP1	0	6.72375	0.351	0.015	0	27	RXFP1	Doublet
HS3ST2	0	6.24177	0.472	0.021	0	27	HS3ST2	Doublet
SPP18	3.47128e-08	0.598884	0.585	0.652	1.27049e-05	27	SPP1	Doublet
NES10	0.00440385	0.537103	0.354	0.476	1	27	NES	Doublet
FCER1G4	1.1808e-05	0.506468	0.192	0.271	0.00432173	27	FCER1G	Doublet
GPNMB11	1.99206e-05	0.462306	0.493	0.524	0.00729093	27	GPNMB	Doublet
CDH11	0	5.90806	0.913	0.056	0	28	CDH1	TCs_9
ABCB54	0	3.04074	0.808	0.18	0	28	ABCB5	TCs_9
GPNMB12	1.42363e-172	1.46011	0.826	0.523	5.21049e-170	28	GPNMB	TCs_9
HLA-A8	1.94835e-237	1.43488	0.919	0.756	7.13097e-235	28	HLA-A	TCs_9
PDGFD2	2.75558e-28	1.2975	0.303	0.18	1.00854e-25	28	PDGFD	TCs_9
ERBB35	7.80274e-42	1.29221	0.518	0.405	2.8558e-39	28	ERBB3	TCs_9
CAV16	2.3178e-10	1.10091	0.373	0.345	8.48313e-08	28	CAV1	TCs_9
SOX95	3.02402e-06	1.09264	0.257	0.228	0.00110679	28	SOX9	TCs_9
SPP19	4.99575e-107	1.04698	0.823	0.651	1.82845e-104	28	SPP1	TCs_9
ANXA18	2.28036e-19	0.96339	0.546	0.536	8.34612e-17	28	ANXA1	TCs_9
NES11	5.42764e-22	0.936106	0.519	0.475	1.98652e-19	28	NES	TCs_9
CD448	6.5425e-46	0.934955	0.688	0.621	2.39455e-43	28	CD44	TCs_9
SOX107	9.24458e-12	0.887975	0.446	0.426	3.38352e-09	28	SOX10	TCs_9
HLA-B5	1.24382e-89	0.794911	0.893	0.771	4.55239e-87	28	HLA-B	TCs_9
HLA-C5	1.78036e-16	0.597104	0.616	0.617	6.51612e-14	28	HLA-C	TCs_9
SORT17	7.22331e-06	0.529067	0.531	0.583	0.00264373	28	SORT1	TCs_9
PLCH1	0	6.9514	0.957	0.023	0	29	PLCH1	TCs_10
PDGFD3	1.54804e-158	1.86501	0.531	0.179	5.66584e-156	29	PDGFD	TCs_10
CNTNAP3B2	4.44208e-39	1.56847	0.321	0.163	1.6258e-36	29	CNTNAP3B	TCs_10
CHL15	7.94752e-76	1.33426	0.593	0.343	2.90879e-73	29	CHL1	TCs_10
ELOVL22	9.52376e-26	0.951715	0.285	0.154	3.4857e-23	29	ELOVL2	TCs_10
HLA-C6	1.73383e-30	0.867666	0.641	0.617	6.34583e-28	29	HLA-C	TCs_10
ABCB55	6.11326e-57	0.839649	0.406	0.181	2.23745e-54	29	ABCB5	TCs_10
CAV17	6.43895e-27	0.764547	0.498	0.344	2.35666e-24	29	CAV1	TCs_10
TAP16	4.46065e-10	0.718802	0.403	0.328	1.6326e-07	29	TAP1	TCs_10
PTPRZ19	3.61459e-17	0.701632	0.445	0.332	1.32294e-14	29	PTPRZ1	TCs_10
TGFBI5	3.65086e-12	0.686221	0.303	0.209	1.33621e-09	29	TGFBI	TCs_10
HLA-A9	6.88959e-40	0.68495	0.749	0.756	2.52159e-37	29	HLA-A	TCs_10
HLA-B6	4.71071e-40	0.662906	0.769	0.772	1.72412e-37	29	HLA-B	TCs_10
ICAM16	8.26868e-11	0.531004	0.389	0.302	3.02634e-08	29	ICAM1	TCs_10
SPP110	2.14435e-14	0.290625	0.72	0.651	7.84832e-12	29	SPP1	TCs_10
GPNMB13	1.78669e-11	0.277778	0.631	0.523	6.53927e-09	29	GPNMB	TCs_10
ERBB36	1.48921e-07	0.267582	0.494	0.405	5.45052e-05	29	ERBB3	TCs_10
KLRB1	0	6.98762	0.468	0.021	0	30	KLRB1	NK cells
IL7R1	0	4.89183	0.468	0.061	0	30	IL7R	NK cells
NES12	1.90706e-08	0.766338	0.27	0.476	6.97984e-06	30	NES	NK cells
CTSS6	1.23569e-14	0.636248	0.119	0.274	4.52264e-12	30	CTSS	NK cells
IGFBP44	1.0884e-21	0.58875	0.118	0.316	3.98355e-19	30	IGFBP4	NK cells
AIF15	4.6964e-21	0.542656	0.094	0.272	1.71888e-18	30	AIF1	NK cells
GPNMB14	0.00479151	0.474868	0.358	0.524	1	30	GPNMB	NK cells
HLA-DRA6	2.38981e-06	0.430758	0.338	0.536	0.00087467	30	HLA-DRA	NK cells
HLA-DPB15	2.55974e-20	0.412072	0.09	0.26	9.36863e-18	30	HLA-DPB1	NK cells
DCN6	1.74297e-19	0.366393	0.101	0.271	6.37929e-17	30	DCN	NK cells
APOE5	8.91504e-12	0.278501	0.34	0.596	3.2629e-09	30	APOE	NK cells
GZMA1	0	3.78791	0.687	0.054	0	31	GZMA	Immune cells (CD8A+)_2	Tissue-Resident Memory
CD8A1	0	2.92306	0.67	0.091	0	31	CD8A	Immune cells (CD8A+)_2	Tissue-Resident Memory
NKG71	0	2.9032	0.332	0.033	0	31	NKG7	Immune cells (CD8A+)_2	Tissue-Resident Memory
TRAC2	0	2.89583	0.675	0.082	0	31	TRAC	Immune cells (CD8A+)_2	Tissue-Resident Memory
CCL41	0	2.83506	0.606	0.074	0	31	CCL4	Immune cells (CD8A+)_2	Tissue-Resident Memory
CD3G1	0	2.67547	0.448	0.051	0	31	CD3G	Immune cells (CD8A+)_2	Tissue-Resident Memory
THEMIS1	1.02176e-280	2.65236	0.291	0.031	3.73964e-278	31	THEMIS	Immune cells (CD8A+)_2	Tissue-Resident Memory
CCL51	0	2.50013	0.552	0.077	0	31	CCL5	Immune cells (CD8A+)_2	Tissue-Resident Memory
CD21	0	2.48746	0.516	0.064	0	31	CD2	Immune cells (CD8A+)_2	Tissue-Resident Memory
BCL11B	9.01707e-237	2.46267	0.289	0.035	3.30025e-234	31	BCL11B	Immune cells (CD8A+)_2	Tissue-Resident Memory
CD691	1.36615e-226	2.3733	0.301	0.039	5.00009e-224	31	CD69	Immune cells (CD8A+)_2	Tissue-Resident Memory
ITGAE	8.70798e-157	2.23878	0.261	0.041	3.18712e-154	31	ITGAE	Immune cells (CD8A+)_2	Tissue-Resident Memory
PTPRC4	7.21109e-297	2.0047	0.772	0.189	2.63926e-294	31	PTPRC	Immune cells (CD8A+)_2	Tissue-Resident Memory
RASGRP11	7.21092e-122	1.98304	0.254	0.047	2.6392e-119	31	RASGRP1	Immune cells (CD8A+)_2	Tissue-Resident Memory
CD522	2.77247e-136	1.97515	0.306	0.06	1.01472e-133	31	CD52	Immune cells (CD8A+)_2	Tissue-Resident Memory
CD482	3.04515e-193	1.91557	0.495	0.111	1.11452e-190	31	CD48	Immune cells (CD8A+)_2	Tissue-Resident Memory
SOX113	6.32609e-195	1.70369	0.573	0.135	2.31535e-192	31	SOX11	Immune cells (CD8A+)_2	Tissue-Resident Memory
TRIL2	2.85096e-74	1.68493	0.349	0.114	1.04345e-71	31	TRIL	Immune cells (CD8A+)_2	Tissue-Resident Memory
CORO1A2	3.38492e-119	1.63221	0.353	0.084	1.23888e-116	31	CORO1A	Immune cells (CD8A+)_2	Tissue-Resident Memory
POSTN4	1.06076e-220	1.56895	0.993	0.432	3.88239e-218	31	POSTN	Immune cells (CD8A+)_2	Tissue-Resident Memory
CXCR42	9.68725e-123	1.54211	0.348	0.079	3.54553e-120	31	CXCR4	Immune cells (CD8A+)_2	Tissue-Resident Memory
NGFR4	5.13928e-98	1.53308	0.474	0.157	1.88098e-95	31	NGFR	Immune cells (CD8A+)_2	Tissue-Resident Memory
CYTIP2	8.93449e-110	1.44397	0.301	0.066	3.27002e-107	31	CYTIP	Immune cells (CD8A+)_2	Tissue-Resident Memory
COL12A14	3.01488e-144	1.37761	0.64	0.198	1.10345e-141	31	COL12A1	Immune cells (CD8A+)_2	Tissue-Resident Memory
STK32B3	2.39141e-102	1.35734	0.5	0.161	8.75254e-100	31	STK32B	Immune cells (CD8A+)_2	Tissue-Resident Memory
MYO5B2	8.43327e-60	1.31078	0.301	0.1	3.08658e-57	31	MYO5B	Immune cells (CD8A+)_2	Tissue-Resident Memory
ITGB24	2.93793e-89	1.28692	0.448	0.15	1.07528e-86	31	ITGB2	Immune cells (CD8A+)_2	Tissue-Resident Memory
PDGFA3	2.08226e-145	1.27133	0.832	0.335	7.62107e-143	31	PDGFA	Immune cells (CD8A+)_2	Tissue-Resident Memory
CEMIP26	5.21585e-56	1.181	0.479	0.221	1.909e-53	31	CEMIP2	Immune cells (CD8A+)_2	Tissue-Resident Memory
MCTP23	1.12706e-58	1.15992	0.324	0.11	4.12503e-56	31	MCTP2	Immune cells (CD8A+)_2	Tissue-Resident Memory
VCAN5	3.49977e-106	1.12006	0.675	0.259	1.28091e-103	31	VCAN	Immune cells (CD8A+)_2	Tissue-Resident Memory
SAMD53	2.67167e-41	1.10883	0.315	0.127	9.77832e-39	31	SAMD5	Immune cells (CD8A+)_2	Tissue-Resident Memory
LOX4	4.53471e-67	0.999489	0.538	0.225	1.6597e-64	31	LOX	Immune cells (CD8A+)_2	Tissue-Resident Memory
RELN3	4.68834e-46	0.972545	0.313	0.118	1.71593e-43	31	RELN	Immune cells (CD8A+)_2	Tissue-Resident Memory
TGFB18	1.02061e-37	0.905386	0.469	0.25	3.73542e-35	31	TGFB1	Immune cells (CD8A+)_2	Tissue-Resident Memory
IGFBP33	5.40728e-131	0.886266	0.782	0.287	1.97906e-128	31	IGFBP3	Immune cells (CD8A+)_2	Tissue-Resident Memory
FCER1G5	4.55829e-42	0.878499	0.51	0.27	1.66833e-39	31	FCER1G	Immune cells (CD8A+)_2	Tissue-Resident Memory
ANGPT13	1.67497e-21	0.87086	0.273	0.141	6.13038e-19	31	ANGPT1	Immune cells (CD8A+)_2	Tissue-Resident Memory
FCGR3A4	3.06015e-40	0.758345	0.441	0.214	1.12002e-37	31	FCGR3A	Immune cells (CD8A+)_2	Tissue-Resident Memory
MX25	4.09976e-20	0.684776	0.393	0.234	1.50051e-17	31	MX2	Immune cells (CD8A+)_2	Tissue-Resident Memory
RFTN13	1.6941e-19	0.640289	0.266	0.137	6.2004e-17	31	RFTN1	Immune cells (CD8A+)_2	Tissue-Resident Memory
CD43	3.33054e-18	0.555014	0.265	0.137	1.21898e-15	31	CD4	Immune cells (CD8A+)_2	Tissue-Resident Memory
LIFR7	2.71947e-18	0.546142	0.329	0.19	9.95327e-16	31	LIFR	Immune cells (CD8A+)_2	Tissue-Resident Memory
DCN7	5.52001e-63	0.525943	0.602	0.27	2.02032e-60	31	DCN	Immune cells (CD8A+)_2	Tissue-Resident Memory
IFITM34	5.05407e-40	0.50628	0.886	0.605	1.84979e-37	31	IFITM3	Immune cells (CD8A+)_2	Tissue-Resident Memory
AIF16	2.67191e-29	0.499784	0.484	0.271	9.7792e-27	31	AIF1	Immune cells (CD8A+)_2	Tissue-Resident Memory
CCND31	8.49287e-13	0.492421	0.261	0.156	3.10839e-10	31	CCND3	Immune cells (CD8A+)_2	Tissue-Resident Memory
DDR24	6.51245e-16	0.4776	0.349	0.218	2.38356e-13	31	DDR2	Immune cells (CD8A+)_2	Tissue-Resident Memory
PHLDB26	1.42018e-17	0.3666	0.322	0.178	5.19787e-15	31	PHLDB2	Immune cells (CD8A+)_2	Tissue-Resident Memory
RNASET25	5.37819e-16	0.364966	0.356	0.217	1.96842e-13	31	RNASET2	Immune cells (CD8A+)_2	Tissue-Resident Memory
IDH16	1.14184e-17	0.32959	0.502	0.337	4.17914e-15	31	IDH1	Immune cells (CD8A+)_2	Tissue-Resident Memory
SPARC7	4.01241e-31	0.311768	0.969	0.689	1.46854e-28	31	SPARC	Immune cells (CD8A+)_2	Tissue-Resident Memory
CD746	6.81394e-31	0.305058	0.891	0.62	2.4939e-28	31	CD74	Immune cells (CD8A+)_2	Tissue-Resident Memory
THBS15	1.57369e-22	0.274991	0.362	0.193	5.7597e-20	31	THBS1	Immune cells (CD8A+)_2	Tissue-Resident Memory
TOP2A6	2.0032e-15	0.267309	0.291	0.163	7.33172e-13	31	TOP2A	Immune cells (CD8A+)_2	Tissue-Resident Memory
ITGA65	1.79287e-07	0.260363	0.358	0.261	6.5619e-05	31	ITGA6	Immune cells (CD8A+)_2	Tissue-Resident Memory
