## Supplementary material for "Unraveling the Single-Cell Spatial Landscapes of Melanoma Brain Metastases": Table S4

### Sheet: Contents
	No.	Patient	Patient sample	Sample type	Molecular subtype
	0	TMA1.0 cores	TMA1.0 cores	TMA1.0	SuperCellType
	1	PCNSL, Pat3	PCNSL_Pat3	TMA1.0	Ecadneg, NGFRneg
	2	PCNSL, Pat6	PCNSL_Pat6	TMA1.0	Ecadneg, NGFRneg
	3	MBM, adjacent CNS, PatT1	CNS_adjacent_1_TMA_CellTypes	TMA1.0	Ecadneg, NGFRneg
	4	MBM, adjacent CNS, Pat18	CNS_Pat18_adj._2_TMA_CellType	TMA1.0	NGFR+ (likely Oligodendrocytes, CAFs)
	5	MBM, cerebellum, Pat19	TMA_Pat 19_Pre_Cereb.	TMA1.0	Ecad+
	6	MBM, cerebellum, Pat19	Sections_Pat 19_Pre_Cereb.	Sections	Ecad+
	7	MBM, frontal lobe, Pat19	TMA_Pat 19_Post_Frontal	TMA1.0	Ecad+
	8	MBM, frontal lobe, Pat19	Sections_Pat19_Post_Frontal	Sections	Ecad+
	9	Pat 15	TMA_Pat 15_NGFR+	TMA1.0	Ecad+/NGFR+, Intermediate state tumor
	10	Pat 23-P	TMA_Pat 23_P_NGFR+	TMA1.0	NGFR+
	11	Pat 24_Ecad+	TMA_Pat 24F_Ecad+	TMA1.0	Ecad+
	12	Pat 90_primary mM	TMA_Pat 90_primary mM_Ecad+	TMA1.0	Ecad+
	13	Pat 90_mMBM	TMA_Pat 90_mMBM_Ecad+	TMA1.0	Ecad+
	14	Pat 90_primary mM&MBM	Sections_Pat 90_primary mM&MBM	Sections	Ecad+

### Sheet: TMA1.0_SuperCellType_Top20
	p_val	avg_log2FC	pct.1	pct.2	p_val_adj	SuperCellTypes	gene
	0	3.039	0.85	0.324	0	VLMC/CAF	DCN
	0	2.025	0.539	0.243	0	VLMC/CAF	THBS1
	0	1.759	0.767	0.4	0	VLMC/CAF	IGFBP4
	0	1.59	0.507	0.252	0	VLMC/CAF	FBLN1
	0	1.583	0.54	0.289	0	VLMC/CAF	CCN2
	0	1.367	0.55	0.295	0	VLMC/CAF	EPAS1
	0	1.294	0.62	0.299	0	VLMC/CAF	SPARCL1
	0	1.269	0.681	0.55	0	VLMC/CAF	ACTA2
	0	0.795	0.947	0.839	0	VLMC/CAF	SPARC
	0	0.571	0.873	0.792	0	VLMC/CAF	IFITM3
	0	5.84	0.691	0.042	0	Endothelial Cells	VWF
	0	4.505	0.659	0.08	0	Endothelial Cells	FLT1
	0	4.077	0.53	0.068	0	Endothelial Cells	CALCRL
	0	4.072	0.703	0.108	0	Endothelial Cells	PECAM1
	0	3.642	0.63	0.107	0	Endothelial Cells	CD93
	0	3.61	0.57	0.095	0	Endothelial Cells	ANGPT2
	0	3.574	0.899	0.271	0	Endothelial Cells	EPAS1
	0	2.796	0.892	0.279	0	Endothelial Cells	SPARCL1
	0	2.572	0.506	0.118	0	Endothelial Cells	NRP1
	0	2.428	0.587	0.203	0	Endothelial Cells	ENG
	0	2.255	0.804	0.541	0	Endothelial Cells	ACTA2
	0	1.984	0.791	0.395	0	Endothelial Cells	IGFBP4
	0	1.817	0.606	0.282	0	Endothelial Cells	CCN2
	0	1.491	0.506	0.242	0	Endothelial Cells	THBS1
	0	1.409	0.969	0.837	0	Endothelial Cells	SPARC
	0	0.89	0.598	0.335	0	Endothelial Cells	DCN
	0	0.804	0.895	0.79	0	Endothelial Cells	IFITM3
	0	1.721	0.927	0.465	0	Tumor Cells	GPNMB
	0	1.344	0.636	0.379	0	Tumor Cells	CAV1
	0	1.271	0.52	0.371	0	Tumor Cells	CHL1
	0	1.265	0.863	0.614	0	Tumor Cells	SORT1
	0	1.255	0.579	0.314	0	Tumor Cells	ICAM1
	0	1.173	0.738	0.442	0	Tumor Cells	ERBB3
	0	1.106	0.729	0.468	0	Tumor Cells	SOX10
	0	1.074	0.907	0.731	0	Tumor Cells	CD44
	0	1.035	0.924	0.923	0	Tumor Cells	HLA-A
	0	1.009	0.928	0.783	0	Tumor Cells	APP
	0	1.008	0.603	0.524	0	Tumor Cells	SOX4
	0	0.994	0.532	0.371	0	Tumor Cells	SIRPA
	0	0.915	0.852	0.807	0	Tumor Cells	HLA-C
	0	0.858	0.899	0.919	0	Tumor Cells	HLA-B
	0	0.839	0.869	0.699	0	Tumor Cells	SPP1
	0	0.823	0.744	0.683	0	Tumor Cells	APOE
	0	0.775	0.697	0.534	0	Tumor Cells	NES
	0	0.687	0.512	0.406	0	Tumor Cells	TAP1
	0	0.513	0.524	0.465	0	Tumor Cells	MAVS
	0	2.646	0.68	0.22	0	TAMs	MS4A6A
	0	2.427	0.588	0.181	0	TAMs	CD163
	0	2.337	0.674	0.239	0	TAMs	C1QC
	0	2.284	0.617	0.201	0	TAMs	HLA-DMB
	0	2.257	0.757	0.307	0	TAMs	FCER1G
	0	2.254	0.66	0.235	0	TAMs	FCGR3A
	0	2.058	0.668	0.269	0	TAMs	CD68
	0	2.043	0.512	0.156	0	TAMs	ITGB2
	0	1.902	0.717	0.312	0	TAMs	AIF1
	0	1.875	0.962	0.638	0	TAMs	HLA-DRA
	0	1.826	0.564	0.248	0	TAMs	RNASET2
	0	1.79	0.513	0.227	0	TAMs	CTSH
	0	1.728	0.667	0.299	0	TAMs	HLA-DPB1
	0	1.692	0.977	0.737	0	TAMs	CD74
	0	1.651	0.672	0.319	0	TAMs	CTSS
	0	1.355	0.535	0.209	0	TAMs	PTPRC
	0	1.254	0.504	0.261	0	TAMs	TGFBI
	0	4.737	0.676	0.073	0	Immune Cells	CD8A
	0	4.703	0.56	0.043	0	Immune Cells	CD2
	0	4.523	0.597	0.059	0	Immune Cells	CCL5
	0	4.516	0.641	0.061	0	Immune Cells	TRAC
	0	2.901	0.745	0.205	0	Immune Cells	PTPRC
	0	1.162	0.535	0.33	0	Immune Cells	HLA-DPB1
	0	1.053	0.968	0.75	0	Immune Cells	CD74
	0	1.01	0.532	0.35	0	Immune Cells	CTSS
	0	0.98	0.909	0.659	0	Immune Cells	HLA-DRA
	0	0.955	0.582	0.429	0	Immune Cells	TAP1
	0	0.948	0.788	0.673	0	Immune Cells	STAT1
	0	0.946	0.517	0.351	0	Immune Cells	AIF1
	0	0.654	0.998	0.904	0	Immune Cells	HLA-B
	0	0.544	0.911	0.814	0	Immune Cells	HLA-C
	0	2.932	0.718	0.195	0	Proliferating Tumor Cells	TOP2A
	0	2.8	0.551	0.142	0	Proliferating Tumor Cells	MKI67
	0	2.373	0.787	0.318	0	Proliferating Tumor Cells	CENPF
	0	1.679	0.738	0.461	0	Proliferating Tumor Cells	PCNA
	0	1.163	0.676	0.585	0	Proliferating Tumor Cells	NES
	0	1.056	0.839	0.695	0	Proliferating Tumor Cells	APOE
	0	0.935	0.846	0.611	0	Proliferating Tumor Cells	GPNMB
	0	0.853	0.818	0.693	0	Proliferating Tumor Cells	SORT1
	2.58e-228	0.742	0.509	0.387	9.44e-226	Proliferating Tumor Cells	TP53
	0	0.725	0.871	0.83	0	Proliferating Tumor Cells	APP
	2.55e-292	0.714	0.605	0.451	9.34e-290	Proliferating Tumor Cells	BZW2
	1.9e-263	0.61	0.672	0.551	6.94e-261	Proliferating Tumor Cells	SOX10
	1.43e-40	0.576	0.549	0.524	5.22e-38	Proliferating Tumor Cells	STAT3
	1.96e-157	0.535	0.64	0.546	7.19e-155	Proliferating Tumor Cells	SOX4
	0	3.966	0.681	0.067	0	Tumor Cells (NGFR+)	RELN
	0	3.723	0.549	0.083	0	Tumor Cells (NGFR+)	TRIL
	0	3.213	0.956	0.281	0	Tumor Cells (NGFR+)	IGFBP3
	0	2.921	0.729	0.122	0	Tumor Cells (NGFR+)	NGFR
	0	2.843	0.6	0.1	0	Tumor Cells (NGFR+)	SAMD5
	0	2.769	0.73	0.137	0	Tumor Cells (NGFR+)	STK32B
	0	2.586	0.996	0.464	0	Tumor Cells (NGFR+)	POSTN
	0	2.447	0.769	0.182	0	Tumor Cells (NGFR+)	COL12A1
	0	2.439	0.67	0.096	0	Tumor Cells (NGFR+)	SOX11
	0	2.342	0.941	0.347	0	Tumor Cells (NGFR+)	PDGFA
	0	2.161	0.578	0.168	0	Tumor Cells (NGFR+)	LIFR
	0	2.102	0.776	0.234	0	Tumor Cells (NGFR+)	LOX
	0	2.011	0.791	0.276	0	Tumor Cells (NGFR+)	VCAN
	0	1.951	0.706	0.268	0	Tumor Cells (NGFR+)	CADM1
	0	1.797	0.777	0.434	0	Tumor Cells (NGFR+)	IGFBP5
	0	1.646	0.695	0.296	0	Tumor Cells (NGFR+)	ITGA6
	0	1.163	0.696	0.363	0	Tumor Cells (NGFR+)	NOTCH1
	0	1.158	0.716	0.37	0	Tumor Cells (NGFR+)	PTPRZ1
	0	1.059	0.519	0.257	0	Tumor Cells (NGFR+)	HES1
	0	1.021	0.527	0.272	0	Tumor Cells (NGFR+)	GAS2L3
	0	3.538	0.94	0.148	0	Proliferating Tumor Cells (NGFR+)	SOX11
	0	2.96	0.657	0.099	0	Proliferating Tumor Cells (NGFR+)	PROX1
	0	2.64	0.9	0.195	0	Proliferating Tumor Cells (NGFR+)	STK32B
	0	2.586	0.786	0.147	0	Proliferating Tumor Cells (NGFR+)	SAMD5
	0	2.438	0.545	0.094	0	Proliferating Tumor Cells (NGFR+)	EYA4
	0	2.405	0.7	0.117	0	Proliferating Tumor Cells (NGFR+)	CEMIP
	0	2.386	0.58	0.11	0	Proliferating Tumor Cells (NGFR+)	MYO5B
	0	2.337	0.762	0.212	0	Proliferating Tumor Cells (NGFR+)	PHLDB2
	0	2.318	0.668	0.133	0	Proliferating Tumor Cells (NGFR+)	NR4A2
	0	2.23	0.592	0.129	0	Proliferating Tumor Cells (NGFR+)	MCTP2
	0	2.17	0.9	0.242	0	Proliferating Tumor Cells (NGFR+)	COL12A1
	0	2.16	0.986	0.412	0	Proliferating Tumor Cells (NGFR+)	PDGFA
	0	2.075	0.711	0.135	0	Proliferating Tumor Cells (NGFR+)	RELN
	0	2.066	0.59	0.114	0	Proliferating Tumor Cells (NGFR+)	PDGFRA
	0	2.052	0.936	0.327	0	Proliferating Tumor Cells (NGFR+)	VCAN
	0	2.004	0.637	0.142	0	Proliferating Tumor Cells (NGFR+)	MKI67
	0	1.979	1	0.525	0	Proliferating Tumor Cells (NGFR+)	POSTN
	0	1.95	0.665	0.172	0	Proliferating Tumor Cells (NGFR+)	ANGPT1
	0	1.948	0.805	0.187	0	Proliferating Tumor Cells (NGFR+)	NGFR
	0	1.688	0.7	0.201	0	Proliferating Tumor Cells (NGFR+)	TOP2A
	0	5.547	0.776	0.049	0	Astrocytes	AQP4
	0	4.433	0.991	0.221	0	Astrocytes	GFAP
	0	4.175	0.739	0.141	0	Astrocytes	CHI3L1
	0	3.693	0.622	0.097	0	Astrocytes	GJA1
	0	3.179	0.854	0.305	0	Astrocytes	SERPINA3
	0	2.404	0.894	0.298	0	Astrocytes	SPARCL1
	0	1.238	0.51	0.274	0	Astrocytes	NCAM1
	2.34e-131	0.758	0.56	0.42	8.57e-129	Astrocytes	PTPRZ1
	3.91e-100	0.584	0.651	0.545	1.43e-97	Astrocytes	ITGAV
	9.68e-112	0.57	0.541	0.39	3.54e-109	Astrocytes	MAP2
	0	6.431	0.688	0.017	0	Oligodendrocytes	CNTN2
	0	6.262	0.633	0.017	0	Oligodendrocytes	MOG
	0	5.832	0.555	0.019	0	Oligodendrocytes	MAG
	0	5.705	0.833	0.041	0	Oligodendrocytes	ERMN
	0	5.67	0.647	0.032	0	Oligodendrocytes	MOBP
	0	5.527	0.696	0.032	0	Oligodendrocytes	FGFR2
	0	5.467	0.781	0.047	0	Oligodendrocytes	CNDP1
	0	4.82	0.624	0.053	0	Oligodendrocytes	MYRF
	0	4.802	0.784	0.067	0	Oligodendrocytes	CLDN11
	0	4.067	0.732	0.108	0	Oligodendrocytes	UGT8
	0	4.066	0.709	0.104	0	Oligodendrocytes	PCSK6
	0	4.04	0.638	0.079	0	Oligodendrocytes	OLIG1
	0	3.09	0.905	0.234	0	Oligodendrocytes	GFAP
	0	2.699	0.843	0.272	0	Oligodendrocytes	NCAM1
	0	2.644	0.72	0.222	0	Oligodendrocytes	EFHD1
	0	2.118	0.531	0.152	0	Oligodendrocytes	CHI3L1
	0	1.574	0.694	0.315	0	Oligodendrocytes	SERPINA3
	0	1.059	0.656	0.31	0	Oligodendrocytes	SPARCL1
	0	0.926	0.958	0.755	0	Oligodendrocytes	SPP1
	6.52e-75	0.863	0.668	0.524	2.39e-72	Oligodendrocytes	IFI6
	0	6.478	0.972	0.052	0	Neurons	SNAP25
	0	6.277	0.94	0.051	0	Neurons	SYT1
	0	6.244	0.659	0.015	0	Neurons	SLC17A7
	0	6.234	0.524	0.01	0	Neurons	CCK
	0	5.59	0.728	0.032	0	Neurons	STMN2
	0	4.797	0.617	0.045	0	Neurons	CRYM
	0	3.592	0.988	0.235	0	Neurons	GFAP
	0	3.301	0.699	0.063	0	Neurons	AQP4
	0	2.985	0.973	0.308	0	Neurons	SPARCL1
	0	2.872	0.588	0.11	0	Neurons	NRXN2
	0	2.818	0.758	0.151	0	Neurons	CHI3L1
	0	2.636	0.867	0.274	0	Neurons	NCAM1
	0	2.559	0.917	0.521	0	Neurons	IFI6
	0	2.486	0.945	0.388	0	Neurons	MAP2
	0	2.484	0.661	0.174	0	Neurons	ISG15
	0	2.36	0.604	0.131	0	Neurons	MX1
	0	2.025	0.788	0.315	0	Neurons	SERPINA3
	0	1.704	0.636	0.273	0	Neurons	MEF2C
	1.66e-228	1.01	0.745	0.423	6.06e-226	Neurons	SIRPA
	2.58e-225	0.79	0.886	0.68	9.46e-223	Neurons	STAT1

### Sheet: 1.PCNSL_Pat3
	p_val	avg_log2FC	pct.1	pct.2	p_val_adj	cluster	gene	Cell.type.label	FinalAnnotation
	1.61191e-186	2.16309	0.759	0.329	5.89958e-184	0	CD83	mDCs,mDCs/Microglia	TCs
	4.07231e-146	1.91985	0.659	0.262	1.49046e-143	0	CCR7	Immune cells	TCs
	1.85314e-146	1.84353	0.673	0.28	6.78249e-144	0	ARHGAP24	Astro	TCs
	4.98332e-85	1.81596	0.501	0.223	1.8239e-82	0	RASGRP1	NK	TCs
	3.94726e-77	1.59011	0.508	0.227	1.4447e-74	0	HLA-DQA1	DC,Microglia, Macrophages	TCs
	3.23239e-119	1.51962	0.752	0.425	1.18305e-116	0	CTSH	BMMC	TCs
	7.39119e-97	1.4646	0.645	0.317	2.70517e-94	0	RNF144B	Endo	TCs
	1.11279e-47	1.42922	0.516	0.315	4.07282e-45	0	ICAM1	Tumor cells	TCs
	6.38362e-178	1.38784	0.936	0.677	2.3364e-175	0	STAT3	Mixed tumor,Interferon cluster	TCs
	1.85084e-61	1.33523	0.57	0.327	6.77407e-59	0	BZW2	Neurons,Tumor cells	TCs
	3.58602e-96	1.30575	0.704	0.381	1.31248e-93	0	STXBP2	Mixed	TCs
	5.70478e-110	1.29945	0.771	0.438	2.08795e-107	0	HLA-DMB	DC	TCs
	2.89959e-109	1.17929	0.83	0.477	1.06125e-106	0	PTPRC	TAMs	TCs
	5.25624e-79	1.17841	0.716	0.423	1.92378e-76	0	MX2	Interferon cluster	TCs
	4.32026e-117	1.14339	0.886	0.637	1.58122e-114	0	CD44	Astro	TCs
	5.20296e-48	1.104	0.565	0.352	1.90428e-45	0	TGFB1	Tumor cells	TCs
	1.49593e-72	1.10166	0.724	0.452	5.4751e-70	0	CORO1A	Neurons	TCs
	1.88438e-49	1.00721	0.677	0.472	6.89684e-47	0	PCNA	Tumor cells	TCs
	3.81958e-46	1.00721	0.583	0.366	1.39797e-43	0	HLA-DPB1	DC	TCs
	1.29371e-145	0.989532	0.971	0.783	4.73496e-143	0	HLA-DRA	Tumor cells,TAMs, Tumor cells	TCs
	3.33772e-39	0.917351	0.602	0.406	1.22161e-36	0	TP53	Tumor cells	TCs
	1.01117e-169	0.916249	0.992	0.922	3.7009e-167	0	CD74	TAMs	TCs
	8.05658e-55	0.841016	0.832	0.687	2.94871e-52	0	MX1	Interferon cluster	TCs
	4.76593e-38	0.828264	0.669	0.507	1.74433e-35	0	ACTA2	Microglia, VLMC, Tumor cells,Tumor cells,VLMC, Tumor cells	TCs
	0	2.61705	0.931	0.291	0	1	TOP2A	Tumor cells	Cycling TCs
	0	2.34391	0.87	0.261	0	1	MKI67	Tumor cells	Cycling TCs
	0	2.98284	0.701	0.137	0	1	CENPF	Tumor cells	Cycling TCs
	2.26842e-270	2.55996	0.661	0.147	8.3024e-268	1	CDK1	Tumor cells	Cycling TCs
	2.59565e-264	3.06197	0.515	0.08	9.50008e-262	1	CCNB2	Tumor cells	Cycling TCs
	3.28964e-181	2.06356	0.659	0.209	1.20401e-178	1	CXCR4	Mixed,Neurons,Immune cells (T, B, plasma, NK)	Cycling TCs
	2.05157e-171	0.89379	0.997	0.922	7.50875e-169	1	CD74	TAMs	Cycling TCs
	5.93348e-166	1.02629	0.986	0.782	2.17165e-163	1	HLA-DRA	Tumor cells,TAMs, Tumor cells	Cycling TCs
	2.90134e-164	1.40938	0.869	0.433	1.06189e-161	1	CORO1A	Neurons	Cycling TCs
	4.69632e-159	1.38063	0.868	0.426	1.71885e-156	1	HLA-DMB	DC	Cycling TCs
	6.21725e-144	1.46445	0.85	0.45	2.27551e-141	1	PCNA	Tumor cells	Cycling TCs
	1.14897e-137	1.0861	0.95	0.675	4.20525e-135	1	STAT3	Mixed tumor,Interferon cluster	Cycling TCs
	1.41961e-134	1.73094	0.578	0.192	5.19576e-132	1	TRAC	Immune cells	Cycling TCs
	5.20846e-132	1.19509	0.864	0.474	1.9063e-129	1	PTPRC	TAMs	Cycling TCs
	2.98118e-127	1.33053	0.786	0.371	1.09111e-124	1	STXBP2	Mixed	Cycling TCs
	1.05055e-126	1.47156	0.716	0.309	3.845e-124	1	RNF144B	Endo	Cycling TCs
	3.44412e-123	1.40579	0.759	0.385	1.26055e-120	1	TP53	Tumor cells	Cycling TCs
	2.86529e-118	1.73405	0.521	0.167	1.0487e-115	1	MCTP2	Neurons	Cycling TCs
	8.77344e-105	1.14738	0.79	0.414	3.21108e-102	1	MX2	Interferon cluster	Cycling TCs
	4.69877e-102	1.23137	0.641	0.266	1.71975e-99	1	CCR7	Immune cells	Cycling TCs
	1.64038e-101	1.27612	0.682	0.313	6.00378e-99	1	BZW2	Neurons,Tumor cells	Cycling TCs
	1.94473e-96	1.12031	0.801	0.49	7.1177e-94	1	ACTA2	Microglia, VLMC, Tumor cells,Tumor cells,VLMC, Tumor cells	Cycling TCs
	4.47458e-91	1.08657	0.768	0.424	1.6377e-88	1	CTSH	BMMC	Cycling TCs
	1.58578e-85	1.24436	0.734	0.445	5.80397e-83	1	IDH2	Tumor cells	Cycling TCs
	2.96508e-83	1.12313	0.682	0.353	1.08522e-80	1	HLA-DPB1	DC	Cycling TCs
	1.53045e-81	1.34692	0.531	0.226	5.60146e-79	1	SOX4	Tumor cells	Cycling TCs
	4.64197e-77	1.19834	0.502	0.201	1.69896e-74	1	CYTIP	Mixed,Monocytes	Cycling TCs
	1.68572e-71	1.11054	0.595	0.291	6.16975e-69	1	ARHGAP24	Astro	Cycling TCs
	1.66742e-58	1.15772	0.527	0.263	6.10277e-56	1	HILPDA	Tumor cells	Cycling TCs
	3.92865e-54	1.05983	0.605	0.371	1.43789e-51	1	MAVS	Tumor cells	Cycling TCs
	3.96793e-52	0.922925	0.604	0.34	1.45226e-49	1	CTSS	Mono	Cycling TCs
	0	3.66556	0.736	0.124	0	2	CD163	Reactive glia	TAMs
	0	3.47518	0.768	0.163	0	2	MS4A6A	TAMs	TAMs
	3.83335e-295	3.52418	0.541	0.074	1.403e-292	2	CSF1R	TAMs	TAMs
	1.30007e-264	3.47338	0.575	0.103	4.75824e-262	2	FCGR1A	TAMs,NK	TAMs
	7.86114e-225	2.65017	0.71	0.214	2.87718e-222	2	FCER1G	Mono,TAMs,Mono, Macrophages	TAMs
	8.04481e-192	2.58525	0.62	0.175	2.9444e-189	2	FCGR3A	NK,TAMs,Microglia	TAMs
	3.30181e-176	2.77976	0.572	0.157	1.20846e-173	2	GPNMB	Melanocyic tumor, Oligo,Melanocyic tumor,Melanocyic tumor, OPC,Melanocyic tumor/OPC,Microglia, OPC, Melanocyic tumor	TAMs
	3.23906e-169	2.42314	0.614	0.192	1.1855e-166	2	SPI1	TAMs	TAMs
	4.52945e-167	2.48706	0.629	0.21	1.65778e-164	2	CD68	Immune cells,Macrophages,TAMs	TAMs
	5.9546e-150	2.11636	0.654	0.243	2.17938e-147	2	AIF1	Reactive glia,Mixed,Astro	TAMs
	5.73698e-144	2.27536	0.616	0.216	2.09974e-141	2	ITGAX	TAMs	TAMs
	5.8476e-144	1.58638	0.87	0.574	2.14022e-141	2	IFI44L	Interferon cluster,Interferon cluster, Endo, Microglia	TAMs
	1.478e-141	2.5188	0.531	0.16	5.40949e-139	2	C1QC	TAMs	TAMs
	1.03403e-101	1.5256	0.823	0.605	3.78456e-99	2	APOE	Astro	TAMs
	1.98248e-65	1.40744	0.62	0.342	7.25589e-63	2	CTSS	Mono	TAMs
	6.91632e-47	1.35145	0.534	0.313	2.53137e-44	2	RNASET2	TAMs	TAMs
	2.49994e-28	0.84495	0.537	0.309	9.14977e-26	3	MKI67	Tumor cells	Cycling TCs
	6.48434e-184	1.48205	0.983	0.711	2.37327e-181	4	SERPINA3	Mixed tumor,Astro	Astrocytes
	6.97892e-173	1.53752	0.961	0.636	2.55429e-170	4	CHI3L1	Reactive glia	Astrocytes
	9.31662e-71	1.17264	0.722	0.409	3.40988e-68	4	MGST1	Astro	Astrocytes
	4.01195e-139	1.47134	0.951	0.844	1.46837e-136	5	GFAP	Astro	Astrocytes
	2.37847e-21	0.81176	0.754	0.668	8.70521e-19	5	SPP1	TAMs	Astrocytes
	0	5.49993	0.893	0.071	0	6	CNDP1	Oligo	Oligodendrocytes
	0	5.06288	0.864	0.067	0	6	CLDN11	Oligo	Oligodendrocytes
	0	5.59434	0.819	0.039	0	6	MYRF	Oligo	Oligodendrocytes
	0	5.12698	0.81	0.063	0	6	CNTN2	Oligo	Oligodendrocytes
	0	4.56284	0.79	0.071	0	6	PCSK6	Oligo,Neurons	Oligodendrocytes
	0	3.82609	0.779	0.137	0	6	FGFR2	Oligo	Oligodendrocytes
	0	5.5441	0.604	0.021	0	6	MAG	Oligo	Oligodendrocytes
	0	4.15313	0.604	0.046	0	6	SOX10	Tumor cells,Astro	Oligodendrocytes
	0	5.04968	0.551	0.023	0	6	ST18	Oligo	Oligodendrocytes
	0	4.87334	0.528	0.033	0	6	MOG	Oligo	Oligodendrocytes
	0	4.90264	0.505	0.023	0	6	ERBB3	Oligo,Tumor cells,Tumor cells, Oligo,Tumor cells, Oligo, OPC	Oligodendrocytes
	1.21427e-306	4.37065	0.513	0.046	4.44424e-304	6	OLIG2	OPC	Oligodendrocytes
	1.07246e-297	4.40573	0.534	0.055	3.92519e-295	6	OPALIN	Oligo	Oligodendrocytes
	1.88867e-281	3.19751	0.87	0.245	6.91254e-279	6	ERMN	Oligo	Oligodendrocytes
	6.52505e-281	4.20781	0.513	0.053	2.38817e-278	6	MAL	Immune cells,Enteroendoc,Oligo	Oligodendrocytes
	8.69096e-277	3.52485	0.709	0.128	3.18089e-274	6	OLIG1	OPC	Oligodendrocytes
	3.46866e-247	3.23726	0.858	0.278	1.26953e-244	6	EFHD1	Oligo	Oligodendrocytes
	1.01499e-241	3.15688	0.715	0.152	3.71487e-239	6	UGT8	Oligo	Oligodendrocytes
	5.31022e-200	2.26663	0.905	0.345	1.94354e-197	6	SORT1	Oligo,Mixed tumor	Oligodendrocytes
	2.03567e-189	2.16178	0.899	0.342	7.45054e-187	6	NCAM1	Astro,Neurons	Oligodendrocytes
	5.76796e-174	2.77117	0.54	0.102	2.11107e-171	6	PROX1	Oligo,Neurons	Oligodendrocytes
	2.92915e-122	1.55254	0.905	0.462	1.07207e-119	6	APP	Neurons,Astro	Oligodendrocytes
	7.59838e-61	1.68309	0.515	0.213	2.78101e-58	6	PSEN1	Neurons	Oligodendrocytes
	2.77167e-46	1.0802	0.596	0.299	1.01443e-43	6	DNER	Neurons,Oligo, OPC, Neurons	Oligodendrocytes
	0	4.28806	0.754	0.076	0	7	LAMP5	Neurons	Neurons
	0	4.24305	0.631	0.049	0	7	CUX2	Neurons	Neurons
	0	5.35789	0.533	0.017	0	7	ROS1	Tumor cells,Alveolar cells	Neurons
	2.42748e-276	3.32825	0.585	0.061	8.88456e-274	7	FSTL4	Neurons	Neurons
	1.407e-240	3.16662	0.614	0.083	5.14963e-238	7	B4GALNT1	SC	Neurons
	1.73729e-214	2.36628	0.934	0.298	6.35847e-212	7	SYT1	Neurons	Neurons
	2.50551e-200	2.44405	0.833	0.218	9.17015e-198	7	SLC17A7	Neurons	Neurons
	2.07169e-190	2.94635	0.518	0.072	7.58238e-188	7	L1CAM	Tumor cells,Astro,Tumor cells, Neurons	Neurons
	6.48477e-188	2.51543	0.791	0.207	2.37342e-185	7	CHL1	Astro,OPC,Neurons	Neurons
	4.1416e-186	2.75153	0.641	0.124	1.51583e-183	7	CRYM	Neurons	Neurons
	3.68131e-183	2.09747	0.968	0.443	1.34736e-180	7	SNAP25	Neurons	Neurons
	2.14445e-163	1.89988	0.973	0.532	7.8487e-161	7	MAP2	Neurons,Astro,Neurons, OPC	Neurons
	1.20817e-162	3.13501	0.518	0.089	4.4219e-160	7	NNAT	Neurons	Neurons
	2.72574e-153	1.89099	0.902	0.348	9.97623e-151	7	NCAM1	Astro,Neurons	Neurons
	1.1991e-148	2.34622	0.71	0.195	4.38872e-146	7	NRXN2	Neurons	Neurons
	7.77341e-143	2.32271	0.686	0.18	2.84507e-140	7	TESPA1	Neurons	Neurons
	3.70302e-139	1.89319	0.87	0.354	1.3553e-136	7	SORT1	Oligo,Mixed tumor	Neurons
	9.10778e-123	2.06638	0.619	0.159	3.33345e-120	7	CCK	Neurons	Neurons
	4.91386e-121	1.14582	1	0.889	1.79847e-118	7	IFI6	Interferon cluster,L_Endo	Neurons
	1.23693e-105	2.08907	0.555	0.146	4.52717e-103	7	IGFBP5	Tumor cells	Neurons
	6.82453e-101	1.44345	0.907	0.468	2.49778e-98	7	APP	Neurons,Astro	Neurons
	2.90615e-92	1.76221	0.641	0.21	1.06365e-89	7	STMN2	Neurons	Neurons
	3.09858e-89	1.94522	0.533	0.152	1.13408e-86	7	SNTB2	Oligo,Tumor cells, Oligo	Neurons
	9.48889e-78	1.00012	0.978	0.684	3.47293e-75	7	SPARCL1	Astro,Endo, VLMC, Astro	Neurons
	4.4004e-75	0.975203	0.988	0.844	1.61055e-72	7	GFAP	Astro	Neurons
	1.35174e-72	1.34846	0.774	0.361	4.94736e-70	7	SIRPA	Astro	Neurons
	2.85047e-61	1.30209	0.673	0.295	1.04327e-58	7	MEF2C	Neurons	Neurons
	2.23623e-54	1.27269	0.597	0.249	8.1846e-52	7	VAMP1	Neurons	Neurons
	0	5.21959	0.732	0.046	0	8	VWF	Endo	Endothelial cells
	0	4.77527	0.739	0.063	0	8	FLT1	Endo	Endothelial cells
	1.36979e-259	3.4939	0.808	0.169	5.01343e-257	8	EPAS1	Endo	Endothelial cells
	2.94811e-257	3.44723	0.696	0.107	1.07901e-254	8	PECAM1	Endo	Endothelial cells
	3.8425e-222	2.88286	0.868	0.243	1.40635e-219	8	SPARC	Tumor cells	Endothelial cells
	1.26011e-202	3.55031	0.519	0.069	4.612e-200	8	ENG	Mixed tumor	Endothelial cells
	9.55863e-147	3.37223	0.522	0.104	3.49846e-144	8	ITGA6	Mixed	Endothelial cells
	8.47544e-100	1.32129	0.937	0.778	3.10201e-97	8	IFITM3	Interferon cluster	Endothelial cells
	5.55175e-58	1.91993	0.544	0.227	2.03194e-55	8	NOTCH1	Tumor cells	Endothelial cells
	2.06819e-49	1.13463	0.83	0.59	7.56959e-47	8	IFI44L	Interferon cluster,Interferon cluster, Endo, Microglia	Endothelial cells
	8.03005e-47	1.67264	0.514	0.218	2.939e-44	8	TNFSF10	Mixed tumor,Microglia, Endo	Endothelial cells
	0	4.89427	0.544	0.028	0	9	RXFP1	#N/A	Neurons
	1.99709e-301	3.83552	0.68	0.075	7.30936e-299	9	TSHZ2	Neurons	Neurons
	1.17051e-268	3.12603	0.782	0.12	4.28407e-266	9	CRYM	Neurons	Neurons
	2.24035e-268	3.4852	0.605	0.063	8.19967e-266	9	FSTL4	Neurons	Neurons
	3.56579e-263	3.74645	0.564	0.055	1.30508e-260	9	HS3ST2	Neurons	Neurons
	1.12901e-246	3.0127	0.967	0.301	4.13219e-244	9	SYT1	Neurons	Neurons
	1.10867e-219	3.06849	0.627	0.086	4.05772e-217	9	B4GALNT1	SC	Neurons
	3.60206e-198	3.34523	0.619	0.101	1.31835e-195	9	RORB	Astro	Neurons
	1.62428e-182	2.51598	0.967	0.447	5.94488e-180	9	SNAP25	Neurons	Neurons
	1.79009e-182	2.71433	0.801	0.204	6.55174e-180	9	STMN2	Neurons	Neurons
	1.54887e-181	2.7306	0.815	0.223	5.66885e-179	9	SLC17A7	Neurons	Neurons
	3.21049e-161	2.89276	0.511	0.076	1.17504e-158	9	L1CAM	Tumor cells,Astro,Tumor cells, Neurons	Neurons
	2.81153e-140	2.25915	0.826	0.289	1.02902e-137	9	MEF2C	Neurons	Neurons
	8.39367e-128	1.99901	0.749	0.213	3.07208e-125	9	CHL1	Astro,OPC,Neurons	Neurons
	2.87433e-127	1.73528	0.914	0.351	1.05201e-124	9	NCAM1	Astro,Neurons	Neurons
	1.04257e-116	1.67222	0.936	0.469	3.8158e-114	9	APP	Neurons,Astro	Neurons
	6.65102e-106	1.49673	0.967	0.687	2.43427e-103	9	SPARCL1	Astro,Endo, VLMC, Astro	Neurons
	6.74773e-102	1.85392	0.677	0.2	2.46967e-99	9	NRXN2	Neurons	Neurons
	2.32604e-101	1.7601	0.834	0.361	8.51332e-99	9	SIRPA	Astro	Neurons
	4.45166e-93	0.966908	0.997	0.89	1.62931e-90	9	IFI6	Interferon cluster,L_Endo	Neurons
	9.00415e-88	1.42529	0.84	0.359	3.29552e-85	9	SORT1	Oligo,Mixed tumor	Neurons
	1.86283e-76	1.15445	0.948	0.537	6.81796e-74	9	MAP2	Neurons,Astro,Neurons, OPC	Neurons
	6.35327e-68	1.84682	0.522	0.168	2.3253e-65	9	CCK	Neurons	Neurons
	0	5.88044	0.932	0.056	0	10	GAD1	Neurons,Oligo	Neurons
	0	5.44916	0.576	0.019	0	10	GAD2	Neurons	Neurons
	3.68521e-184	3.71918	0.534	0.053	1.34879e-181	10	BTBD11	Neurons	Neurons
	4.4213e-151	4.22886	0.508	0.062	1.6182e-148	10	SYNPR	Neurons	Neurons
	1.5966e-90	2.18458	0.729	0.208	5.84357e-88	10	NRXN2	Neurons	Neurons
	2.60873e-83	1.64863	0.881	0.317	9.54794e-81	10	SYT1	Neurons	Neurons
	3.70483e-73	1.55999	0.949	0.545	1.35597e-70	10	MAP2	Neurons,Astro,Neurons, OPC	Neurons
	9.83957e-69	1.51063	0.886	0.363	3.60128e-66	10	NCAM1	Astro,Neurons	Neurons
	1.04565e-68	1.59121	0.924	0.458	3.8271e-66	10	SNAP25	Neurons	Neurons
	1.66282e-55	1.61276	0.661	0.221	6.08593e-53	10	STMN2	Neurons	Neurons
	4.17277e-50	2.54142	0.53	0.174	1.52723e-47	10	CCK	Neurons	Neurons
	3.45233e-48	2.00829	0.614	0.221	1.26355e-45	10	CXCL14	Neurons	Neurons
	8.60343e-47	1.22908	0.86	0.481	3.14885e-44	10	APP	Neurons,Astro	Neurons
	1.54911e-45	1.55528	0.716	0.306	5.66975e-43	10	DNER	Neurons,Oligo, OPC, Neurons	Neurons
	6.4061e-43	0.801385	0.996	0.892	2.34463e-40	10	IFI6	Interferon cluster,L_Endo	Neurons
	5.58682e-32	1.29131	0.576	0.23	2.04478e-29	10	CHL1	Astro,OPC,Neurons	Neurons
	6.62246e-30	1.42996	0.581	0.259	2.42382e-27	10	VAMP1	Neurons	Neurons
	5.54202e-29	0.813478	0.979	0.848	2.02838e-26	10	GFAP	Astro	Neurons
	2.60773e-24	1.08253	0.619	0.307	9.54429e-22	10	MEF2C	Neurons	Neurons
	0	4.34182	0.874	0.057	0	11	RYR3	Astro	Astrocytes
	0	4.24587	0.814	0.051	0	11	FGFR3	Astro	Astrocytes
	8.74564e-257	3.81197	0.716	0.054	3.2009e-254	11	ELOVL2	Astro,Astro, Tumor cells	Astrocytes
	3.48774e-251	3.49945	0.831	0.078	1.27651e-248	11	PAX6	Astro	Astrocytes
	1.49188e-245	3.39965	0.77	0.066	5.46027e-243	11	SPON1	Astro	Astrocytes
	1.02835e-214	3.45727	0.945	0.137	3.76376e-212	11	SOX9	Astro,Tumor cels, Astro	Astrocytes
	1.09106e-172	2.78003	0.628	0.06	3.99327e-170	11	ABCC9	Astro,Astro/VLMC,Mixed	Astrocytes
	6.26737e-172	2.74196	0.918	0.147	2.29386e-169	11	SOX2	Mixed tumor	Astrocytes
	9.4297e-167	3.24123	0.995	0.243	3.45127e-164	11	GJA1	Astro	Astrocytes
	9.2319e-150	2.77984	1	0.268	3.37888e-147	11	PTPRZ1	Astro,Tumor cells,OPC,Astro, Tumor cells	Astrocytes
	4.3089e-149	2.4459	0.809	0.12	1.57706e-146	11	CNTNAP3B	Neurons	Astrocytes
	4.02002e-132	2.47113	0.798	0.134	1.47133e-129	11	TGFB2	Astro	Astrocytes
	2.24979e-131	3.03484	1	0.446	8.23424e-129	11	AQP4	Astro,Neurons	Astrocytes
	6.34397e-129	2.40827	0.814	0.144	2.32189e-126	11	LIFR	Astro,Astro, Tumor cells	Astrocytes
	5.8736e-121	2.32041	0.557	0.066	2.14974e-118	11	EGFR	Astro	Astrocytes
	6.37384e-119	2.07207	0.847	0.165	2.33283e-116	11	FGFR2	Oligo	Astrocytes
	4.24177e-113	2.62345	0.88	0.217	1.55249e-110	11	CXCL14	Neurons	Astrocytes
	1.94986e-89	2.02616	0.929	0.304	7.13647e-87	11	DNER	Neurons,Oligo, OPC, Neurons	Astrocytes
	2.09417e-86	1.93645	0.803	0.187	7.66466e-84	11	TTYH1	Astro	Astrocytes
	1.04175e-85	1.97058	0.546	0.087	3.8128e-83	11	HES1	#N/A	Astrocytes
	8.45756e-84	1.38908	0.639	0.114	3.09547e-81	11	ITGA6	Mixed	Astrocytes
	4.46438e-83	1.59166	1	0.694	1.63396e-80	11	SPARCL1	Astro,Endo, VLMC, Astro	Astrocytes
	2.30395e-65	1.62368	0.973	0.489	8.43245e-63	11	ITGAV	Neurons	Astrocytes
	5.64598e-65	1.50309	0.667	0.156	2.06643e-62	11	OLIG1	OPC	Astrocytes
	2.20663e-64	1.32308	0.579	0.116	8.07626e-62	11	RORB	Astro	Astrocytes
	5.6194e-59	1.4486	0.967	0.427	2.0567e-56	11	CADM1	Astro	Astrocytes
	1.48157e-55	1.14441	1	0.849	5.42254e-53	11	GFAP	Astro	Astrocytes
	9.21654e-55	1.34836	0.557	0.123	3.37325e-52	11	MEIS2	#N/A	Astrocytes
	2.4646e-54	1.22329	0.53	0.112	9.02044e-52	11	AXL	Mixed tumor,Macrophages, Smooth muscle, Fibroblasts,Microglia, VLMC; Astro, Tumor cells	Astrocytes
	1.22859e-46	1.1686	0.923	0.371	4.49665e-44	11	SIRPA	Astro	Astrocytes
	2.8062e-41	1.0547	0.727	0.232	1.02707e-38	11	NOTCH1	Tumor cells	Astrocytes
	2.72686e-38	0.981667	1	0.729	9.9803e-36	11	SERPINA3	Mixed tumor,Astro	Astrocytes
	1.51582e-28	0.903955	0.891	0.445	5.54788e-26	11	LGALS3	Tumor cells,Immune cells	Astrocytes
	4.80764e-28	0.826687	0.896	0.426	1.7596e-25	11	MGST1	Astro	Astrocytes
	0	7.34045	0.692	0.009	0	12	CD2	Immune cells	Immune cells
	1.00915e-48	2.32552	0.626	0.226	3.69349e-46	12	TRAC	Immune cells	Immune cells
	4.16579e-41	2.13769	0.599	0.226	1.52468e-38	12	CYTIP	Mixed,Monocytes	Immune cells
	3.15617e-31	1.2902	0.841	0.51	1.15516e-28	12	PTPRC	TAMs	Immune cells
	7.81797e-30	1.81129	0.604	0.285	2.86138e-27	12	CD48	Immune cells	Immune cells
	1.40073e-201	3.21459	0.757	0.08	5.12668e-199	13	PAX6	Astro	Astrocytes
	9.42181e-177	3.21122	0.669	0.069	3.44838e-174	13	SPON1	Astro	Astrocytes
	2.21226e-166	2.82774	0.657	0.071	8.09688e-164	13	VCAN	OPC,OPC, Tumor cells	Astrocytes
	1.99296e-153	2.86169	0.613	0.065	7.29425e-151	13	RYR3	Astro	Astrocytes
	2.55844e-132	2.73885	0.807	0.141	9.36387e-130	13	SOX9	Astro,Tumor cels, Astro	Astrocytes
	6.54037e-130	2.7006	0.961	0.27	2.39378e-127	13	PTPRZ1	Astro,Tumor cells,OPC,Astro, Tumor cells	Astrocytes
	1.00876e-127	2.91742	0.536	0.06	3.69208e-125	13	GLIS3	Astro,Tumor cells	Astrocytes
	1.00805e-110	2.60064	0.994	0.446	3.68946e-108	13	AQP4	Astro,Neurons	Astrocytes
	2.0005e-108	2.56159	0.939	0.303	7.32183e-106	13	DNER	Neurons,Oligo, OPC, Neurons	Astrocytes
	3.09458e-106	2.28413	0.906	0.246	1.13262e-103	13	GJA1	Astro	Astrocytes
	6.92185e-104	2.15104	0.702	0.123	2.5334e-101	13	CNTNAP3B	Neurons	Astrocytes
	2.37002e-103	2.41293	0.983	0.489	8.67426e-101	13	ITGAV	Neurons	Astrocytes
	2.76234e-99	2.18725	0.757	0.152	1.01102e-96	13	SOX2	Mixed tumor	Astrocytes
	4.34362e-98	2.4549	0.702	0.137	1.58977e-95	13	TGFB2	Astro	Astrocytes
	6.22502e-97	2.15331	1	0.657	2.27836e-94	13	CHI3L1	Reactive glia	Astrocytes
	8.60208e-96	2.01276	1	0.729	3.14836e-93	13	SERPINA3	Mixed tumor,Astro	Astrocytes
	5.1983e-91	2.21673	0.912	0.287	1.90258e-88	13	ANXA1	Tumor cells	Astrocytes
	4.87699e-58	1.7295	0.856	0.324	1.78498e-55	13	ICAM1	Tumor cells	Astrocytes
	1.37685e-57	1.46408	0.95	0.425	5.03927e-55	13	MGST1	Astro	Astrocytes
	5.76062e-55	1.24446	0.779	0.227	2.10839e-52	13	CHL1	Astro,OPC,Neurons	Astrocytes
	1.51114e-53	1.16469	1	0.694	5.53077e-51	13	SPARCL1	Astro,Endo, VLMC, Astro	Astrocytes
	2.25166e-49	1.49604	0.591	0.15	8.24107e-47	13	LIFR	Astro,Astro, Tumor cells	Astrocytes
	1.7556e-44	0.96176	0.63	0.171	6.42551e-42	13	FGFR2	Oligo	Astrocytes
	1.02202e-40	1.44386	0.624	0.192	3.74058e-38	13	TTYH1	Astro	Astrocytes
	2.53497e-34	1.05394	0.961	0.617	9.27801e-32	13	APOE	Astro	Astrocytes
	1.26762e-33	1.04267	0.856	0.373	4.6395e-31	13	SIRPA	Astro	Astrocytes
	5.29517e-31	1.0915	0.89	0.429	1.93803e-28	13	CADM1	Astro	Astrocytes
	1.16501e-235	5.02546	0.867	0.078	4.26395e-233	14	DCN	VLMC,VLMC, Neurons	VLMC/CAFs
	2.03578e-202	4.8948	0.541	0.03	7.45094e-200	14	NR2F2	VLMC	VLMC/CAFs
	1.37454e-193	5.12986	0.541	0.032	5.0308e-191	14	FBLN1	Fibro,VLMC, Astro	VLMC/CAFs
	1.38389e-158	4.53238	0.526	0.038	5.06503e-156	14	LAMA2	VLMC, Oligo, Neurons,Neurons,Astro,Neurons, Tumor cells	VLMC/CAFs
	1.58579e-92	3.0802	0.83	0.193	5.804e-90	14	EPAS1	Endo	VLMC/CAFs
	1.50756e-91	3.40642	0.689	0.122	5.51768e-89	14	IGFBP4	VLMC, Tumor cells,Tumor cells,Tumor cells, VLMC	VLMC/CAFs
	4.63517e-73	3.38644	0.593	0.114	1.69647e-70	14	AXL	Mixed tumor,Macrophages, Smooth muscle, Fibroblasts,Microglia, VLMC; Astro, Tumor cells	VLMC/CAFs
	4.20753e-65	2.40916	0.837	0.268	1.53996e-62	14	SPARC	Tumor cells	VLMC/CAFs
	8.11333e-52	1.49577	0.963	0.784	2.96948e-49	14	IFITM3	Interferon cluster	VLMC/CAFs
	1.08962e-41	2.74117	0.63	0.208	3.98802e-39	14	PDGFA	Tumor cells	VLMC/CAFs
	3.60662e-35	2.30294	0.593	0.196	1.32002e-32	14	PHLDB2	L_Endo	VLMC/CAFs
	1.45199e-18	1.80748	0.526	0.24	5.31428e-16	14	NOTCH1	Tumor cells	VLMC/CAFs
	7.2452e-14	0.950127	0.815	0.6	2.65174e-11	14	IFI44L	Interferon cluster,Interferon cluster, Endo, Microglia	VLMC/CAFs
	1.14387e-09	0.831203	0.541	0.315	4.18655e-07	14	EFHD1	Oligo	VLMC/CAFs
	1.15412e-267	5.62901	0.637	0.019	4.22406e-265	15	PDGFRA	OPC	Oligodendrocytes
	2.11865e-151	4.66922	0.863	0.077	7.75425e-149	15	VCAN	OPC,OPC, Tumor cells	Oligodendrocytes
	3.56799e-95	4.24232	0.562	0.048	1.30588e-92	15	SEMA5A	OPC	Oligodendrocytes
	6.25508e-71	3.77812	0.963	0.28	2.28936e-68	15	PTPRZ1	Astro,Tumor cells,OPC,Astro, Tumor cells	Oligodendrocytes
	3.07668e-60	3.84656	0.512	0.064	1.12606e-57	15	SOX6	Astro,OPC, Astro, Neurons,OPC	Oligodendrocytes
	1.29485e-56	3.15843	0.55	0.074	4.73914e-54	15	OLIG2	OPC	Oligodendrocytes
	2.71894e-56	2.83584	0.9	0.234	9.95131e-54	15	CHL1	Astro,OPC,Neurons	Oligodendrocytes
	8.64161e-52	2.94957	0.55	0.08	3.16283e-49	15	SOX10	Tumor cells,Astro	Oligodendrocytes
	1.09059e-43	2.14613	0.525	0.081	3.99155e-41	15	GAD1	Neurons,Oligo	Oligodendrocytes
	2.64173e-41	2.63898	0.75	0.192	9.66874e-39	15	GPNMB	Melanocyic tumor, Oligo,Melanocyic tumor,Melanocyic tumor, OPC,Melanocyic tumor/OPC,Microglia, OPC, Melanocyic tumor	Oligodendrocytes
	9.30731e-30	1.80206	0.85	0.314	3.40648e-27	15	DNER	Neurons,Oligo, OPC, Neurons	Oligodendrocytes
	4.9724e-29	2.54185	0.6	0.163	1.8199e-26	15	SOX2	Mixed tumor	Oligodendrocytes
	5.37367e-25	1.58321	0.887	0.376	1.96676e-22	15	NCAM1	Astro,Neurons	Oligodendrocytes
	2.6394e-22	2.45511	0.537	0.157	9.66021e-20	15	LIFR	Astro,Astro, Tumor cells	Oligodendrocytes
	6.20886e-19	1.37331	0.9	0.497	2.27244e-16	15	ITGAV	Neurons	Oligodendrocytes
	1.06806e-18	1.91271	0.613	0.221	3.90909e-16	15	NRXN2	Neurons	Oligodendrocytes
	1.12569e-12	0.972021	0.863	0.49	4.12002e-10	15	APP	Neurons,Astro	Oligodendrocytes
	8.30995e-05	0.93482	0.613	0.415	0.0304144	15	DDX60	Uncharacterized,Tumor cells	Oligodendrocytes

### Sheet: 2.PCNSL_Pat6
	p_val	avg_log2FC	pct.1	pct.2	p_val_adj	cluster	MajorCluster	gene
	1.96437e-161	3.09804	0.876	0.16	7.18961e-159	Oligo	Oligodendrocytes	MYRF
	6.51293e-146	2.88693	0.844	0.167	2.38373e-143	Oligo	Oligodendrocytes	ST18
	1.10787e-144	2.78307	0.906	0.24	4.05479e-142	Oligo	Oligodendrocytes	CNTN2
	1.14932e-138	2.87306	0.889	0.23	4.20651e-136	Oligo,Neurons	Oligodendrocytes	PCSK6
	5.5155e-124	2.4063	0.925	0.319	2.01867e-121	Oligo	Oligodendrocytes	FGFR2
	4.41289e-121	3.58837	0.655	0.095	1.61512e-118	Oligo,Astro/Oligo	Oligodendrocytes	HHATL
	2.50042e-115	2.14765	0.945	0.391	9.15153e-113	Astro,Neurons	Oligodendrocytes	NCAM1
	1.86637e-109	2.17665	0.893	0.328	6.83091e-107	Oligo	Oligodendrocytes	UGT8
	1.15324e-107	2.49486	0.866	0.303	4.22087e-105	Oligo	Oligodendrocytes	CNDP1
	2.84444e-103	2.65068	0.72	0.163	1.04106e-100	Oligo	Oligodendrocytes	MAG
	2.2203e-97	2.66555	0.629	0.108	8.12629e-95	Oligo,Neurons	Oligodendrocytes	ANKRD18A
	1.54733e-90	2.39207	0.638	0.127	5.66323e-88	Oligo,Tumor cells,Tumor cells, Oligo,Tumor cells, Oligo, OPC	Oligodendrocytes	ERBB3
	4.41355e-86	2.68085	0.564	0.095	1.61536e-83	Oligo,Neurons	Oligodendrocytes	PROX1
	1.62381e-79	2.09185	0.788	0.298	5.94314e-77	Oligo	Oligodendrocytes	CLDN11
	3.36371e-75	1.53662	0.909	0.504	1.23112e-72	Oligo,Mixed tumor	Oligodendrocytes	SORT1
	1.12463e-66	2.00611	0.632	0.175	4.11614e-64	Tumor cells,Astro	Oligodendrocytes	SOX10
	1.70051e-62	1.6646	0.805	0.33	6.22387e-60	Oligo	Oligodendrocytes	MOG
	1.10572e-56	1.68292	0.583	0.168	4.04695e-54	Mixed tumor,OPC,Oligo,Mixed tumor, Oligo,Tumor cells, Oligo,Oligo, Tumor cells	Oligodendrocytes	CAPN3
	1.36727e-55	1.3446	0.853	0.443	5.00419e-53	OPC	Oligodendrocytes	OLIG1
	3.16399e-53	0.886908	0.993	0.77	1.15802e-50	Oligo	Oligodendrocytes	MOBP
	5.27431e-45	0.873302	0.919	0.599	1.9304e-42	Neurons,Astro	Oligodendrocytes	APP
	1.35794e-44	1.8858	0.583	0.22	4.97005e-42	Immune cells,Enteroendoc,Oligo	Oligodendrocytes	MAL
	1.78036e-40	1.50403	0.596	0.234	6.51611e-38	Neurons	Oligodendrocytes	PSEN1
	1.58877e-37	1.22053	0.619	0.25	5.81488e-35	Astro	Oligodendrocytes	CADM1
	1.88941e-35	1.44587	0.521	0.195	6.91525e-33	Tumor cells	Oligodendrocytes	PDGFA
	2.3158e-34	1.20172	0.723	0.406	8.47581e-32	Oligo	Oligodendrocytes	EFHD1
	1.7313e-80	1.51704	0.969	0.616	6.33657e-78	Reactive glia	TAMs	CD163
	4.6078e-74	1.60124	0.89	0.399	1.68645e-71	TAMs,NK	TAMs	FCGR1A
	2.15503e-69	1.26774	0.959	0.602	7.88743e-67	TAMs	TAMs	MS4A6A
	5.13702e-69	1.45046	0.852	0.338	1.88015e-66	TAMs	TAMs	CSF1R
	2.31528e-65	1.5273	0.907	0.456	8.47391e-63	DC	TAMs	HLA-DMB
	2.19925e-64	2.12314	0.534	0.111	8.04926e-62	TAMs	TAMs	ITGAM
	7.04149e-63	1.3233	0.917	0.552	2.57719e-60	Mono,TAMs,Mono, Macrophages	TAMs	FCER1G
	2.61779e-58	1.4577	0.845	0.395	9.5811e-56	TAMs	TAMs	RNASET2
	3.88503e-52	1.73167	0.555	0.147	1.42192e-49	TAMs	TAMs	ITGAX
	8.38489e-49	1.01356	0.924	0.536	3.06887e-46	NK,TAMs,Microglia	TAMs	FCGR3A
	5.58004e-48	1.23734	0.866	0.48	2.04229e-45	TAMs	TAMs	C1QC
	3.72213e-47	1.40441	0.79	0.395	1.3623e-44	TAMs	TAMs	GPR34
	1.34579e-43	1.27372	0.776	0.334	4.9256e-41	Immune cells	TAMs	CD4
	8.6733e-43	1.2026	0.831	0.425	3.17443e-40	Immune cells,Macrophages,TAMs	TAMs	CD68
	3.60783e-42	1.31435	0.7	0.29	1.32046e-39	TAMs	TAMs	SPI1
	5.86972e-41	0.994854	0.897	0.553	2.14832e-38	Mono	TAMs	CTSS
	3.72032e-39	0.980491	0.831	0.404	1.36164e-36	BMMC	TAMs	CTSH
	7.15923e-38	1.36899	0.586	0.214	2.62028e-35	TAMs	TAMs	CD86
	5.66436e-32	1.00523	0.521	0.184	2.07316e-29	Reactive glia	TAMs	CD14
	2.07042e-26	0.955468	0.821	0.541	7.57774e-24	Melanocyic tumor, Oligo,Melanocyic tumor,Melanocyic tumor, OPC,Melanocyic tumor/OPC,Microglia, OPC, Melanocyic tumor	TAMs	GPNMB
	1.81111e-22	0.976804	0.659	0.352	6.62868e-20	Interferon cluster,Interferon cluster, Endo, Microglia	TAMs	IFI44L
	1.25458e-19	0.908199	0.521	0.246	4.59176e-17	Astro	TAMs	SIRPA
	7.74844e-156	4.20183	0.886	0.105	2.83593e-153	NK	Immune cells	GZMA
	2.38993e-139	4.31644	0.689	0.051	8.74715e-137	Immune cells	Immune cells	CD3G
	2.98142e-131	3.73943	0.719	0.065	1.0912e-128	Immune cells	Immune cells	CD2
	6.28099e-114	3.25266	0.749	0.095	2.29884e-111	Immune cells	Immune cells	TRAC
	2.97784e-112	4.26602	0.551	0.038	1.08989e-109	Immune cells	Immune cells	THEMIS
	1.30512e-107	3.74041	0.713	0.094	4.77672e-105	Immune cells	Immune cells	CCL5
	3.74695e-107	4.70055	0.575	0.051	1.37138e-104	Immune cells	Immune cells	CD8A
	3.35107e-85	3.41556	0.539	0.058	1.22649e-82	Immune cells,NK	Immune cells	CCL4
	5.28103e-63	3.17711	0.527	0.085	1.93286e-60	NK	Immune cells	GZMB
	1.83197e-57	2.74378	0.563	0.108	6.70502e-55	Mixed,Monocytes	Immune cells	CYTIP
	7.12466e-56	2.36563	0.659	0.161	2.60762e-53	Immune cells	Immune cells	CD48
	9.34192e-53	1.68176	0.886	0.411	3.41914e-50	TAMs	Immune cells	PTPRC
	2.2233e-46	2.30624	0.503	0.101	8.13727e-44	Immune cells	Immune cells	CD52
	1.12667e-39	2.0211	0.605	0.184	4.12363e-37	Neurons	Immune cells	CORO1A
	5.8956e-22	0.964513	0.916	0.674	2.15779e-19	Mixed tumor,Tumor cells	Immune cells	HLA-C
	9.74484e-17	1.1053	0.599	0.308	3.56661e-14	NK	Immune cells	ITGB2
	2.71528e-109	4.10401	0.918	0.209	9.93791e-107	Astro,Neurons	Astrocytes	AQP4
	2.68852e-91	4.03408	0.815	0.183	9.83999e-89	Astro	Astrocytes	GJA1
	7.21189e-83	3.07335	0.945	0.329	2.63955e-80	Mixed tumor,Astro	Astrocytes	SERPINA3
	4.18456e-82	3.19698	0.938	0.34	1.53155e-79	Reactive glia	Astrocytes	CHI3L1
	2.93416e-74	2.70612	0.959	0.434	1.0739e-71	Astro,Endo, VLMC, Astro	Astrocytes	SPARCL1
	9.05474e-69	3.47969	0.541	0.072	3.31403e-66	Astro,Tumor cels, Astro	Astrocytes	SOX9
	2.87667e-68	2.82871	0.726	0.157	1.05286e-65	Astro	Astrocytes	MGST1
	2.22505e-51	2.82979	0.671	0.185	8.14369e-49	Neurons,Oligo, OPC, Neurons	Astrocytes	DNER
	7.4481e-40	2.17685	0.534	0.124	2.726e-37	Astro,OPC,Neurons	Astrocytes	CHL1
	1.52759e-38	1.68975	0.877	0.521	5.59097e-36	Astro	Astrocytes	CD44
	9.26766e-33	1.08702	0.671	0.231	3.39196e-30	Astro,Tumor cells,OPC,Astro, Tumor cells	Astrocytes	PTPRZ1
	2.81767e-32	1.75678	0.747	0.345	1.03127e-29	Tumor cells	Astrocytes	ANXA1
	6.77264e-29	1.44959	0.548	0.162	2.47879e-26	OPC,OPC, Tumor cells	Astrocytes	VCAN
	3.7516e-26	2.00881	0.507	0.167	1.37309e-23	Astro,Astro, Tumor cells	Astrocytes	LIFR
	1.47979e-21	0.817665	0.973	0.775	5.41603e-19	Astro	Astrocytes	APOE
	9.29949e-19	0.803963	0.918	0.722	3.40361e-16	Tumor cells	Astrocytes	SPARC
	5.7368e-16	1.35772	0.514	0.223	2.09967e-13	Tumor cells	Astrocytes	IGFBP5
	9.18909e-91	4.35988	0.725	0.066	3.36321e-88	OPC	Oligodendrocytes	PDGFRA
	5.72779e-57	3.59159	0.8	0.165	2.09637e-54	OPC,OPC, Tumor cells	Oligodendrocytes	VCAN
	2.63487e-53	2.9741	0.887	0.238	9.64362e-51	Astro,Tumor cells,OPC,Astro, Tumor cells	Oligodendrocytes	PTPRZ1
	1.70713e-36	2.78754	0.637	0.135	6.24808e-34	Astro,OPC,Neurons	Oligodendrocytes	CHL1
	1.7042e-23	1.75635	0.7	0.248	6.23737e-21	Neurons,Astro,Neurons, OPC	Oligodendrocytes	MAP2
	6.16943e-15	1.44399	0.613	0.239	2.25801e-12	Tumor cells,Astro	Oligodendrocytes	SOX10
	8.1453e-12	1.1396	0.825	0.474	2.98118e-09	Astro,Neurons	Oligodendrocytes	NCAM1
	6.03912e-10	0.830133	0.863	0.647	2.21032e-07	Neurons,Astro	Oligodendrocytes	APP
	5.28269e-110	4.37386	0.785	0.06	1.93346e-107	VLMC, Tumor cells,Tumor cells,Tumor cells, VLMC	VLMC/CAFs	IGFBP4
	1.00236e-91	5.05342	0.608	0.039	3.66863e-89	VLMC, Oligo, Neurons,Neurons,Astro,Neurons, Tumor cells	VLMC/CAFs	LAMA2
	1.48102e-91	4.54715	0.582	0.034	5.42052e-89	VLMC	VLMC/CAFs	NR2F2
	3.40583e-90	4.3126	0.899	0.121	1.24653e-87	VLMC,VLMC, Neurons	VLMC/CAFs	DCN
	7.87583e-75	5.1409	0.544	0.041	2.88255e-72	Endo	VLMC/CAFs	VWF
	3.94252e-70	4.07941	0.608	0.057	1.44296e-67	L_Endo	VLMC/CAFs	PHLDB2
	2.33497e-69	4.06292	0.557	0.047	8.54601e-67	Fibro,VLMC, Astro	VLMC/CAFs	FBLN1
	1.05994e-50	4.13612	0.747	0.165	3.87936e-48	Endo	VLMC/CAFs	EPAS1
	9.43506e-32	2.14861	0.937	0.456	3.45323e-29	Astro,Endo, VLMC, Astro	VLMC/CAFs	SPARCL1
	3.69539e-29	1.85392	0.937	0.614	1.35251e-26	Interferon cluster	VLMC/CAFs	IFITM3
	1.46673e-27	1.71024	0.975	0.728	5.36824e-25	Tumor cells	VLMC/CAFs	SPARC
	4.95042e-24	2.95136	0.506	0.121	1.81185e-21	Mixed tumor	VLMC/CAFs	ENG
	2.12708e-21	2.69343	0.506	0.137	7.78511e-19	Endo	VLMC/CAFs	PECAM1
	1.04072e-15	1.37523	0.582	0.204	3.80902e-13	Neurons	VLMC/CAFs	RFTN1
	2.7112e-10	1.15026	0.722	0.394	9.92298e-08	Immune cells	VLMC/CAFs	CD4
	1.29301e-08	1.22445	0.646	0.365	4.73243e-06	Microglia, VLMC, Tumor cells,Tumor cells,VLMC, Tumor cells	VLMC/CAFs	ACTA2
	2.32093e-08	1.3407	0.506	0.242	8.49459e-06	Tumor cells	VLMC/CAFs	PDGFA
	3.50295e-06	1.08963	0.532	0.311	0.00128208	Tumor cells	VLMC/CAFs	MAVS
	1.42161e-05	0.807584	0.608	0.387	0.00520308	Neurons,Oligo,Tumor cells	VLMC/CAFs	TAP1
	2.14883e-05	0.868895	0.519	0.294	0.00786473	Tumor cells	VLMC/CAFs	TGFB1
	5.85979e-05	0.88589	0.582	0.395	0.0214468	Interferon cluster,Interferon cluster, Endo, Microglia	VLMC/CAFs	IFI44L
	1.45861e-43	3.32028	0.705	0.12	5.33852e-41	Neurons	TCs	MCTP2
	5.77475e-43	3.68135	0.689	0.12	2.11356e-40	Immune cells	TCs	CD52
	7.16985e-36	3.35451	0.656	0.127	2.62417e-33	Mixed,Neurons,Immune cells (T, B, plasma, NK)	TCs	CXCR4
	1.60865e-34	3.42492	0.754	0.201	5.88765e-32	Neurons	TCs	RFTN1
	4.86112e-23	2.73778	0.623	0.178	1.77917e-20	Astro	TCs	ARHGAP24
	1.58841e-22	1.90973	0.918	0.44	5.81357e-20	TAMs	TCs	PTPRC
	6.56865e-20	3.08264	0.508	0.133	2.40413e-17	Interferon cluster	TCs	MX2
	4.94322e-16	0.823983	1	0.92	1.80922e-13	TAMs	TCs	CD74
	2.26405e-15	2.53713	0.525	0.17	8.28644e-13	Tumor cells	TCs	SOX4
	2.51521e-11	1.79813	0.541	0.214	9.20568e-09	Neurons	TCs	CORO1A
	1.46377e-09	1.63153	0.557	0.243	5.35741e-07	Neurons	TCs	VAMP1
	2.35814e-08	1.30905	0.738	0.467	8.63079e-06	BMMC	TCs	CTSH
	1.36714e-07	1.4356	0.541	0.296	5.00373e-05	Tumor cells	TCs	TGFB1
	8.37749e-07	1.41297	0.59	0.37	0.000306616	Microglia, VLMC, Tumor cells,Tumor cells,VLMC, Tumor cells	TCs	ACTA2
	4.02688e-06	1.18222	0.623	0.425	0.00147384	Mixed tumor,Interferon cluster	TCs	STAT3
	2.23925e-05	0.960514	0.705	0.526	0.00819564	DC	TCs	HLA-DMB
	6.81845e-126	7.63453	0.6	0.004	2.49555e-123	L_Endo	TCs	SNCG
	3.81353e-67	6.10429	1	0.042	1.39575e-64	Tumor cells,Tumor cells, Endo	TCs	IGFBP3
	1.12362e-49	5.92959	0.733	0.03	4.11244e-47	Tumor cells,Tumor cells, Oligo,Oligo, Tumor cells	TCs	CDH1
	3.95563e-43	5.25841	0.867	0.053	1.44776e-40	Astro	TCs	SLC14A1
	1.3771e-66	5.10986	0.6	0.012	5.04017e-64	Neurons	TCs	LYPD6B
	2.4414e-30	4.62757	0.8	0.064	8.93552e-28	Fibro,VLMC, Astro	TCs	FBLN1
	3.24987e-07	4.16552	0.667	0.244	0.000118945	Tumor cells	TCs	IGFBP5
	1.02781e-14	4.11983	0.667	0.099	3.76179e-12	Mixed	TCs	ITGA6
	1.61323e-18	3.84763	0.733	0.094	5.90443e-16	L_Endo	TCs	OAS3
	8.01316e-22	3.50339	0.8	0.087	2.93282e-19	VLMC, Tumor cells,Tumor cells,Tumor cells, VLMC	TCs	IGFBP4
	2.54108e-15	3.35248	0.933	0.213	9.30034e-13	Oligo,Tumor cells,Tumor cells, Oligo,Tumor cells, Oligo, OPC	TCs	ERBB3
	1.81052e-12	3.16043	0.8	0.177	6.6265e-10	Tumor cells	TCs	SOX4
	7.5351e-12	3.00928	0.8	0.186	2.75785e-09	Tumor cells	TCs	S100A4
	4.18213e-08	2.95362	0.533	0.104	1.53066e-05	Tumor cells,Endo, Tumor cells	TCs	CEMIP2
	3.71995e-10	2.86133	0.667	0.141	1.3615e-07	Interferon cluster	TCs	MX2
	4.42286e-11	2.74497	1	0.504	1.61877e-08	Tumor cells	TCs	IDH1
	1.09618e-08	2.70101	0.733	0.201	4.01201e-06	Astro	TCs	MGST1
	0.000117344	2.58705	0.533	0.211	0.0429478	Interferon cluster	TCs	MX1
	1.76285e-05	2.46146	0.6	0.186	0.00645203	Tumor cells	TCs	TP53
	2.4713e-05	2.3273	0.867	0.468	0.00904497	TAMs	TCs	RNASET2
	1.31931e-07	2.24649	0.8	0.285	4.82868e-05	Mixed	TCs	STXBP2
	1.56781e-07	2.19912	0.867	0.375	5.73819e-05	Tumor cells	TCs	ANXA1
	1.75197e-09	2.03668	1	0.695	6.41222e-07	Mixed tumor,Tumor cells	TCs	HLA-C
	2.61472e-07	1.81217	0.933	0.473	9.56989e-05	BMMC	TCs	CTSH
	3.95342e-06	1.72373	1	0.899	0.00144695	Mixed tumor,Tumor cells	TCs	HLA-B
	4.74473e-05	1.7032	0.733	0.312	0.0173657	Tumor cells	TCs	IDH2

### Sheet: 3.CNS_adjacent_T1_TMA_CellTypes
	p_val	avg_log2FC	pct.1	pct.2	p_val_adj	cluster	gene
	7.84586e-135	1.09787	0.998	0.89	2.87158e-132	Astrocytes (Hom.)	GFAP
	3.81659e-41	2.54009	0.596	0.123	1.39687e-38	Astrocytes (Hom.)	SOX9
	2.4462e-46	2.40412	0.904	0.411	8.9531e-44	Astrocytes (Hom.)	GJA1
	2.91334e-27	2.04089	0.644	0.192	1.06628e-24	Astrocytes (Hom.)	LIFR
	1.15279e-39	1.90403	0.962	0.605	4.21923e-37	Astrocytes (Hom.)	AQP4
	4.28288e-29	1.81626	0.827	0.328	1.56753e-26	Astrocytes (Hom.)	PTPRZ1
	1.3498e-18	1.63087	0.558	0.193	4.94028e-16	Astrocytes (Hom.)	CADM1
	3.6564e-26	1.2468	0.99	0.727	1.33824e-23	Astrocytes (Hom.)	SPARCL1
	1.37683e-06	0.670008	0.538	0.297	0.00050392	Astrocytes (Hom.)	MGST1
	2.74849e-115	3.28543	0.949	0.282	1.00595e-112	Astrocytes (React.)	CHI3L1
	3.15125e-69	1.92965	0.944	0.531	1.15336e-66	Astrocytes (React.)	SERPINA3
	8.71627e-51	1.49711	0.921	0.498	3.19015e-48	Astrocytes (React.)	CD44
	5.70506e-39	1.29283	0.79	0.334	2.08805e-36	Astrocytes (React.)	ANXA1
	2.18123e-31	1.22665	0.668	0.259	7.98329e-29	Astrocytes (React.)	MGST1
	2.2302e-21	0.763272	0.897	0.587	8.16251e-19	Astrocytes (React.)	AQP4
	9.01703e-16	0.590195	0.692	0.354	3.30023e-13	Astrocytes (React.)	IFITM3
	3.81473e-12	0.5238	0.972	0.837	1.39619e-09	Astrocytes (React.)	SPP1
	1.03911e-121	4.86347	0.824	0.062	3.80313e-119	Endothelial cells	FLT1
	4.88159e-101	4.64797	0.776	0.072	1.78666e-98	Endothelial cells	VWF
	2.82439e-127	4.35253	0.812	0.053	1.03373e-124	Endothelial cells	PECAM1
	3.19142e-69	3.69879	0.729	0.101	1.16806e-66	Endothelial cells	EPAS1
	6.95759e-23	1.7394	0.824	0.375	2.54648e-20	Endothelial cells	IFITM3
	1.44297e-15	1.18261	0.882	0.538	5.28127e-13	Endothelial cells	HLA-B
	4.46617e-11	0.98074	0.835	0.685	1.63462e-08	Endothelial cells	SPARC
	1.51207e-09	0.589619	0.941	0.732	5.53418e-07	Endothelial cells	SPARCL1
	4.86682e-95	4.14013	0.686	0.149	1.78126e-92	TAMs	POSTN
	3.45148e-68	3.53712	0.527	0.106	1.26324e-65	TAMs	GPNMB
	6.14356e-85	3.09727	0.816	0.332	2.24854e-82	TAMs	HLA-A
	8.60314e-45	3.03029	0.51	0.163	3.14875e-42	TAMs	HLA-C
	9.1198e-47	2.73669	0.598	0.235	3.33785e-44	TAMs	HLA-DRA
	6.09372e-66	2.40102	0.845	0.507	2.2303e-63	TAMs	HLA-B
	1.01746e-36	1.90861	0.732	0.469	3.72389e-34	TAMs	CD74
	1.12761e-10	0.759004	0.728	0.687	4.12704e-08	TAMs	SPARC
	4.48268e-76	3.50031	0.641	0.078	1.64066e-73	TAMs	RNASET2
	2.82576e-54	2.73602	0.624	0.108	1.03423e-51	TAMs	FCER1G
	1.37146e-52	2.66618	0.581	0.094	5.01953e-50	TAMs	FCGR3A
	1.21978e-36	2.29634	0.53	0.108	4.4644e-34	TAMs	AIF1
	1.12966e-37	1.87189	0.983	0.845	4.13454e-35	TAMs	SPP1
	1.02991e-26	1.45856	0.889	0.478	3.76949e-24	TAMs	CD74
	2.1762e-16	0.984284	0.641	0.26	7.96487e-14	TAMs	HLA-DRA
	2.20586e-06	0.711554	0.632	0.41	0.000807344	TAMs	APOE
	7.3316e-116	4.41592	0.585	0.036	2.68337e-113	Neurons	SLC17A7
	1.15349e-128	4.35596	0.711	0.056	4.22178e-126	Neurons	STMN2
	9.70981e-126	3.95185	0.944	0.159	3.55379e-123	Neurons	SNAP25
	1.25248e-111	3.9355	0.838	0.13	4.58408e-109	Neurons	SYT1
	1.94692e-70	3.03268	0.768	0.18	7.12573e-68	Neurons	MAP2
	1.551e-42	1.62629	0.93	0.544	5.67664e-40	Neurons	APP
	4.57311e-19	1.54958	0.535	0.218	1.67376e-16	Neurons	CHL1
	2.36774e-29	1.31986	0.944	0.724	8.66593e-27	Neurons	SPARCL1
	1.22596e-16	1.22009	0.669	0.361	4.48701e-14	Neurons	NCAM1
	6.75799e-18	0.973709	0.803	0.487	2.47342e-15	Neurons	SORT1
	1.40063e-85	2.72524	0.725	0.218	5.1263e-83	Oligodendrocytes	MOG
	4.79428e-70	2.47155	0.671	0.208	1.75471e-67	Oligodendrocytes	UGT8
	1.04787e-73	2.45104	0.654	0.176	3.83521e-71	Oligodendrocytes	CNTN2
	5.45992e-49	1.94975	0.641	0.256	1.99833e-46	Oligodendrocytes	ERMN
	1.88458e-36	1.67124	0.614	0.289	6.89757e-34	Oligodendrocytes	MOBP
	1.82865e-29	1.30809	0.715	0.47	6.69285e-27	Oligodendrocytes	SORT1
	1.29387e-24	1.22326	0.617	0.337	4.73558e-22	Oligodendrocytes	NCAM1
	1.68367e-12	0.650046	0.728	0.544	6.16222e-10	Oligodendrocytes	APP

### Sheet: 4.CNS_Pat18_adj._2_TMA_CellType
	p_val	avg_log2FC	pct.1	pct.2	p_val_adj	cluster	gene
	3.78952e-228	4.42298	0.526	0.069	1.38696e-225	T cells	IL7R
	3.307e-96	2.29441	0.663	0.277	1.21036e-93	T cells	PTPRC
	1.50869e-85	1.00063	0.959	0.906	5.5218e-83	T cells	HLA-B
	1.60925e-19	0.892073	0.7	0.648	5.88985e-17	T cells	HLA-C
	9.00817e-34	0.813015	0.837	0.776	3.29699e-31	T cells	HLA-A
	2.72976e-06	0.655511	0.512	0.464	0.000999091	T cells	FCGR3A
	3.91556e-08	0.533361	0.613	0.574	1.4331e-05	T cells	CTSS
	1.29538e-07	0.502075	0.666	0.634	4.74109e-05	T cells	CD163
	0	3.10549	0.867	0.286	0	VLMC (DCN+)	CEMIP
	0	3.0305	0.812	0.22	0	VLMC (DCN+)	LAMA2
	0	2.96495	0.667	0.155	0	VLMC (DCN+)	PDGFRA
	0	2.42888	0.854	0.33	0	VLMC (DCN+)	FBLN1
	0	2.21007	0.992	0.711	0	VLMC (DCN+)	DCN
	2.93641e-202	1.51253	0.805	0.386	1.07473e-199	VLMC (DCN+)	IGFBP4
	1.47378e-190	1.40679	0.856	0.51	5.39404e-188	VLMC (DCN+)	CLDN11
	2.21616e-109	1.19471	0.821	0.61	8.11116e-107	VLMC (DCN+)	IGFBP5
	6.33825e-60	0.911055	0.506	0.263	2.3198e-57	VLMC (DCN+)	ENG
	8.0394e-121	0.895514	0.9	0.672	2.94242e-118	VLMC (DCN+)	IFITM3
	2.49207e-220	3.62486	0.531	0.05	9.12098e-218	Astrocytes (? CHL1+)	SOX6
	1.86739e-213	3.44126	0.928	0.249	6.83464e-211	Astrocytes (? CHL1+)	PTPRZ1
	1.87024e-212	3.31545	0.879	0.199	6.84508e-210	Astrocytes (? CHL1+)	CHL1
	1.29246e-115	2.49799	0.652	0.147	4.73041e-113	Astrocytes (? CHL1+)	SOX10
	3.0211e-111	2.38969	0.724	0.201	1.10572e-108	Astrocytes (? CHL1+)	VCAN
	6.70635e-87	2.17702	0.593	0.154	2.45453e-84	Astrocytes (? CHL1+)	SEMA5A
	1.15487e-69	1.61675	0.662	0.219	4.22682e-67	Astrocytes (? CHL1+)	MAP2
	5.21646e-73	1.54888	0.824	0.342	1.90923e-70	Astrocytes (? CHL1+)	NCAM1
	6.45504e-38	1.21647	0.569	0.226	2.36255e-35	Astrocytes (? CHL1+)	DNER
	1.36774e-57	1.17888	0.941	0.66	5.00593e-55	Astrocytes (? CHL1+)	APP
	0	4.92901	0.556	0.033	0	endothelialcells_1	CLDN5
	0	4.4133	0.884	0.132	0	endothelialcells_1	VWF
	0	3.98677	0.679	0.087	0	endothelialcells_1	FLT1
	6.79459e-227	3.62198	0.503	0.089	2.48682e-224	endothelialcells_1	IGFBP3
	9.46999e-275	3.07421	0.674	0.149	3.46602e-272	endothelialcells_1	CD93
	0	3.0257	0.905	0.302	0	endothelialcells_1	EPAS1
	2.82148e-282	2.97252	0.823	0.281	1.03266e-279	endothelialcells_1	PECAM1
	3.21053e-129	2.35312	0.503	0.154	1.17506e-126	endothelialcells_1	ITGA6
	1.94244e-119	2.06316	0.626	0.266	7.10934e-117	endothelialcells_1	ENG
	1.58386e-68	1.63062	0.541	0.262	5.79691e-66	endothelialcells_1	NRP1
	0	4.21842	0.714	0.066	0	Oligodendrocytes	MYRF
	0	4.00348	0.559	0.046	0	Oligodendrocytes	ST18
	0	3.89993	0.684	0.075	0	Oligodendrocytes	MAG
	0	3.74811	0.918	0.197	0	Oligodendrocytes	CNDP1
	0	3.71777	0.846	0.149	0	Oligodendrocytes	UGT8
	0	3.64297	0.862	0.183	0	Oligodendrocytes	OLIG1
	0	3.54977	0.56	0.063	0	Oligodendrocytes	OLIG2
	0	3.53818	0.774	0.106	0	Oligodendrocytes	CNTN2
	0	3.50932	0.898	0.199	0	Oligodendrocytes	PCSK6
	0	3.45684	0.775	0.14	0	Oligodendrocytes	CAPN3
	1.60215e-224	2.49525	0.765	0.26	5.86389e-222	microglia/macrophages_1	LYVE1
	5.78728e-226	1.72701	0.948	0.599	2.11815e-223	microglia/macrophages_1	CD163
	7.77067e-141	1.61975	0.798	0.448	2.84406e-138	microglia/macrophages_1	CSF1R
	2.6055e-169	1.57789	0.878	0.528	9.53613e-167	microglia/macrophages_1	MS4A6A
	4.73194e-141	1.46629	0.849	0.541	1.73189e-138	microglia/macrophages_1	C1QC
	2.94029e-57	1.26995	0.586	0.349	1.07615e-54	microglia/macrophages_1	CD4
	1.15473e-48	1.25995	0.567	0.351	4.22631e-46	microglia/macrophages_1	FCGR1A
	2.16822e-71	1.21172	0.697	0.441	7.93567e-69	microglia/macrophages_1	GPR34
	1.72854e-93	1.1939	0.799	0.55	6.32647e-91	microglia/macrophages_1	CTSS
	5.14243e-61	1.17907	0.676	0.442	1.88213e-58	microglia/macrophages_1	FCGR3A
	3.21521e-195	1.29816	0.962	0.893	1.17677e-192	Astocytes (GFAP+)	GFAP
	9.54248e-34	0.572617	0.522	0.337	3.49255e-31	Astocytes (GFAP+)	AQP4
	6.82641e-299	3.4549	0.955	0.321	2.49847e-296	Astorcytes (GJA1, AQP4, CHI3L1+)	AQP4
	2.73341e-228	3.3834	0.897	0.347	1.00043e-225	Astorcytes (GJA1, AQP4, CHI3L1+)	CHI3L1
	7.42718e-228	2.87016	0.889	0.303	2.71835e-225	Astorcytes (GJA1, AQP4, CHI3L1+)	GJA1
	1.3714e-172	2.72245	0.553	0.103	5.01933e-170	Astorcytes (GJA1, AQP4, CHI3L1+)	TGFB2
	1.72811e-224	2.61288	0.797	0.2	6.3249e-222	Astorcytes (GJA1, AQP4, CHI3L1+)	DNER
	1.2012e-218	2.33367	0.987	0.684	4.3964e-216	Astorcytes (GJA1, AQP4, CHI3L1+)	SERPINA3
	6.70685e-188	2.14215	0.814	0.238	2.45471e-185	Astorcytes (GJA1, AQP4, CHI3L1+)	PTPRZ1
	5.28819e-124	1.99713	0.733	0.259	1.93548e-121	Astorcytes (GJA1, AQP4, CHI3L1+)	MGST1
	4.51413e-152	1.77626	0.947	0.664	1.65217e-149	Astorcytes (GJA1, AQP4, CHI3L1+)	CD44
	5.4122e-80	1.64203	0.645	0.244	1.98086e-77	Astorcytes (GJA1, AQP4, CHI3L1+)	CADM1
	2.76837e-90	1.54351	0.518	0.197	1.01322e-87	microglia/macrophages_2	ITGAX
	2.26044e-182	1.46245	0.945	0.634	8.2732e-180	microglia/macrophages_2	GPNMB
	3.90861e-83	1.4469	0.552	0.239	1.43055e-80	microglia/macrophages_2	C1orf162
	5.43023e-157	1.44097	0.883	0.504	1.98746e-154	microglia/macrophages_2	CD68
	6.14659e-55	1.18724	0.506	0.245	2.24965e-52	microglia/macrophages_2	TREM2
	6.07415e-191	1.14799	0.988	0.853	2.22314e-188	microglia/macrophages_2	APOE
	4.24818e-83	1.14183	0.748	0.428	1.55483e-80	microglia/macrophages_2	HLA-DMB
	2.28418e-101	1.12639	0.865	0.543	8.36009e-99	microglia/macrophages_2	CTSS
	5.8448e-73	1.11729	0.74	0.462	2.1392e-70	microglia/macrophages_2	HLA-DPB1
	6.14521e-106	1.07863	0.873	0.529	2.24915e-103	microglia/macrophages_2	MS4A6A
	2.86626e-157	2.1663	0.717	0.197	1.04905e-154	microglia/macrophages_3	ITGAX
	2.13986e-137	1.96944	0.744	0.239	7.83187e-135	microglia/macrophages_3	TREM2
	3.37256e-149	1.89225	0.863	0.341	1.23436e-146	microglia/macrophages_3	TMIGD3
	5.16737e-84	1.71842	0.552	0.18	1.89126e-81	microglia/macrophages_3	CAPG
	1.74202e-192	1.69675	1	0.839	6.37578e-190	microglia/macrophages_3	SPP1
	1.269e-131	1.6906	0.901	0.435	4.64454e-129	microglia/macrophages_3	RNASET2
	1.01835e-92	1.44214	0.784	0.346	3.72717e-90	microglia/macrophages_3	FCGR1A
	1.75164e-56	1.30852	0.525	0.2	6.41101e-54	microglia/macrophages_3	LY86
	7.35827e-72	1.20737	0.826	0.443	2.69313e-69	microglia/macrophages_3	GPR34
	2.69644e-59	1.02174	0.834	0.48	9.86896e-57	microglia/macrophages_3	AIF1
	5.22291e-112	3.19126	0.605	0.136	1.91159e-109	endothelialcells_2	PHLDB2
	2.44781e-84	3.16896	0.783	0.384	8.95897e-82	endothelialcells_2	ACTA2
	3.10311e-99	2.81511	0.643	0.174	1.13574e-96	endothelialcells_2	NR2F2
	2.00392e-122	2.48543	0.895	0.34	7.33434e-120	endothelialcells_2	EPAS1
	1.41709e-73	1.8659	0.845	0.438	5.18653e-71	endothelialcells_2	IGFBP4
	3.51929e-19	1.49582	0.558	0.365	1.28806e-16	endothelialcells_2	TGFBI
	8.77666e-74	1.46475	0.961	0.769	3.21226e-71	endothelialcells_2	SPARCL1
	1.31144e-46	1.4338	0.554	0.192	4.79989e-44	endothelialcells_2	VWF
	1.89455e-21	1.42293	0.531	0.328	6.93407e-19	endothelialcells_2	AXL
	3.74653e-59	1.18971	0.957	0.788	1.37123e-56	endothelialcells_2	SPARC

### Sheet: 5.TMA_Pat 19_Cereb.
	p_val	avg_log2FC	pct.1	pct.2	p_val_adj	cluster	MajorCluster	gene
	0	4.12899	0.507	0.048	0	MX1+ IFI6+ IFI44L+ cells	IFN cells	MX1
	9.60285e-22	0.553943	0.833	0.674	3.51464e-19	MX1+ IFI6+ IFI44L+ cells	IFN cells	HLA-B
	3.8773e-189	1.88368	0.591	0.249	1.41909e-186	TAMs_1	TAMs	HLA-DRA
	1.40364e-105	1.66178	0.508	0.267	5.13734e-103	TAMs_1	TAMs	CD74
	3.57036e-45	1.04188	0.542	0.42	1.30675e-42	TAMs_1	TAMs	ANXA1
	3.30352e-101	1.96202	0.625	0.264	1.20909e-98	TAMs_2	TAMs	HLA-DRA
	6.74443e-73	1.62451	0.592	0.275	2.46846e-70	TAMs_2	TAMs	CD74
	0	1.22287	0.566	0.181	0	Tumorcells_1 (ABCB5, ERRB3)	TCs_1	ERBB3
	0	1.12592	0.556	0.199	0	Tumorcells_1 (ABCB5, ERRB3)	TCs_1	HLA-C
	2.22462e-165	0.549098	0.526	0.242	8.14209e-163	Tumorcells_1 (ABCB5, ERRB3)	TCs_1	SOX10
	4.82908e-184	0.52513	0.828	0.57	1.76744e-181	Tumorcells_1 (ABCB5, ERRB3)	TCs_1	HLA-B
	2.31067e-49	0.820443	0.595	0.549	8.45704e-47	Tumorcells_2 (ABCB5)	TCs_2	CD44
	1.61865e-60	0.815546	0.628	0.546	5.92426e-58	Tumorcells_2 (ABCB5)	TCs_2	ABCB5
	7.73569e-52	0.708688	0.649	0.606	2.83126e-49	Tumorcells_2 (ABCB5)	TCs_2	GPNMB
	1.80309e-70	0.636881	0.796	0.733	6.59929e-68	Tumorcells_2 (ABCB5)	TCs_2	SPP1
	5.47804e-08	0.788458	0.523	0.418	2.00496e-05	Tumorcells_3 (TOP2A, MKI67, CENPF)	Cycling TCs_3	NES
	7.34751e-06	0.656421	0.502	0.428	0.00268919	Tumorcells_3 (TOP2A, MKI67, CENPF)	Cycling TCs_3	ANXA1

### Sheet: 6.Sections_Pat 19_Cereb.
		p_val	avg_log2FC	pct.1	pct.2	p_val_adj	cluster	gene
	CADM1.6	0	4.28509	0.849	0.131	0	Astrocyte (CADM1+)	CADM1
	ITGAX.7	7.10014e-05	1.05927	0.041	0.034	0.0259865	Astrocyte (CADM1+)	ITGAX
	TREM2.8	0.00607219	0.980285	0.033	0.028	1	Astrocyte (CADM1+)	TREM2
	LIF.7	0.000148954	0.772164	0.017	0.013	0.054517	Astrocyte (CADM1+)	LIF
	NES.8	1.0995e-172	0.767815	0.54	0.472	4.02415e-170	Astrocyte (CADM1+)	NES
	AXL.6	0.00633508	0.75226	0.027	0.033	1	Astrocyte (CADM1+)	AXL
	ANK1.3	0.00247748	0.691191	0.011	0.008	0.906757	Astrocyte (CADM1+)	ANK1
	B4GALNT1.7	1.68998e-07	0.665314	0.018	0.011	6.18533e-05	Astrocyte (CADM1+)	B4GALNT1
	MOG.4	3.39583e-05	0.649412	0.012	0.008	0.0124287	Astrocyte (CADM1+)	MOG
	CSPG4.6	0.00137137	0.62911	0.087	0.08	0.501922	Astrocyte (CADM1+)	CSPG4
	ITGAV.5	4.98005e-07	0.490494	0.21	0.268	0.00018227	Astrocyte (CADM1+)	ITGAV
	PDGFD.6	8.3349e-05	0.416743	0.359	0.387	0.0305057	Astrocyte (CADM1+)	PDGFD
	APOE.3	7.6932e-33	0.415176	0.554	0.604	2.81571e-30	Astrocyte (CADM1+)	APOE
	ABCB5.6	2.59506e-74	0.385346	0.669	0.694	9.49792e-72	Astrocyte (CADM1+)	ABCB5
	ITGA9.5	9.45367e-14	0.383736	0.046	0.07	3.46004e-11	Astrocyte (CADM1+)	ITGA9
	POSTN.7	2.31953e-43	0.383278	0.581	0.597	8.48947e-41	Astrocyte (CADM1+)	POSTN
	UGT8.7	3.28554e-19	0.335837	0.052	0.083	1.20251e-16	Astrocyte (CADM1+)	UGT8
	BZW2.6	2.88116e-22	0.332864	0.127	0.184	1.05451e-19	Astrocyte (CADM1+)	BZW2
	TGFBI.6	1.7281e-23	0.329228	0.135	0.198	6.32486e-21	Astrocyte (CADM1+)	TGFBI
	APP.6	1.36089e-06	0.314478	0.509	0.595	0.000498087	Astrocyte (CADM1+)	APP
	NCAM1.7	4.92031e-17	0.294425	0.074	0.109	1.80083e-14	Astrocyte (CADM1+)	NCAM1
	CD83.4	3.20046e-06	0.273271	0.028	0.039	0.00117137	Astrocyte (CADM1+)	CD83
	OAS3.8	3.33658e-06	0.259494	0.017	0.026	0.00122119	Astrocyte (CADM1+)	OAS3
	TRIM21.6	3.15124e-05	0.247066	0.016	0.024	0.0115335	Astrocyte (CADM1+)	TRIM21
	ARHGAP24.7	1.05683e-28	0.23162	0.091	0.144	3.868e-26	Astrocyte (CADM1+)	ARHGAP24
	RNF144B.7	3.37354e-20	0.231384	0.104	0.15	1.23471e-17	Astrocyte (CADM1+)	RNF144B
	CDH1.7	8.85645e-16	0.202369	0.08	0.115	3.24146e-13	Astrocyte (CADM1+)	CDH1
	NRXN2.5	1.59291e-13	0.178952	0.024	0.042	5.83004e-11	Astrocyte (CADM1+)	NRXN2
	PROX1.5	3.16223e-05	0.174254	0.011	0.017	0.0115738	Astrocyte (CADM1+)	PROX1
	TTR.6	3.83966e-05	0.171194	0.014	0.021	0.0140531	Astrocyte (CADM1+)	TTR
	NOTCH1.8	2.04006e-39	0.169994	0.078	0.137	7.46662e-37	Astrocyte (CADM1+)	NOTCH1
	ANXA1.8	3.69171e-05	0.168798	0.425	0.526	0.0135117	Astrocyte (CADM1+)	ANXA1
	TMEM119.6	5.76969e-06	0.164341	0.017	0.025	0.00211171	Astrocyte (CADM1+)	TMEM119
	TGFB3.6	0.000220334	0.154619	0.012	0.018	0.0806423	Astrocyte (CADM1+)	TGFB3
	ITGA5.7	8.87688e-11	0.144692	0.016	0.028	3.24894e-08	Astrocyte (CADM1+)	ITGA5
	SIRPA.8	3.37349e-54	0.141691	0.12	0.208	1.2347e-51	Astrocyte (CADM1+)	SIRPA
	L1CAM.8	2.31098e-08	0.127385	0.012	0.022	8.45818e-06	Astrocyte (CADM1+)	L1CAM
	ERBB3.7	0.00284199	0.122395	0.494	0.593	1	Astrocyte (CADM1+)	ERBB3
	CCL4.6	7.98354e-05	0.118306	0.015	0.022	0.0292197	Astrocyte (CADM1+)	CCL4
	LRRK2.4	8.9305e-12	-0.111784	0.01	0.022	3.26856e-09	Astrocyte (CADM1+)	LRRK2
	SFRP2.4	0.00916116	-0.114959	0.007	0.01	1	Astrocyte (CADM1+)	SFRP2
	MYO5B.6	0.00494858	-0.147436	0.017	0.022	1	Astrocyte (CADM1+)	MYO5B
	SAMD5.5	0.000250458	-0.156712	0.007	0.011	0.0916676	Astrocyte (CADM1+)	SAMD5
	STXBP2.8	2.07618e-44	-0.15973	0.061	0.116	7.59882e-42	Astrocyte (CADM1+)	STXBP2
	SEMA5A.4	4.60633e-06	-0.162753	0.006	0.012	0.00168592	Astrocyte (CADM1+)	SEMA5A
	SORCS1.6	2.93149e-11	-0.166262	0.01	0.021	1.07293e-08	Astrocyte (CADM1+)	SORCS1
	KLF2.7	0.000129238	-0.192504	0.008	0.013	0.0473011	Astrocyte (CADM1+)	KLF2
	ITGA6.5	1.04428e-49	-0.209088	0.042	0.095	3.82205e-47	Astrocyte (CADM1+)	ITGA6
	RNASET2.7	1.31025e-61	-0.210974	0.055	0.121	4.79551e-59	Astrocyte (CADM1+)	RNASET2
	UNC5B.7	1.15157e-06	-0.226098	0.004	0.01	0.000421475	Astrocyte (CADM1+)	UNC5B
	CD86.5	2.67425e-20	-0.227253	0.011	0.029	9.78775e-18	Astrocyte (CADM1+)	CD86
	PDGFA.7	8.80774e-46	-0.22821	0.043	0.093	3.22363e-43	Astrocyte (CADM1+)	PDGFA
	CD14.6	3.4446e-24	-0.229265	0.015	0.038	1.26073e-21	Astrocyte (CADM1+)	CD14
	ITGB2.6	1.39742e-53	-0.230364	0.035	0.087	5.11454e-51	Astrocyte (CADM1+)	ITGB2
	THBS1.7	7.52125e-30	-0.235515	0.061	0.104	2.75278e-27	Astrocyte (CADM1+)	THBS1
	PLCE1.7	0.000139535	-0.248132	0.006	0.01	0.0510697	Astrocyte (CADM1+)	PLCE1
	HES1.7	1.21256e-30	-0.261164	0.026	0.058	4.43797e-28	Astrocyte (CADM1+)	HES1
	COL12A1.5	5.53139e-15	-0.261665	0.014	0.029	2.02449e-12	Astrocyte (CADM1+)	COL12A1
	CNTNAP3B.7	3.71308e-33	-0.270856	0.028	0.062	1.35899e-30	Astrocyte (CADM1+)	CNTNAP3B
	LIFR.7	3.07549e-09	-0.288655	0.006	0.014	1.12563e-06	Astrocyte (CADM1+)	LIFR
	VAMP1.6	1.34571e-17	-0.293592	0.018	0.037	4.92531e-15	Astrocyte (CADM1+)	VAMP1
	MEIS2.7	2.39356e-29	-0.29364	0.022	0.051	8.76042e-27	Astrocyte (CADM1+)	MEIS2
	CEMIP2.6	1.13441e-47	-0.294734	0.027	0.071	4.15196e-45	Astrocyte (CADM1+)	CEMIP2
	OLIG1.7	5.2237e-16	-0.29987	0.012	0.027	1.91187e-13	Astrocyte (CADM1+)	OLIG1
	ITGAM.8	3.60433e-26	-0.309583	0.013	0.036	1.31918e-23	Astrocyte (CADM1+)	ITGAM
	CHL1.8	1.76001e-142	-0.322568	0.21	0.394	6.44165e-140	Astrocyte (CADM1+)	CHL1
	HLA-DQA1.5	5.86239e-65	-0.332488	0.037	0.098	2.14563e-62	Astrocyte (CADM1+)	HLA-DQA1
	ACTA2.7	1.08522e-119	-0.339453	0.102	0.229	3.9719e-117	Astrocyte (CADM1+)	ACTA2
	IGFBP3.8	5.93072e-26	-0.364098	0.028	0.057	2.17064e-23	Astrocyte (CADM1+)	IGFBP3
	TCF7.6	3.58608e-16	-0.374881	0.015	0.031	1.31251e-13	Astrocyte (CADM1+)	TCF7
	STMN2.6	4.03139e-05	-0.37647	0.005	0.01	0.0147549	Astrocyte (CADM1+)	STMN2
	MGST1.7	8.25937e-16	-0.380945	0.005	0.017	3.02293e-13	Astrocyte (CADM1+)	MGST1
	EPAS1.7	1.10081e-80	-0.385016	0.071	0.157	4.02897e-78	Astrocyte (CADM1+)	EPAS1
	SNTB2.7	1.10183e-61	-0.408713	0.029	0.083	4.03269e-59	Astrocyte (CADM1+)	SNTB2
	CTSS.6	3.42413e-84	-0.409066	0.06	0.144	1.25323e-81	Astrocyte (CADM1+)	CTSS
	LY86.6	4.10004e-22	-0.415585	0.013	0.033	1.50062e-19	Astrocyte (CADM1+)	LY86
	TAP1.7	8.64124e-112	-0.423022	0.088	0.202	3.16269e-109	Astrocyte (CADM1+)	TAP1
	SPARC.6	2.25832e-132	-0.424004	0.14	0.288	8.26544e-130	Astrocyte (CADM1+)	SPARC
	DDX60.6	9.93724e-43	-0.428096	0.025	0.064	3.63703e-40	Astrocyte (CADM1+)	DDX60
	CD48.6	6.0739e-28	-0.487477	0.021	0.049	2.22305e-25	Astrocyte (CADM1+)	CD48
	LRRK1.6	1.13432e-22	-0.504406	0.01	0.03	4.1516e-20	Astrocyte (CADM1+)	LRRK1
	CAV1.8	1.66772e-253	-0.513774	0.261	0.517	6.10384e-251	Astrocyte (CADM1+)	CAV1
	SOX4.7	1.19819e-230	-0.524645	0.213	0.442	4.38536e-228	Astrocyte (CADM1+)	SOX4
	TGFB2.7	7.78404e-27	-0.525752	0.014	0.037	2.84896e-24	Astrocyte (CADM1+)	TGFB2
	PCNA.6	2.49166e-133	-0.525855	0.085	0.211	9.11949e-131	Astrocyte (CADM1+)	PCNA
	RGS10.7	9.68067e-20	-0.529627	0.01	0.027	3.54312e-17	Astrocyte (CADM1+)	RGS10
	P2RY12.6	5.06757e-43	-0.542032	0.015	0.05	1.85473e-40	Astrocyte (CADM1+)	P2RY12
	S100A4.8	6.15186e-75	-0.567107	0.029	0.091	2.25158e-72	Astrocyte (CADM1+)	S100A4
	EIF2AK2.8	8.77761e-177	-0.571345	0.082	0.233	3.21261e-174	Astrocyte (CADM1+)	EIF2AK2
	MET.8	1.37009e-170	-0.574098	0.114	0.274	5.01453e-168	Astrocyte (CADM1+)	MET
	NCSTN.8	1.20499e-106	-0.583073	0.049	0.141	4.41026e-104	Astrocyte (CADM1+)	NCSTN
	HLA-DMB.7	3.15677e-77	-0.592541	0.035	0.102	1.15538e-74	Astrocyte (CADM1+)	HLA-DMB
	PTPRC.7	8.42222e-46	-0.602722	0.021	0.061	3.08253e-43	Astrocyte (CADM1+)	PTPRC
	TP53.8	8.75709e-169	-0.604453	0.08	0.225	3.20509e-166	Astrocyte (CADM1+)	TP53
	EFHD1.8	2.15922e-35	-0.608764	0.016	0.047	7.90273e-33	Astrocyte (CADM1+)	EFHD1
	CD8A.8	4.03408e-11	-0.611093	0.008	0.018	1.47647e-08	Astrocyte (CADM1+)	CD8A
	ABCC9.6	9.82149e-08	-0.613019	0.004	0.011	3.59467e-05	Astrocyte (CADM1+)	ABCC9
	PHLDB2.7	5.97307e-19	-0.619458	0.008	0.024	2.18614e-16	Astrocyte (CADM1+)	PHLDB2
	CORO1A.7	2.58726e-21	-0.636013	0.009	0.026	9.46939e-19	Astrocyte (CADM1+)	CORO1A
	CD2.5	1.85249e-11	-0.64017	0.007	0.017	6.78011e-09	Astrocyte (CADM1+)	CD2
	MAP2.3	5.4172e-77	-0.640433	0.035	0.102	1.9827e-74	Astrocyte (CADM1+)	MAP2
	MX1.7	2.57866e-32	-0.642908	0.018	0.048	9.4379e-30	Astrocyte (CADM1+)	MX1
	KLF4.4	1.34863e-16	-0.658295	0.01	0.025	4.93597e-14	Astrocyte (CADM1+)	KLF4
	ANGPT1.6	7.35374e-11	-0.658521	0.004	0.013	2.69147e-08	Astrocyte (CADM1+)	ANGPT1
	FCGR1A.6	5.03585e-35	-0.66396	0.014	0.044	1.84312e-32	Astrocyte (CADM1+)	FCGR1A
	HLA-DPB1.7	5.73315e-146	-0.669447	0.063	0.186	2.09833e-143	Astrocyte (CADM1+)	HLA-DPB1
	STAT1.7	2.04855e-198	-0.67168	0.105	0.277	7.4977e-196	Astrocyte (CADM1+)	STAT1
	CD69.7	6.27083e-14	-0.679037	0.006	0.017	2.29512e-11	Astrocyte (CADM1+)	CD69
	PTCHD4.8	6.54536e-31	-0.681293	0.01	0.035	2.3956e-28	Astrocyte (CADM1+)	PTCHD4
	MX2.8	8.86639e-35	-0.684316	0.012	0.04	3.2451e-32	Astrocyte (CADM1+)	MX2
	ELOVL2.5	1.42423e-86	-0.702586	0.036	0.109	5.2127e-84	Astrocyte (CADM1+)	ELOVL2
	SPI1.7	2.38903e-28	-0.703578	0.009	0.032	8.74384e-26	Astrocyte (CADM1+)	SPI1
	IGFBP4.7	4.79928e-117	-0.70635	0.056	0.157	1.75654e-114	Astrocyte (CADM1+)	IGFBP4
	SERPINA3.7	8.01212e-63	-0.724792	0.024	0.076	2.93244e-60	Astrocyte (CADM1+)	SERPINA3
	FBLN1.8	1.39908e-55	-0.740771	0.02	0.065	5.12062e-53	Astrocyte (CADM1+)	FBLN1
	HLA-DRA.7	1.9591e-210	-0.74094	0.254	0.452	7.17031e-208	Astrocyte (CADM1+)	HLA-DRA
	TNFSF10.7	2.80541e-22	-0.74397	0.005	0.022	1.02678e-19	Astrocyte (CADM1+)	TNFSF10
	PSEN1.6	2.66122e-87	-0.74841	0.033	0.105	9.74007e-85	Astrocyte (CADM1+)	PSEN1
	CAPN3.8	3.89219e-88	-0.752348	0.045	0.123	1.42454e-85	Astrocyte (CADM1+)	CAPN3
	IGFBP5.8	9.65292e-47	-0.783395	0.018	0.057	3.53297e-44	Astrocyte (CADM1+)	IGFBP5
	PSENEN.5	3.67687e-48	-0.797066	0.02	0.06	1.34573e-45	Astrocyte (CADM1+)	PSENEN
	CDK1.7	3.10881e-19	-0.808485	0.005	0.019	1.13783e-16	Astrocyte (CADM1+)	CDK1
	ICAM1.8	1.42089e-190	-0.825142	0.057	0.202	5.20045e-188	Astrocyte (CADM1+)	ICAM1
	DDR2.7	1.17219e-161	-0.829495	0.078	0.215	4.29021e-159	Astrocyte (CADM1+)	DDR2
	CD3G.6	1.29362e-11	-0.837859	0.004	0.012	4.73464e-09	Astrocyte (CADM1+)	CD3G
	IFI6.8	3.27657e-124	-0.849047	0.036	0.131	1.19923e-121	Astrocyte (CADM1+)	IFI6
	CD74.7	3.96657e-246	-0.855318	0.302	0.511	1.45176e-243	Astrocyte (CADM1+)	CD74
	CTSH.7	3.09675e-132	-0.863604	0.034	0.133	1.13341e-129	Astrocyte (CADM1+)	CTSH
	MAVS.8	7.24049e-226	-0.863631	0.06	0.225	2.65002e-223	Astrocyte (CADM1+)	MAVS
	IDH2.5	5.43161e-64	-0.885843	0.02	0.07	1.98797e-61	Astrocyte (CADM1+)	IDH2
	TMIGD3.8	6.41832e-58	-0.937086	0.015	0.059	2.34911e-55	Astrocyte (CADM1+)	TMIGD3
	LOX.8	3.68179e-226	-0.948654	0.058	0.221	1.34753e-223	Astrocyte (CADM1+)	LOX
	ISG15.7	6.59628e-21	-0.965254	0.006	0.022	2.41424e-18	Astrocyte (CADM1+)	ISG15
	CCND3.7	1.07263e-124	-0.972353	0.034	0.127	3.92584e-122	Astrocyte (CADM1+)	CCND3
	GZMA.7	3.26527e-15	-0.978046	0.004	0.015	1.19509e-12	Astrocyte (CADM1+)	GZMA
	CD163.7	3.69695e-110	-1.01959	0.035	0.122	1.35308e-107	Astrocyte (CADM1+)	CD163
	FCGR3A.8	1.96755e-107	-1.02009	0.023	0.101	7.20123e-105	Astrocyte (CADM1+)	FCGR3A
	CCN2.5	1.36008e-67	-1.03544	0.023	0.078	4.97789e-65	Astrocyte (CADM1+)	CCN2
	AIF1.6	1.3672e-101	-1.03891	0.027	0.104	5.00394e-99	Astrocyte (CADM1+)	AIF1
	CD52.7	3.6509e-20	-1.04851	0.005	0.02	1.33623e-17	Astrocyte (CADM1+)	CD52
	CCL5.7	6.31065e-15	-1.05036	0.007	0.02	2.3097e-12	Astrocyte (CADM1+)	CCL5
	IFITM3.8	0	-1.05422	0.104	0.344	0	Astrocyte (CADM1+)	IFITM3
	NRP1.5	6.15543e-40	-1.07216	0.007	0.035	2.25289e-37	Astrocyte (CADM1+)	NRP1
	SPARCL1.8	3.73103e-58	-1.09991	0.023	0.072	1.36556e-55	Astrocyte (CADM1+)	SPARCL1
	GPR183.6	2.72959e-28	-1.11343	0.005	0.025	9.99032e-26	Astrocyte (CADM1+)	GPR183
	STAT3.6	2.01748e-225	-1.13046	0.056	0.216	7.38398e-223	Astrocyte (CADM1+)	STAT3
	GAS2L3.7	8.29299e-111	-1.16016	0.02	0.097	3.03523e-108	Astrocyte (CADM1+)	GAS2L3
	CSF1R.6	4.11833e-60	-1.17948	0.012	0.055	1.50731e-57	Astrocyte (CADM1+)	CSF1R
	C1orf162.8	5.37683e-67	-1.19465	0.014	0.062	1.96792e-64	Astrocyte (CADM1+)	C1orf162
	TRAC.6	1.12572e-23	-1.19667	0.007	0.025	4.12012e-21	Astrocyte (CADM1+)	TRAC
	GJA1.8	3.97057e-26	-1.21943	0.008	0.028	1.45323e-23	Astrocyte (CADM1+)	GJA1
	MEF2C.7	4.09986e-101	-1.23856	0.016	0.086	1.50055e-98	Astrocyte (CADM1+)	MEF2C
	FCER1G.7	2.02694e-113	-1.30134	0.021	0.102	7.41859e-111	Astrocyte (CADM1+)	FCER1G
	MS4A6A.7	3.11545e-106	-1.31612	0.019	0.094	1.14026e-103	Astrocyte (CADM1+)	MS4A6A
	FLT1.7	5.93702e-25	-1.4018	0.011	0.031	2.17295e-22	Astrocyte (CADM1+)	FLT1
	LGALS3.8	3.5709e-232	-1.41768	0.034	0.184	1.30695e-229	Astrocyte (CADM1+)	LGALS3
	HILPDA.7	2.01128e-146	-1.43715	0.024	0.124	7.36127e-144	Astrocyte (CADM1+)	HILPDA
	MAL.8	4.13572e-199	-1.45618	0.032	0.164	1.51368e-196	Astrocyte (CADM1+)	MAL
	CYTIP.7	6.89739e-34	-1.46187	0.006	0.03	2.52445e-31	Astrocyte (CADM1+)	CYTIP
	VCAN.7	1.80558e-58	-1.47052	0.013	0.056	6.60841e-56	Astrocyte (CADM1+)	VCAN
	CD68.8	3.14736e-109	-1.51575	0.017	0.091	1.15194e-106	Astrocyte (CADM1+)	CD68
	CD4.7	5.73669e-77	-1.54982	0.012	0.066	2.09963e-74	Astrocyte (CADM1+)	CD4
	ENG.7	1.17567e-94	-1.63224	0.012	0.075	4.30296e-92	Astrocyte (CADM1+)	ENG
	CCNB2.7	8.82826e-33	-1.63748	0.004	0.026	3.23114e-30	Astrocyte (CADM1+)	CCNB2
	NR2F2.6	1.03976e-46	-1.70722	0.006	0.038	3.80553e-44	Astrocyte (CADM1+)	NR2F2
	PDGFRA.7	3.71905e-35	-1.73271	0.004	0.028	1.36117e-32	Astrocyte (CADM1+)	PDGFRA
	GPR34.7	9.60858e-51	-1.73426	0.004	0.036	3.51674e-48	Astrocyte (CADM1+)	GPR34
	TGFB1.6	4.40471e-70	-1.75592	0.006	0.052	1.61213e-67	Astrocyte (CADM1+)	TGFB1
	CALCRL.8	1.41548e-14	-1.85077	0.002	0.011	5.18066e-12	Astrocyte (CADM1+)	CALCRL
	IFI44L.6	6.78366e-57	-1.8656	0.008	0.046	2.48282e-54	Astrocyte (CADM1+)	IFI44L
	ANGPT2.7	9.43024e-31	-1.98152	0.005	0.026	3.45147e-28	Astrocyte (CADM1+)	ANGPT2
	C1QC.8	1.67255e-155	-1.98205	0.013	0.109	6.12154e-153	Astrocyte (CADM1+)	C1QC
	CXCR4.8	6.06078e-84	-2.12038	0.008	0.063	2.21825e-81	Astrocyte (CADM1+)	CXCR4
	CLDN11.7	2.49294e-28	-2.13486	0.002	0.02	9.12416e-26	Astrocyte (CADM1+)	CLDN11
	CEMIP.7	2.95817e-26	-2.23773	0.003	0.021	1.08269e-23	Astrocyte (CADM1+)	CEMIP
	LAMA2.7	5.95871e-46	-2.33252	0.004	0.033	2.18089e-43	Astrocyte (CADM1+)	LAMA2
	DCN.7	2.79263e-164	-2.40322	0.017	0.12	1.0221e-161	Astrocyte (CADM1+)	DCN
	ITGA8.7	1.66088e-41	-2.40852	0.002	0.027	6.07882e-39	Astrocyte (CADM1+)	ITGA8
	CD93.7	1.14505e-56	-2.64796	0.005	0.041	4.19089e-54	Astrocyte (CADM1+)	CD93
	IDH1.7	5.38626e-227	-2.74894	0.016	0.149	1.97137e-224	Astrocyte (CADM1+)	IDH1
	VWF.7	2.29143e-49	-2.80752	0.009	0.044	8.38663e-47	Astrocyte (CADM1+)	VWF
	MKI67.7	2.50103e-47	-3.1365	0.003	0.032	9.15378e-45	Astrocyte (CADM1+)	MKI67
	PECAM1.8	7.2565e-61	-4.07547	0.002	0.038	2.65588e-58	Astrocyte (CADM1+)	PECAM1
	IL7R.7	5.75682e-35	-4.26051	0.001	0.022	2.10699e-32	Astrocyte (CADM1+)	IL7R
	LYVE1.7	4.6396e-41	-5.50291	0	0.024	1.69809e-38	Astrocyte (CADM1+)	LYVE1
	CENPF.8	1.60369e-123	-6.52775	0.001	0.071	5.86949e-121	Astrocyte (CADM1+)	CENPF
	TOP2A.8	5.21765e-137	-6.74151	0.001	0.077	1.90966e-134	Astrocyte (CADM1+)	TOP2A
	SNAP25	0	6.4754	0.167	0.002	0	Astrocytes	SNAP25
	GFAP.1	0	5.64561	0.911	0.093	0	Astrocytes	GFAP
	AQP4.1	0	5.40226	0.188	0.006	0	Astrocytes	AQP4
	MOBP.1	0	4.96032	0.137	0.006	0	Astrocytes	MOBP
	SYT1.1	0	4.90888	0.092	0.004	0	Astrocytes	SYT1
	ERMN.1	0	4.78757	0.112	0.006	0	Astrocytes	ERMN
	CHI3L1.1	0	4.74251	0.156	0.008	0	Astrocytes	CHI3L1
	DNER.1	0	4.13936	0.075	0.004	0	Astrocytes	DNER
	FGFR2.1	0	4.10474	0.105	0.008	0	Astrocytes	FGFR2
	GJA1.1	0	3.93848	0.199	0.027	0	Astrocytes	GJA1
	STMN2.1	2.55042e-177	3.81932	0.086	0.01	9.33452e-175	Astrocytes	STMN2
	RELN.1	1.72066e-162	3.71766	0.057	0.005	6.29763e-160	Astrocytes	RELN
	CNTN2.1	9.76498e-193	3.70973	0.06	0.005	3.57398e-190	Astrocytes	CNTN2
	CNDP1.1	6.32561e-134	3.67915	0.05	0.005	2.31517e-131	Astrocytes	CNDP1
	MAG.1	6.94186e-137	3.46065	0.056	0.005	2.54072e-134	Astrocytes	MAG
	SPHKAP.1	3.08353e-72	3.35852	0.034	0.004	1.12857e-69	Astrocytes	SPHKAP
	PCSK6.1	3.048e-215	3.34391	0.116	0.014	1.11557e-212	Astrocytes	PCSK6
	CRYM.1	2.91296e-112	3.28969	0.052	0.006	1.06614e-109	Astrocytes	CRYM
	MOG.1	2.38664e-154	3.24102	0.071	0.008	8.73509e-152	Astrocytes	MOG
	ST18.1	5.62912e-82	3.21744	0.044	0.005	2.06026e-79	Astrocytes	ST18
	CTNNA3	4.7925e-33	3.1228	0.019	0.003	1.75405e-30	Astrocytes	CTNNA3
	SPARCL1.1	8.7981e-308	3.01269	0.322	0.07	3.2201e-305	Astrocytes	SPARCL1
	ATP2C2.1	6.78995e-23	2.97519	0.022	0.004	2.48512e-20	Astrocytes	ATP2C2
	TTYH1.1	7.01467e-68	2.92606	0.044	0.006	2.56737e-65	Astrocytes	TTYH1
	SLC17A7.1	6.40709e-58	2.91764	0.035	0.005	2.345e-55	Astrocytes	SLC17A7
	CLDN11.1	8.06113e-27	2.90403	0.059	0.019	2.95037e-24	Astrocytes	CLDN11
	ANK1.1	1.91656e-64	2.90053	0.048	0.008	7.01462e-62	Astrocytes	ANK1
	TENM1	2.84333e-43	2.87707	0.022	0.003	1.04066e-40	Astrocytes	TENM1
	TRHDE	2.00438e-24	2.84415	0.017	0.003	7.33604e-22	Astrocytes	TRHDE
	GLIS3.1	5.8608e-27	2.83715	0.037	0.009	2.14505e-24	Astrocytes	GLIS3
	OPALIN	6.22252e-39	2.83629	0.025	0.004	2.27744e-36	Astrocytes	OPALIN
	MGST1.1	7.61766e-49	2.78621	0.068	0.017	2.78806e-46	Astrocytes	MGST1
	PVALB	1.00152e-24	2.77934	0.015	0.002	3.66558e-22	Astrocytes	PVALB
	CX3CR1.1	4.33769e-49	2.77651	0.044	0.008	1.5876e-46	Astrocytes	CX3CR1
	CXCL14.1	1.58341e-49	2.75515	0.041	0.007	5.79528e-47	Astrocytes	CXCL14
	PAX6.1	1.24605e-104	2.69935	0.072	0.011	4.56055e-102	Astrocytes	PAX6
	LIFR.1	4.31554e-54	2.67787	0.064	0.014	1.57949e-51	Astrocytes	LIFR
	SNCG	5.32811e-15	2.66214	0.012	0.002	1.95009e-12	Astrocytes	SNCG
	ZDHHC23	1.73831e-15	2.61351	0.011	0.002	6.36221e-13	Astrocytes	ZDHHC23
	C1QL3	6.13999e-12	2.54579	0.015	0.004	2.24723e-09	Astrocytes	C1QL3
	HHATL.1	8.53465e-56	2.51846	0.047	0.008	3.12368e-53	Astrocytes	HHATL
	NGFR.1	4.12969e-41	2.48195	0.057	0.014	1.51147e-38	Astrocytes	NGFR
	SLIT3	1.42925e-13	2.39236	0.022	0.006	5.23107e-11	Astrocytes	SLIT3
	RIT2.1	9.79066e-14	2.38613	0.022	0.006	3.58338e-11	Astrocytes	RIT2
	HS3ST2.1	2.22027e-11	2.36331	0.022	0.007	8.12618e-09	Astrocytes	HS3ST2
	SERPINA3.1	5.91959e-60	2.33551	0.185	0.075	2.16657e-57	Astrocytes	SERPINA3
	PROX1	2.15897e-13	2.33219	0.043	0.017	7.90182e-11	Astrocytes	PROX1
	AXL	7.2958e-29	2.33192	0.086	0.033	2.67026e-26	Astrocytes	AXL
	MYRF.1	3.01652e-24	2.32481	0.044	0.013	1.10405e-21	Astrocytes	MYRF
	BRINP3	1.93527e-22	2.31646	0.019	0.003	7.08309e-20	Astrocytes	BRINP3
	CALCRL.1	3.01321e-14	2.31533	0.032	0.011	1.10284e-11	Astrocytes	CALCRL
	UNC5B.1	1.17417e-15	2.29716	0.03	0.009	4.29747e-13	Astrocytes	UNC5B
	IGFBP5.1	1.03146e-53	2.28424	0.15	0.057	3.77514e-51	Astrocytes	IGFBP5
	TREM2.1	6.15446e-39	2.27907	0.086	0.028	2.25253e-36	Astrocytes	TREM2
	RASGRP1.1	7.32156e-24	2.27238	0.039	0.011	2.67969e-21	Astrocytes	RASGRP1
	MFSD2A.1	8.78702e-09	2.23508	0.021	0.008	3.21605e-06	Astrocytes	MFSD2A
	OLIG2.1	1.77272e-23	2.23272	0.033	0.008	6.48815e-21	Astrocytes	OLIG2
	BTBD11.1	2.80553e-25	2.23164	0.037	0.01	1.02683e-22	Astrocytes	BTBD11
	SPON1.1	1.39253e-14	2.2019	0.025	0.007	5.09666e-12	Astrocytes	SPON1
	SYNPR.1	1.14621e-29	2.19439	0.053	0.015	4.19512e-27	Astrocytes	SYNPR
	SLCO5A1.1	8.73307e-15	2.18349	0.021	0.005	3.1963e-12	Astrocytes	SLCO5A1
	BCL11B.1	5.08177e-09	2.17378	0.023	0.008	1.85993e-06	Astrocytes	BCL11B
	B4GALNT1.1	1.10118e-31	2.16673	0.045	0.011	4.03032e-29	Astrocytes	B4GALNT1
	TPH2	3.03563e-10	2.16283	0.013	0.003	1.11104e-07	Astrocytes	TPH2
	FGFR3.1	7.07924e-23	2.13771	0.026	0.006	2.591e-20	Astrocytes	FGFR3
	RYR3.1	9.25061e-25	2.11349	0.027	0.006	3.38572e-22	Astrocytes	RYR3
	CDH4.1	1.44041e-15	2.11195	0.021	0.005	5.2719e-13	Astrocytes	CDH4
	TGFB3.1	1.44237e-18	2.09509	0.049	0.018	5.27909e-16	Astrocytes	TGFB3
	FASLG.1	4.77082e-10	2.08876	0.019	0.006	1.74612e-07	Astrocytes	FASLG
	GAD1.1	2.65157e-15	2.07805	0.022	0.006	9.70474e-13	Astrocytes	GAD1
	THSD7B.1	1.18563e-14	2.06927	0.019	0.005	4.33941e-12	Astrocytes	THSD7B
	KLRB1.1	0.000508979	2.0656	0.017	0.008	0.186286	Astrocytes	KLRB1
	TMEM132C.1	1.08607e-14	2.06045	0.021	0.005	3.97501e-12	Astrocytes	TMEM132C
	ANGPT1.1	7.94589e-17	2.05024	0.038	0.013	2.9082e-14	Astrocytes	ANGPT1
	ZBBX.1	3.12852e-16	2.04942	0.021	0.005	1.14504e-13	Astrocytes	ZBBX
	EYA4	1.17856e-06	2.04147	0.011	0.003	0.000431355	Astrocytes	EYA4
	TACR1.1	7.41121e-05	2.03904	0.01	0.004	0.027125	Astrocytes	TACR1
	TAC1.1	4.43861e-10	2.036	0.021	0.007	1.62453e-07	Astrocytes	TAC1
	NPNT	1.083e-09	2.01303	0.013	0.003	3.96376e-07	Astrocytes	NPNT
	NRXN2.1	5.34614e-16	1.99679	0.084	0.042	1.95669e-13	Astrocytes	NRXN2
	WIF1.1	3.01712e-18	1.99502	0.024	0.006	1.10427e-15	Astrocytes	WIF1
	PCSK1.1	4.38946e-06	1.99293	0.02	0.009	0.00160654	Astrocytes	PCSK1
	NCAM1.1	8.11622e-53	1.97409	0.225	0.108	2.97054e-50	Astrocytes	NCAM1
	OLIG1.1	3.16915e-06	1.95084	0.047	0.027	0.00115991	Astrocytes	OLIG1
	CLDN5.1	1.99274e-15	1.94923	0.026	0.007	7.29344e-13	Astrocytes	CLDN5
	PLCH1	7.09228e-08	1.94867	0.02	0.007	2.59578e-05	Astrocytes	PLCH1
	ADRA1A.1	7.19819e-24	1.93357	0.044	0.013	2.63454e-21	Astrocytes	ADRA1A
	CCL4.1	5.78203e-15	1.92768	0.053	0.022	2.11622e-12	Astrocytes	CCL4
	NTNG2.1	2.79048e-25	1.92693	0.042	0.011	1.02131e-22	Astrocytes	NTNG2
	VIP.1	5.16188e-11	1.90555	0.02	0.006	1.88925e-08	Astrocytes	VIP
	IFNB1	3.15954e-09	1.89953	0.013	0.004	1.15639e-06	Astrocytes	IFNB1
	POU6F2.1	1.0727e-06	1.89065	0.013	0.004	0.000392607	Astrocytes	POU6F2
	ANKRD18A.1	1.10852e-12	1.88438	0.026	0.008	4.05718e-10	Astrocytes	ANKRD18A
	FLT1.1	1.26564e-19	1.87037	0.073	0.031	4.63225e-17	Astrocytes	FLT1
	THSD4.1	2.19423e-10	1.86967	0.032	0.013	8.03088e-08	Astrocytes	THSD4
	EFHD1.1	5.44763e-13	1.86684	0.085	0.046	1.99383e-10	Astrocytes	EFHD1
	NTNG1.1	1.27232e-13	1.85314	0.027	0.009	4.65668e-11	Astrocytes	NTNG1
	CUX2	3.26708e-08	1.84919	0.012	0.003	1.19575e-05	Astrocytes	CUX2
	NXPH2.1	6.49375e-06	1.83476	0.014	0.005	0.00237671	Astrocytes	NXPH2
	TESPA1.1	7.20506e-13	1.81835	0.024	0.007	2.63705e-10	Astrocytes	TESPA1
	ROS1.1	3.71891e-09	1.81443	0.016	0.005	1.36112e-06	Astrocytes	ROS1
	FSTL4.1	2.89836e-09	1.80777	0.019	0.006	1.0608e-06	Astrocytes	FSTL4
	CAPG.1	1.28315e-08	1.7971	0.07	0.041	4.69635e-06	Astrocytes	CAPG
	RORB	0.000854194	1.77967	0.015	0.007	0.312635	Astrocytes	RORB
	TSHZ2.1	2.66219e-08	1.7531	0.031	0.014	9.74362e-06	Astrocytes	TSHZ2
	PLD5.1	5.11544e-15	1.7451	0.032	0.01	1.87225e-12	Astrocytes	PLD5
	SLC14A1.1	2.51472e-17	1.74072	0.036	0.011	9.20389e-15	Astrocytes	SLC14A1
	CDH6	0.00445312	1.73948	0.012	0.006	1	Astrocytes	CDH6
	NR4A2.1	3.09345e-05	1.72356	0.024	0.012	0.011322	Astrocytes	NR4A2
	LAMP5.1	5.00061e-13	1.72339	0.021	0.006	1.83022e-10	Astrocytes	LAMP5
	SLC24A3.1	1.21785e-10	1.72153	0.021	0.007	4.45734e-08	Astrocytes	SLC24A3
	RGS10.1	0.000258935	1.72042	0.042	0.026	0.0947703	Astrocytes	RGS10
	KIT.1	8.43196e-06	1.71894	0.016	0.006	0.0030861	Astrocytes	KIT
	SEMA5A	6.71278e-05	1.71572	0.024	0.012	0.0245688	Astrocytes	SEMA5A
	GZMB.1	4.27335e-11	1.69694	0.033	0.013	1.56405e-08	Astrocytes	GZMB
	RXFP1	4.31982e-06	1.68381	0.012	0.004	0.00158105	Astrocytes	RXFP1
	SLC17A6.1	1.14037e-06	1.67905	0.017	0.006	0.000417376	Astrocytes	SLC17A6
	NNAT.1	3.94064e-13	1.67757	0.016	0.004	1.44227e-10	Astrocytes	NNAT
	FILIP1.1	2.36135e-05	1.67692	0.015	0.006	0.00864253	Astrocytes	FILIP1
	L1CAM.1	0.000263811	1.67061	0.036	0.022	0.0965547	Astrocytes	L1CAM
	LHX6.1	1.07064e-05	1.65963	0.018	0.007	0.00391855	Astrocytes	LHX6
	PLCE1.1	1.15891e-05	1.64396	0.021	0.01	0.00424162	Astrocytes	PLCE1
	HS3ST4.1	5.88155e-08	1.64383	0.017	0.006	2.15265e-05	Astrocytes	HS3ST4
	P2RY13.1	3.05579e-05	1.64118	0.018	0.008	0.0111842	Astrocytes	P2RY13
	NPFFR2	0.00218946	1.64115	0.01	0.004	0.801342	Astrocytes	NPFFR2
	OAS3.1	2.27671e-05	1.63124	0.044	0.026	0.00833275	Astrocytes	OAS3
	HTR2A.1	1.07835e-06	1.63049	0.016	0.006	0.000394676	Astrocytes	HTR2A
	NDST4	5.17401e-06	1.62878	0.011	0.004	0.00189369	Astrocytes	NDST4
	MCTP2.1	1.63257e-12	1.61286	0.04	0.016	5.9752e-10	Astrocytes	MCTP2
	LIF.1	1.6513e-10	1.61152	0.032	0.013	6.04377e-08	Astrocytes	LIF
	IL1RL1.1	0.000461282	1.58926	0.013	0.006	0.168829	Astrocytes	IL1RL1
	SOX11	0.000147484	1.57078	0.01	0.004	0.0539792	Astrocytes	SOX11
	IDO1.1	0.00209162	1.56646	0.017	0.009	0.765534	Astrocytes	IDO1
	ALK.1	8.24111e-08	1.55097	0.023	0.009	3.01625e-05	Astrocytes	ALK
	RGS16.1	8.0886e-08	1.53549	0.027	0.012	2.96043e-05	Astrocytes	RGS16
	NWD2.1	7.25577e-05	1.52719	0.013	0.005	0.0265561	Astrocytes	NWD2
	LYPD6B.1	1.64188e-09	1.51704	0.016	0.005	6.00929e-07	Astrocytes	LYPD6B
	CCR8.1	2.19028e-06	1.51474	0.017	0.007	0.000801644	Astrocytes	CCR8
	LGALS9.1	8.95996e-07	1.50713	0.065	0.04	0.000327935	Astrocytes	LGALS9
	KLF2.1	1.24627e-09	1.49502	0.032	0.013	4.56134e-07	Astrocytes	KLF2
	GNLY.1	0.000619742	1.49414	0.011	0.005	0.226826	Astrocytes	GNLY
	LY86.1	5.36787e-05	1.47912	0.052	0.033	0.0196464	Astrocytes	LY86
	ADAMTS16	0.00250184	1.4789	0.014	0.007	0.915675	Astrocytes	ADAMTS16
	RFTN1.1	4.25905e-12	1.4788	0.062	0.03	1.55881e-09	Astrocytes	RFTN1
	ADAMTS12.1	8.65462e-06	1.46448	0.019	0.008	0.00316759	Astrocytes	ADAMTS12
	CD3G	0.000851632	1.45958	0.022	0.012	0.311697	Astrocytes	CD3G
	CRHBP.1	0.000138549	1.44614	0.014	0.006	0.0507088	Astrocytes	CRHBP
	EGFR.1	9.32363e-10	1.44486	0.03	0.012	3.41245e-07	Astrocytes	EGFR
	CD8A.1	0.000546724	1.41506	0.03	0.018	0.200101	Astrocytes	CD8A
	ITGB7.1	0.000201097	1.411	0.027	0.015	0.0736016	Astrocytes	ITGB7
	FCGR1A	3.6832e-06	1.40887	0.067	0.043	0.00134805	Astrocytes	FCGR1A
	MEPE.1	0.00019207	1.39836	0.017	0.008	0.0702977	Astrocytes	MEPE
	VWC2L.1	0.000114323	1.34906	0.013	0.006	0.041842	Astrocytes	VWC2L
	PECAM1.1	0.000339322	1.33956	0.055	0.037	0.124192	Astrocytes	PECAM1
	CHODL.1	0.000977127	1.33151	0.012	0.005	0.357628	Astrocytes	CHODL
	RSPO2.1	1.80649e-07	1.33003	0.018	0.006	6.61174e-05	Astrocytes	RSPO2
	CD36.1	0.0058773	1.31702	0.022	0.014	1	Astrocytes	CD36
	TMIGD3.1	0.00105523	1.30443	0.076	0.058	0.386212	Astrocytes	TMIGD3
	OTOGL.1	0.000215524	1.24338	0.016	0.007	0.0788818	Astrocytes	OTOGL
	MYO16.1	0.000164306	1.22515	0.016	0.007	0.0601362	Astrocytes	MYO16
	ITGAX.1	0.00239063	1.21788	0.048	0.034	0.87497	Astrocytes	ITGAX
	CORO1A	0.000548942	1.21489	0.041	0.026	0.200913	Astrocytes	CORO1A
	ICAM2.1	0.000354759	1.21078	0.017	0.008	0.129842	Astrocytes	ICAM2
	SPARC	2.26073e-26	1.14106	0.368	0.286	8.27427e-24	Astrocytes	SPARC
	DCX.1	0.000194088	1.1367	0.011	0.004	0.0710362	Astrocytes	DCX
	TRIL.1	0.00904284	1.11991	0.028	0.019	1	Astrocytes	TRIL
	ANO3.1	7.32663e-05	1.07074	0.024	0.012	0.0268155	Astrocytes	ANO3
	CCR7.1	0.00995721	1.05201	0.015	0.008	1	Astrocytes	CCR7
	ITGAE.1	0.00668615	1.04953	0.043	0.031	1	Astrocytes	ITGAE
	TCF7.1	0.00254116	1.04396	0.044	0.031	0.930064	Astrocytes	TCF7
	BDNF.1	0.000525769	1.02245	0.018	0.009	0.192432	Astrocytes	BDNF
	MYO5B.1	3.64471e-07	0.991621	0.042	0.021	0.000133396	Astrocytes	MYO5B
	CDH12.1	1.73858e-05	0.97944	0.013	0.005	0.00636321	Astrocytes	CDH12
	VWF.1	1.30822e-07	0.77139	0.073	0.044	4.78808e-05	Astrocytes	VWF
	FGF4.1	0.00394527	0.713359	0.036	0.024	1	Astrocytes	FGF4
	FBLN1.1	0.000944758	0.379643	0.041	0.064	0.345782	Astrocytes	FBLN1
	FCGR3A.1	0.00329961	0.374317	0.073	0.1	1	Astrocytes	FCGR3A
	CD4.1	0.000881174	0.338313	0.041	0.065	0.32251	Astrocytes	CD4
	ITGAV.1	0.000677922	0.278789	0.204	0.267	0.248119	Astrocytes	ITGAV
	MS4A6A	0.00255256	0.275837	0.066	0.093	0.934238	Astrocytes	MS4A6A
	EPAS1.1	7.23635e-06	0.264282	0.104	0.156	0.0026485	Astrocytes	EPAS1
	PTPRZ1.1	5.47474e-05	0.199967	0.117	0.167	0.0200376	Astrocytes	PTPRZ1
	C1orf162.1	0.00323298	0.171331	0.041	0.061	1	Astrocytes	C1orf162
	CXCR4.1	0.00646267	0.168646	0.043	0.062	1	Astrocytes	CXCR4
	ACTA2.1	3.16126e-06	0.168292	0.157	0.227	0.00115702	Astrocytes	ACTA2
	ENG.1	4.00488e-05	0.158815	0.043	0.074	0.0146578	Astrocytes	ENG
	RNASET2.1	0.00011228	0.15626	0.082	0.12	0.0410945	Astrocytes	RNASET2
	STXBP2.1	2.19378e-06	-0.127213	0.071	0.116	0.000802924	Astrocytes	STXBP2
	C1QC.1	3.62061e-08	-0.132977	0.059	0.107	1.32514e-05	Astrocytes	C1QC
	CD68.1	3.8538e-06	-0.149846	0.052	0.09	0.00141049	Astrocytes	CD68
	IGFBP4.1	6.28928e-09	-0.15212	0.092	0.156	2.30187e-06	Astrocytes	IGFBP4
	APOE	1.67121e-14	-0.176577	0.43	0.604	6.11664e-12	Astrocytes	APOE
	CNTNAP3B.1	6.80193e-05	-0.198366	0.035	0.062	0.0248951	Astrocytes	CNTNAP3B
	PSEN1	1.93332e-07	-0.205125	0.058	0.104	7.07594e-05	Astrocytes	PSEN1
	IFI6.1	9.95614e-11	-0.221734	0.067	0.129	3.64395e-08	Astrocytes	IFI6
	PDGFA.1	2.82595e-08	-0.222793	0.047	0.093	1.0343e-05	Astrocytes	PDGFA
	BCAN.1	2.59238e-06	-0.226691	0.07	0.114	0.000948812	Astrocytes	BCAN
	CCND3.1	1.62576e-11	-0.233939	0.062	0.126	5.95028e-09	Astrocytes	CCND3
	ITGAM.1	0.00211515	-0.249296	0.02	0.036	0.774146	Astrocytes	ITGAM
	VCAN.1	3.10913e-05	-0.252091	0.029	0.055	0.0113794	Astrocytes	VCAN
	IFITM3.1	2.75649e-21	-0.258573	0.193	0.341	1.00888e-18	Astrocytes	IFITM3
	CEMIP2	5.20424e-11	-0.277322	0.024	0.07	1.90475e-08	Astrocytes	CEMIP2
	NES.1	1.53822e-12	-0.314938	0.34	0.474	5.6299e-10	Astrocytes	NES
	DDX60	3.1361e-06	-0.326101	0.032	0.064	0.00114781	Astrocytes	DDX60
	SNTB2.1	1.61399e-09	-0.327326	0.036	0.083	5.90719e-07	Astrocytes	SNTB2
	APP	1.89192e-21	-0.332523	0.404	0.595	6.92441e-19	Astrocytes	APP
	STAT3.1	1.34607e-16	-0.377284	0.111	0.213	4.92662e-14	Astrocytes	STAT3
	S100A4.1	1.74476e-08	-0.378426	0.044	0.09	6.38583e-06	Astrocytes	S100A4
	ITGA6	9.27771e-10	-0.430808	0.044	0.094	3.39564e-07	Astrocytes	ITGA6
	SIRPA.1	1.40579e-18	-0.445953	0.102	0.207	5.14518e-16	Astrocytes	SIRPA
	IGFBP3.1	0.000126576	-0.447918	0.032	0.057	0.0463269	Astrocytes	IGFBP3
	ELOVL2	2.26224e-11	-0.450223	0.049	0.108	8.27979e-09	Astrocytes	ELOVL2
	THBS1.1	8.32776e-06	-0.467141	0.064	0.103	0.00304796	Astrocytes	THBS1
	TAP1.1	1.16797e-19	-0.4704	0.093	0.2	4.27477e-17	Astrocytes	TAP1
	HES1.1	1.54214e-06	-0.52128	0.027	0.058	0.000564423	Astrocytes	HES1
	MEF2C.1	1.29589e-12	-0.537258	0.03	0.085	4.74294e-10	Astrocytes	MEF2C
	HLA-B.1	1.02314e-52	-0.540843	0.612	0.808	3.7447e-50	Astrocytes	HLA-B
	CTSH.1	2.82946e-20	-0.570302	0.043	0.132	1.03558e-17	Astrocytes	CTSH
	MAL.1	1.53838e-22	-0.610545	0.059	0.162	5.63047e-20	Astrocytes	MAL
	LGALS3.1	1.65172e-21	-0.631681	0.077	0.182	6.04531e-19	Astrocytes	LGALS3
	EIF2AK2.1	2.89623e-28	-0.643298	0.093	0.231	1.06002e-25	Astrocytes	EIF2AK2
	HLA-C.1	1.23406e-38	-0.649698	0.238	0.447	4.51667e-36	Astrocytes	HLA-C
	IDH1.1	9.69876e-18	-0.678758	0.061	0.147	3.54974e-15	Astrocytes	IDH1
	MEIS2.1	5.53032e-08	-0.697612	0.018	0.051	2.0241e-05	Astrocytes	MEIS2
	NCSTN.1	9.23935e-19	-0.77204	0.053	0.14	3.3816e-16	Astrocytes	NCSTN
	GAS2L3.1	5.11956e-18	-0.829256	0.025	0.096	1.87376e-15	Astrocytes	GAS2L3
	ARHGAP24.1	1.87075e-20	-0.838267	0.051	0.144	6.84695e-18	Astrocytes	ARHGAP24
	MX2.1	9.16572e-08	-0.841482	0.011	0.04	3.35465e-05	Astrocytes	MX2
	STAT1.1	6.67508e-33	-0.866414	0.118	0.275	2.44308e-30	Astrocytes	STAT1
	ANXA1.1	1.25721e-67	-0.946234	0.253	0.526	4.6014e-65	Astrocytes	ANXA1
	HILPDA	7.24707e-19	-0.966432	0.042	0.123	2.65243e-16	Astrocytes	HILPDA
	RNF144B.1	5.23356e-24	-0.97806	0.048	0.15	1.91548e-21	Astrocytes	RNF144B
	NOTCH1.1	1.8895e-19	-0.986115	0.05	0.137	6.91559e-17	Astrocytes	NOTCH1
	PCNA.1	1.35268e-31	-1.00327	0.073	0.209	4.95081e-29	Astrocytes	PCNA
	DDR2.1	7.14692e-28	-1.00891	0.085	0.214	2.61577e-25	Astrocytes	DDR2
	TGFBI.1	1.50235e-33	-1.04739	0.06	0.197	5.49859e-31	Astrocytes	TGFBI
	PDGFD	1.24093e-50	-1.06009	0.171	0.387	4.5418e-48	Astrocytes	PDGFD
	SORT1.1	3.26093e-92	-1.17528	0.238	0.547	1.1935e-89	Astrocytes	SORT1
	HLA-A.1	2.39472e-219	-1.18232	0.549	0.868	8.76467e-217	Astrocytes	HLA-A
	CAPN3.1	2.02738e-18	-1.19883	0.042	0.122	7.42021e-16	Astrocytes	CAPN3
	BZW2.1	2.20771e-36	-1.2038	0.046	0.183	8.08021e-34	Astrocytes	BZW2
	CENPF.1	1.04843e-10	-1.22022	0.024	0.07	3.83724e-08	Astrocytes	CENPF
	CHL1.1	1.27116e-72	-1.22481	0.132	0.392	4.65243e-70	Astrocytes	CHL1
	TP53.1	1.63914e-45	-1.22667	0.056	0.224	5.99927e-43	Astrocytes	TP53
	MAVS.1	1.54039e-45	-1.29984	0.056	0.223	5.63782e-43	Astrocytes	MAVS
	SOX9.1	2.2143e-52	-1.34816	0.104	0.304	8.10435e-50	Astrocytes	SOX9
	SOX6.1	8.5756e-22	-1.39558	0.027	0.11	3.13867e-19	Astrocytes	SOX6
	SOX10	3.16239e-99	-1.40496	0.192	0.512	1.15744e-96	Astrocytes	SOX10
	CDH1	3.97375e-21	-1.47455	0.031	0.114	1.45439e-18	Astrocytes	CDH1
	ICAM1.1	5.90192e-39	-1.48134	0.053	0.2	2.1601e-36	Astrocytes	ICAM1
	TOP2A.1	1.50524e-13	-1.48377	0.022	0.076	5.50917e-11	Astrocytes	TOP2A
	ITGA9.1	1.49712e-13	-1.49903	0.018	0.069	5.47947e-11	Astrocytes	ITGA9
	POSTN	1.01387e-121	-1.50263	0.259	0.597	3.71076e-119	Astrocytes	POSTN
	SOX4.1	6.08041e-94	-1.52759	0.135	0.439	2.22543e-91	Astrocytes	SOX4
	LOX.1	4.34806e-50	-1.5374	0.046	0.219	1.59139e-47	Astrocytes	LOX
	PTCHD4.1	2.07188e-08	-1.55128	0.007	0.035	7.58308e-06	Astrocytes	PTCHD4
	SPP1.1	0	-1.61458	0.537	0.893	0	Astrocytes	SPP1
	ABCB5	1.53623e-185	-1.62572	0.272	0.695	5.62259e-183	Astrocytes	ABCB5
	MET.1	4.21315e-68	-1.82694	0.053	0.273	1.54201e-65	Astrocytes	MET
	ERBB3.1	2.33349e-163	-1.83523	0.187	0.593	8.54056e-161	Astrocytes	ERBB3
	CD44.1	4.92631076831982e-316	-1.86298	0.383	0.83	1.80302974120505e-313	Astrocytes	CD44
	GPNMB.1	6.19553e-278	-1.88068	0.315	0.785	2.26756e-275	Astrocytes	GPNMB
	CAV1.1	7.80071e-141	-1.95296	0.142	0.514	2.85506e-138	Astrocytes	CAV1
	VWF.13	0	5.98271	0.812	0.031	0	Endothelial Cells	VWF
	SPARCL1.13	0	4.95698	0.813	0.058	0	Endothelial Cells	SPARCL1
	ANGPT2.12	0	4.54359	0.392	0.019	0	Endothelial Cells	ANGPT2
	PECAM1.14	0	4.51439	0.524	0.029	0	Endothelial Cells	PECAM1
	CALCRL.13	0	3.98113	0.223	0.007	0	Endothelial Cells	CALCRL
	CCN2.11	0	3.90488	0.555	0.069	0	Endothelial Cells	CCN2
	FLT1.14	0	3.83255	0.418	0.024	0	Endothelial Cells	FLT1
	CD93.14	0	3.74316	0.422	0.034	0	Endothelial Cells	CD93
	ABCC9.10	0	3.46695	0.157	0.008	0	Endothelial Cells	ABCC9
	GJA1.14	0	3.26577	0.29	0.023	0	Endothelial Cells	GJA1
	SLIT3.2	0	3.11289	0.09	0.005	0	Endothelial Cells	SLIT3
	NRP1.11	0	2.99321	0.274	0.03	0	Endothelial Cells	NRP1
	SPARC.11	0	2.85566	0.864	0.276	0	Endothelial Cells	SPARC
	ITGA5.13	0	2.56687	0.203	0.025	0	Endothelial Cells	ITGA5
	FILIP1.2	0	2.51045	0.067	0.005	0	Endothelial Cells	FILIP1
	ENG.14	0	2.50861	0.397	0.069	0	Endothelial Cells	ENG
	RFTN1.12	0	2.50387	0.216	0.027	0	Endothelial Cells	RFTN1
	ACTA2.11	0	2.47919	0.641	0.22	0	Endothelial Cells	ACTA2
	SEMA5A.8	0	2.40093	0.101	0.011	0	Endothelial Cells	SEMA5A
	PHLDB2.10	0	2.28649	0.163	0.021	0	Endothelial Cells	PHLDB2
	CD36.10	0	2.28482	0.103	0.012	0	Endothelial Cells	CD36
	EPAS1.12	0	2.20913	0.6	0.148	0	Endothelial Cells	EPAS1
	TGFB3.11	0	2.20381	0.136	0.016	0	Endothelial Cells	TGFB3
	CDH6.2	0	2.19616	0.055	0.005	0	Endothelial Cells	CDH6
	IGFBP4.14	0	2.18588	0.606	0.148	0	Endothelial Cells	IGFBP4
	TNFSF10.13	0	2.17249	0.14	0.019	0	Endothelial Cells	TNFSF10
	THBS1.12	0	2.1359	0.454	0.097	0	Endothelial Cells	THBS1
	PLCE1.12	0	2.07181	0.066	0.009	0	Endothelial Cells	PLCE1
	ISG15.14	0	1.93812	0.117	0.02	0	Endothelial Cells	ISG15
	LYVE1.14	0	1.66324	0.107	0.022	0	Endothelial Cells	LYVE1
	AXL.12	0	1.63963	0.125	0.032	0	Endothelial Cells	AXL
	NR2F2.12	0	1.63399	0.162	0.035	0	Endothelial Cells	NR2F2
	IGFBP5.14	0	1.51396	0.196	0.054	0	Endothelial Cells	IGFBP5
	EFHD1.13	0	1.4866	0.178	0.044	0	Endothelial Cells	EFHD1
	IGFBP3.15	0	1.46397	0.209	0.054	0	Endothelial Cells	IGFBP3
	CLDN5.3	0	1.42294	0.057	0.007	0	Endothelial Cells	CLDN5
	UNC5B.12	1.63836e-207	1.36358	0.042	0.009	5.99638e-205	Endothelial Cells	UNC5B
	RGS16.10	0	1.3613	0.06	0.011	0	Endothelial Cells	RGS16
	KIT.2	2.45887e-300	1.35969	0.038	0.006	8.99945e-298	Endothelial Cells	KIT
	TGFB1.12	0	1.28075	0.17	0.049	0	Endothelial Cells	TGFB1
	ICAM2.6	3.04445922866662e-310	1.26714	0.046	0.008	1.11427e-307	Endothelial Cells	ICAM2
	FBLN1.15	0	1.25931	0.178	0.062	0	Endothelial Cells	FBLN1
	LIFR.12	0	1.2153	0.069	0.013	0	Endothelial Cells	LIFR
	COL12A1.10	1.89967e-257	1.14828	0.092	0.028	6.95281e-255	Endothelial Cells	COL12A1
	ADAMTS12.3	1.89116e-185	1.08263	0.036	0.007	6.92164e-183	Endothelial Cells	ADAMTS12
	ITGA6.12	0	1.03379	0.251	0.092	0	Endothelial Cells	ITGA6
	CEMIP2.12	0	0.990542	0.193	0.068	0	Endothelial Cells	CEMIP2
	SNCG.1	1.61627e-89	0.985745	0.012	0.002	5.91554e-87	Endothelial Cells	SNCG
	IFI44L.13	5.27760428821974e-317	0.955413	0.133	0.044	1.93160316948842e-314	Endothelial Cells	IFI44L
	IFITM3.14	0	0.859259	0.632	0.336	0	Endothelial Cells	IFITM3
	TRPC6.8	6.09623418928327e-314	0.858332	0.085	0.022	2.23122171327768e-311	Endothelial Cells	TRPC6
	CD4.14	1.94785e-248	0.814306	0.157	0.063	7.12912e-246	Endothelial Cells	CD4
	STK32B.3	5.33754e-104	0.742458	0.03	0.008	1.95354e-101	Endothelial Cells	STK32B
	MEF2C.12	2.23855e-231	0.668356	0.187	0.083	8.19311e-229	Endothelial Cells	MEF2C
	IL7R.13	9.1128e-57	0.664691	0.046	0.021	3.33528e-54	Endothelial Cells	IL7R
	CD52.14	1.00869e-67	0.60511	0.047	0.02	3.6918e-65	Endothelial Cells	CD52
	LGALS3.15	8.44819e-290	0.564392	0.348	0.179	3.09204e-287	Endothelial Cells	LGALS3
	KLF2.13	8.02377e-109	0.556128	0.041	0.013	2.9367e-106	Endothelial Cells	KLF2
	ITGA8.14	2.96053e-88	0.550212	0.062	0.026	1.08355e-85	Endothelial Cells	ITGA8
	CD74.14	0	0.537898	0.77	0.504	0	Endothelial Cells	CD74
	CXCR4.15	3.31733e-151	0.509088	0.133	0.061	1.21414e-148	Endothelial Cells	CXCR4
	ANGPT1.10	7.05775e-96	0.479793	0.038	0.012	2.58314e-93	Endothelial Cells	ANGPT1
	LHX6.3	2.28347e-89	0.476069	0.026	0.007	8.35749e-87	Endothelial Cells	LHX6
	CORO1A.14	1.95502e-54	0.449281	0.053	0.026	7.15537e-52	Endothelial Cells	CORO1A
	HLA-DRA.14	0	0.433362	0.699	0.444	0	Endothelial Cells	HLA-DRA
	C1QC.15	1.74225e-156	0.4277	0.203	0.106	6.37665e-154	Endothelial Cells	C1QC
	TSHZ2.9	1.29068e-165	0.424514	0.049	0.013	4.7239e-163	Endothelial Cells	TSHZ2
	LAMA2.13	1.68428e-92	0.412856	0.072	0.032	6.16448e-90	Endothelial Cells	LAMA2
	MS4A6A.14	4.55396e-159	0.410359	0.182	0.091	1.66675e-156	Endothelial Cells	MS4A6A
	MX1.14	3.50244e-110	0.404124	0.1	0.046	1.28189e-107	Endothelial Cells	MX1
	HLA-DPB1.14	8.76042e-229	0.360975	0.337	0.181	3.20631e-226	Endothelial Cells	HLA-DPB1
	IDH2.11	2.55045e-127	0.32393	0.138	0.068	9.33464e-125	Endothelial Cells	IDH2
	NOTCH1.15	7.57161e-187	0.318958	0.256	0.134	2.77121e-184	Endothelial Cells	NOTCH1
	THSD4.8	7.46203e-83	0.313138	0.036	0.012	2.7311e-80	Endothelial Cells	THSD4
	PDGFA.12	1.04766e-149	0.311621	0.18	0.091	3.83445e-147	Endothelial Cells	PDGFA
	AIF1.13	1.29209e-137	0.294061	0.191	0.101	4.72904e-135	Endothelial Cells	AIF1
	OAS3.15	3.62341e-77	0.2888	0.059	0.025	1.32617e-74	Endothelial Cells	OAS3
	CCL5.13	2.41901e-44	0.283542	0.041	0.019	8.85358e-42	Endothelial Cells	CCL5
	SPI1.13	1.17683e-58	0.273184	0.063	0.031	4.3072e-56	Endothelial Cells	SPI1
	FCER1G.14	6.12487e-119	0.267919	0.181	0.099	2.2417e-116	Endothelial Cells	FCER1G
	HLA-DQA1.11	9.282e-116	0.24207	0.176	0.096	3.39721e-113	Endothelial Cells	HLA-DQA1
	CD3G.10	1.06301e-24	0.239842	0.025	0.012	3.89061e-22	Endothelial Cells	CD3G
	GZMA.14	6.12275e-22	0.225258	0.028	0.015	2.24093e-19	Endothelial Cells	GZMA
	S100A4.15	8.71456e-94	0.213354	0.158	0.089	3.18953e-91	Endothelial Cells	S100A4
	TRAC.13	2.44174e-38	0.208438	0.047	0.025	8.93676e-36	Endothelial Cells	TRAC
	PROX1.10	2.22742e-29	0.20621	0.033	0.017	8.15237e-27	Endothelial Cells	PROX1
	HLA-B.7	1.96341e-152	0.200685	0.931	0.806	7.18608e-150	Endothelial Cells	HLA-B
	CYTIP.14	5.73964e-50	0.198691	0.057	0.029	2.10071e-47	Endothelial Cells	CYTIP
	PTPRC.12	1.47623e-64	0.192105	0.106	0.06	5.40299e-62	Endothelial Cells	PTPRC
	CTSS.13	1.68996e-106	0.1767	0.235	0.141	6.18527e-104	Endothelial Cells	CTSS
	DCN.14	1.86994e-155	0.167364	0.221	0.117	6.84397e-153	Endothelial Cells	DCN
	HLA-DMB.14	7.34345e-100	0.158639	0.175	0.099	2.6877e-97	Endothelial Cells	HLA-DMB
	HES1.13	1.9455e-131	0.154974	0.122	0.057	7.12052e-129	Endothelial Cells	HES1
	MX2.14	7.02126e-59	0.151459	0.075	0.039	2.56978e-56	Endothelial Cells	MX2
	GLIS3.6	2.0257e-33	0.136805	0.022	0.009	7.41405e-31	Endothelial Cells	GLIS3
	CD163.14	2.64566e-115	0.119413	0.209	0.119	9.68312e-113	Endothelial Cells	CD163
	DDX60.11	1.46849e-32	-0.100179	0.097	0.063	5.37468e-30	Endothelial Cells	DDX60
	CAPG.13	8.48305e-22	-0.108783	0.063	0.041	3.10479e-19	Endothelial Cells	CAPG
	IDO1.8	1.33469e-10	-0.114526	0.016	0.009	4.88496e-08	Endothelial Cells	IDO1
	C1orf162.15	1.21352e-27	-0.154926	0.091	0.061	4.4415e-25	Endothelial Cells	C1orf162
	BCL11B.5	1.48382e-05	-0.155777	0.013	0.008	0.00543078	Endothelial Cells	BCL11B
	LGALS9.11	1.8763e-37	-0.157413	0.069	0.04	6.86727e-35	Endothelial Cells	LGALS9
	CD69.14	3.66077e-10	-0.173056	0.025	0.016	1.33984e-07	Endothelial Cells	CD69
	PDCD1LG2.5	4.26328e-09	-0.176705	0.014	0.008	1.56036e-06	Endothelial Cells	PDCD1LG2
	CSF1.12	2.44974e-18	-0.179893	0.041	0.025	8.96606e-16	Endothelial Cells	CSF1
	CNTNAP3B.13	6.61502e-38	-0.192636	0.097	0.061	2.4211e-35	Endothelial Cells	CNTNAP3B
	TGFBI.13	2.22054e-29	-0.209631	0.262	0.196	8.12719e-27	Endothelial Cells	TGFBI
	CSPG4.12	3.21946e-28	-0.212208	0.116	0.08	1.17832e-25	Endothelial Cells	CSPG4
	LRRK2.10	0.000768125	-0.213246	0.027	0.021	0.281134	Endothelial Cells	LRRK2
	PCSK6.10	5.44497e-18	-0.219547	0.026	0.014	1.99286e-15	Endothelial Cells	PCSK6
	IDH1.13	2.197e-32	-0.240801	0.202	0.146	8.04103e-30	Endothelial Cells	IDH1
	LRRK1.11	3.06163e-07	-0.248142	0.039	0.029	0.000112056	Endothelial Cells	LRRK1
	MAP2.9	6.76609e-18	-0.254048	0.134	0.101	2.47639e-15	Endothelial Cells	MAP2
	MFSD2A.3	4.77151e-09	-0.258041	0.013	0.008	1.74637e-06	Endothelial Cells	MFSD2A
	SNTB2.12	5.32725e-20	-0.262474	0.113	0.082	1.94977e-17	Endothelial Cells	SNTB2
	CDK1.12	3.35303e-07	-0.272379	0.026	0.018	0.000122721	Endothelial Cells	CDK1
	NR4A2.13	8.83068e-08	-0.274034	0.018	0.012	3.23203e-05	Endothelial Cells	NR4A2
	ITGAM.14	4.7626e-11	-0.276802	0.05	0.036	1.74311e-08	Endothelial Cells	ITGAM
	CD14.13	4.22973e-08	-0.279203	0.05	0.038	1.54808e-05	Endothelial Cells	CD14
	STAT1.13	4.84833e-18	-0.286774	0.348	0.273	1.77449e-15	Endothelial Cells	STAT1
	EIF2AK2.15	1.70678e-17	-0.307946	0.291	0.23	6.24683e-15	Endothelial Cells	EIF2AK2
	SAMD5.9	5.02951e-19	-0.308237	0.021	0.011	1.8408e-16	Endothelial Cells	SAMD5
	CD86.12	1.22683e-09	-0.309206	0.04	0.029	4.49018e-07	Endothelial Cells	CD86
	LY86.12	1.67654e-12	-0.325959	0.047	0.033	6.13614e-10	Endothelial Cells	LY86
	CCL4.13	9.78705e-13	-0.327351	0.034	0.022	3.58206e-10	Endothelial Cells	CCL4
	KLRB1.5	6.65689e-05	-0.349773	0.012	0.008	0.0243642	Endothelial Cells	KLRB1
	STXBP2.13	5.02652e-18	-0.353816	0.151	0.115	1.83971e-15	Endothelial Cells	STXBP2
	LOX.15	1.71071e-07	-0.38669	0.261	0.218	6.2612e-05	Endothelial Cells	LOX
	CCNB2.14	8.6662e-05	-0.408678	0.033	0.025	0.0317183	Endothelial Cells	CCNB2
	VIP.2	3.32075e-09	-0.414596	0.011	0.006	1.21539e-06	Endothelial Cells	VIP
	CTLA4.11	5.51377e-05	-0.417952	0.015	0.011	0.0201804	Endothelial Cells	CTLA4
	PSEN1.12	1.7182e-08	-0.424926	0.127	0.103	6.2886e-06	Endothelial Cells	PSEN1
	TAP1.10	3.10542e-15	-0.43801	0.254	0.199	1.13658e-12	Endothelial Cells	TAP1
	TP53.15	5.79497e-05	-0.439756	0.261	0.223	0.0212096	Endothelial Cells	TP53
	ARHGAP24.14	0.00101708	-0.4535	0.164	0.143	0.372251	Endothelial Cells	ARHGAP24
	RNASET2.14	3.07796e-06	-0.481008	0.143	0.12	0.00112653	Endothelial Cells	RNASET2
	ITGA9.10	0.00702214	-0.513136	0.079	0.069	1	Endothelial Cells	ITGA9
	ITGB7.8	0.00339126	-0.539589	0.019	0.015	1	Endothelial Cells	ITGB7
	HLA-A.9	0	-0.551788	0.894	0.867	0	Endothelial Cells	HLA-A
	TOP2A.15	0.00862582	-0.580571	0.086	0.076	1	Endothelial Cells	TOP2A
	PSENEN.10	4.48326e-10	-0.611212	0.078	0.059	1.64087e-07	Endothelial Cells	PSENEN
	TRIL.12	1.52757e-08	-0.636769	0.027	0.019	5.59091e-06	Endothelial Cells	TRIL
	RNF144B.13	0.00545254	-0.64894	0.17	0.149	1	Endothelial Cells	RNF144B
	FCGR1A.12	2.06064e-08	-0.667758	0.057	0.043	7.54193e-06	Endothelial Cells	FCGR1A
	CEMIP.13	0.00136928	-0.697481	0.026	0.02	0.501157	Endothelial Cells	CEMIP
	NES.13	7.72891e-24	-0.709899	0.497	0.473	2.82878e-21	Endothelial Cells	NES
	PTPRZ1.12	9.31807e-06	-0.74409	0.157	0.167	0.00341041	Endothelial Cells	PTPRZ1
	SORT1.12	1.45729e-106	-0.768583	0.536	0.546	5.33369e-104	Endothelial Cells	SORT1
	CADM1.13	3.44528e-07	-0.804749	0.129	0.143	0.000126097	Endothelial Cells	CADM1
	TMEM119.11	0.00545255	-0.855565	0.03	0.025	1	Endothelial Cells	TMEM119
	HS3ST2.4	0.0039436	-0.857062	0.01	0.007	1	Endothelial Cells	HS3ST2
	ELOVL2.11	1.14333e-05	-0.895284	0.097	0.108	0.00418458	Endothelial Cells	ELOVL2
	GFAP.14	0.00181305	-0.89572	0.088	0.095	0.663577	Endothelial Cells	GFAP
	SIRPA.14	3.12624e-14	-0.902741	0.188	0.207	1.1442e-11	Endothelial Cells	SIRPA
	CAV1.15	3.09979e-108	-0.91449	0.501	0.513	1.13452e-105	Endothelial Cells	CAV1
	CDH1.14	4.20984e-11	-0.964612	0.095	0.114	1.5408e-08	Endothelial Cells	CDH1
	DDR2.13	2.05833e-17	-0.995763	0.19	0.214	7.53348e-15	Endothelial Cells	DDR2
	SOX2.11	0.000958996	-0.997859	0.033	0.039	0.350993	Endothelial Cells	SOX2
	SOX9.12	2.36487e-61	-1.01827	0.245	0.304	8.65542e-59	Endothelial Cells	SOX9
	CHL1.14	3.12081e-139	-1.13092	0.299	0.393	1.14222e-136	Endothelial Cells	CHL1
	PTCHD4.13	0.000392911	-1.15233	0.028	0.035	0.143805	Endothelial Cells	PTCHD4
	ERBB3.13	0	-1.16632	0.467	0.594	0	Endothelial Cells	ERBB3
	APOE.9	0	-1.17098	0.495	0.605	0	Endothelial Cells	APOE
	CD44.9	0	-1.18628	0.726	0.831	0	Endothelial Cells	CD44
	GPNMB.9	0	-1.19121	0.655	0.786	0	Endothelial Cells	GPNMB
	BCAN.13	2.55484e-31	-1.19448	0.076	0.114	9.3507e-29	Endothelial Cells	BCAN
	SOX4.13	8.82381e-147	-1.20598	0.364	0.439	3.22951e-144	Endothelial Cells	SOX4
	MET.15	4.4523e-91	-1.20642	0.192	0.273	1.62954e-88	Endothelial Cells	MET
	MEIS2.12	9.54703e-09	-1.23103	0.038	0.051	3.49421e-06	Endothelial Cells	MEIS2
	MAL.15	3.76696e-39	-1.24214	0.116	0.162	1.37871e-36	Endothelial Cells	MAL
	CD83.8	0.00653992	-1.24876	0.033	0.039	1	Endothelial Cells	CD83
	COL25A1.10	7.57736e-06	-1.26404	0.012	0.019	0.00277331	Endothelial Cells	COL25A1
	POSTN.14	0	-1.34857	0.466	0.599	0	Endothelial Cells	POSTN
	P2RY12.11	3.84503e-10	-1.36429	0.035	0.049	1.40728e-07	Endothelial Cells	P2RY12
	PAX6.10	0.00237711	-1.37636	0.007	0.011	0.870023	Endothelial Cells	PAX6
	PDGFRA.13	1.3419e-05	-1.3814	0.02	0.027	0.00491136	Endothelial Cells	PDGFRA
	SOX10.12	0	-1.38908	0.363	0.513	0	Endothelial Cells	SOX10
	NCAM1.14	5.842e-39	-1.41883	0.067	0.109	2.13817e-36	Endothelial Cells	NCAM1
	HILPDA.13	9.39945e-23	-1.42695	0.092	0.123	3.4402e-20	Endothelial Cells	HILPDA
	ADRA1A.8	0.00619762	-1.43443	0.01	0.013	1	Endothelial Cells	ADRA1A
	ANO3.6	0.00522053	-1.44138	0.009	0.012	1	Endothelial Cells	ANO3
	SPP1.6	0	-1.47911	0.746	0.895	0	Endothelial Cells	SPP1
	SYNPR.7	0.00192526	-1.48581	0.011	0.015	0.704644	Endothelial Cells	SYNPR
	PDGFD.13	1.66199e-191	-1.49871	0.275	0.388	6.08288e-189	Endothelial Cells	PDGFD
	SOX6.13	8.88856e-46	-1.4995	0.064	0.111	3.25321e-43	Endothelial Cells	SOX6
	ABCB5.12	0	-1.53614	0.489	0.697	0	Endothelial Cells	ABCB5
	MYRF.11	2.17472e-06	-1.54065	0.007	0.013	0.000795946	Endothelial Cells	MYRF
	SORCS1.13	8.7547e-05	-1.5428	0.015	0.021	0.0320422	Endothelial Cells	SORCS1
	L1CAM.15	3.00645e-10	-1.55785	0.012	0.022	1.10036e-07	Endothelial Cells	L1CAM
	SLC26A4.5	0.00159463	-1.60381	0.007	0.01	0.583635	Endothelial Cells	SLC26A4
	CAPN3.15	1.25956e-73	-1.96995	0.061	0.123	4.60998e-71	Endothelial Cells	CAPN3
	FGF4.10	3.69881e-18	-2.28472	0.009	0.024	1.35376e-15	Endothelial Cells	FGF4
	MX1.8	0	4.62264	0.353	0.04	0	IFN Cells	MX1
	IFI44L.7	0	4.12486	0.259	0.04	0	IFN Cells	IFI44L
	ISG15.8	0	4.11259	0.133	0.019	0	IFN Cells	ISG15
	MX2.9	0	4.08051	0.217	0.035	0	IFN Cells	MX2
	OAS3.9	0	3.4905	0.125	0.024	0	IFN Cells	OAS3
	DDX60.7	0	3.14721	0.205	0.06	0	IFN Cells	DDX60
	IFI6.9	3.13786e-221	1.9186	0.21	0.127	1.14846e-218	IFN Cells	IFI6
	EIF2AK2.9	6.53795e-261	1.74144	0.321	0.228	2.39289e-258	IFN Cells	EIF2AK2
	TNFSF10.8	4.16726e-16	1.635	0.032	0.021	1.52522e-13	IFN Cells	TNFSF10
	IDO1.4	3.36112e-10	1.39347	0.015	0.009	1.23017e-07	IFN Cells	IDO1
	STAT1.8	0.00751165	0.690491	0.253	0.275	1	IFN Cells	STAT1
	LRRK2.5	1.1664e-06	0.557598	0.015	0.022	0.000426901	IFN Cells	LRRK2
	COL25A1.5	0.00416951	0.495195	0.015	0.019	1	IFN Cells	COL25A1
	TGFB3.7	0.000429893	0.482525	0.013	0.018	0.157341	IFN Cells	TGFB3
	ANGPT1.7	0.000169324	0.477126	0.009	0.013	0.0619727	IFN Cells	ANGPT1
	UNC5B.8	8.94982e-06	0.439891	0.005	0.01	0.00327563	IFN Cells	UNC5B
	NRXN2.6	5.36608e-12	0.431957	0.029	0.042	1.96399e-09	IFN Cells	NRXN2
	KLF2.8	0.00147262	0.414908	0.01	0.013	0.538979	IFN Cells	KLF2
	CD36.5	0.000562407	0.381362	0.01	0.014	0.205841	IFN Cells	CD36
	SFRP2.5	0.00257204	0.380946	0.007	0.01	0.941366	IFN Cells	SFRP2
	THSD4.5	0.00171394	0.369056	0.009	0.013	0.627303	IFN Cells	THSD4
	IFITM3.9	2.47795e-18	0.366991	0.261	0.343	9.06929e-16	IFN Cells	IFITM3
	PLCE1.8	9.04898e-05	0.360779	0.006	0.01	0.0331193	IFN Cells	PLCE1
	ADRA1B.5	0.00958237	0.356967	0.009	0.012	1	IFN Cells	ADRA1B
	DDR2.8	6.03848e-23	0.348868	0.162	0.215	2.21008e-20	IFN Cells	DDR2
	ITGAX.8	1.77015e-12	0.3264	0.022	0.034	6.47875e-10	IFN Cells	ITGAX
	ADAMTS3.6	6.9494e-05	0.322826	0.011	0.016	0.0254348	IFN Cells	ADAMTS3
	CSF1.6	2.78357e-08	0.315232	0.017	0.026	1.01878e-05	IFN Cells	CSF1
	FCGR1A.7	8.36035e-21	0.308084	0.025	0.044	3.05989e-18	IFN Cells	FCGR1A
	SAMD5.6	5.6111e-05	0.301482	0.007	0.011	0.0205366	IFN Cells	SAMD5
	CD86.6	1.25983e-19	0.25841	0.015	0.029	4.61097e-17	IFN Cells	CD86
	NR2F2.7	6.4774e-17	0.231691	0.022	0.038	2.37073e-14	IFN Cells	NR2F2
	CD69.8	4.11638e-05	0.228465	0.012	0.017	0.0150659	IFN Cells	CD69
	KLF4.5	4.36264e-06	0.215104	0.018	0.025	0.00159673	IFN Cells	KLF4
	P2RY12.7	6.67829e-15	0.213067	0.033	0.05	2.44425e-12	IFN Cells	P2RY12
	LIF.8	0.00220498	0.207877	0.009	0.013	0.807024	IFN Cells	LIF
	C1orf162.9	2.74473e-26	0.198546	0.037	0.062	1.00457e-23	IFN Cells	C1orf162
	PSENEN.6	8.20232e-24	0.192065	0.037	0.06	3.00205e-21	IFN Cells	PSENEN
	LY86.7	2.86267e-15	0.190363	0.02	0.033	1.04774e-12	IFN Cells	LY86
	PROX1.6	9.51705e-05	0.181643	0.013	0.017	0.0348324	IFN Cells	PROX1
	RFTN1.6	6.68628e-14	0.179649	0.018	0.031	2.44718e-11	IFN Cells	RFTN1
	SEMA5A.5	9.56285e-09	0.178275	0.006	0.012	3.5e-06	IFN Cells	SEMA5A
	LIFR.8	1.76529e-12	0.1778	0.007	0.014	6.46095e-10	IFN Cells	LIFR
	GZMB.7	0.000550065	0.177373	0.009	0.013	0.201324	IFN Cells	GZMB
	CAPG.7	3.32082e-17	0.173075	0.025	0.042	1.21542e-14	IFN Cells	CAPG
	TMEM119.7	7.8613e-10	0.166219	0.016	0.025	2.87724e-07	IFN Cells	TMEM119
	TTR.7	7.59336e-11	0.1657	0.013	0.021	2.77917e-08	IFN Cells	TTR
	MCTP2.6	1.36707e-05	0.147255	0.011	0.016	0.00500349	IFN Cells	MCTP2
	SPI1.8	2.74877e-23	0.142328	0.015	0.032	1.00605e-20	IFN Cells	SPI1
	SOX10.6	3.44798e-31	0.140355	0.389	0.514	1.26196e-28	IFN Cells	SOX10
	POSTN.8	2.90086e-08	0.134626	0.495	0.599	1.06172e-05	IFN Cells	POSTN
	RNF144B.8	5.94552e-44	0.130451	0.098	0.151	2.17606e-41	IFN Cells	RNF144B
	ITGAE.8	1.6619e-10	0.12009	0.02	0.031	6.08256e-08	IFN Cells	ITGAE
	APP.7	1.62029e-33	0.11172	0.45	0.597	5.93025e-31	IFN Cells	APP
	PDGFD.7	1.89894e-33	0.110565	0.297	0.389	6.95012e-31	IFN Cells	PDGFD
	CTLA4.6	3.89268e-05	0.106155	0.007	0.011	0.0142472	IFN Cells	CTLA4
	ABCB5.7	1.05067e-09	0.104469	0.573	0.697	3.84545e-07	IFN Cells	ABCB5
	S100A4.9	3.73506e-74	-0.101495	0.041	0.092	1.36703e-71	IFN Cells	S100A4
	BZW2.7	2.99783e-105	-0.118606	0.098	0.185	1.09721e-102	IFN Cells	BZW2
	STXBP2.9	7.03669e-71	-0.118746	0.06	0.117	2.57543e-68	IFN Cells	STXBP2
	NR4A2.8	3.24965e-09	-0.125251	0.006	0.012	1.18937e-06	IFN Cells	NR4A2
	MGST1.8	4.55648e-17	-0.132017	0.007	0.017	1.66767e-14	IFN Cells	MGST1
	CD83.5	1.86992e-24	-0.135318	0.02	0.039	6.84392e-22	IFN Cells	CD83
	RGS10.8	1.91115e-19	-0.148898	0.013	0.027	6.9948e-17	IFN Cells	RGS10
	CD48.7	8.54378e-26	-0.153545	0.027	0.049	3.12702e-23	IFN Cells	CD48
	APOE.4	2.45191e-145	-0.161126	0.412	0.608	8.97398e-143	IFN Cells	APOE
	CCND3.8	1.08631e-66	-0.162234	0.071	0.127	3.97589e-64	IFN Cells	CCND3
	CAPN3.9	3.6762e-59	-0.162475	0.07	0.123	1.34549e-56	IFN Cells	CAPN3
	TMIGD3.9	2.38108e-54	-0.181113	0.024	0.059	8.71477e-52	IFN Cells	TMIGD3
	ERBB3.8	1.41931e-130	-0.182295	0.418	0.596	5.19469e-128	IFN Cells	ERBB3
	L1CAM.9	4.34407e-14	-0.183503	0.011	0.022	1.58993e-11	IFN Cells	L1CAM
	GFAP.8	3.33393e-29	-0.190511	0.063	0.096	1.22022e-26	IFN Cells	GFAP
	GPR183.7	1.4672e-25	-0.208019	0.01	0.025	5.36994e-23	IFN Cells	GPR183
	SORCS1.7	1.19544e-12	-0.212249	0.011	0.021	4.3753e-10	IFN Cells	SORCS1
	SULF1.6	4.87389e-22	-0.214902	0.01	0.024	1.78384e-19	IFN Cells	SULF1
	RNASET2.8	6.4804e-80	-0.218499	0.061	0.122	2.37183e-77	IFN Cells	RNASET2
	PSEN1.7	2.64355e-69	-0.221709	0.053	0.105	9.67541e-67	IFN Cells	PSEN1
	SNTB2.8	5.40423e-54	-0.223645	0.042	0.083	1.97795e-51	IFN Cells	SNTB2
	CNTNAP3B.8	1.36018e-41	-0.22548	0.031	0.062	4.97826e-39	IFN Cells	CNTNAP3B
	OLIG1.8	1.68519e-23	-0.230538	0.012	0.027	6.16779e-21	IFN Cells	OLIG1
	TP53.9	3.02042e-134	-0.242081	0.12	0.226	1.10547e-131	IFN Cells	TP53
	MS4A6A.8	8.03928e-73	-0.244207	0.043	0.094	2.94238e-70	IFN Cells	MS4A6A
	ARHGAP24.8	5.21391e-107	-0.251699	0.069	0.145	1.90829e-104	IFN Cells	ARHGAP24
	SORT1.7	4.38127e-199	-0.256509	0.348	0.55	1.60355e-196	IFN Cells	SORT1
	STAT3.7	6.44801e-141	-0.257702	0.11	0.216	2.35997e-138	IFN Cells	STAT3
	FCGR3A.9	4.32435e-81	-0.257908	0.046	0.101	1.58271e-78	IFN Cells	FCGR3A
	CAV1.9	4.2305e-197	-0.259689	0.323	0.518	1.54836e-194	IFN Cells	CAV1
	CHL1.9	3.91834e-192	-0.268973	0.229	0.395	1.43411e-189	IFN Cells	CHL1
	HES1.8	1.0109e-46	-0.277121	0.027	0.059	3.69991e-44	IFN Cells	HES1
	CDK1.8	3.08688e-22	-0.279765	0.007	0.019	1.1298e-19	IFN Cells	CDK1
	CD52.8	1.80468e-13	-0.28535	0.011	0.02	6.60512e-11	IFN Cells	CD52
	ITGAV.6	3.48607e-178	-0.297207	0.138	0.27	1.2759e-175	IFN Cells	ITGAV
	MEF2C.8	8.17708e-73	-0.310556	0.038	0.086	2.99281e-70	IFN Cells	MEF2C
	PCNA.7	1.28096e-147	-0.327451	0.105	0.211	4.68831e-145	IFN Cells	PCNA
	SIRPA.9	5.13331e-147	-0.334595	0.104	0.21	1.87879e-144	IFN Cells	SIRPA
	CORO1A.8	1.60383e-26	-0.345915	0.01	0.027	5.87001e-24	IFN Cells	CORO1A
	AXL.7	1.67095e-32	-0.346313	0.014	0.034	6.11569e-30	IFN Cells	AXL
	PTPRZ1.6	3.60231e-114	-0.366184	0.084	0.168	1.31844e-111	IFN Cells	PTPRZ1
	ACTA2.8	4.42193e-175	-0.378886	0.109	0.23	1.61843e-172	IFN Cells	ACTA2
	SPARC.7	3.0006e-174	-0.383678	0.155	0.289	1.09822e-171	IFN Cells	SPARC
	ELOVL2.6	1.90749e-95	-0.387681	0.047	0.109	6.9814e-93	IFN Cells	ELOVL2
	SOX2.6	1.82685e-31	-0.392486	0.018	0.04	6.68628e-29	IFN Cells	SOX2
	TGFB1.7	1.67458e-50	-0.393687	0.02	0.052	6.12897e-48	IFN Cells	TGFB1
	CDH1.8	3.69935e-80	-0.395139	0.057	0.115	1.35396e-77	IFN Cells	CDH1
	ICAM1.9	3.2865e-135	-0.40854	0.102	0.202	1.20286e-132	IFN Cells	ICAM1
	COL12A1.6	1.96149e-33	-0.417342	0.01	0.029	7.17906e-31	IFN Cells	COL12A1
	CEMIP2.7	3.03634e-64	-0.427622	0.03	0.071	1.1113e-61	IFN Cells	CEMIP2
	FCER1G.8	2.2872e-104	-0.439166	0.039	0.102	8.37114e-102	IFN Cells	FCER1G
	HILPDA.8	5.21491e-101	-0.442738	0.056	0.124	1.90866e-98	IFN Cells	HILPDA
	HLA-DMB.8	8.17148e-108	-0.444642	0.038	0.102	2.99076e-105	IFN Cells	HLA-DMB
	CSF1R.7	6.7199e-61	-0.456108	0.02	0.055	2.45948e-58	IFN Cells	CSF1R
	CD4.8	6.22605e-83	-0.458869	0.021	0.066	2.27873e-80	IFN Cells	CD4
	CD163.8	1.67372e-125	-0.470975	0.047	0.122	6.12581e-123	IFN Cells	CD163
	CD14.7	1.60063e-47	-0.480692	0.012	0.038	5.85831e-45	IFN Cells	CD14
	CD68.9	3.89356e-88	-0.481656	0.037	0.091	1.42504e-85	IFN Cells	CD68
	AIF1.7	3.36997e-96	-0.481934	0.043	0.104	1.23341e-93	IFN Cells	AIF1
	FBLN1.9	1.26882e-69	-0.492277	0.024	0.065	4.64388e-67	IFN Cells	FBLN1
	BCAN.7	1.23091e-83	-0.503707	0.056	0.115	4.50514e-81	IFN Cells	BCAN
	CYTIP.8	5.98049e-29	-0.511993	0.012	0.03	2.18886e-26	IFN Cells	CYTIP
	NCSTN.9	6.47472e-120	-0.530073	0.063	0.142	2.36975e-117	IFN Cells	NCSTN
	MAVS.9	1.15493e-194	-0.535968	0.101	0.225	4.22705e-192	IFN Cells	MAVS
	TRAC.7	4.03258e-25	-0.537748	0.01	0.025	1.47592e-22	IFN Cells	TRAC
	IGFBP4.8	1.14765e-138	-0.539579	0.068	0.158	4.20042e-136	IFN Cells	IGFBP4
	CD74.8	6.96057e-254	-0.543735	0.326	0.513	2.54757e-251	IFN Cells	CD74
	TGFBI.7	8.02877e-185	-0.549689	0.085	0.199	2.93853e-182	IFN Cells	TGFBI
	CTSH.8	7.81817e-134	-0.551477	0.053	0.134	2.86145e-131	IFN Cells	CTSH
	NCAM1.8	2.28145e-88	-0.560494	0.05	0.11	8.3501e-86	IFN Cells	NCAM1
	THBS1.8	1.58819e-72	-0.563314	0.052	0.104	5.81277e-70	IFN Cells	THBS1
	PTCHD4.9	1.10002e-35	-0.568655	0.014	0.035	4.02608e-33	IFN Cells	PTCHD4
	ITGA6.6	3.28484e-99	-0.586271	0.036	0.096	1.20225e-96	IFN Cells	ITGA6
	ITGAM.9	2.20941e-48	-0.603134	0.011	0.036	8.08646e-46	IFN Cells	ITGAM
	NOTCH1.9	2.14561e-125	-0.606061	0.059	0.138	7.85294e-123	IFN Cells	NOTCH1
	UGT8.8	3.27523e-84	-0.609494	0.033	0.084	1.19873e-81	IFN Cells	UGT8
	TGFB2.8	7.8369e-31	-0.617563	0.017	0.038	2.8683e-28	IFN Cells	TGFB2
	HLA-DRA.8	3.85751e-264	-0.626832	0.272	0.453	1.41185e-261	IFN Cells	HLA-DRA
	MAL.9	5.00813e-159	-0.635111	0.068	0.164	1.83297e-156	IFN Cells	MAL
	GAS2L3.8	1.62137e-91	-0.642052	0.04	0.097	5.9342e-89	IFN Cells	GAS2L3
	GPR34.8	6.75989e-52	-0.643171	0.01	0.036	2.47412e-49	IFN Cells	GPR34
	CD8A.9	7.0208e-18	-0.650879	0.008	0.018	2.56961e-15	IFN Cells	CD8A
	ITGB2.7	2.33332e-105	-0.654208	0.029	0.088	8.53996e-103	IFN Cells	ITGB2
	CCL5.8	5.12329e-19	-0.656208	0.008	0.02	1.87512e-16	IFN Cells	CCL5
	CEMIP.8	7.33518e-32	-0.65634	0.005	0.021	2.68467e-29	IFN Cells	CEMIP
	ENG.8	5.40641e-86	-0.683652	0.026	0.075	1.97875e-83	IFN Cells	ENG
	NRP1.6	2.2101e-54	-0.684986	0.008	0.035	8.08896e-52	IFN Cells	NRP1
	MET.9	1.62264e-251	-0.6888	0.125	0.276	5.93887e-249	IFN Cells	MET
	EFHD1.9	1.34841e-45	-0.696911	0.019	0.047	4.93517e-43	IFN Cells	EFHD1
	CTSS.7	3.37886e-163	-0.731647	0.053	0.145	1.23666e-160	IFN Cells	CTSS
	GZMA.8	2.84668e-20	-0.766191	0.005	0.015	1.04188e-17	IFN Cells	GZMA
	SERPINA3.8	7.89504e-88	-0.774998	0.027	0.077	2.88958e-85	IFN Cells	SERPINA3
	CCL4.7	7.32066e-18	-0.779292	0.01	0.022	2.67936e-15	IFN Cells	CCL4
	LOX.9	1.82858e-235	-0.78495	0.089	0.222	6.6926e-233	IFN Cells	LOX
	HLA-DQA1.6	1.21478e-127	-0.80383	0.031	0.099	4.44611e-125	IFN Cells	HLA-DQA1
	SPARCL1.9	2.1004e-72	-0.807057	0.028	0.072	7.68746e-70	IFN Cells	SPARCL1
	CD2.6	3.83116e-20	-0.80777	0.006	0.017	1.4022e-17	IFN Cells	CD2
	CADM1.7	7.5051e-130	-0.808091	0.063	0.144	2.74687e-127	IFN Cells	CADM1
	HLA-DPB1.8	4.59993e-221	-0.808293	0.067	0.187	1.68358e-218	IFN Cells	HLA-DPB1
	CLDN11.8	1.0675e-29	-0.808765	0.005	0.02	3.90706e-27	IFN Cells	CLDN11
	CCNB2.8	2.40741e-37	-0.823969	0.007	0.026	8.81113e-35	IFN Cells	CCNB2
	IGFBP5.9	9.82221e-60	-0.858929	0.022	0.058	3.59493e-57	IFN Cells	IGFBP5
	LAMA2.8	4.43217e-46	-0.876101	0.009	0.033	1.62217e-43	IFN Cells	LAMA2
	ITGA5.8	5.1988e-39	-0.924728	0.008	0.028	1.90276e-36	IFN Cells	ITGA5
	PDGFRA.8	1.53179e-45	-0.93833	0.006	0.028	5.60635e-43	IFN Cells	PDGFRA
	IDH1.8	2.73385e-154	-0.939526	0.059	0.149	1.00059e-151	IFN Cells	IDH1
	CCN2.6	7.3888e-88	-0.982989	0.028	0.078	2.7043e-85	IFN Cells	CCN2
	C1QC.9	5.97515e-138	-0.992401	0.035	0.109	2.1869e-135	IFN Cells	C1QC
	GJA1.9	1.38944e-35	-1.02311	0.009	0.028	5.08533e-33	IFN Cells	GJA1
	LGALS3.9	3.5505e-260	-1.02578	0.057	0.185	1.29948e-257	IFN Cells	LGALS3
	FLT1.8	6.45222e-31	-1.05305	0.013	0.031	2.36151e-28	IFN Cells	FLT1
	IGFBP3.9	6.37618e-60	-1.06131	0.022	0.057	2.33368e-57	IFN Cells	IGFBP3
	DCN.8	1.12198e-127	-1.06863	0.046	0.12	4.10644e-125	IFN Cells	DCN
	CXCR4.9	1.08418e-82	-1.30148	0.019	0.063	3.9681e-80	IFN Cells	CXCR4
	ITGA8.8	3.63751e-53	-1.47588	0.004	0.027	1.33133e-50	IFN Cells	ITGA8
	ANGPT2.8	4.66939e-38	-1.53571	0.007	0.026	1.709e-35	IFN Cells	ANGPT2
	CALCRL.9	1.99414e-19	-1.53904	0.002	0.011	7.29855e-17	IFN Cells	CALCRL
	LYVE1.8	5.53011e-46	-1.64877	0.004	0.024	2.02402e-43	IFN Cells	LYVE1
	VCAN.8	4.34507e-94	-1.67607	0.012	0.056	1.5903e-91	IFN Cells	VCAN
	CD93.8	1.25469e-74	-2.20057	0.007	0.041	4.59218e-72	IFN Cells	CD93
	IL7R.8	6.82326e-36	-2.23754	0.005	0.022	2.49731e-33	IFN Cells	IL7R
	PECAM1.9	3.08591e-72	-2.57212	0.006	0.038	1.12944e-69	IFN Cells	PECAM1
	MKI67.8	1.74201e-60	-2.82881	0.005	0.032	6.37575e-58	IFN Cells	MKI67
	VWF.8	5.03691e-80	-2.89114	0.008	0.045	1.84351e-77	IFN Cells	VWF
	TOP2A.9	2.02298e-158	-3.5818	0.011	0.078	7.40412e-156	IFN Cells	TOP2A
	CENPF.9	6.84735e-148	-3.78446	0.01	0.071	2.50613e-145	IFN Cells	CENPF
	IL7R.9	0	5.4383	0.241	0.012	0	Immune Cells	IL7R
	GZMA.9	0	4.59782	0.156	0.009	0	Immune Cells	GZMA
	CCL5.9	0	4.43412	0.175	0.013	0	Immune Cells	CCL5
	TRAC.8	0	4.43152	0.237	0.016	0	Immune Cells	TRAC
	CD8A.10	0	4.33739	0.158	0.012	0	Immune Cells	CD8A
	CD3G.7	0	4.26547	0.127	0.007	0	Immune Cells	CD3G
	CYTIP.9	0	3.92333	0.18	0.023	0	Immune Cells	CYTIP
	NKG7.1	0	3.91916	0.072	0.005	0	Immune Cells	NKG7
	CXCR4.10	0	3.87294	0.33	0.051	0	Immune Cells	CXCR4
	CCL4.8	0	3.7657	0.141	0.017	0	Immune Cells	CCL4
	CD2.7	0	3.68929	0.146	0.011	0	Immune Cells	CD2
	CD48.8	0	3.50093	0.239	0.04	0	Immune Cells	CD48
	CD52.9	0	3.33331	0.135	0.015	0	Immune Cells	CD52
	CORO1A.9	0	2.89956	0.138	0.021	0	Immune Cells	CORO1A
	BCL11B.3	0	2.88335	0.063	0.006	0	Immune Cells	BCL11B
	THEMIS.3	0	2.82894	0.067	0.006	0	Immune Cells	THEMIS
	EOMES.4	0	2.79857	0.067	0.011	0	Immune Cells	EOMES
	CTLA4.7	0	2.58617	0.06	0.009	0	Immune Cells	CTLA4
	CD69.9	0	2.49885	0.088	0.013	0	Immune Cells	CD69
	PTPRC.8	0	2.4543	0.235	0.053	0	Immune Cells	PTPRC
	RASGRP1.7	0	2.29698	0.056	0.009	0	Immune Cells	RASGRP1
	KLRB1.3	0	2.21618	0.039	0.007	0	Immune Cells	KLRB1
	CCR7.4	0	1.94328	0.034	0.007	0	Immune Cells	CCR7
	TESPA1.2	5.40713249045865e-317	1.85841	0.03	0.006	1.97901049150786e-314	Immune Cells	TESPA1
	MCTP2.7	0	1.6704	0.052	0.015	0	Immune Cells	MCTP2
	GZMB.8	9.52023e-306	1.60025	0.043	0.012	3.48441e-303	Immune Cells	GZMB
	GPR183.8	2.74024e-197	1.40531	0.057	0.024	1.00293e-194	Immune Cells	GPR183
	GNLY.2	1.96829e-49	1.31693	0.012	0.004	7.20393e-47	Immune Cells	GNLY
	FASLG.2	3.39674e-119	1.26442	0.019	0.006	1.24321e-116	Immune Cells	FASLG
	ITGB2.8	0	1.23463	0.164	0.083	0	Immune Cells	ITGB2
	TGFB1.8	5.6413e-233	1.23268	0.1	0.049	2.06472e-230	Immune Cells	TGFB1
	RFTN1.7	4.00681e-173	1.21013	0.064	0.029	1.46649e-170	Immune Cells	RFTN1
	KLF2.9	8.85529e-78	1.15341	0.028	0.013	3.24103e-75	Immune Cells	KLF2
	ITGB7.5	1.66214e-136	1.14682	0.036	0.014	6.08342e-134	Immune Cells	ITGB7
	ITGAE.9	1.28111e-125	1.13416	0.059	0.03	4.68887e-123	Immune Cells	ITGAE
	CD4.9	9.66091e-152	1.06763	0.108	0.063	3.53589e-149	Immune Cells	CD4
	S100A4.10	1.82932e-188	0.998423	0.146	0.088	6.69532e-186	Immune Cells	S100A4
	ICAM2.4	2.30995e-21	0.985801	0.014	0.008	8.4544e-19	Immune Cells	ICAM2
	HLA-DQA1.7	3.48739e-144	0.958848	0.147	0.095	1.27639e-141	Immune Cells	HLA-DQA1
	IDO1.5	4.64073e-41	0.950885	0.018	0.009	1.69851e-38	Immune Cells	IDO1
	DCN.9	5.84507e-255	0.912609	0.192	0.116	2.13929e-252	Immune Cells	DCN
	AIF1.8	5.76131e-132	0.884913	0.152	0.1	2.10864e-129	Immune Cells	AIF1
	TCF7.7	2.126e-83	0.879408	0.054	0.03	7.78114e-81	Immune Cells	TCF7
	CCR8.2	6.46821e-36	0.85931	0.014	0.006	2.36736e-33	Immune Cells	CCR8
	BTBD11.6	1.09849e-18	0.848125	0.016	0.009	4.02048e-16	Immune Cells	BTBD11
	TNFSF10.9	2.4152e-49	0.830262	0.036	0.021	8.83962e-47	Immune Cells	TNFSF10
	MS4A6A.9	1.10683e-157	0.828567	0.145	0.09	4.05102e-155	Immune Cells	MS4A6A
	ISG15.9	3.75666e-69	0.799244	0.039	0.021	1.37494e-66	Immune Cells	ISG15
	HLA-DMB.9	1.84835e-77	0.796732	0.137	0.099	6.76496e-75	Immune Cells	HLA-DMB
	CD163.9	5.68349e-104	0.77547	0.166	0.118	2.08016e-101	Immune Cells	CD163
	HLA-DPB1.9	1.22361e-120	0.772136	0.238	0.181	4.4784e-118	Immune Cells	HLA-DPB1
	C1QC.10	4.61588e-114	0.760137	0.154	0.105	1.68941e-111	Immune Cells	C1QC
	RGS10.9	1.94781e-35	0.749624	0.04	0.026	7.12898e-33	Immune Cells	RGS10
	SPI1.9	1.26289e-25	0.74715	0.044	0.031	4.62218e-23	Immune Cells	SPI1
	CD74.9	0	0.74702	0.579	0.505	0	Immune Cells	CD74
	VAMP1.7	1.30953e-61	0.731949	0.058	0.036	4.79289e-59	Immune Cells	VAMP1
	OAS3.10	7.47898e-35	0.729764	0.04	0.025	2.73731e-32	Immune Cells	OAS3
	CTSS.8	1.05631e-95	0.727003	0.188	0.14	3.86611e-93	Immune Cells	CTSS
	NR4A2.9	1.84333e-06	0.72062	0.015	0.012	0.000674659	Immune Cells	NR4A2
	HLA-DRA.9	0	0.699883	0.538	0.445	0	Immune Cells	HLA-DRA
	CAPG.8	1.00622e-40	0.685833	0.059	0.04	3.68278e-38	Immune Cells	CAPG
	PDCD1LG2.1	1.63715e-06	0.649603	0.011	0.008	0.000599198	Immune Cells	PDCD1LG2
	NTNG2.6	3.54248e-23	0.636348	0.019	0.011	1.29655e-20	Immune Cells	NTNG2
	FCGR3A.10	5.79634e-58	0.61407	0.132	0.099	2.12146e-55	Immune Cells	FCGR3A
	TRIM21.7	2.40825e-06	0.604713	0.028	0.023	0.000881421	Immune Cells	TRIM21
	SLC14A1.6	9.95014e-21	0.595328	0.018	0.011	3.64175e-18	Immune Cells	SLC14A1
	FCER1G.9	1.89815e-66	0.585537	0.135	0.099	6.94724e-64	Immune Cells	FCER1G
	LGALS9.6	6.34597e-16	0.574651	0.051	0.04	2.32262e-13	Immune Cells	LGALS9
	C1orf162.10	2.8599e-40	0.568213	0.083	0.06	1.04672e-37	Immune Cells	C1orf162
	P2RY13.2	7.90172e-06	0.556494	0.011	0.008	0.00289203	Immune Cells	P2RY13
	CD14.8	4.24488e-21	0.545357	0.05	0.037	1.55362e-18	Immune Cells	CD14
	CD86.7	4.7877e-10	0.5403	0.036	0.029	1.7523e-07	Immune Cells	CD86
	LY86.8	3.74094e-18	0.521125	0.044	0.033	1.36918e-15	Immune Cells	LY86
	MX1.9	1.81771e-37	0.512195	0.066	0.047	6.65283e-35	Immune Cells	MX1
	CX3CR1.3	0.000242899	0.507056	0.011	0.008	0.088901	Immune Cells	CX3CR1
	TSHZ2.6	7.30907e-07	0.500076	0.018	0.014	0.000267512	Immune Cells	TSHZ2
	CD68.10	2.73657e-55	0.49529	0.12	0.089	1.00159e-52	Immune Cells	CD68
	ITGAX.9	2.35705e-12	0.491952	0.043	0.034	8.62679e-10	Immune Cells	ITGAX
	CSF1.7	1.24945e-08	0.484135	0.032	0.025	4.57297e-06	Immune Cells	CSF1
	RGS16.8	0.000236223	0.476911	0.015	0.012	0.0864577	Immune Cells	RGS16
	IGFBP4.9	1.19648e-21	0.451369	0.176	0.155	4.37913e-19	Immune Cells	IGFBP4
	IDH2.6	5.50426e-06	0.445091	0.076	0.069	0.00201456	Immune Cells	IDH2
	TREM2.9	0.00198933	0.400118	0.032	0.028	0.728096	Immune Cells	TREM2
	ITGAM.10	8.64398e-09	0.398701	0.043	0.036	3.1637e-06	Immune Cells	ITGAM
	HLA-B.5	0	0.381225	0.808	0.808	0	Immune Cells	HLA-B
	TMIGD3.10	1.72844e-19	0.367028	0.072	0.057	6.32608e-17	Immune Cells	TMIGD3
	CSF1R.8	4.18767e-13	0.364067	0.065	0.054	1.53269e-10	Immune Cells	CSF1R
	SFRP2.6	3.00891e-06	0.356088	0.013	0.01	0.00110126	Immune Cells	SFRP2
	LYVE1.9	1.80311e-11	0.343125	0.03	0.023	6.59937e-09	Immune Cells	LYVE1
	FCGR1A.8	3.84866e-09	0.328276	0.051	0.043	1.40861e-06	Immune Cells	FCGR1A
	RNASET2.9	8.58526e-06	0.328012	0.128	0.12	0.00314221	Immune Cells	RNASET2
	ADRA1B.6	2.65537e-05	0.318541	0.009	0.012	0.00971864	Immune Cells	ADRA1B
	GPR34.9	3.92861e-08	0.269453	0.043	0.035	1.43787e-05	Immune Cells	GPR34
	ADAMTS3.7	1.30982e-06	0.258778	0.012	0.016	0.000479395	Immune Cells	ADAMTS3
	IFI44L.8	1.57005e-14	0.250919	0.057	0.045	5.74637e-12	Immune Cells	IFI44L
	COL25A1.6	9.20938e-06	0.24817	0.014	0.019	0.00337063	Immune Cells	COL25A1
	SULF1.7	0.000317445	0.170545	0.02	0.024	0.116185	Immune Cells	SULF1
	STAT1.9	4.20582e-06	0.15703	0.249	0.275	0.00153933	Immune Cells	STAT1
	ITGA8.9	7.91264e-11	0.141508	0.034	0.026	2.89603e-08	Immune Cells	ITGA8
	CTSH.9	1.58048e-08	0.134057	0.116	0.133	5.78454e-06	Immune Cells	CTSH
	VCAN.9	5.4297e-12	0.128729	0.066	0.055	1.98727e-09	Immune Cells	VCAN
	CLDN11.9	1.37999e-08	0.102503	0.025	0.019	5.05075e-06	Immune Cells	CLDN11
	CCND3.9	3.37494e-36	-0.111249	0.095	0.127	1.23523e-33	Immune Cells	CCND3
	HLA-A.6	4.77816e-93	-0.117271	0.815	0.87	1.74881e-90	Immune Cells	HLA-A
	EFHD1.10	7.38491e-11	-0.120617	0.037	0.047	2.70288e-08	Immune Cells	EFHD1
	MYRF.6	5.56655e-07	-0.128042	0.009	0.013	0.000203736	Immune Cells	MYRF
	BCAN.8	2.5383e-79	-0.135131	0.069	0.116	9.29016e-77	Immune Cells	BCAN
	STAT3.8	1.29214e-71	-0.13824	0.158	0.215	4.72922e-69	Immune Cells	STAT3
	PAX6.6	3.08544e-05	-0.174187	0.008	0.011	0.0112927	Immune Cells	PAX6
	SERPINA3.9	8.05057e-05	-0.176315	0.068	0.076	0.0294651	Immune Cells	SERPINA3
	FBLN1.10	4.25413e-15	-0.184088	0.051	0.065	1.55701e-12	Immune Cells	FBLN1
	EIF2AK2.10	4.50694e-105	-0.210032	0.161	0.234	1.64954e-102	Immune Cells	EIF2AK2
	ANXA1.9	3.60415e-132	-0.222904	0.423	0.529	1.31912e-129	Immune Cells	ANXA1
	MEF2C.9	1.29657e-61	-0.224042	0.052	0.086	4.74545e-59	Immune Cells	MEF2C
	CSPG4.7	1.5822e-69	-0.242367	0.046	0.082	5.79087e-67	Immune Cells	CSPG4
	ENG.9	3.22516e-21	-0.243514	0.057	0.075	1.18041e-18	Immune Cells	ENG
	DDR2.9	3.04278e-153	-0.252012	0.132	0.217	1.11366e-150	Immune Cells	DDR2
	PROX1.7	6.88035e-19	-0.26196	0.009	0.018	2.51821e-16	Immune Cells	PROX1
	PCNA.8	9.66145e-112	-0.265359	0.141	0.212	3.53609e-109	Immune Cells	PCNA
	APOE.5	9.09368e-258	-0.266236	0.459	0.609	3.32829e-255	Immune Cells	APOE
	HES1.9	3.79613e-56	-0.274813	0.032	0.059	1.38939e-53	Immune Cells	HES1
	ITGAV.7	4.94307e-193	-0.283663	0.167	0.271	1.80916e-190	Immune Cells	ITGAV
	PSEN1.8	6.08211e-68	-0.298941	0.066	0.105	2.22605e-65	Immune Cells	PSEN1
	NRXN2.7	5.76675e-29	-0.300422	0.026	0.042	2.11063e-26	Immune Cells	NRXN2
	EGFR.5	2.63317e-05	-0.303065	0.009	0.012	0.00963742	Immune Cells	EGFR
	PCSK6.7	5.04703e-06	-0.304183	0.011	0.015	0.00184721	Immune Cells	PCSK6
	PDGFD.8	3.64273e-253	-0.313471	0.25	0.392	1.33324e-250	Immune Cells	PDGFD
	LGALS3.10	2.03849e-80	-0.326439	0.13	0.184	7.46088e-78	Immune Cells	LGALS3
	TRPC6.6	1.04119e-15	-0.331285	0.015	0.023	3.81076e-13	Immune Cells	TRPC6
	KLF4.6	2.21042e-19	-0.335048	0.015	0.025	8.09015e-17	Immune Cells	KLF4
	PDGFA.8	2.25965e-99	-0.335888	0.049	0.095	8.27033e-97	Immune Cells	PDGFA
	TGFBI.8	3.09176e-118	-0.347871	0.13	0.199	1.13158e-115	Immune Cells	TGFBI
	NR2F2.8	3.6274e-19	-0.350994	0.025	0.038	1.32763e-16	Immune Cells	NR2F2
	NOTCH1.10	1.06751e-100	-0.369445	0.084	0.139	3.90709e-98	Immune Cells	NOTCH1
	ABCB5.8	0	-0.376066	0.503	0.702	0	Immune Cells	ABCB5
	CAPN3.10	4.45867e-145	-0.377851	0.061	0.124	1.63187e-142	Immune Cells	CAPN3
	SOX10.7	0	-0.385912	0.322	0.519	0	Immune Cells	SOX10
	APP.8	0	-0.386539	0.398	0.602	0	Immune Cells	APP
	IDH1.9	1.4151e-68	-0.393739	0.102	0.148	5.17926e-66	Immune Cells	IDH1
	L1CAM.10	1.60686e-21	-0.405189	0.012	0.022	5.88111e-19	Immune Cells	L1CAM
	MEIS2.8	1.56323e-75	-0.412926	0.022	0.052	5.72142e-73	Immune Cells	MEIS2
	POSTN.9	0	-0.414095	0.417	0.604	0	Immune Cells	POSTN
	MAP2.4	9.76753e-112	-0.418246	0.053	0.103	3.57492e-109	Immune Cells	MAP2
	TP53.10	5.43964e-187	-0.446711	0.135	0.227	1.99091e-184	Immune Cells	TP53
	RNF144B.9	1.11867e-161	-0.450226	0.08	0.153	4.09432e-159	Immune Cells	RNF144B
	BZW2.8	4.89569e-210	-0.451846	0.096	0.187	1.79182e-207	Immune Cells	BZW2
	ARHGAP24.9	2.1697e-161	-0.452469	0.075	0.147	7.9411e-159	Immune Cells	ARHGAP24
	ITGA6.7	1.18959e-91	-0.47889	0.052	0.096	4.3539e-89	Immune Cells	ITGA6
	CD44.5	0	-0.481991	0.709	0.834	0	Immune Cells	CD44
	PTPRZ1.7	1.73467e-223	-0.502857	0.08	0.17	6.34889e-221	Immune Cells	PTPRZ1
	ICAM1.10	4.6411e-199	-0.518829	0.113	0.203	1.69864e-196	Immune Cells	ICAM1
	GPNMB.5	0	-0.529694	0.615	0.791	0	Immune Cells	GPNMB
	ELOVL2.7	1.49271e-156	-0.531626	0.049	0.11	5.4633e-154	Immune Cells	ELOVL2
	SOX2.7	5.02529e-52	-0.54422	0.019	0.04	1.83926e-49	Immune Cells	SOX2
	SOX9.8	0	-0.546044	0.159	0.309	0	Immune Cells	SOX9
	SPP1.4	0	-0.587618	0.762	0.898	0	Immune Cells	SPP1
	SIRPA.10	4.7384e-242	-0.603977	0.111	0.211	1.73425e-239	Immune Cells	SIRPA
	MAVS.10	1.57502e-259	-0.60617	0.12	0.227	5.76458e-257	Immune Cells	MAVS
	CCNB2.9	2.08858e-19	-0.609703	0.016	0.026	7.64419e-17	Immune Cells	CCNB2
	EPAS1.8	2.05916e-176	-0.626195	0.083	0.159	7.53652e-174	Immune Cells	EPAS1
	TGFB2.9	3.15709e-60	-0.642373	0.016	0.038	1.15549e-57	Immune Cells	TGFB2
	SOX4.8	0	-0.647631	0.258	0.446	0	Immune Cells	SOX4
	UGT8.9	6.03672e-126	-0.65445	0.037	0.085	2.20944e-123	Immune Cells	UGT8
	ERBB3.9	0	-0.687696	0.372	0.601	0	Immune Cells	ERBB3
	SORCS1.8	3.64865e-35	-0.688164	0.008	0.021	1.33541e-32	Immune Cells	SORCS1
	MAL.10	5.67807e-235	-0.691131	0.076	0.165	2.07817e-232	Immune Cells	MAL
	SORT1.8	0	-0.699243	0.318	0.555	0	Immune Cells	SORT1
	LOX.10	6.31097e-301	-0.718051	0.11	0.223	2.30982e-298	Immune Cells	LOX
	P2RY12.8	2.41988e-70	-0.721357	0.023	0.05	8.85678e-68	Immune Cells	P2RY12
	HILPDA.9	7.8072e-169	-0.725568	0.058	0.125	2.85743e-166	Immune Cells	HILPDA
	CAV1.10	0	-0.728997	0.305	0.522	0	Immune Cells	CAV1
	CHL1.10	0	-0.733459	0.197	0.4	0	Immune Cells	CHL1
	CNTNAP3B.9	3.27563e-108	-0.764588	0.024	0.063	1.19888e-105	Immune Cells	CNTNAP3B
	NCAM1.9	6.20876e-176	-0.772511	0.047	0.111	2.27241e-173	Immune Cells	NCAM1
	CDH1.9	7.57108e-192	-0.784801	0.047	0.117	2.77102e-189	Immune Cells	CDH1
	NCSTN.10	4.13792e-212	-0.792866	0.064	0.143	1.51448e-209	Immune Cells	NCSTN
	IGFBP3.10	4.2013e-63	-0.806413	0.03	0.058	1.53767e-60	Immune Cells	IGFBP3
	ITGA9.6	1.74568e-122	-0.810706	0.028	0.071	6.38917e-120	Immune Cells	ITGA9
	PTCHD4.10	1.04791e-58	-0.82947	0.014	0.036	3.83535e-56	Immune Cells	PTCHD4
	CADM1.8	5.20553e-210	-0.836433	0.066	0.146	1.90522e-207	Immune Cells	CADM1
	ANGPT2.9	1.83303e-26	-0.83959	0.014	0.026	6.70889e-24	Immune Cells	ANGPT2
	CALCRL.10	6.2567e-11	-0.871805	0.006	0.011	2.28995e-08	Immune Cells	CALCRL
	SOX6.8	9.31148e-203	-0.887807	0.043	0.113	3.408e-200	Immune Cells	SOX6
	GFAP.9	1.59805e-59	-0.903573	0.062	0.097	5.84886e-57	Immune Cells	GFAP
	GJA1.10	1.07759e-11	-0.904463	0.02	0.028	3.94398e-09	Immune Cells	GJA1
	CD93.9	3.13712e-14	-0.97298	0.03	0.041	1.14819e-11	Immune Cells	CD93
	MKI67.9	4.47221e-15	-1.00851	0.022	0.032	1.63683e-12	Immune Cells	MKI67
	MET.10	0	-1.047	0.11	0.279	0	Immune Cells	MET
	GAS2L3.9	2.11402e-200	-1.11364	0.034	0.099	7.73731e-198	Immune Cells	GAS2L3
	OLIG1.9	4.43236e-66	-1.24698	0.008	0.028	1.62224e-63	Immune Cells	OLIG1
	FLT1.9	2.42614e-26	-1.25169	0.018	0.031	8.87967e-24	Immune Cells	FLT1
	TOP2A.10	3.02825e-111	-1.59568	0.035	0.078	1.10834e-108	Immune Cells	TOP2A
	VWF.9	1.84285e-31	-1.82907	0.028	0.045	6.74483e-29	Immune Cells	VWF
	CENPF.10	8.60251e-121	-1.85467	0.029	0.071	3.14852e-118	Immune Cells	CENPF
	TRPC6.5	0	2.63336	0.057	0.021	0	Low Count Cells	TRPC6
	PHLDB2.6	3.00629e-13	1.97568	0.029	0.023	1.1003e-10	Low Count Cells	PHLDB2
	LAMA2.6	2.73294e-31	1.96456	0.043	0.032	1.00026e-28	Low Count Cells	LAMA2
	PDGFRA.6	3.42487e-15	1.96052	0.034	0.027	1.2535e-12	Low Count Cells	PDGFRA
	EFHD1.7	9.21558e-10	1.90708	0.052	0.046	3.3729e-07	Low Count Cells	EFHD1
	CEMIP.6	5.68151e-12	1.86717	0.026	0.02	2.07943e-09	Low Count Cells	CEMIP
	CLDN11.6	1.2702e-05	1.49722	0.016	0.019	0.00464894	Low Count Cells	CLDN11
	ITGA8.6	0.000598665	1.45618	0.023	0.027	0.219112	Low Count Cells	ITGA8
	FBLN1.7	2.89431e-15	1.43869	0.051	0.065	1.05932e-12	Low Count Cells	FBLN1
	HILPDA.6	1.18633e-13	1.40473	0.098	0.124	4.34195e-11	Low Count Cells	HILPDA
	RGS16.7	8.75578e-08	1.40412	0.015	0.012	3.20461e-05	Low Count Cells	RGS16
	AXL.5	5.50181e-10	1.38795	0.026	0.034	2.01366e-07	Low Count Cells	AXL
	MCTP2.5	0.00724873	1.3797	0.018	0.016	1	Low Count Cells	MCTP2
	CD2.4	0.00369905	1.24056	0.014	0.017	1	Low Count Cells	CD2
	TGFB3.5	0.00332484	1.09798	0.015	0.018	1	Low Count Cells	TGFB3
	B4GALNT1.6	5.35027e-05	1.08038	0.014	0.011	0.019582	Low Count Cells	B4GALNT1
	PLCE1.6	0.000106277	1.06364	0.008	0.01	0.0388975	Low Count Cells	PLCE1
	FGF4.5	2.97486e-07	1.047	0.028	0.024	0.00010888	Low Count Cells	FGF4
	NTNG2.5	2.59117e-05	1.03724	0.014	0.011	0.00948369	Low Count Cells	NTNG2
	KLF4.3	0.000352197	1.02637	0.021	0.025	0.128904	Low Count Cells	KLF4
	ACTA2.6	9.1157e-111	0.983402	0.145	0.232	3.33634e-108	Low Count Cells	ACTA2
	EPAS1.6	5.8036e-78	0.981772	0.104	0.159	2.12412e-75	Low Count Cells	EPAS1
	PDGFA.6	1.87506e-76	0.977721	0.057	0.095	6.86272e-74	Low Count Cells	PDGFA
	ITGA5.6	4.62026e-22	0.904456	0.018	0.029	1.69101e-19	Low Count Cells	ITGA5
	DCN.6	2.93374e-08	0.816891	0.101	0.12	1.07375e-05	Low Count Cells	DCN
	SERPINA3.6	3.24391e-104	0.805795	0.04	0.078	1.18727e-101	Low Count Cells	SERPINA3
	COL25A1.4	6.26434e-05	0.803886	0.015	0.019	0.0229275	Low Count Cells	COL25A1
	TRIL.7	6.12712e-07	0.802384	0.015	0.019	0.000224252	Low Count Cells	TRIL
	STMN2.5	6.00652e-05	0.776341	0.008	0.01	0.0219839	Low Count Cells	STMN2
	ITGB7.4	1.68417e-07	0.757926	0.011	0.015	6.16406e-05	Low Count Cells	ITGB7
	UNC5B.6	1.79972e-11	0.739721	0.006	0.01	6.58698e-09	Low Count Cells	UNC5B
	MYRF.5	0.00306314	0.737154	0.011	0.013	1	Low Count Cells	MYRF
	SAMD5.4	3.20878e-08	0.708438	0.008	0.011	1.17441e-05	Low Count Cells	SAMD5
	SULF1.5	2.64108e-31	0.704158	0.014	0.025	9.66635e-29	Low Count Cells	SULF1
	CD52.6	1.10699e-30	0.691682	0.011	0.021	4.05159e-28	Low Count Cells	CD52
	ITGAE.7	3.95841e-23	0.686239	0.02	0.031	1.44878e-20	Low Count Cells	ITGAE
	IGFBP4.6	6.99442e-147	0.679517	0.091	0.159	2.55996e-144	Low Count Cells	IGFBP4
	MAP2.2	2.15438e-154	0.675718	0.051	0.104	7.88504e-152	Low Count Cells	MAP2
	CSF1.5	2.52623e-30	0.633841	0.015	0.026	9.24599e-28	Low Count Cells	CSF1
	SLC26A4.3	5.09208e-06	0.630046	0.007	0.01	0.0018637	Low Count Cells	SLC26A4
	CCND3.6	1.7063e-182	0.62524	0.064	0.13	6.24507e-180	Low Count Cells	CCND3
	DDR2.6	1.74326e-160	0.600019	0.129	0.218	6.38035e-158	Low Count Cells	DDR2
	TMEM119.5	2.1527e-30	0.599485	0.014	0.026	7.8789e-28	Low Count Cells	TMEM119
	PSENEN.4	2.69536e-73	0.587755	0.033	0.061	9.86503e-71	Low Count Cells	PSENEN
	NR4A2.7	5.31018e-12	0.578288	0.007	0.012	1.94353e-09	Low Count Cells	NR4A2
	LIFR.6	3.53744e-19	0.576736	0.008	0.015	1.2947e-16	Low Count Cells	LIFR
	RASGRP1.6	9.59786e-13	0.576632	0.007	0.011	3.51282e-10	Low Count Cells	RASGRP1
	KLF2.6	2.05556e-08	0.550213	0.009	0.013	7.52334e-06	Low Count Cells	KLF2
	MGST1.6	8.08373e-29	0.549388	0.009	0.018	2.95864e-26	Low Count Cells	MGST1
	GZMB.6	0.000987127	0.540063	0.011	0.013	0.361288	Low Count Cells	GZMB
	CSPG4.5	2.19891e-62	0.508787	0.051	0.082	8.048e-60	Low Count Cells	CSPG4
	PCSK6.6	2.0703e-05	0.507816	0.012	0.015	0.0075773	Low Count Cells	PCSK6
	NES.7	2.44207e-12	0.489706	0.358	0.481	8.93799e-10	Low Count Cells	NES
	RGS10.6	2.67931e-55	0.460417	0.012	0.027	9.80627e-53	Low Count Cells	RGS10
	GLIS3.3	2.12217e-14	0.459879	0.005	0.01	7.76712e-12	Low Count Cells	GLIS3
	CD83.3	1.51047e-59	0.447316	0.02	0.04	5.52831e-57	Low Count Cells	CD83
	HES1.6	3.82906e-87	0.442866	0.03	0.06	1.40144e-84	Low Count Cells	HES1
	TGFB2.6	4.02279e-68	0.432093	0.018	0.038	1.47234e-65	Low Count Cells	TGFB2
	LY86.5	8.34775e-59	0.426731	0.016	0.034	3.05528e-56	Low Count Cells	LY86
	EOMES.3	1.32903e-14	0.411878	0.008	0.014	4.86424e-12	Low Count Cells	EOMES
	ADAMTS3.5	6.95165e-21	0.400698	0.009	0.016	2.54431e-18	Low Count Cells	ADAMTS3
	VAMP1.5	2.56952e-55	0.389588	0.019	0.037	9.40444e-53	Low Count Cells	VAMP1
	TCF7.5	1.24507e-39	0.386879	0.017	0.032	4.55695e-37	Low Count Cells	TCF7
	TTR.5	7.22141e-28	0.384383	0.012	0.022	2.64304e-25	Low Count Cells	TTR
	PTPRC.6	4.42817e-138	0.368007	0.025	0.063	1.62071e-135	Low Count Cells	PTPRC
	CTLA4.5	3.07044e-12	0.342441	0.007	0.011	1.12378e-09	Low Count Cells	CTLA4
	ABCB5.5	5.61849e-08	0.340127	0.54	0.703	2.05637e-05	Low Count Cells	ABCB5
	IDH2.4	1.19518e-145	0.334215	0.03	0.072	4.37437e-143	Low Count Cells	IDH2
	TREM2.7	2.76717e-45	0.331655	0.015	0.029	1.01278e-42	Low Count Cells	TREM2
	CD69.6	7.09667e-26	0.321181	0.009	0.017	2.59738e-23	Low Count Cells	CD69
	FCGR1A.5	3.43863e-91	0.282878	0.019	0.045	1.25854e-88	Low Count Cells	FCGR1A
	APP.5	2.77041e-147	0.259116	0.38	0.607	1.01397e-144	Low Count Cells	APP
	STXBP2.7	4.07314e-229	0.256528	0.051	0.119	1.49077e-226	Low Count Cells	STXBP2
	TRIM21.5	7.71854e-43	0.253642	0.011	0.024	2.82499e-40	Low Count Cells	TRIM21
	POSTN.6	4.73055e-39	0.251749	0.435	0.606	1.73138e-36	Low Count Cells	POSTN
	LGALS9.5	1.33407e-78	0.247883	0.018	0.042	4.88271e-76	Low Count Cells	LGALS9
	PTCHD4.7	2.70556e-87	0.202715	0.013	0.036	9.90237e-85	Low Count Cells	PTCHD4
	CAPN3.7	3.62827e-206	0.177359	0.059	0.126	1.32795e-203	Low Count Cells	CAPN3
	PROX1.4	1.219e-38	0.175497	0.007	0.018	4.46155e-36	Low Count Cells	PROX1
	LRRK2.3	1.4484e-51	0.169272	0.009	0.022	5.30113e-49	Low Count Cells	LRRK2
	SOX10.5	0	0.167453	0.297	0.524	0	Low Count Cells	SOX10
	PDGFD.5	7.43841e-248	0.166192	0.237	0.396	2.72246e-245	Low Count Cells	PDGFD
	ITGAX.6	1.43551e-66	0.165481	0.016	0.035	5.25397e-64	Low Count Cells	ITGAX
	MEIS2.6	4.5447e-120	0.15374	0.02	0.053	1.66336e-117	Low Count Cells	MEIS2
	CCN2.4	1.39141e-143	0.139835	0.036	0.08	5.09256e-141	Low Count Cells	CCN2
	PSEN2.5	2.17121e-58	0.12464	0.009	0.023	7.94661e-56	Low Count Cells	PSEN2
	L1CAM.7	3.47047e-53	0.120143	0.009	0.022	1.27019e-50	Low Count Cells	L1CAM
	TGFB1.5	9.7949e-158	0.108369	0.016	0.053	3.58493e-155	Low Count Cells	TGFB1
	GAS2L3.6	3.97807620211271e-311	0.105835	0.029	0.1	0	Low Count Cells	GAS2L3
	SORCS1.5	4.2082e-63	-0.100954	0.007	0.021	1.5402e-60	Low Count Cells	SORCS1
	PSEN1.5	0	-0.111424	0.033	0.108	0	Low Count Cells	PSEN1
	TNFSF10.6	1.63074e-72	-0.129962	0.006	0.022	5.9685e-70	Low Count Cells	TNFSF10
	S100A4.7	7.26224e-301	-0.134317	0.027	0.094	2.65798e-298	Low Count Cells	S100A4
	HLA-C.6	0	-0.138398	0.211	0.461	0	Low Count Cells	HLA-C
	HLA-DMB.6	3.95994e-298	-0.138673	0.034	0.105	1.44934e-295	Low Count Cells	HLA-DMB
	CDK1.6	2.15941e-67	-0.147702	0.005	0.019	7.90342e-65	Low Count Cells	CDK1
	CD163.6	0	-0.154209	0.041	0.125	0	Low Count Cells	CD163
	ANXA1.7	0	-0.190222	0.261	0.541	0	Low Count Cells	ANXA1
	TP53.7	0	-0.195826	0.073	0.232	0	Low Count Cells	TP53
	ARHGAP24.6	0	-0.208901	0.044	0.15	0	Low Count Cells	ARHGAP24
	SOX9.7	0	-0.211261	0.118	0.315	0	Low Count Cells	SOX9
	SOX4.6	0	-0.212794	0.193	0.453	0	Low Count Cells	SOX4
	RNF144B.6	0	-0.2156	0.055	0.155	0	Low Count Cells	RNF144B
	MEF2C.6	8.89318162514244e-323	-0.217361	0.022	0.089	3.25490447480213e-320	Low Count Cells	MEF2C
	LRRK1.5	6.58106e-112	-0.22491	0.007	0.031	2.40867e-109	Low Count Cells	LRRK1
	AIF1.5	0	-0.250111	0.031	0.107	0	Low Count Cells	AIF1
	CAV1.7	0	-0.256334	0.23	0.531	0	Low Count Cells	CAV1
	C1orf162.7	1.51741e-229	-0.279236	0.016	0.064	5.55371e-227	Low Count Cells	C1orf162
	SORT1.6	0	-0.286439	0.254	0.564	0	Low Count Cells	SORT1
	SPARCL1.7	7.47319e-155	-0.288004	0.03	0.073	2.73519e-152	Low Count Cells	SPARCL1
	NCSTN.7	0	-0.309113	0.039	0.146	0	Low Count Cells	NCSTN
	TGFBI.5	0	-0.312408	0.061	0.205	0	Low Count Cells	TGFBI
	CD14.5	2.45927e-137	-0.335556	0.01	0.039	9.00093e-135	Low Count Cells	CD14
	ITGB2.5	0	-0.33814	0.024	0.09	2.46295e-306	Low Count Cells	ITGB2
	CORO1A.6	1.64924e-90	-0.369309	0.007	0.027	6.03624e-88	Low Count Cells	CORO1A
	SPI1.6	2.76084e-130	-0.372838	0.007	0.033	1.01047e-127	Low Count Cells	SPI1
	IFITM3.7	0	-0.380729	0.114	0.354	0	Low Count Cells	IFITM3
	BZW2.5	0	-0.385071	0.053	0.191	0	Low Count Cells	BZW2
	HLA-DPB1.6	0	-0.405938	0.054	0.192	0	Low Count Cells	HLA-DPB1
	P2RY12.5	4.38469e-191	-0.420772	0.012	0.051	1.6048e-188	Low Count Cells	P2RY12
	FCGR3A.7	0	-0.42968	0.026	0.105	0	Low Count Cells	FCGR3A
	HLA-DQA1.4	0	-0.432246	0.025	0.101	0	Low Count Cells	HLA-DQA1
	ERBB3.6	0	-0.438158	0.281	0.61	0	Low Count Cells	ERBB3
	CDH1.6	0	-0.445153	0.037	0.119	0	Low Count Cells	CDH1
	RNASET2.6	0	-0.448505	0.032	0.125	0	Low Count Cells	RNASET2
	TMIGD3.7	5.50634e-233	-0.457166	0.013	0.061	2.01532e-230	Low Count Cells	TMIGD3
	TAP1.6	0	-0.462179	0.061	0.208	0	Low Count Cells	TAP1
	PCNA.5	0	-0.463135	0.059	0.218	0	Low Count Cells	PCNA
	NOTCH1.7	0	-0.469533	0.036	0.143	0	Low Count Cells	NOTCH1
	CD48.5	1.88801e-138	-0.486302	0.017	0.05	6.9101e-136	Low Count Cells	CD48
	MS4A6A.6	0	-0.488064	0.024	0.097	0	Low Count Cells	MS4A6A
	LOX.7	0	-0.495485	0.057	0.228	0	Low Count Cells	LOX
	CTSS.5	0	-0.500574	0.037	0.149	0	Low Count Cells	CTSS
	CSF1R.5	3.37556e-219	-0.502489	0.012	0.057	1.23546e-216	Low Count Cells	CSF1R
	ELOVL2.4	0	-0.504915	0.027	0.113	0	Low Count Cells	ELOVL2
	SIRPA.7	0	-0.509307	0.055	0.216	0	Low Count Cells	SIRPA
	CHL1.7	0	-0.527365	0.131	0.407	0	Low Count Cells	CHL1
	PTPRZ1.5	0	-0.550701	0.043	0.174	0	Low Count Cells	PTPRZ1
	HLA-DRA.6	0	-0.563943	0.225	0.462	0	Low Count Cells	HLA-DRA
	SNTB2.6	0	-0.567167	0.019	0.086	0	Low Count Cells	SNTB2
	GFAP.7	3.65845e-195	-0.568986	0.043	0.098	1.33899e-192	Low Count Cells	GFAP
	CD74.6	0	-0.589655	0.26	0.523	0	Low Count Cells	CD74
	ITGAM.7	2.13907e-156	-0.590203	0.007	0.038	7.82899e-154	Low Count Cells	ITGAM
	CD68.7	0	-0.631757	0.02	0.094	0	Low Count Cells	CD68
	EIF2AK2.7	0	-0.634881	0.058	0.241	0	Low Count Cells	EIF2AK2
	CEMIP2.5	5.83857e-307	-0.641099	0.014	0.074	2.13692e-304	Low Count Cells	CEMIP2
	ICAM1.7	0	-0.662971	0.047	0.209	0	Low Count Cells	ICAM1
	ENG.6	4.87128e-306	-0.666286	0.017	0.078	1.78289e-303	Low Count Cells	ENG
	OAS3.7	4.87442e-105	-0.679009	0.006	0.027	1.78404e-102	Low Count Cells	OAS3
	STAT1.6	0	-0.688933	0.076	0.287	0	Low Count Cells	STAT1
	CALCRL.7	8.64065e-41	-0.705405	0.003	0.011	3.16248e-38	Low Count Cells	CALCRL
	IFI6.7	0	-0.7094	0.029	0.135	0	Low Count Cells	IFI6
	CD3G.5	2.90026e-47	-0.714991	0.003	0.013	1.0615e-44	Low Count Cells	CD3G
	SOX6.7	0	-0.733035	0.026	0.115	0	Low Count Cells	SOX6
	OLIG1.6	1.86198e-109	-0.747691	0.006	0.028	6.81486e-107	Low Count Cells	OLIG1
	MAVS.7	0	-0.75636	0.047	0.233	0	Low Count Cells	MAVS
	MAL.7	0	-0.783684	0.036	0.169	0	Low Count Cells	MAL
	MET.7	0	-0.787525	0.07	0.284	0	Low Count Cells	MET
	GJA1.7	9.92076e-104	-0.79797	0.007	0.029	3.631e-101	Low Count Cells	GJA1
	FCER1G.6	0	-0.815232	0.021	0.105	0	Low Count Cells	FCER1G
	ITGA6.4	0	-0.825525	0.019	0.099	0	Low Count Cells	ITGA6
	NCAM1.6	0	-0.869662	0.027	0.114	0	Low Count Cells	NCAM1
	CCNB2.6	2.26688e-116	-0.879471	0.005	0.027	8.29678e-114	Low Count Cells	CCNB2
	CNTNAP3B.6	6.5058e-260	-0.935984	0.013	0.065	2.38112e-257	Low Count Cells	CNTNAP3B
	CTSH.6	0	-0.948843	0.022	0.139	0	Low Count Cells	CTSH
	TRAC.5	2.9164e-93	-0.951371	0.006	0.026	1.0674e-90	Low Count Cells	TRAC
	CCL4.5	3.49258e-71	-0.957742	0.007	0.023	1.27828e-68	Low Count Cells	CCL4
	GPR34.6	9.77699e-178	-0.97978	0.005	0.038	3.57838e-175	Low Count Cells	GPR34
	LYVE1.6	4.12429e-109	-1.00387	0.004	0.024	1.50949e-106	Low Count Cells	LYVE1
	ITGA9.4	0	-1.04058	0.012	0.073	0	Low Count Cells	ITGA9
	IGFBP5.7	1.18826e-241	-1.10235	0.012	0.06	4.34904e-239	Low Count Cells	IGFBP5
	IGFBP3.7	1.17169e-229	-1.12344	0.013	0.059	4.28839e-227	Low Count Cells	IGFBP3
	GZMA.6	1.87946e-66	-1.14398	0.003	0.016	6.87882e-64	Low Count Cells	GZMA
	LGALS3.7	0	-1.15693	0.03	0.191	0	Low Count Cells	LGALS3
	DDX60.5	1.26779e-299	-1.23045	0.011	0.067	4.6401e-297	Low Count Cells	DDX60
	ANGPT2.6	3.09143e-115	-1.29893	0.005	0.027	1.13146e-112	Low Count Cells	ANGPT2
	CD8A.7	1.84332e-75	-1.31198	0.004	0.019	6.74656e-73	Low Count Cells	CD8A
	C1QC.7	0	-1.32397	0.015	0.113	0	Low Count Cells	C1QC
	UGT8.6	0	-1.33091	0.011	0.087	0	Low Count Cells	UGT8
	CCL5.6	7.92718e-84	-1.34474	0.004	0.021	2.90135e-81	Low Count Cells	CCL5
	CYTIP.6	4.98925e-137	-1.51995	0.005	0.031	1.82607e-134	Low Count Cells	CYTIP
	CADM1.5	0	-1.76564	0.02	0.15	0	Low Count Cells	CADM1
	ISG15.6	2.17309e-111	-1.85303	0.003	0.023	7.95351e-109	Low Count Cells	ISG15
	IDH1.6	0	-1.97834	0.019	0.154	0	Low Count Cells	IDH1
	FLT1.6	3.31005e-160	-2.43073	0.004	0.033	1.21148e-157	Low Count Cells	FLT1
	IFI44L.5	9.71325e-261	-2.5536	0.004	0.048	3.55505e-258	Low Count Cells	IFI44L
	MX2.7	3.14031e-234	-2.77479	0.003	0.042	1.14935e-231	Low Count Cells	MX2
	CXCR4.7	0	-3.00965	0.004	0.066	0	Low Count Cells	CXCR4
	MX1.6	4.84993e-283	-3.2638	0.003	0.05	1.77507e-280	Low Count Cells	MX1
	CD93.6	3.52827e-255	-3.81528	0.002	0.043	1.29135e-252	Low Count Cells	CD93
	IL7R.6	4.98996e-131	-3.94656	0.001	0.023	1.82633e-128	Low Count Cells	IL7R
	VWF.6	1.16556e-264	-4.05514	0.003	0.046	4.26595e-262	Low Count Cells	VWF
	MKI67.6	3.20311e-199	-4.54117	0.001	0.033	1.17234e-196	Low Count Cells	MKI67
	PECAM1.7	1.82314e-247	-5.08412	0.001	0.04	6.6727e-245	Low Count Cells	PECAM1
	CENPF.7	0	-5.52579	0.001	0.074	0	Low Count Cells	CENPF
	TOP2A.7	0	-6.74152	0.001	0.081	0	Low Count Cells	TOP2A
	NES.5	0	1.20408	0.535	0.464	0	NES+ Cells	NES
	CSPG4.3	4.24483e-43	1.0604	0.091	0.079	1.55361e-40	NES+ Cells	CSPG4
	BCAN.5	2.57465e-29	1.01505	0.12	0.113	9.42322e-27	NES+ Cells	BCAN
	PDGFD.3	6.69169e-230	0.851392	0.378	0.388	2.44916e-227	NES+ Cells	PDGFD
	CDH1.4	6.13001e-77	0.656587	0.086	0.118	2.24358e-74	NES+ Cells	CDH1
	SLC26A4.2	0.00804431	0.637669	0.009	0.01	1	NES+ Cells	SLC26A4
	APP.3	1.01674e-93	0.577377	0.494	0.609	3.72128e-91	NES+ Cells	APP
	POSTN.4	5.30213e-286	0.57311	0.545	0.604	1.94058e-283	NES+ Cells	POSTN
	ABCB5.3	0	0.571139	0.633	0.703	0	NES+ Cells	ABCB5
	TTR.3	5.08694e-16	0.561146	0.017	0.022	1.86182e-13	NES+ Cells	TTR
	TREM2.5	5.19991e-32	0.551849	0.021	0.029	1.90317e-29	NES+ Cells	TREM2
	LIF.5	0.00417552	0.518519	0.011	0.013	1	NES+ Cells	LIF
	SYNPR.3	5.83339e-08	0.497387	0.013	0.016	2.13502e-05	NES+ Cells	SYNPR
	STXBP2.5	4.58609e-227	0.464834	0.072	0.122	1.67851e-224	NES+ Cells	STXBP2
	ADAMTS3.4	7.21259e-25	0.371899	0.011	0.017	2.63981e-22	NES+ Cells	ADAMTS3
	MYRF.3	6.00837e-08	0.349772	0.011	0.013	2.19906e-05	NES+ Cells	MYRF
	SOX10.4	2.35285e-149	0.346618	0.368	0.532	8.61145e-147	NES+ Cells	SOX10
	HES1.5	4.29077e-162	0.345906	0.033	0.062	1.57042e-159	NES+ Cells	HES1
	HLA-B.3	0	0.339141	0.714	0.821	0	NES+ Cells	HLA-B
	ITGAE.5	4.74613e-53	0.331871	0.021	0.032	1.73708e-50	NES+ Cells	ITGAE
	IDO1.3	3.4223e-12	0.330129	0.007	0.01	1.25256e-09	NES+ Cells	IDO1
	RNF144B.5	0	0.329646	0.084	0.159	0	NES+ Cells	RNF144B
	HLA-A.4	0	0.32955	0.801	0.877	0	NES+ Cells	HLA-A
	ADRA1B.3	1.03616e-17	0.326039	0.008	0.012	3.79234e-15	NES+ Cells	ADRA1B
	DDR2.4	0	0.315383	0.126	0.226	0	NES+ Cells	DDR2
	TRIM21.3	1.01579e-43	0.313635	0.016	0.025	3.71777e-41	NES+ Cells	TRIM21
	PSEN2.3	2.55187e-75	0.294315	0.012	0.024	9.33985e-73	NES+ Cells	PSEN2
	ITGB7.3	1.48905e-27	0.278875	0.01	0.016	5.44991e-25	NES+ Cells	ITGB7
	BTBD11.4	9.75258e-09	0.262756	0.008	0.01	3.56945e-06	NES+ Cells	BTBD11
	GZMB.4	5.31188e-08	0.261064	0.011	0.013	1.94415e-05	NES+ Cells	GZMB
	APOE.2	3.22405e-112	0.258728	0.441	0.627	1.18e-109	NES+ Cells	APOE
	SLC14A1.4	6.5495e-08	0.258728	0.009	0.012	2.39712e-05	NES+ Cells	SLC14A1
	PTPRZ1.4	0	0.244279	0.097	0.177	0	NES+ Cells	PTPRZ1
	PAX6.4	1.38379e-07	0.237245	0.009	0.011	5.06469e-05	NES+ Cells	PAX6
	TAP1.4	0	0.227418	0.117	0.212	0	NES+ Cells	TAP1
	CD83.2	5.60238e-101	0.213872	0.023	0.041	2.05047e-98	NES+ Cells	CD83
	SFRP2.3	2.63934e-25	0.21062	0.006	0.01	9.65997e-23	NES+ Cells	SFRP2
	SAMD5.3	1.96237e-32	0.206081	0.006	0.012	7.18226e-30	NES+ Cells	SAMD5
	TRIL.5	1.92916e-35	0.20606	0.012	0.02	7.06071e-33	NES+ Cells	TRIL
	FCGR1A.4	2.48314e-162	0.199508	0.022	0.046	9.08828e-160	NES+ Cells	FCGR1A
	RGS16.5	2.3457e-16	0.195234	0.008	0.012	8.58526e-14	NES+ Cells	RGS16
	MYO5B.4	6.19185e-18	0.187114	0.017	0.022	2.26622e-15	NES+ Cells	MYO5B
	EGFR.4	1.26423e-20	0.185704	0.008	0.012	4.62706e-18	NES+ Cells	EGFR
	KLF2.5	1.00887e-30	0.178009	0.008	0.014	3.69246e-28	NES+ Cells	KLF2
	HLA-DMB.4	0	0.172421	0.05	0.108	0	NES+ Cells	HLA-DMB
	NGFR.4	5.00646e-21	0.157582	0.01	0.015	1.83236e-18	NES+ Cells	NGFR
	THSD4.4	4.60284e-22	0.15185	0.009	0.013	1.68464e-19	NES+ Cells	THSD4
	LGALS9.3	2.42701e-136	0.145357	0.022	0.043	8.88285e-134	NES+ Cells	LGALS9
	ITGAX.5	2.36873e-122	0.13624	0.018	0.036	8.66955e-120	NES+ Cells	ITGAX
	ANXA1.5	0	0.135495	0.361	0.549	0	NES+ Cells	ANXA1
	TCF7.4	4.15354e-81	0.123302	0.018	0.033	1.5202e-78	NES+ Cells	TCF7
	PLD5.4	1.1991e-11	0.119493	0.008	0.011	4.38872e-09	NES+ Cells	PLD5
	TSHZ2.5	1.43998e-27	0.119196	0.009	0.014	5.27033e-25	NES+ Cells	TSHZ2
	SOX9.5	0	0.11789	0.171	0.323	0	NES+ Cells	SOX9
	NR4A2.5	2.67526e-32	0.116986	0.007	0.012	9.79147e-30	NES+ Cells	NR4A2
	GPNMB.4	1.16776e-15	0.116484	0.649	0.804	4.274e-13	NES+ Cells	GPNMB
	ITGA6.3	0	0.110904	0.045	0.102	0	NES+ Cells	ITGA6
	SORT1.5	0	-0.101326	0.333	0.577	0	NES+ Cells	SORT1
	CAPG.5	5.29498e-224	-0.103739	0.017	0.045	1.93796e-221	NES+ Cells	CAPG
	ERBB3.5	0	-0.105061	0.395	0.62	0	NES+ Cells	ERBB3
	TGFBI.4	0	-0.106134	0.088	0.213	0	NES+ Cells	TGFBI
	PLCE1.5	6.76328e-42	-0.115242	0.005	0.011	2.47536e-39	NES+ Cells	PLCE1
	CAPN3.5	0	-0.124864	0.056	0.132	0	NES+ Cells	CAPN3
	SULF1.4	7.1008e-107	-0.128938	0.012	0.026	2.59889e-104	NES+ Cells	SULF1
	ARHGAP24.4	0	-0.132481	0.056	0.157	0	NES+ Cells	ARHGAP24
	SORCS1.3	1.58826e-140	-0.133525	0.007	0.022	5.81302e-138	NES+ Cells	SORCS1
	STAT1.4	0	-0.141165	0.136	0.295	0	NES+ Cells	STAT1
	CTLA4.4	1.11971e-39	-0.156018	0.006	0.012	4.09813e-37	NES+ Cells	CTLA4
	CSF1R.3	0	-0.157485	0.02	0.059	0	NES+ Cells	CSF1R
	CHL1.5	0	-0.160326	0.202	0.419	0	NES+ Cells	CHL1
	MEIS2.4	5.95374e-301	-0.161725	0.02	0.055	2.17907e-298	NES+ Cells	MEIS2
	L1CAM.5	3.86578e-137	-0.16598	0.008	0.024	1.41488e-134	NES+ Cells	L1CAM
	SOX2.4	4.81272e-226	-0.169611	0.016	0.043	1.76146e-223	NES+ Cells	SOX2
	RASGRP1.5	2.48952e-43	-0.184022	0.006	0.012	9.11164e-41	NES+ Cells	RASGRP1
	STMN2.4	1.01191e-44	-0.190528	0.005	0.011	3.7036e-42	NES+ Cells	STMN2
	UNC5B.5	4.42511e-51	-0.192186	0.004	0.01	1.61959e-48	NES+ Cells	UNC5B
	AIF1.3	0	-0.192374	0.04	0.112	0	NES+ Cells	AIF1
	ITGB2.3	0	-0.197526	0.034	0.094	0	NES+ Cells	ITGB2
	NRXN2.4	1.89163e-214	-0.19963	0.018	0.045	6.92336e-212	NES+ Cells	NRXN2
	CD163.4	0	-0.202551	0.05	0.131	0	NES+ Cells	CD163
	HLA-DPB1.4	0	-0.209972	0.077	0.2	0	NES+ Cells	HLA-DPB1
	VAMP1.4	7.05877e-183	-0.222212	0.016	0.039	2.58351e-180	NES+ Cells	VAMP1
	S100A4.5	0	-0.249194	0.031	0.099	0	NES+ Cells	S100A4
	STAT3.4	0	-0.253132	0.086	0.232	0	NES+ Cells	STAT3
	RGS10.5	4.35886e-181	-0.254435	0.009	0.029	1.59534e-178	NES+ Cells	RGS10
	SPI1.4	9.70856e-244	-0.260467	0.01	0.035	3.55333e-241	NES+ Cells	SPI1
	CSF1.4	1.87784e-142	-0.263438	0.01	0.028	6.8729e-140	NES+ Cells	CSF1
	PTCHD4.5	5.05299e-228	-0.26443	0.013	0.038	1.84939e-225	NES+ Cells	PTCHD4
	SNTB2.5	0	-0.268766	0.031	0.09	0	NES+ Cells	SNTB2
	SPARC.4	0	-0.270986	0.148	0.307	0	NES+ Cells	SPARC
	TGFB3.4	4.62857e-72	-0.28908	0.009	0.019	1.69406e-69	NES+ Cells	TGFB3
	MAP2.1	0	-0.315873	0.046	0.11	0	NES+ Cells	MAP2
	TGFB2.4	3.27382e-213	-0.319428	0.015	0.04	1.19822e-210	NES+ Cells	TGFB2
	LIFR.5	7.4949e-97	-0.375764	0.005	0.016	2.74313e-94	NES+ Cells	LIFR
	LRRK1.3	2.36672e-208	-0.378851	0.01	0.032	8.66219e-206	NES+ Cells	LRRK1
	PCNA.3	0	-0.387148	0.078	0.228	0	NES+ Cells	PCNA
	CD4.5	0	-0.39614	0.021	0.071	0	NES+ Cells	CD4
	ITGAM.5	2.48663e-295	-0.40121	0.01	0.04	9.10106e-293	NES+ Cells	ITGAM
	ABCC9.4	2.34379e-51	-0.408276	0.005	0.011	8.57828e-49	NES+ Cells	ABCC9
	SOX6.5	0	-0.421802	0.036	0.121	0	NES+ Cells	SOX6
	MS4A6A.4	0	-0.437003	0.031	0.102	0	NES+ Cells	MS4A6A
	AXL.4	4.50855e-159	-0.450108	0.015	0.036	1.65013e-156	NES+ Cells	AXL
	HLA-DRA.4	0	-0.470276	0.261	0.476	0	NES+ Cells	HLA-DRA
	RNASET2.4	0	-0.476026	0.039	0.132	0	NES+ Cells	RNASET2
	MGST1.4	2.76517e-135	-0.478032	0.005	0.019	1.01205e-132	NES+ Cells	MGST1
	PCSK6.4	1.51526e-54	-0.496133	0.008	0.016	5.54585e-52	NES+ Cells	PCSK6
	SIRPA.5	0	-0.498221	0.067	0.228	0	NES+ Cells	SIRPA
	MCTP2.4	4.8054e-72	-0.505353	0.008	0.017	1.75878e-69	NES+ Cells	MCTP2
	UGT8.4	0	-0.5272	0.023	0.092	0	NES+ Cells	UGT8
	CEMIP2.3	0	-0.542029	0.021	0.078	0	NES+ Cells	CEMIP2
	PTPRC.4	0	-0.565401	0.021	0.066	0	NES+ Cells	PTPRC
	TNFSF10.4	4.11125e-170	-0.570376	0.006	0.024	1.50472e-167	NES+ Cells	TNFSF10
	PSEN1.3	0	-0.570459	0.032	0.114	0	NES+ Cells	PSEN1
	CD74.4	0	-0.597733	0.301	0.539	0	NES+ Cells	CD74
	TMIGD3.5	0	-0.604064	0.015	0.064	0	NES+ Cells	TMIGD3
	FCGR3A.5	0	-0.609524	0.029	0.111	0	NES+ Cells	FCGR3A
	PDGFA.4	0	-0.624337	0.033	0.101	0	NES+ Cells	PDGFA
	ICAM1.5	0	-0.625237	0.062	0.22	0	NES+ Cells	ICAM1
	NOTCH1.5	0	-0.626664	0.041	0.151	0	NES+ Cells	NOTCH1
	SEMA5A.3	1.54533e-77	-0.651431	0.004	0.013	5.65592e-75	NES+ Cells	SEMA5A
	CAV1.5	0	-0.711328	0.211	0.558	0	NES+ Cells	CAV1
	FCER1G.4	0	-0.718106	0.027	0.111	0	NES+ Cells	FCER1G
	CD36.4	3.37652e-91	-0.724077	0.005	0.015	1.23581e-88	NES+ Cells	CD36
	CDK1.4	3.99274e-166	-0.729867	0.005	0.021	1.46134e-163	NES+ Cells	CDK1
	NCSTN.5	0	-0.735669	0.038	0.155	0	NES+ Cells	NCSTN
	IFITM3.5	0	-0.738483	0.114	0.374	0	NES+ Cells	IFITM3
	TP53.5	0	-0.741132	0.064	0.247	0	NES+ Cells	TP53
	SOX4.4	0	-0.769837	0.158	0.48	0	NES+ Cells	SOX4
	IFI6.5	0	-0.795645	0.035	0.143	0	NES+ Cells	IFI6
	THEMIS.2	3.53247e-60	-0.796477	0.003	0.01	1.29288e-57	NES+ Cells	THEMIS
	GPR183.4	4.75699e-236	-0.797628	0.006	0.028	1.74106e-233	NES+ Cells	GPR183
	CD69.4	1.58151e-114	-0.804649	0.006	0.018	5.78833e-112	NES+ Cells	CD69
	CTSH.4	0	-0.815388	0.03	0.147	0	NES+ Cells	CTSH
	C1orf162.5	0	-0.819397	0.014	0.068	0	NES+ Cells	C1orf162
	MET.5	0	-0.820502	0.086	0.299	0	NES+ Cells	MET
	TGFB1.3	0	-0.86004	0.011	0.057	0	NES+ Cells	TGFB1
	GPR34.4	0	-0.870124	0.007	0.04	0	NES+ Cells	GPR34
	CD68.5	0	-0.883601	0.02	0.1	0	NES+ Cells	CD68
	CCND3.4	0	-0.889991	0.035	0.139	0	NES+ Cells	CCND3
	EOMES.2	3.44402e-77	-0.953595	0.005	0.014	1.26051e-74	NES+ Cells	EOMES
	RFTN1.5	8.51337e-215	-0.973744	0.01	0.033	3.11589e-212	NES+ Cells	RFTN1
	EIF2AK2.5	0	-0.980134	0.065	0.255	0	NES+ Cells	EIF2AK2
	IGFBP4.4	0	-1.0182	0.047	0.172	0	NES+ Cells	IGFBP4
	P2RY12.3	0	-1.04476	0.01	0.055	0	NES+ Cells	P2RY12
	LGALS3.5	0	-1.04697	0.038	0.203	0	NES+ Cells	LGALS3
	MEF2C.4	0	-1.07923	0.018	0.095	0	NES+ Cells	MEF2C
	CCN2.2	0	-1.10255	0.022	0.085	0	NES+ Cells	CCN2
	OLIG1.4	1.87995e-247	-1.13756	0.007	0.03	6.88061e-245	NES+ Cells	OLIG1
	NCAM1.5	0	-1.18582	0.034	0.12	0	NES+ Cells	NCAM1
	EPAS1.4	0	-1.22261	0.041	0.173	0	NES+ Cells	EPAS1
	C1QC.5	0	-1.2272	0.021	0.12	0	NES+ Cells	C1QC
	CORO1A.4	2.41018e-238	-1.24766	0.007	0.029	8.82127e-236	NES+ Cells	CORO1A
	DDX60.3	0	-1.25134	0.016	0.071	0	NES+ Cells	DDX60
	MAVS.5	0	-1.26017	0.042	0.249	0	NES+ Cells	MAVS
	OAS3.5	4.17356e-219	-1.28357	0.007	0.029	1.52752e-216	NES+ Cells	OAS3
	LOX.5	0	-1.28409	0.044	0.245	0	NES+ Cells	LOX
	CNTNAP3B.4	0	-1.30612	0.015	0.069	0	NES+ Cells	CNTNAP3B
	TRPC6.3	5.75805e-127	-1.32807	0.01	0.025	2.10745e-124	NES+ Cells	TRPC6
	COL12A1.3	1.4797e-271	-1.38839	0.007	0.032	5.4157e-269	NES+ Cells	COL12A1
	GAS2L3.4	0	-1.42212	0.017	0.108	0	NES+ Cells	GAS2L3
	PHLDB2.4	4.68109e-198	-1.43032	0.007	0.026	1.71328e-195	NES+ Cells	PHLDB2
	MAL.5	0	-1.46074	0.029	0.181	0	NES+ Cells	MAL
	ANGPT2.4	1.22442e-211	-1.54275	0.007	0.028	4.48138e-209	NES+ Cells	ANGPT2
	ACTA2.4	0	-1.55581	0.053	0.252	0	NES+ Cells	ACTA2
	FBLN1.5	0	-1.58132	0.014	0.072	0	NES+ Cells	FBLN1
	IGFBP5.5	0	-1.61018	0.014	0.063	0	NES+ Cells	IGFBP5
	ISG15.4	9.08377e-202	-1.6636	0.005	0.024	3.32466e-199	NES+ Cells	ISG15
	ENG.4	0	-1.66394	0.014	0.083	0	NES+ Cells	ENG
	CD48.4	0	-1.72717	0.012	0.054	0	NES+ Cells	CD48
	LYVE1.4	7.44603e-275	-1.76739	0.003	0.026	2.72525e-272	NES+ Cells	LYVE1
	THBS1.5	0	-1.76806	0.025	0.115	0	NES+ Cells	THBS1
	HILPDA.4	0	-1.77964	0.023	0.137	0	NES+ Cells	HILPDA
	SPARCL1.5	0	-1.78663	0.017	0.079	0	NES+ Cells	SPARCL1
	IDH1.4	0	-1.82033	0.031	0.164	0	NES+ Cells	IDH1
	IGFBP3.5	0	-1.84673	0.013	0.063	0	NES+ Cells	IGFBP3
	MX1.4	0	-1.86739	0.011	0.053	0	NES+ Cells	MX1
	NRP1.3	0	-1.90419	0.005	0.039	0	NES+ Cells	NRP1
	NR2F2.4	0	-1.94093	0.006	0.042	0	NES+ Cells	NR2F2
	CCNB2.4	7.04750632015458e-311	-1.94578	0.004	0.029	2.57939e-308	NES+ Cells	CCNB2
	CADM1.3	0	-1.9533	0.027	0.16	0	NES+ Cells	CADM1
	ITGA5.4	1.87349692903001e-319	-1.98153	0.005	0.031	6.85699876024983e-317	NES+ Cells	ITGA5
	MX2.5	0	-2.2052	0.007	0.045	0	NES+ Cells	MX2
	SERPINA3.4	0	-2.26108	0.01	0.085	0	NES+ Cells	SERPINA3
	TRAC.4	2.10287e-265	-2.2624	0.005	0.028	7.69649e-263	NES+ Cells	TRAC
	CCL4.4	4.88692e-212	-2.26246	0.005	0.024	1.78861e-209	NES+ Cells	CCL4
	CD2.2	4.14269e-175	-2.30848	0.003	0.018	1.51622e-172	NES+ Cells	CD2
	EFHD1.5	0	-2.3213	0.008	0.052	0	NES+ Cells	EFHD1
	IFI44L.3	0	-2.42384	0.007	0.051	0	NES+ Cells	IFI44L
	GFAP.5	0	-2.42803	0.024	0.106	0	NES+ Cells	GFAP
	CD3G.4	6.07231e-142	-2.55038	0.002	0.014	2.22247e-139	NES+ Cells	CD3G
	CD52.4	7.00056e-250	-2.57519	0.003	0.023	2.5622e-247	NES+ Cells	CD52
	CD8A.5	1.21233e-200	-2.58721	0.003	0.02	4.43713e-198	NES+ Cells	CD8A
	CENPF.5	0	-2.5995	0.011	0.078	0	NES+ Cells	CENPF
	CCL5.4	4.71652e-216	-2.60892	0.003	0.022	1.72625e-213	NES+ Cells	CCL5
	CYTIP.4	0	-2.64113	0.004	0.033	0	NES+ Cells	CYTIP
	CALCRL.5	5.89675e-137	-2.66438	0.001	0.012	2.15821e-134	NES+ Cells	CALCRL
	MKI67.4	0	-2.69962	0.006	0.035	0	NES+ Cells	MKI67
	GJA1.5	0	-2.72119	0.004	0.032	0	NES+ Cells	GJA1
	DCN.4	0	-3.06695	0.016	0.134	0	NES+ Cells	DCN
	CEMIP.4	5.56029e-276	-3.23184	0.002	0.023	2.03507e-273	NES+ Cells	CEMIP
	FLT1.5	0	-3.29619	0.004	0.035	0	NES+ Cells	FLT1
	CXCR4.5	0	-3.37676	0.006	0.07	0	NES+ Cells	CXCR4
	TOP2A.5	0	-3.43659	0.008	0.086	0	NES+ Cells	TOP2A
	VCAN.5	0	-3.45239	0.004	0.063	0	NES+ Cells	VCAN
	GZMA.4	2.2849e-205	-3.48654	0.001	0.017	8.36274e-203	NES+ Cells	GZMA
	PECAM1.5	0	-3.57054	0.003	0.042	0	NES+ Cells	PECAM1
	CLDN11.4	7.44343e-278	-3.67512	0.001	0.022	2.72429e-275	NES+ Cells	CLDN11
	IL7R.4	2.5341e-276	-3.69391	0.002	0.024	9.27481e-274	NES+ Cells	IL7R
	CD93.4	0	-3.74421	0.003	0.046	0	NES+ Cells	CD93
	LAMA2.4	0	-4.00844	0.002	0.037	0	NES+ Cells	LAMA2
	VWF.4	0	-4.20913	0.005	0.05	0	NES+ Cells	VWF
	ITGA8.4	0	-4.48336	0.001	0.03	0	NES+ Cells	ITGA8
	PDGFRA.4	0	-4.59423	0.001	0.031	0	NES+ Cells	PDGFRA
	TOP2A.3	0	2.87672	0.586	0.045	0	Proliferating Tumor Cells 1	TOP2A
	CCNB2.2	0	2.5816	0.19	0.016	0	Proliferating Tumor Cells 1	CCNB2
	CENPF.3	0	2.29885	0.456	0.047	0	Proliferating Tumor Cells 1	CENPF
	CDK1.2	0	2.28811	0.132	0.012	0	Proliferating Tumor Cells 1	CDK1
	MKI67.2	0	1.66058	0.182	0.022	0	Proliferating Tumor Cells 1	MKI67
	PCNA.2	0	1.48435	0.616	0.185	0	Proliferating Tumor Cells 1	PCNA
	GAS2L3.3	0	1.25445	0.308	0.083	0	Proliferating Tumor Cells 1	GAS2L3
	LGALS3.3	0	0.947752	0.44	0.167	0	Proliferating Tumor Cells 1	LGALS3
	UGT8.2	0	0.920797	0.242	0.073	0	Proliferating Tumor Cells 1	UGT8
	ELOVL2.2	0	0.893911	0.315	0.095	0	Proliferating Tumor Cells 1	ELOVL2
	STAT1.2	0	0.801648	0.571	0.257	0	Proliferating Tumor Cells 1	STAT1
	ICAM1.3	0	0.752104	0.45	0.184	0	Proliferating Tumor Cells 1	ICAM1
	SNTB2.3	0	0.665821	0.213	0.075	0	Proliferating Tumor Cells 1	SNTB2
	MET.3	0	0.656035	0.592	0.253	0	Proliferating Tumor Cells 1	MET
	TGFBI.2	0	0.648925	0.439	0.182	0	Proliferating Tumor Cells 1	TGFBI
	FBLN1.3	0	0.631702	0.173	0.058	0	Proliferating Tumor Cells 1	FBLN1
	MAVS.3	0	0.616813	0.481	0.207	0	Proliferating Tumor Cells 1	MAVS
	EIF2AK2.3	0	0.600468	0.506	0.214	0	Proliferating Tumor Cells 1	EIF2AK2
	ANXA1.3	0	0.581147	0.866	0.504	0	Proliferating Tumor Cells 1	ANXA1
	TAP1.2	0	0.574872	0.426	0.186	0	Proliferating Tumor Cells 1	TAP1
	ITGA6.1	0	0.549997	0.235	0.086	0	Proliferating Tumor Cells 1	ITGA6
	ITGA9.3	0	0.528185	0.172	0.063	0	Proliferating Tumor Cells 1	ITGA9
	SOX9.3	0	0.48874	0.62	0.284	0	Proliferating Tumor Cells 1	SOX9
	CDH1.2	0	0.458718	0.274	0.104	0	Proliferating Tumor Cells 1	CDH1
	SORT1.3	0	0.456152	0.885	0.525	0	Proliferating Tumor Cells 1	SORT1
	CHL1.3	0	0.453395	0.732	0.371	0	Proliferating Tumor Cells 1	CHL1
	ERBB3.3	0	0.447171	0.921	0.572	0	Proliferating Tumor Cells 1	ERBB3
	TP53.3	0	0.42701	0.459	0.209	0	Proliferating Tumor Cells 1	TP53
	BZW2.3	0	0.421368	0.398	0.17	0	Proliferating Tumor Cells 1	BZW2
	IFITM3.3	0	0.386549	0.631	0.323	0	Proliferating Tumor Cells 1	IFITM3
	SIRPA.3	0	0.373583	0.421	0.194	0	Proliferating Tumor Cells 1	SIRPA
	CEMIP2.1	0	0.360254	0.153	0.065	0	Proliferating Tumor Cells 1	CEMIP2
	MAL.3	0	0.314898	0.318	0.152	0	Proliferating Tumor Cells 1	MAL
	PTPRZ1.2	0	0.310992	0.346	0.156	0	Proliferating Tumor Cells 1	PTPRZ1
	CTSH.2	0	0.307815	0.252	0.125	0	Proliferating Tumor Cells 1	CTSH
	HES1.3	0	0.277953	0.14	0.053	0	Proliferating Tumor Cells 1	HES1
	IFI6.3	0	0.273386	0.246	0.122	0	Proliferating Tumor Cells 1	IFI6
	HLA-C.3	0	0.271964	0.717	0.43	0	Proliferating Tumor Cells 1	HLA-C
	CAV1.3	0	0.270829	0.845	0.493	0	Proliferating Tumor Cells 1	CAV1
	LOX.3	0	0.259872	0.405	0.207	0	Proliferating Tumor Cells 1	LOX
	DDX60.1	0	0.25294	0.138	0.059	0	Proliferating Tumor Cells 1	DDX60
	IDH2.2	0	0.251987	0.163	0.064	0	Proliferating Tumor Cells 1	IDH2
	ACTA2.2	0	0.224645	0.45	0.213	0	Proliferating Tumor Cells 1	ACTA2
	ITGAV.3	0	0.220502	0.507	0.252	0	Proliferating Tumor Cells 1	ITGAV
	SOX6.3	0	0.218318	0.225	0.103	0	Proliferating Tumor Cells 1	SOX6
	NCSTN.3	0	0.206398	0.263	0.132	0	Proliferating Tumor Cells 1	NCSTN
	NOTCH1.3	0	0.204084	0.263	0.129	0	Proliferating Tumor Cells 1	NOTCH1
	CADM1.1	0	0.191448	0.292	0.134	0	Proliferating Tumor Cells 1	CADM1
	HLA-A.2	0	0.183289	0.989	0.86	0	Proliferating Tumor Cells 1	HLA-A
	CNTNAP3B.2	0	0.162531	0.136	0.057	0	Proliferating Tumor Cells 1	CNTNAP3B
	OLIG1.2	1.12657e-265	0.161674	0.06	0.025	4.12326e-263	Proliferating Tumor Cells 1	OLIG1
	MEF2C.2	0	0.141521	0.154	0.081	0	Proliferating Tumor Cells 1	MEF2C
	ARHGAP24.3	0	0.137021	0.277	0.136	0	Proliferating Tumor Cells 1	ARHGAP24
	GPNMB.3	2.08323e-279	0.11208	0.976	0.772	7.62462e-277	Proliferating Tumor Cells 1	GPNMB
	SOX2.2	1.25138e-307	0.108327	0.083	0.037	4.58006e-305	Proliferating Tumor Cells 1	SOX2
	CD44.3	6.43571e-255	0.106135	0.989	0.82	2.35547e-252	Proliferating Tumor Cells 1	CD44
	HILPDA.2	0	-0.110914	0.222	0.117	0	Proliferating Tumor Cells 1	HILPDA
	NCAM1.3	0	-0.114461	0.195	0.103	0	Proliferating Tumor Cells 1	NCAM1
	SOX10.2	0	-0.13964	0.765	0.495	0	Proliferating Tumor Cells 1	SOX10
	RNF144B.3	0	-0.158524	0.262	0.143	0	Proliferating Tumor Cells 1	RNF144B
	LYPD6.1	1.80324e-115	-0.16939	0.021	0.008	6.59988e-113	Proliferating Tumor Cells 1	LYPD6
	PSEN2.2	4.45508e-145	-0.169615	0.045	0.021	1.63056e-142	Proliferating Tumor Cells 1	PSEN2
	POSTN.2	7.65466e-147	-0.172254	0.82	0.583	2.8016e-144	Proliferating Tumor Cells 1	POSTN
	TTR.2	3.44887e-251	-0.175022	0.05	0.019	1.26229e-248	Proliferating Tumor Cells 1	TTR
	PCSK1.2	2.33247e-100	-0.182067	0.02	0.008	8.53686e-98	Proliferating Tumor Cells 1	PCSK1
	APP.1	1.60544e-153	-0.198703	0.829	0.58	5.87589e-151	Proliferating Tumor Cells 1	APP
	PTCHD4.3	8.00904e-109	-0.209083	0.059	0.033	2.93131e-106	Proliferating Tumor Cells 1	PTCHD4
	STXBP2.3	0	-0.257612	0.204	0.11	0	Proliferating Tumor Cells 1	STXBP2
	NRXN2.2	2.75214e-123	-0.279333	0.07	0.04	1.00728e-120	Proliferating Tumor Cells 1	NRXN2
	CD74.2	1.74617e-127	-0.289462	0.713	0.496	6.39098e-125	Proliferating Tumor Cells 1	CD74
	ENG.3	5.31125e-130	-0.295613	0.114	0.072	1.94392e-127	Proliferating Tumor Cells 1	ENG
	PSENEN.1	8.95699e-248	-0.342737	0.109	0.057	3.27826e-245	Proliferating Tumor Cells 1	PSENEN
	S100A4.3	1.13753e-128	-0.357449	0.135	0.088	4.16337e-126	Proliferating Tumor Cells 1	S100A4
	L1CAM.3	1.07445e-42	-0.358907	0.033	0.021	3.9325e-40	Proliferating Tumor Cells 1	L1CAM
	ADAMTS3.2	2.18903e-117	-0.359201	0.033	0.015	8.01184e-115	Proliferating Tumor Cells 1	ADAMTS3
	TGFB2.2	1.21557e-52	-0.384278	0.055	0.036	4.44897e-50	Proliferating Tumor Cells 1	TGFB2
	SPARC.2	0	-0.396051	0.449	0.276	0	Proliferating Tumor Cells 1	SPARC
	PDGFD.2	4.86195e-211	-0.412271	0.571	0.375	1.77947e-208	Proliferating Tumor Cells 1	PDGFD
	PLCH1.1	4.19614e-48	-0.414077	0.015	0.007	1.53579e-45	Proliferating Tumor Cells 1	PLCH1
	HLA-DRA.2	3.19483e-53	-0.41813	0.603	0.439	1.16931e-50	Proliferating Tumor Cells 1	HLA-DRA
	PLCE1.3	2.26377e-41	-0.488033	0.018	0.009	8.28538e-39	Proliferating Tumor Cells 1	PLCE1
	RGS10.3	1.83924e-32	-0.490349	0.038	0.026	6.73161e-30	Proliferating Tumor Cells 1	RGS10
	HLA-DPB1.2	1.25643e-74	-0.544784	0.245	0.18	4.59853e-72	Proliferating Tumor Cells 1	HLA-DPB1
	MX2.3	5.23553e-32	-0.54668	0.054	0.039	1.91621e-29	Proliferating Tumor Cells 1	MX2
	OAS3.3	1.64471e-73	-0.556116	0.043	0.025	6.01963e-71	Proliferating Tumor Cells 1	OAS3
	CAPN3.3	3.58548e-67	-0.562311	0.164	0.119	1.31228e-64	Proliferating Tumor Cells 1	CAPN3
	CTSS.2	2.31841e-67	-0.563772	0.189	0.14	8.4854e-65	Proliferating Tumor Cells 1	CTSS
	EFHD1.3	1.69262e-44	-0.590205	0.065	0.045	6.195e-42	Proliferating Tumor Cells 1	EFHD1
	PROX1.2	6.86038e-34	-0.608137	0.027	0.017	2.5109e-31	Proliferating Tumor Cells 1	PROX1
	BCAN.3	2.33341e-103	-0.615671	0.163	0.111	8.5403e-101	Proliferating Tumor Cells 1	BCAN
	EPAS1.3	1.60962e-56	-0.615721	0.203	0.153	5.8912e-54	Proliferating Tumor Cells 1	EPAS1
	TMEM119.2	3.9292e-47	-0.625426	0.038	0.024	1.43809e-44	Proliferating Tumor Cells 1	TMEM119
	TCF7.3	4.57416e-120	-0.627235	0.055	0.029	1.67414e-117	Proliferating Tumor Cells 1	TCF7
	MGST1.3	7.27852e-38	-0.629461	0.027	0.016	2.66394e-35	Proliferating Tumor Cells 1	MGST1
	CSPG4.2	1.61535e-170	-0.715731	0.13	0.077	5.91219e-168	Proliferating Tumor Cells 1	CSPG4
	NES.3	1.44643e-36	-0.719255	0.644	0.463	5.29395e-34	Proliferating Tumor Cells 1	NES
	NR2F2.2	1.74263e-10	-0.772282	0.045	0.037	6.37802e-08	Proliferating Tumor Cells 1	NR2F2
	RNASET2.3	2.67159e-13	-0.784319	0.141	0.119	9.77804e-11	Proliferating Tumor Cells 1	RNASET2
	SULF1.2	9.60298e-11	-0.787514	0.03	0.024	3.51469e-08	Proliferating Tumor Cells 1	SULF1
	VAMP1.2	5.49619e-27	-0.80896	0.049	0.036	2.01161e-24	Proliferating Tumor Cells 1	VAMP1
	STK32B.1	1.34988e-13	-0.818894	0.012	0.008	4.94057e-11	Proliferating Tumor Cells 1	STK32B
	SAMD5.2	1.06615e-28	-0.833966	0.018	0.011	3.9021e-26	Proliferating Tumor Cells 1	SAMD5
	TRIM21.1	4.77698e-15	-0.842976	0.031	0.023	1.74837e-12	Proliferating Tumor Cells 1	TRIM21
	IGFBP5.3	2.34573e-06	-0.874746	0.065	0.056	0.000858536	Proliferating Tumor Cells 1	IGFBP5
	ITGAE.3	5.14287e-41	-0.939574	0.045	0.03	1.88229e-38	Proliferating Tumor Cells 1	ITGAE
	IGFBP3.3	0.000200333	-0.948517	0.063	0.056	0.073322	Proliferating Tumor Cells 1	IGFBP3
	NR4A2.3	1.26129e-11	-0.965052	0.016	0.011	4.61633e-09	Proliferating Tumor Cells 1	NR4A2
	CSF1.2	5.32635e-07	-0.972585	0.03	0.025	0.000194944	Proliferating Tumor Cells 1	CSF1
	MX1.2	0.0012058	-1.00329	0.052	0.047	0.441322	Proliferating Tumor Cells 1	MX1
	HLA-DQA1.1	0.000150824	-1.02719	0.094	0.097	0.0552014	Proliferating Tumor Cells 1	HLA-DQA1
	ANGPT2.2	3.49478e-13	-1.03656	0.033	0.025	1.27909e-10	Proliferating Tumor Cells 1	ANGPT2
	TRIL.3	2.09684e-18	-1.05446	0.026	0.018	7.67444e-16	Proliferating Tumor Cells 1	TRIL
	GPR34.2	4.60145e-15	-1.08772	0.027	0.036	1.68413e-12	Proliferating Tumor Cells 1	GPR34
	COL25A1.2	2.2183e-19	-1.09817	0.026	0.018	8.11897e-17	Proliferating Tumor Cells 1	COL25A1
	HLA-DMB.2	0.00194378	-1.11649	0.1	0.101	0.711423	Proliferating Tumor Cells 1	HLA-DMB
	C1QC.3	3.14471e-16	-1.13278	0.098	0.108	1.15096e-13	Proliferating Tumor Cells 1	C1QC
	SDK1.1	3.99108e-09	-1.136	0.012	0.008	1.46073e-06	Proliferating Tumor Cells 1	SDK1
	TGFB1.1	1.43991e-10	-1.18092	0.044	0.051	5.27007e-08	Proliferating Tumor Cells 1	TGFB1
	FCER1G.2	1.02179e-23	-1.19847	0.087	0.101	3.73974e-21	Proliferating Tumor Cells 1	FCER1G
	CD4.3	5.94917e-19	-1.25232	0.053	0.065	2.17739e-16	Proliferating Tumor Cells 1	CD4
	TNFSF10.2	0.000542284	-1.26886	0.019	0.022	0.198476	Proliferating Tumor Cells 1	TNFSF10
	ALK.3	2.71427e-10	-1.27795	0.013	0.009	9.93424e-08	Proliferating Tumor Cells 1	ALK
	ADRA1B.2	0.000116784	-1.30601	0.015	0.012	0.0427429	Proliferating Tumor Cells 1	ADRA1B
	BDNF.2	0.000867659	-1.33538	0.011	0.009	0.317563	Proliferating Tumor Cells 1	BDNF
	RASGRP1.3	0.000464545	-1.35753	0.013	0.011	0.170023	Proliferating Tumor Cells 1	RASGRP1
	OTOGL.2	1.40664e-06	-1.35922	0.01	0.007	0.000514829	Proliferating Tumor Cells 1	OTOGL
	C1orf162.3	2.32598e-30	-1.36726	0.046	0.062	8.51307e-28	Proliferating Tumor Cells 1	C1orf162
	FCGR3A.3	1.97067e-43	-1.4093	0.08	0.101	7.21265e-41	Proliferating Tumor Cells 1	FCGR3A
	SPI1.2	4.65655e-23	-1.43295	0.022	0.032	1.7043e-20	Proliferating Tumor Cells 1	SPI1
	MFSD2A.2	0.000608514	-1.43801	0.01	0.008	0.222716	Proliferating Tumor Cells 1	MFSD2A
	AIF1.1	9.95097e-45	-1.47195	0.082	0.104	3.64206e-42	Proliferating Tumor Cells 1	AIF1
	TMIGD3.3	1.10241e-41	-1.48029	0.04	0.059	4.03481e-39	Proliferating Tumor Cells 1	TMIGD3
	AXL.2	1.01219e-15	-1.50696	0.025	0.034	3.7046e-13	Proliferating Tumor Cells 1	AXL
	CAPG.3	4.82341e-19	-1.55261	0.031	0.042	1.76537e-16	Proliferating Tumor Cells 1	CAPG
	CD8A.3	0.00208764	-1.56759	0.016	0.018	0.764075	Proliferating Tumor Cells 1	CD8A
	MS4A6A.2	2.19534e-50	-1.57044	0.071	0.094	8.03494e-48	Proliferating Tumor Cells 1	MS4A6A
	PHLDB2.2	1.28284e-11	-1.59854	0.018	0.024	4.69519e-09	Proliferating Tumor Cells 1	PHLDB2
	FCGR1A.2	9.37704e-17	-1.60259	0.034	0.044	3.432e-14	Proliferating Tumor Cells 1	FCGR1A
	RFTN1.3	6.26503e-14	-1.61058	0.023	0.031	2.293e-11	Proliferating Tumor Cells 1	RFTN1
	ITGB2.1	8.49017e-70	-1.65082	0.06	0.088	3.1074e-67	Proliferating Tumor Cells 1	ITGB2
	CD68.3	2.15728e-66	-1.65751	0.064	0.091	7.89566e-64	Proliferating Tumor Cells 1	CD68
	THBS1.3	4.19882e-48	-1.65865	0.081	0.104	1.53677e-45	Proliferating Tumor Cells 1	THBS1
	ITGA5.2	7.45511e-25	-1.72167	0.018	0.029	2.72857e-22	Proliferating Tumor Cells 1	ITGA5
	CD93.2	1.38559e-34	-1.74653	0.027	0.041	5.07124e-32	Proliferating Tumor Cells 1	CD93
	ITGAM.3	2.65827e-47	-1.75319	0.02	0.037	9.72928e-45	Proliferating Tumor Cells 1	ITGAM
	LIF.3	0.000510095	-1.77116	0.01	0.013	0.186695	Proliferating Tumor Cells 1	LIF
	GZMA.2	4.19924e-10	-1.78462	0.011	0.015	1.53692e-07	Proliferating Tumor Cells 1	GZMA
	ISG15.2	1.51226e-15	-1.78724	0.015	0.022	5.53488e-13	Proliferating Tumor Cells 1	ISG15
	COL12A1.2	5.79817e-21	-1.78827	0.02	0.029	2.12213e-18	Proliferating Tumor Cells 1	COL12A1
	CD86.2	6.79803e-33	-1.7986	0.017	0.03	2.48808e-30	Proliferating Tumor Cells 1	CD86
	LY86.3	4.25072e-21	-1.80703	0.024	0.034	1.55576e-18	Proliferating Tumor Cells 1	LY86
	CD163.2	1.45832e-101	-1.81711	0.085	0.122	5.33745e-99	Proliferating Tumor Cells 1	CD163
	CSF1R.2	7.87865e-73	-1.82579	0.031	0.055	2.88359e-70	Proliferating Tumor Cells 1	CSF1R
	SFRP2.2	8.81337e-06	-1.83097	0.007	0.01	0.00322569	Proliferating Tumor Cells 1	SFRP2
	CD69.2	1.65141e-08	-1.8512	0.012	0.017	6.04416e-06	Proliferating Tumor Cells 1	CD69
	ABCC9.2	1.86514e-05	-1.85595	0.008	0.011	0.00682641	Proliferating Tumor Cells 1	ABCC9
	GPR183.2	1.76537e-28	-1.86505	0.015	0.025	6.46124e-26	Proliferating Tumor Cells 1	GPR183
	LYVE1.2	8.30131e-36	-1.87114	0.012	0.024	3.03828e-33	Proliferating Tumor Cells 1	LYVE1
	SPARCL1.3	6.12142e-26	-1.90018	0.057	0.072	2.24044e-23	Proliferating Tumor Cells 1	SPARCL1
	CCL5.2	4.566e-09	-1.90952	0.015	0.02	1.67115e-06	Proliferating Tumor Cells 1	CCL5
	CD48.2	4.61117e-36	-1.93021	0.033	0.049	1.68769e-33	Proliferating Tumor Cells 1	CD48
	CD2.1	3.2e-12	-1.93368	0.011	0.017	1.1712e-09	Proliferating Tumor Cells 1	CD2
	CORO1A.2	3.62357e-35	-1.95439	0.015	0.027	1.32623e-32	Proliferating Tumor Cells 1	CORO1A
	PTPRC.2	7.59362e-62	-1.95715	0.039	0.062	2.77927e-59	Proliferating Tumor Cells 1	PTPRC
	ANO3.3	0.00477702	-1.96376	0.01	0.012	1	Proliferating Tumor Cells 1	ANO3
	CD52.2	2.99759e-20	-1.97643	0.013	0.021	1.09712e-17	Proliferating Tumor Cells 1	CD52
	ADRA1A.3	0.00456886	-1.98696	0.011	0.013	1	Proliferating Tumor Cells 1	ADRA1A
	CTLA4.2	2.71394e-05	-1.98923	0.008	0.011	0.00993301	Proliferating Tumor Cells 1	CTLA4
	GFAP.3	2.11841e-14	-1.99507	0.087	0.096	7.75339e-12	Proliferating Tumor Cells 1	GFAP
	KLF2.3	0.000110922	-1.99586	0.011	0.013	0.0405973	Proliferating Tumor Cells 1	KLF2
	PECAM1.3	4.16225e-39	-2.02317	0.023	0.038	1.52338e-36	Proliferating Tumor Cells 1	PECAM1
	TRAC.2	2.68232e-21	-2.03468	0.017	0.026	9.81728e-19	Proliferating Tumor Cells 1	TRAC
	FLT1.3	8.01239e-23	-2.06206	0.021	0.032	2.93253e-20	Proliferating Tumor Cells 1	FLT1
	TSHZ2.3	1.71591e-06	-2.08053	0.011	0.014	0.000628021	Proliferating Tumor Cells 1	TSHZ2
	ANGPT1.3	2.53079e-14	-2.1045	0.008	0.013	9.26271e-12	Proliferating Tumor Cells 1	ANGPT1
	TREM2.3	4.47219e-29	-2.10572	0.018	0.029	1.63682e-26	Proliferating Tumor Cells 1	TREM2
	THSD4.3	1.16755e-13	-2.12068	0.008	0.013	4.27324e-11	Proliferating Tumor Cells 1	THSD4
	MYO5B.3	2.50815e-08	-2.12765	0.017	0.022	9.17983e-06	Proliferating Tumor Cells 1	MYO5B
	DCN.2	5.77509e-145	-2.14315	0.075	0.121	2.11368e-142	Proliferating Tumor Cells 1	DCN
	TRPC6.2	2.6482e-08	-2.14877	0.018	0.023	9.69243e-06	Proliferating Tumor Cells 1	TRPC6
	PLD5.3	0.000315406	-2.15746	0.008	0.01	0.115439	Proliferating Tumor Cells 1	PLD5
	SEMA5A.2	2.14123e-18	-2.17051	0.007	0.012	7.83689e-16	Proliferating Tumor Cells 1	SEMA5A
	CD3G.2	8.82857e-15	-2.19911	0.007	0.013	3.23126e-12	Proliferating Tumor Cells 1	CD3G
	CEMIP.2	7.9225e-37	-2.2064	0.01	0.021	2.89963e-34	Proliferating Tumor Cells 1	CEMIP
	RGS16.3	3.01459e-12	-2.23353	0.007	0.012	1.10334e-09	Proliferating Tumor Cells 1	RGS16
	BTBD11.3	7.48388e-08	-2.23996	0.007	0.01	2.7391e-05	Proliferating Tumor Cells 1	BTBD11
	STMN2.3	2.97509e-13	-2.24603	0.006	0.01	1.08888e-10	Proliferating Tumor Cells 1	STMN2
	CXCR4.3	2.2164e-121	-2.2552	0.03	0.064	8.11203e-119	Proliferating Tumor Cells 1	CXCR4
	GJA1.3	3.72107e-45	-2.26703	0.015	0.029	1.36191e-42	Proliferating Tumor Cells 1	GJA1
	CALCRL.3	6.82777e-17	-2.34287	0.006	0.011	2.49896e-14	Proliferating Tumor Cells 1	CALCRL
	LIFR.3	1.59901e-26	-2.35033	0.007	0.015	5.85238e-24	Proliferating Tumor Cells 1	LIFR
	FGF4.3	1.46661e-16	-2.35255	0.017	0.024	5.36779e-14	Proliferating Tumor Cells 1	FGF4
	ITGAX.3	2.87676e-55	-2.38223	0.018	0.035	1.05289e-52	Proliferating Tumor Cells 1	ITGAX
	NGFR.3	1.68932e-15	-2.38506	0.009	0.014	6.18293e-13	Proliferating Tumor Cells 1	NGFR
	EGFR.3	5.25475e-14	-2.38995	0.007	0.012	1.92324e-11	Proliferating Tumor Cells 1	EGFR
	MCTP2.3	9.62821e-21	-2.39312	0.009	0.016	3.52392e-18	Proliferating Tumor Cells 1	MCTP2
	NRP1.2	2.50676e-84	-2.39518	0.014	0.035	9.17475e-82	Proliferating Tumor Cells 1	NRP1
	CD36.3	4.26931e-22	-2.39735	0.007	0.014	1.56257e-19	Proliferating Tumor Cells 1	CD36
	PDGFRA.2	1.92623e-68	-2.42232	0.011	0.028	7.05001e-66	Proliferating Tumor Cells 1	PDGFRA
	VCAN.3	5.47267e-130	-2.42394	0.024	0.057	2.003e-127	Proliferating Tumor Cells 1	VCAN
	SLC14A1.3	2.91673e-10	-2.43341	0.007	0.012	1.06752e-07	Proliferating Tumor Cells 1	SLC14A1
	CD14.2	1.41402e-91	-2.446	0.016	0.039	5.17531e-89	Proliferating Tumor Cells 1	CD14
	CLDN11.3	1.05279e-50	-2.45258	0.007	0.02	3.85321e-48	Proliferating Tumor Cells 1	CLDN11
	CYTIP.2	1.70333e-66	-2.51106	0.013	0.03	6.23418e-64	Proliferating Tumor Cells 1	CYTIP
	ITGA8.2	3.6827e-72	-2.52444	0.01	0.028	1.34787e-69	Proliferating Tumor Cells 1	ITGA8
	GZMB.3	1.00456e-15	-2.53955	0.008	0.013	3.67668e-13	Proliferating Tumor Cells 1	GZMB
	LAMA2.2	9.66594e-78	-2.57456	0.013	0.034	3.53773e-75	Proliferating Tumor Cells 1	LAMA2
	IL7R.2	3.80687e-34	-2.62951	0.011	0.022	1.39331e-31	Proliferating Tumor Cells 1	IL7R
	PCSK6.3	1.38834e-19	-2.65684	0.008	0.015	5.08134e-17	Proliferating Tumor Cells 1	PCSK6
	PAX6.3	4.37263e-13	-2.66367	0.007	0.011	1.60038e-10	Proliferating Tumor Cells 1	PAX6
	UNC5B.3	3.82345e-30	-2.7592	0.003	0.01	1.39938e-27	Proliferating Tumor Cells 1	UNC5B
	NTNG2.3	5.54902e-22	-2.98357	0.006	0.012	2.03094e-19	Proliferating Tumor Cells 1	NTNG2
	B4GALNT1.3	4.63571e-22	-2.98585	0.006	0.012	1.69667e-19	Proliferating Tumor Cells 1	B4GALNT1
	MKI67.5	0	5.15858	0.226	0.02	0	Proliferating Tumor Cells 2	MKI67
	CENPF.6	0	4.69844	0.408	0.05	0	Proliferating Tumor Cells 2	CENPF
	TOP2A.6	0	4.41315	0.421	0.056	0	Proliferating Tumor Cells 2	TOP2A
	CCNB2.5	0	3.01856	0.072	0.023	0	Proliferating Tumor Cells 2	CCNB2
	CDK1.5	2.97383e-203	2.36093	0.042	0.017	1.08842e-200	Proliferating Tumor Cells 2	CDK1
	NWD2.2	2.00971e-23	0.974611	0.01	0.005	7.35552e-21	Proliferating Tumor Cells 2	NWD2
	NES.6	0	0.950366	0.616	0.465	0	Proliferating Tumor Cells 2	NES
	LHX6.2	1.33542e-15	0.826205	0.012	0.007	4.88762e-13	Proliferating Tumor Cells 2	LHX6
	FGF4.4	6.96008e-69	0.749669	0.039	0.023	2.54739e-66	Proliferating Tumor Cells 2	FGF4
	B4GALNT1.5	5.2103e-48	0.745502	0.021	0.011	1.90697e-45	Proliferating Tumor Cells 2	B4GALNT1
	CLDN5.2	2.46149e-20	0.683273	0.012	0.007	9.00906e-18	Proliferating Tumor Cells 2	CLDN5
	OLIG2.2	5.01736e-16	0.679916	0.012	0.008	1.83635e-13	Proliferating Tumor Cells 2	OLIG2
	FGFR3.2	5.10049e-20	0.679707	0.01	0.005	1.86678e-17	Proliferating Tumor Cells 2	FGFR3
	CSPG4.4	4.73335e-64	0.656392	0.105	0.079	1.73241e-61	Proliferating Tumor Cells 2	CSPG4
	COL25A1.3	1.27033e-16	0.654377	0.025	0.018	4.64942e-14	Proliferating Tumor Cells 2	COL25A1
	FSTL4.2	4.81498e-12	0.654141	0.01	0.006	1.76228e-09	Proliferating Tumor Cells 2	FSTL4
	SDK1.2	1.131e-07	0.651809	0.011	0.008	4.13946e-05	Proliferating Tumor Cells 2	SDK1
	MOG.3	3.44971e-37	0.643613	0.014	0.007	1.26259e-34	Proliferating Tumor Cells 2	MOG
	HHATL.2	3.65734e-24	0.622118	0.014	0.008	1.33859e-21	Proliferating Tumor Cells 2	HHATL
	NTNG2.4	7.80256e-37	0.613032	0.019	0.011	2.85574e-34	Proliferating Tumor Cells 2	NTNG2
	PCSK6.5	1.4098e-18	0.610122	0.021	0.014	5.15986e-16	Proliferating Tumor Cells 2	PCSK6
	ALK.4	0.000318328	0.587429	0.011	0.009	0.116508	Proliferating Tumor Cells 2	ALK
	LIF.6	2.0919e-14	0.587181	0.018	0.012	7.65637e-12	Proliferating Tumor Cells 2	LIF
	PLD5.5	4.6497e-11	0.577696	0.014	0.01	1.70179e-08	Proliferating Tumor Cells 2	PLD5
	ANK1.2	5.37149e-14	0.569472	0.012	0.008	1.96597e-11	Proliferating Tumor Cells 2	ANK1
	GZMB.5	4.81199e-19	0.56348	0.019	0.013	1.76119e-16	Proliferating Tumor Cells 2	GZMB
	BCAN.6	2.54949e-24	0.549027	0.128	0.113	9.33115e-22	Proliferating Tumor Cells 2	BCAN
	ANO3.4	1.34879e-09	0.540165	0.016	0.012	4.93659e-07	Proliferating Tumor Cells 2	ANO3
	MYRF.4	7.28074e-09	0.538624	0.017	0.013	2.66475e-06	Proliferating Tumor Cells 2	MYRF
	TTR.4	0.00386708	0.533868	0.024	0.021	1	Proliferating Tumor Cells 2	TTR
	CCR7.3	1.12222e-08	0.532107	0.011	0.008	4.10732e-06	Proliferating Tumor Cells 2	CCR7
	ICAM2.3	5.93344e-08	0.522364	0.011	0.008	2.17164e-05	Proliferating Tumor Cells 2	ICAM2
	ITGAE.6	3.30105e-07	0.51914	0.036	0.03	0.000120818	Proliferating Tumor Cells 2	ITGAE
	TRIL.6	2.57402e-06	0.515669	0.022	0.018	0.000942092	Proliferating Tumor Cells 2	TRIL
	PAX6.5	1.29698e-11	0.507114	0.015	0.011	4.74696e-09	Proliferating Tumor Cells 2	PAX6
	CX3CR1.2	4.43241e-08	0.499024	0.011	0.008	1.62226e-05	Proliferating Tumor Cells 2	CX3CR1
	TAC1.2	2.39623e-06	0.497721	0.01	0.007	0.000877019	Proliferating Tumor Cells 2	TAC1
	BTBD11.5	7.95189e-07	0.496722	0.012	0.009	0.000291039	Proliferating Tumor Cells 2	BTBD11
	RGS16.6	3.89072e-06	0.495162	0.015	0.012	0.001424	Proliferating Tumor Cells 2	RGS16
	ADRA1B.4	0.000257611	0.48867	0.014	0.012	0.0942856	Proliferating Tumor Cells 2	ADRA1B
	NGFR.5	6.67177e-09	0.482227	0.018	0.014	2.44187e-06	Proliferating Tumor Cells 2	NGFR
	MYO5B.5	2.54915e-13	0.48081	0.028	0.021	9.32989e-11	Proliferating Tumor Cells 2	MYO5B
	PDGFD.4	3.31402e-156	0.477703	0.425	0.384	1.21293e-153	Proliferating Tumor Cells 2	PDGFD
	SLC14A1.5	1.47998e-06	0.476283	0.014	0.011	0.000541672	Proliferating Tumor Cells 2	SLC14A1
	CDH1.5	0.00043331	0.467784	0.116	0.114	0.158591	Proliferating Tumor Cells 2	CDH1
	ANKRD18A.2	6.94853e-05	0.452632	0.01	0.008	0.0254316	Proliferating Tumor Cells 2	ANKRD18A
	IDH2.3	2.03064e-08	0.432221	0.059	0.07	7.43214e-06	Proliferating Tumor Cells 2	IDH2
	SYNPR.4	9.99009e-06	0.401728	0.018	0.015	0.00365637	Proliferating Tumor Cells 2	SYNPR
	ADRA1A.5	4.28638e-07	0.400623	0.016	0.013	0.000156881	Proliferating Tumor Cells 2	ADRA1A
	ABCB5.4	0	0.379605	0.715	0.693	0	Proliferating Tumor Cells 2	ABCB5
	HLA-C.5	3.16335e-40	0.379596	0.425	0.448	1.15779e-37	Proliferating Tumor Cells 2	HLA-C
	TRPC6.4	4.93041e-05	0.377332	0.026	0.023	0.0180453	Proliferating Tumor Cells 2	TRPC6
	FBLN1.6	1.54559e-17	0.372125	0.05	0.065	5.65685e-15	Proliferating Tumor Cells 2	FBLN1
	TREM2.6	5.33838e-05	0.307212	0.024	0.029	0.0195385	Proliferating Tumor Cells 2	TREM2
	POSTN.5	4.28237e-143	0.284468	0.614	0.596	1.56735e-140	Proliferating Tumor Cells 2	POSTN
	PSEN2.4	6.12627e-07	0.283256	0.018	0.023	0.000224221	Proliferating Tumor Cells 2	PSEN2
	APP.4	1.06349e-54	0.256736	0.559	0.596	3.89238e-52	Proliferating Tumor Cells 2	APP
	TRIM21.4	9.38131e-05	0.215116	0.02	0.024	0.0343356	Proliferating Tumor Cells 2	TRIM21
	HLA-B.4	7.34635e-145	0.211794	0.791	0.809	2.68876e-142	Proliferating Tumor Cells 2	HLA-B
	LGALS9.4	1.08489e-10	0.209665	0.032	0.041	3.9707e-08	Proliferating Tumor Cells 2	LGALS9
	DDR2.5	1.49995e-21	0.205806	0.176	0.215	5.48981e-19	Proliferating Tumor Cells 2	DDR2
	ABCC9.5	0.000252091	0.203627	0.008	0.011	0.0922653	Proliferating Tumor Cells 2	ABCC9
	OAS3.6	3.39978e-11	0.196702	0.02	0.026	1.24432e-08	Proliferating Tumor Cells 2	OAS3
	ANXA1.6	0.00241175	0.189245	0.477	0.528	0.8827	Proliferating Tumor Cells 2	ANXA1
	HLA-A.5	5.25119e-188	0.187174	0.854	0.868	1.92193e-185	Proliferating Tumor Cells 2	HLA-A
	NR4A2.6	0.0026281	0.185611	0.01	0.012	0.961886	Proliferating Tumor Cells 2	NR4A2
	ANGPT1.5	2.32254e-05	0.159563	0.01	0.013	0.00850051	Proliferating Tumor Cells 2	ANGPT1
	PCNA.4	2.09711e-70	0.159123	0.153	0.212	7.67542e-68	Proliferating Tumor Cells 2	PCNA
	PHLDB2.5	1.23381e-13	0.151296	0.017	0.024	4.51574e-11	Proliferating Tumor Cells 2	PHLDB2
	SOX9.6	1.05428e-20	0.148498	0.254	0.306	3.85866e-18	Proliferating Tumor Cells 2	SOX9
	PSENEN.3	1.01948e-27	0.13773	0.043	0.061	3.73131e-25	Proliferating Tumor Cells 2	PSENEN
	CADM1.4	7.52571e-50	0.134458	0.106	0.145	2.75441e-47	Proliferating Tumor Cells 2	CADM1
	STXBP2.6	1.15993e-45	0.13241	0.085	0.117	4.24534e-43	Proliferating Tumor Cells 2	STXBP2
	TMEM119.4	4.47015e-11	0.130166	0.019	0.025	1.63607e-08	Proliferating Tumor Cells 2	TMEM119
	CD69.5	1.60254e-07	0.112818	0.012	0.017	5.86529e-05	Proliferating Tumor Cells 2	CD69
	GFAP.6	3.16365e-06	0.100664	0.101	0.095	0.0011579	Proliferating Tumor Cells 2	GFAP
	TAP1.5	8.9325e-117	-0.100499	0.136	0.204	3.26929e-114	Proliferating Tumor Cells 2	TAP1
	CALCRL.6	2.44044e-12	-0.118604	0.006	0.011	8.932e-10	Proliferating Tumor Cells 2	CALCRL
	CAPN3.6	3.41296e-71	-0.123377	0.084	0.124	1.24914e-68	Proliferating Tumor Cells 2	CAPN3
	IDH1.5	7.82309e-157	-0.146782	0.085	0.15	2.86325e-154	Proliferating Tumor Cells 2	IDH1
	DDX60.4	8.40285e-87	-0.162486	0.034	0.065	3.07544e-84	Proliferating Tumor Cells 2	DDX60
	CEMIP2.4	4.8284e-98	-0.170161	0.037	0.072	1.76719e-95	Proliferating Tumor Cells 2	CEMIP2
	MEIS2.5	1.70997e-57	-0.175114	0.029	0.052	6.25849e-55	Proliferating Tumor Cells 2	MEIS2
	STAT1.5	1.97089e-199	-0.184502	0.178	0.28	7.21344e-197	Proliferating Tumor Cells 2	STAT1
	SPARC.5	1.66264e-175	-0.185251	0.192	0.292	6.08527e-173	Proliferating Tumor Cells 2	SPARC
	CD2.3	8.15103e-18	-0.191901	0.01	0.017	2.98328e-15	Proliferating Tumor Cells 2	CD2
	LRRK1.4	4.21893e-46	-0.201718	0.015	0.03	1.54413e-43	Proliferating Tumor Cells 2	LRRK1
	KLF4.2	1.42166e-26	-0.209261	0.015	0.026	5.20328e-24	Proliferating Tumor Cells 2	KLF4
	SOX6.6	1.75834e-134	-0.216325	0.062	0.113	6.43554e-132	Proliferating Tumor Cells 2	SOX6
	COL12A1.4	7.62675e-38	-0.217418	0.016	0.03	2.79139e-35	Proliferating Tumor Cells 2	COL12A1
	SPP1.3	0	-0.221384	0.852	0.895	0	Proliferating Tumor Cells 2	SPP1
	L1CAM.6	1.81819e-29	-0.223117	0.012	0.022	6.65458e-27	Proliferating Tumor Cells 2	L1CAM
	TGFB2.5	2.4781e-43	-0.225792	0.021	0.038	9.06983e-41	Proliferating Tumor Cells 2	TGFB2
	EIF2AK2.6	3.1963e-272	-0.228633	0.129	0.237	1.16984e-269	Proliferating Tumor Cells 2	EIF2AK2
	MGST1.5	3.30879e-27	-0.232567	0.009	0.018	1.21102e-24	Proliferating Tumor Cells 2	MGST1
	NOTCH1.6	1.49717e-167	-0.239819	0.076	0.14	5.47964e-165	Proliferating Tumor Cells 2	NOTCH1
	GJA1.6	8.06471e-33	-0.251816	0.016	0.029	2.95168e-30	Proliferating Tumor Cells 2	GJA1
	PDGFA.5	2.88542e-109	-0.261639	0.053	0.095	1.05606e-106	Proliferating Tumor Cells 2	PDGFA
	CAPG.6	4.5877e-51	-0.265286	0.023	0.042	1.6791e-48	Proliferating Tumor Cells 2	CAPG
	UGT8.5	1.03806e-140	-0.266405	0.04	0.086	3.7993e-138	Proliferating Tumor Cells 2	UGT8
	MX1.5	7.6856e-69	-0.271556	0.025	0.049	2.81293e-66	Proliferating Tumor Cells 2	MX1
	CHL1.6	5.8384e-284	-0.272654	0.259	0.399	2.13686e-281	Proliferating Tumor Cells 2	CHL1
	SIRPA.6	1.1411e-271	-0.273967	0.112	0.213	4.17641e-269	Proliferating Tumor Cells 2	SIRPA
	CD44.4	0	-0.283455	0.756	0.833	0	Proliferating Tumor Cells 2	CD44
	CCND3.5	4.29838e-176	-0.298217	0.067	0.13	1.57321e-173	Proliferating Tumor Cells 2	CCND3
	ARHGAP24.5	3.83696e-199	-0.299253	0.076	0.148	1.40433e-196	Proliferating Tumor Cells 2	ARHGAP24
	CNTNAP3B.5	3.38286e-94	-0.30905	0.032	0.063	1.23813e-91	Proliferating Tumor Cells 2	CNTNAP3B
	SOX2.5	7.22989e-55	-0.324165	0.021	0.04	2.64614e-52	Proliferating Tumor Cells 2	SOX2
	CD8A.6	2.30065e-25	-0.329203	0.01	0.019	8.42037e-23	Proliferating Tumor Cells 2	CD8A
	CYTIP.5	2.12652e-42	-0.331472	0.016	0.03	7.78306e-40	Proliferating Tumor Cells 2	CYTIP
	ENG.5	1.86711e-136	-0.34709	0.035	0.076	6.83363e-134	Proliferating Tumor Cells 2	ENG
	CORO1A.5	6.01476e-44	-0.35178	0.013	0.027	2.2014e-41	Proliferating Tumor Cells 2	CORO1A
	HLA-DMB.5	1.31454e-158	-0.352067	0.051	0.103	4.81122e-156	Proliferating Tumor Cells 2	HLA-DMB
	TNFSF10.5	2.8311e-50	-0.357713	0.009	0.022	1.03618e-47	Proliferating Tumor Cells 2	TNFSF10
	PTPRC.5	6.09374e-102	-0.357996	0.03	0.062	2.23031e-99	Proliferating Tumor Cells 2	PTPRC
	GAS2L3.5	1.02934e-183	-0.362358	0.044	0.099	3.76737e-181	Proliferating Tumor Cells 2	GAS2L3
	PSEN1.4	5.2459e-166	-0.368894	0.052	0.107	1.92e-163	Proliferating Tumor Cells 2	PSEN1
	NR2F2.5	1.42014e-79	-0.379992	0.016	0.039	5.1977e-77	Proliferating Tumor Cells 2	NR2F2
	STAT3.5	1.79217e-305	-0.386522	0.113	0.219	6.55933e-303	Proliferating Tumor Cells 2	STAT3
	HLA-DQA1.3	5.72947e-196	-0.407677	0.043	0.1	2.09699e-193	Proliferating Tumor Cells 2	HLA-DQA1
	CEMIP.5	2.43093e-34	-0.409242	0.01	0.021	8.89721e-32	Proliferating Tumor Cells 2	CEMIP
	CSF1R.4	6.92132e-113	-0.416416	0.023	0.056	2.5332e-110	Proliferating Tumor Cells 2	CSF1R
	CD93.5	1.48126e-86	-0.429386	0.017	0.042	5.42142e-84	Proliferating Tumor Cells 2	CD93
	SORCS1.4	9.40246e-39	-0.434109	0.01	0.021	3.4413e-36	Proliferating Tumor Cells 2	SORCS1
	PTCHD4.6	7.79402e-65	-0.435542	0.016	0.036	2.85261e-62	Proliferating Tumor Cells 2	PTCHD4
	IL7R.5	2.00926e-23	-0.442269	0.013	0.022	7.3539e-21	Proliferating Tumor Cells 2	IL7R
	ISG15.5	5.75121e-43	-0.446701	0.01	0.022	2.10494e-40	Proliferating Tumor Cells 2	ISG15
	GPR183.5	1.70795e-57	-0.452291	0.01	0.026	6.2511e-55	Proliferating Tumor Cells 2	GPR183
	ANGPT2.5	3.58514e-37	-0.470166	0.014	0.026	1.31216e-34	Proliferating Tumor Cells 2	ANGPT2
	CTSS.4	2.88723e-269	-0.472221	0.066	0.147	1.05673e-266	Proliferating Tumor Cells 2	CTSS
	CD14.4	2.98071e-83	-0.474673	0.016	0.039	1.09094e-80	Proliferating Tumor Cells 2	CD14
	CCL5.5	4.2483e-25	-0.476604	0.011	0.02	1.55488e-22	Proliferating Tumor Cells 2	CCL5
	OLIG1.5	7.22476e-51	-0.479934	0.013	0.028	2.64426e-48	Proliferating Tumor Cells 2	OLIG1
	CD4.6	1.55322e-142	-0.48186	0.027	0.067	5.6848e-140	Proliferating Tumor Cells 2	CD4
	VWF.5	2.00925e-11	-0.481878	0.036	0.044	7.35386e-09	Proliferating Tumor Cells 2	VWF
	SPI1.5	1.25148e-86	-0.482724	0.011	0.033	4.58041e-84	Proliferating Tumor Cells 2	SPI1
	EPAS1.5	1.55628e-246	-0.488861	0.08	0.161	5.69599e-244	Proliferating Tumor Cells 2	EPAS1
	ITGB2.4	2.04431e-183	-0.49826	0.037	0.089	7.48217e-181	Proliferating Tumor Cells 2	ITGB2
	IGFBP5.6	6.97597e-109	-0.498557	0.026	0.059	2.55321e-106	Proliferating Tumor Cells 2	IGFBP5
	IGFBP3.6	2.41831e-85	-0.517515	0.029	0.058	8.85103e-83	Proliferating Tumor Cells 2	IGFBP3
	CD86.4	9.36025e-65	-0.521796	0.012	0.03	3.42585e-62	Proliferating Tumor Cells 2	CD86
	HILPDA.5	3.31455e-216	-0.523333	0.059	0.126	1.21312e-213	Proliferating Tumor Cells 2	HILPDA
	ACTA2.5	0	-0.524813	0.113	0.233	0	Proliferating Tumor Cells 2	ACTA2
	PECAM1.6	6.0454e-74	-0.53157	0.017	0.039	2.21262e-71	Proliferating Tumor Cells 2	PECAM1
	HLA-DPB1.5	0	-0.546432	0.085	0.19	0	Proliferating Tumor Cells 2	HLA-DPB1
	EFHD1.6	8.0147e-86	-0.570182	0.022	0.048	2.93338e-83	Proliferating Tumor Cells 2	EFHD1
	TP53.6	0	-0.571321	0.104	0.23	0	Proliferating Tumor Cells 2	TP53
	NCSTN.6	7.34555e-305	-0.572678	0.06	0.145	2.68847e-302	Proliferating Tumor Cells 2	NCSTN
	GZMA.5	2.90411e-33	-0.583501	0.006	0.016	1.06291e-30	Proliferating Tumor Cells 2	GZMA
	ICAM1.6	0	-0.584686	0.089	0.206	0	Proliferating Tumor Cells 2	ICAM1
	RNASET2.5	8.83265e-265	-0.591528	0.051	0.124	3.23275e-262	Proliferating Tumor Cells 2	RNASET2
	S100A4.6	2.85116e-227	-0.59825	0.034	0.094	1.04353e-224	Proliferating Tumor Cells 2	S100A4
	ITGAM.6	9.56352e-97	-0.620477	0.013	0.037	3.50025e-94	Proliferating Tumor Cells 2	ITGAM
	LYVE1.5	1.24277e-68	-0.6334	0.008	0.024	4.54854e-66	Proliferating Tumor Cells 2	LYVE1
	MX2.6	3.38811e-101	-0.633636	0.015	0.041	1.24005e-98	Proliferating Tumor Cells 2	MX2
	THBS1.6	4.55806e-187	-0.63485	0.049	0.106	1.66825e-184	Proliferating Tumor Cells 2	THBS1
	CD52.5	1.37047e-45	-0.645565	0.008	0.021	5.01594e-43	Proliferating Tumor Cells 2	CD52
	P2RY12.4	4.44723e-135	-0.650683	0.017	0.051	1.62769e-132	Proliferating Tumor Cells 2	P2RY12
	AIF1.4	1.43493e-250	-0.662763	0.04	0.106	5.25183e-248	Proliferating Tumor Cells 2	AIF1
	MET.6	0	-0.679801	0.136	0.28	0	Proliferating Tumor Cells 2	MET
	LAMA2.5	3.02007e-83	-0.68879	0.012	0.034	1.10535e-80	Proliferating Tumor Cells 2	LAMA2
	C1orf162.6	6.73285e-184	-0.693076	0.02	0.064	2.46422e-181	Proliferating Tumor Cells 2	C1orf162
	ITGA5.5	3.73244e-67	-0.699388	0.011	0.029	1.36607e-64	Proliferating Tumor Cells 2	ITGA5
	CLDN11.5	3.81868e-64	-0.712275	0.006	0.02	1.39764e-61	Proliferating Tumor Cells 2	CLDN11
	SPARCL1.6	6.07999e-117	-0.714336	0.036	0.073	2.22528e-114	Proliferating Tumor Cells 2	SPARCL1
	CAV1.6	0	-0.717457	0.293	0.526	0	Proliferating Tumor Cells 2	CAV1
	CD163.5	5.38465e-283	-0.741513	0.049	0.124	1.97078e-280	Proliferating Tumor Cells 2	CD163
	IFITM3.6	0	-0.745761	0.15	0.352	0	Proliferating Tumor Cells 2	IFITM3
	MEF2C.5	1.9492e-245	-0.748744	0.029	0.088	7.13405e-243	Proliferating Tumor Cells 2	MEF2C
	MS4A6A.5	4.84238e-261	-0.757453	0.032	0.096	1.77231e-258	Proliferating Tumor Cells 2	MS4A6A
	TGFB1.4	1.32122e-161	-0.786434	0.016	0.053	4.83567e-159	Proliferating Tumor Cells 2	TGFB1
	IFI44L.4	1.79478e-134	-0.790899	0.015	0.047	6.56889e-132	Proliferating Tumor Cells 2	IFI44L
	IGFBP4.5	0	-0.79131	0.065	0.161	0	Proliferating Tumor Cells 2	IGFBP4
	TMIGD3.6	4.20367e-180	-0.808205	0.018	0.06	1.53854e-177	Proliferating Tumor Cells 2	TMIGD3
	HLA-DRA.5	0	-0.819172	0.288	0.458	0	Proliferating Tumor Cells 2	HLA-DRA
	NRP1.4	4.33144e-114	-0.836351	0.01	0.036	1.58531e-111	Proliferating Tumor Cells 2	NRP1
	CD74.5	0	-0.844573	0.342	0.518	0	Proliferating Tumor Cells 2	CD74
	CCN2.3	2.3169e-169	-0.875946	0.033	0.08	8.47987e-167	Proliferating Tumor Cells 2	CCN2
	FCGR3A.6	0	-0.904986	0.032	0.104	1.02713e-306	Proliferating Tumor Cells 2	FCGR3A
	CTSH.5	0	-0.924591	0.04	0.137	0	Proliferating Tumor Cells 2	CTSH
	SOX4.5	0	-0.92966	0.206	0.452	0	Proliferating Tumor Cells 2	SOX4
	MAL.6	0	-0.945648	0.055	0.168	0	Proliferating Tumor Cells 2	MAL
	MAVS.6	0	-0.974239	0.076	0.231	0	Proliferating Tumor Cells 2	MAVS
	LOX.6	0	-1.01033	0.073	0.227	0	Proliferating Tumor Cells 2	LOX
	PDGFRA.5	3.8282e-86	-1.01472	0.008	0.028	1.40112e-83	Proliferating Tumor Cells 2	PDGFRA
	CXCR4.6	1.38876e-194	-1.02195	0.019	0.065	5.08286e-192	Proliferating Tumor Cells 2	CXCR4
	IFI6.6	0	-1.0672	0.037	0.135	0	Proliferating Tumor Cells 2	IFI6
	FCER1G.5	0	-1.12079	0.028	0.105	0	Proliferating Tumor Cells 2	FCER1G
	VCAN.6	1.08477e-204	-1.21272	0.014	0.058	3.97027e-202	Proliferating Tumor Cells 2	VCAN
	ITGA8.5	1.27398e-100	-1.25191	0.006	0.028	4.66278e-98	Proliferating Tumor Cells 2	ITGA8
	GPR34.5	2.49354e-152	-1.2704	0.007	0.037	9.12635e-150	Proliferating Tumor Cells 2	GPR34
	LGALS3.6	0	-1.36066	0.042	0.19	0	Proliferating Tumor Cells 2	LGALS3
	CD68.6	0	-1.40779	0.02	0.094	0	Proliferating Tumor Cells 2	CD68
	DCN.5	0	-1.4768	0.038	0.123	0	Proliferating Tumor Cells 2	DCN
	SERPINA3.5	1.11512638633084e-310	-1.48684	0.016	0.079	4.08136e-308	Proliferating Tumor Cells 2	SERPINA3
	C1QC.6	0	-1.59491	0.021	0.112	0	Proliferating Tumor Cells 2	C1QC
	TOP2A.18	3.7338e-261	3.09603	0.77	0.076	1.36657e-258	Proliferating Tumor Cells 3	TOP2A
	CENPF.16	8.5784e-229	3.00448	0.695	0.07	3.1397e-226	Proliferating Tumor Cells 3	CENPF
	CDK1.13	1.222e-74	2.5022	0.207	0.018	4.47251e-72	Proliferating Tumor Cells 3	CDK1
	CCNB2.16	2.71093e-87	2.47513	0.264	0.025	9.922e-85	Proliferating Tumor Cells 3	CCNB2
	MKI67.16	9.42647e-75	2.07945	0.276	0.031	3.45009e-72	Proliferating Tumor Cells 3	MKI67
	STAT1.16	7.37789e-60	1.78387	0.787	0.274	2.70031e-57	Proliferating Tumor Cells 3	STAT1
	TAP1.13	1.57519e-57	1.76062	0.684	0.2	5.7652e-55	Proliferating Tumor Cells 3	TAP1
	NKG7.3	8.21675e-05	1.69943	0.034	0.008	0.0300733	Proliferating Tumor Cells 3	NKG7
	ELOVL2.13	6.70244e-40	1.54683	0.425	0.108	2.45309e-37	Proliferating Tumor Cells 3	ELOVL2
	GAS2L3.14	5.64247e-28	1.53682	0.345	0.096	2.06514e-25	Proliferating Tumor Cells 3	GAS2L3
	ICAM1.17	6.96268e-35	1.49542	0.575	0.199	2.54834e-32	Proliferating Tumor Cells 3	ICAM1
	GZMA.15	1.7419e-12	1.47047	0.08	0.015	6.37536e-10	Proliferating Tumor Cells 3	GZMA
	LGALS3.18	2.93821e-24	1.29546	0.483	0.182	1.07539e-21	Proliferating Tumor Cells 3	LGALS3
	IFI6.16	1.34608e-29	1.28749	0.425	0.129	4.92664e-27	Proliferating Tumor Cells 3	IFI6
	ANGPT2.14	3.86283e-08	1.27206	0.092	0.026	1.4138e-05	Proliferating Tumor Cells 3	ANGPT2
	HLA-C.11	2.95925e-45	1.24635	0.948	0.446	1.08308e-42	Proliferating Tumor Cells 3	HLA-C
	PCNA.14	4.31649e-28	1.22455	0.557	0.209	1.57984e-25	Proliferating Tumor Cells 3	PCNA
	LIF.13	4.26668e-06	1.22449	0.052	0.013	0.0015616	Proliferating Tumor Cells 3	LIF
	CD8A.14	6.59753e-17	1.21794	0.103	0.018	2.4147e-14	Proliferating Tumor Cells 3	CD8A
	CNTNAP3B.16	6.59651e-15	1.16387	0.207	0.062	2.41432e-12	Proliferating Tumor Cells 3	CNTNAP3B
	OAS3.16	9.42291e-15	1.15065	0.121	0.026	3.44878e-12	Proliferating Tumor Cells 3	OAS3
	RORB.2	2.20617e-05	1.13431	0.034	0.007	0.0080746	Proliferating Tumor Cells 3	RORB
	ITGA5.15	0.0047367	1.03794	0.063	0.028	1	Proliferating Tumor Cells 3	ITGA5
	C1QC.16	3.75357e-19	1.0328	0.328	0.107	1.3738e-16	Proliferating Tumor Cells 3	C1QC
	DDX60.13	4.43545e-15	1.02949	0.213	0.064	1.62337e-12	Proliferating Tumor Cells 3	DDX60
	KCNH5	0.00262497	1.00957	0.017	0.004	0.96074	Proliferating Tumor Cells 3	KCNH5
	CD2.12	7.52716e-08	1.00437	0.069	0.016	2.75494e-05	Proliferating Tumor Cells 3	CD2
	S100A4.18	1.54163e-17	0.983715	0.282	0.09	5.64237e-15	Proliferating Tumor Cells 3	S100A4
	FCER1G.15	3.97375e-16	0.982261	0.293	0.1	1.45439e-13	Proliferating Tumor Cells 3	FCER1G
	PTPRZ1.15	2.60277e-14	0.915162	0.391	0.166	9.52614e-12	Proliferating Tumor Cells 3	PTPRZ1
	IFITM3.17	3.4559e-23	0.907508	0.73	0.341	1.26486e-20	Proliferating Tumor Cells 3	IFITM3
	TGFBI.15	1.59959e-18	0.899917	0.477	0.197	5.85449e-16	Proliferating Tumor Cells 3	TGFBI
	CTSS.16	3.57821e-25	0.890985	0.437	0.142	1.30962e-22	Proliferating Tumor Cells 3	CTSS
	RGS10.12	8.03985e-05	0.815263	0.075	0.026	0.0294258	Proliferating Tumor Cells 3	RGS10
	HLA-B.10	1.70405e-34	0.79063	1	0.808	6.23682e-32	Proliferating Tumor Cells 3	HLA-B
	IDO1.9	0.00687243	0.7832	0.029	0.009	1	Proliferating Tumor Cells 3	IDO1
	HLA-DRA.16	3.66558e-19	0.756907	0.816	0.448	1.3416e-16	Proliferating Tumor Cells 3	HLA-DRA
	CD74.17	1.19235e-19	0.748217	0.862	0.508	4.36402e-17	Proliferating Tumor Cells 3	CD74
	CEMIP2.15	2.37699e-09	0.746908	0.19	0.07	8.69978e-07	Proliferating Tumor Cells 3	CEMIP2
	TRAC.14	3.36119e-05	0.709381	0.075	0.025	0.012302	Proliferating Tumor Cells 3	TRAC
	SPI1.16	0.00483415	0.708766	0.069	0.031	1	Proliferating Tumor Cells 3	SPI1
	SOX2.14	6.48733e-08	0.702583	0.121	0.039	2.37436e-05	Proliferating Tumor Cells 3	SOX2
	TGFB1.14	3.59681e-07	0.672619	0.138	0.051	0.000131643	Proliferating Tumor Cells 3	TGFB1
	ITGA6.15	1.89318e-16	0.65401	0.287	0.094	6.92903e-14	Proliferating Tumor Cells 3	ITGA6
	AXL.15	3.77906e-08	0.645053	0.109	0.033	1.38314e-05	Proliferating Tumor Cells 3	AXL
	HES1.15	3.29979e-10	0.642707	0.172	0.058	1.20772e-07	Proliferating Tumor Cells 3	HES1
	CD83.10	4.1696e-10	0.61355	0.132	0.039	1.52607e-07	Proliferating Tumor Cells 3	CD83
	IDH2.12	2.65246e-10	0.593941	0.195	0.069	9.708e-08	Proliferating Tumor Cells 3	IDH2
	MAP2.12	9.33389e-11	0.576349	0.259	0.101	3.41621e-08	Proliferating Tumor Cells 3	MAP2
	CCL4.14	1.22278e-08	0.570695	0.086	0.022	4.47538e-06	Proliferating Tumor Cells 3	CCL4
	TNFSF10.14	0.00017362	0.569998	0.063	0.021	0.0635451	Proliferating Tumor Cells 3	TNFSF10
	IFI44L.15	7.70264e-05	0.521918	0.109	0.046	0.0281917	Proliferating Tumor Cells 3	IFI44L
	MS4A6A.16	8.96966e-06	0.507692	0.195	0.093	0.00328289	Proliferating Tumor Cells 3	MS4A6A
	PDGFA.15	1.56938e-08	0.502791	0.224	0.093	5.74395e-06	Proliferating Tumor Cells 3	PDGFA
	LRRK2.11	0.00583121	0.49259	0.052	0.021	1	Proliferating Tumor Cells 3	LRRK2
	ISG15.15	2.33434e-05	0.459739	0.069	0.022	0.00854369	Proliferating Tumor Cells 3	ISG15
	STK32B.5	5.07767e-06	0.393402	0.04	0.008	0.00185843	Proliferating Tumor Cells 3	STK32B
	NRXN2.13	0.00388607	0.384092	0.086	0.042	1	Proliferating Tumor Cells 3	NRXN2
	CSF1.13	0.00172807	0.381385	0.063	0.025	0.632473	Proliferating Tumor Cells 3	CSF1
	CDH1.17	2.07501e-07	0.378573	0.247	0.114	7.59454e-05	Proliferating Tumor Cells 3	CDH1
	ACTA2.13	2.56569e-11	0.35505	0.471	0.227	9.39041e-09	Proliferating Tumor Cells 3	ACTA2
	MET.18	5.57418e-10	0.348939	0.529	0.272	2.04015e-07	Proliferating Tumor Cells 3	MET
	MX2.16	0.00055845	0.335158	0.092	0.04	0.204393	Proliferating Tumor Cells 3	MX2
	CCL5.14	0.00036205	0.328046	0.057	0.02	0.13251	Proliferating Tumor Cells 3	CCL5
	OLIG1.15	2.29131e-06	0.327215	0.086	0.027	0.000838621	Proliferating Tumor Cells 3	OLIG1
	IGFBP5.17	0.00121772	0.305198	0.115	0.057	0.445685	Proliferating Tumor Cells 3	IGFBP5
	AIF1.15	2.08667e-05	0.279168	0.207	0.103	0.0076372	Proliferating Tumor Cells 3	AIF1
	FBLN1.18	0.00386449	0.278356	0.121	0.064	1	Proliferating Tumor Cells 3	FBLN1
	TMIGD3.17	7.7447e-07	0.272385	0.149	0.058	0.000283456	Proliferating Tumor Cells 3	TMIGD3
	CALCRL.14	0.000182425	0.256665	0.04	0.011	0.0667675	Proliferating Tumor Cells 3	CALCRL
	CTSH.15	1.61106e-05	0.254799	0.253	0.132	0.00589646	Proliferating Tumor Cells 3	CTSH
	HLA-A.12	5.76862e-07	0.246859	1	0.868	0.000211131	Proliferating Tumor Cells 3	HLA-A
	BCAN.16	7.89246e-06	0.243335	0.23	0.114	0.00288864	Proliferating Tumor Cells 3	BCAN
	ITGB2.15	0.00262925	0.21856	0.155	0.087	0.962306	Proliferating Tumor Cells 3	ITGB2
	SNTB2.13	1.66823e-05	0.175673	0.178	0.082	0.00610571	Proliferating Tumor Cells 3	SNTB2
	FCGR3A.15	3.53209e-05	0.174345	0.201	0.1	0.0129274	Proliferating Tumor Cells 3	FCGR3A
	SERPINA3.16	0.00630632	0.171708	0.132	0.075	1	Proliferating Tumor Cells 3	SERPINA3
	HLA-DPB1.15	1.1622e-08	0.167496	0.379	0.184	4.25366e-06	Proliferating Tumor Cells 3	HLA-DPB1
	STAT3.14	6.32277e-07	0.156697	0.397	0.213	0.000231413	Proliferating Tumor Cells 3	STAT3
	MAVS.16	6.0043e-05	0.143696	0.374	0.222	0.0219757	Proliferating Tumor Cells 3	MAVS
	FCGR1A.15	6.73593e-06	0.124166	0.115	0.043	0.00246535	Proliferating Tumor Cells 3	FCGR1A
	HLA-DMB.16	0.000706785	0.1172	0.184	0.1	0.258683	Proliferating Tumor Cells 3	HLA-DMB
	PTPRC.14	6.08141e-07	0.115065	0.155	0.061	0.00022258	Proliferating Tumor Cells 3	PTPRC
	NCAM1.17	0.000411712	-0.108825	0.201	0.109	0.150687	Proliferating Tumor Cells 3	NCAM1
	CD52.15	0.00365764	-0.13496	0.052	0.02	1	Proliferating Tumor Cells 3	CD52
	THBS1.15	0.0015593	-0.159619	0.184	0.103	0.570704	Proliferating Tumor Cells 3	THBS1
	CCN2.14	0.00948305	-0.161768	0.132	0.077	1	Proliferating Tumor Cells 3	CCN2
	PDGFD.15	2.33258e-05	-0.195275	0.655	0.386	0.00853726	Proliferating Tumor Cells 3	PDGFD
	SOX9.15	0.00781721	-0.300314	0.46	0.303	1	Proliferating Tumor Cells 3	SOX9
	GPNMB.12	9.1397e-06	-0.521532	0.948	0.784	0.00334513	Proliferating Tumor Cells 3	GPNMB
	SPP1.9	1.59246e-16	-0.659102	0.983	0.892	5.82841e-14	Proliferating Tumor Cells 3	SPP1
	ABCB5.15	0.000177024	-0.742673	0.753	0.694	0.0647907	Proliferating Tumor Cells 3	ABCB5
	CD44.12	6.34497e-15	-0.804557	0.92	0.829	2.32226e-12	Proliferating Tumor Cells 3	CD44
	MFSD2A.4	0.00188617	-0.869667	0.029	0.008	0.69034	Proliferating Tumor Cells 3	MFSD2A
	APOE.12	5.78479e-06	-1.0425	0.615	0.603	0.00211723	Proliferating Tumor Cells 3	APOE
	POSTN.17	0.000156252	-1.07748	0.644	0.597	0.0571881	Proliferating Tumor Cells 3	POSTN
	NES.16	0.00791443	-1.29303	0.483	0.473	1	Proliferating Tumor Cells 3	NES
	SOX4.16	0.000345137	-1.3467	0.385	0.438	0.12632	Proliferating Tumor Cells 3	SOX4
	CD68.12	0	3.64688	0.611	0.084	0	TAMs	CD68
	CAPG.10	0	2.81865	0.271	0.039	0	TAMs	CAPG
	FCER1G.11	0	2.80438	0.528	0.096	0	TAMs	FCER1G
	ITGAX.11	0	2.6658	0.225	0.032	0	TAMs	ITGAX
	SPI1.10	0	2.42514	0.183	0.03	0	TAMs	SPI1
	ITGA5.10	0	2.41673	0.141	0.027	0	TAMs	ITGA5
	TMIGD3.12	0	2.41364	0.294	0.055	0	TAMs	TMIGD3
	CD36.7	0	2.39733	0.1	0.013	0	TAMs	CD36
	RNASET2.11	0	2.32309	0.469	0.116	0	TAMs	RNASET2
	TGFB1.10	0	2.32085	0.238	0.049	0	TAMs	TGFB1
	C1QC.12	0	2.30551	0.452	0.104	0	TAMs	C1QC
	ITGAM.11	0	2.29877	0.19	0.034	0	TAMs	ITGAM
	AIF1.10	0	2.20959	0.456	0.099	0	TAMs	AIF1
	FCGR3A.12	0	2.19337	0.428	0.097	0	TAMs	FCGR3A
	VCAN.11	0	2.17204	0.22	0.054	0	TAMs	VCAN
	C1orf162.12	0	2.09327	0.262	0.059	0	TAMs	C1orf162
	GPR34.11	0	2.08633	0.15	0.034	0	TAMs	GPR34
	CD86.9	0	2.04327	0.15	0.028	0	TAMs	CD86
	CD52.11	9.372888304359e-314	1.98843	0.093	0.019	3.4304771193954e-311	TAMs	CD52
	CTSS.10	0	1.97072	0.487	0.139	0	TAMs	CTSS
	S100A4.12	0	1.94842	0.331	0.088	0	TAMs	S100A4
	LGALS3.12	0	1.94406	0.472	0.179	0	TAMs	LGALS3
	HS3ST2.2	7.41401e-299	1.92615	0.049	0.007	2.71353e-296	TAMs	HS3ST2
	CD14.10	0	1.88014	0.161	0.036	0	TAMs	CD14
	ITGB2.10	0	1.83628	0.334	0.084	0	TAMs	ITGB2
	NRP1.8	2.25842e-291	1.8123	0.125	0.033	8.26583e-289	TAMs	NRP1
	GPR183.10	0	1.79321	0.11	0.024	0	TAMs	GPR183
	CSF1R.10	0	1.7765	0.216	0.052	0	TAMs	CSF1R
	MS4A6A.11	0	1.75143	0.314	0.09	0	TAMs	MS4A6A
	IFI44L.10	0	1.73858	0.191	0.044	0	TAMs	IFI44L
	CXCR4.12	0	1.72872	0.231	0.06	0	TAMs	CXCR4
	IFI6.11	0	1.68442	0.375	0.127	0	TAMs	IFI6
	PTPRC.9	0	1.68353	0.25	0.059	0	TAMs	PTPRC
	IGFBP3.12	8.45008e-248	1.67322	0.162	0.055	3.09273e-245	TAMs	IGFBP3
	CD163.11	0	1.66425	0.406	0.117	0	TAMs	CD163
	HLA-DQA1.8	0	1.65357	0.334	0.094	0	TAMs	HLA-DQA1
	CD74.11	0	1.61652	0.918	0.504	0	TAMs	CD74
	LRRK2.7	1.48972e-239	1.59399	0.087	0.021	5.45236e-237	TAMs	LRRK2
	HLA-DRA.11	0	1.56604	0.873	0.444	0	TAMs	HLA-DRA
	CTSH.11	0	1.56477	0.357	0.129	0	TAMs	CTSH
	CYTIP.11	5.99235225982631e-317	1.54697	0.117	0.028	2.19320092709643e-314	TAMs	CYTIP
	ISG15.11	4.70327e-222	1.53433	0.085	0.021	1.7214e-219	TAMs	ISG15
	HLA-DMB.11	0	1.53006	0.329	0.098	0	TAMs	HLA-DMB
	MX1.11	0	1.48349	0.172	0.046	0	TAMs	MX1
	PDCD1LG2.2	1.17847e-104	1.44723	0.034	0.008	4.31318e-102	TAMs	PDCD1LG2
	IGFBP5.11	2.69004e-204	1.34866	0.153	0.056	9.84553e-202	TAMs	IGFBP5
	FCGR1A.10	0	1.27998	0.154	0.042	0	TAMs	FCGR1A
	LY86.9	1.38316990757478e-315	1.25607	0.127	0.032	5.06240186172369e-313	TAMs	LY86
	CD4.11	9.85301e-304	1.2058	0.191	0.063	3.6062e-301	TAMs	CD4
	TNFSF10.10	3.1038e-127	1.18694	0.069	0.021	1.13599e-124	TAMs	TNFSF10
	HLA-DPB1.11	0	1.17056	0.45	0.181	0	TAMs	HLA-DPB1
	OAS3.12	2.04578e-127	1.13932	0.078	0.025	7.48754e-125	TAMs	OAS3
	AXL.9	1.15081e-210	1.1363	0.11	0.032	4.21197e-208	TAMs	AXL
	TREM2.11	6.56696e-212	1.13176	0.099	0.028	2.40351e-209	TAMs	TREM2
	MX2.11	4.32317e-158	1.08979	0.112	0.039	1.58228e-155	TAMs	MX2
	PECAM1.11	9.2017e-222	0.987614	0.121	0.037	3.36782e-219	TAMs	PECAM1
	CD48.10	3.561e-232	0.971311	0.145	0.047	1.30333e-229	TAMs	CD48
	CCL4.10	3.92756e-107	0.939471	0.066	0.021	1.43749e-104	TAMs	CCL4
	CD93.11	1.036e-135	0.865339	0.108	0.04	3.79175e-133	TAMs	CD93
	CORO1A.11	5.92966e-85	0.811535	0.069	0.026	2.17025e-82	TAMs	CORO1A
	FLT1.11	1.21428e-127	0.757981	0.088	0.03	4.44426e-125	TAMs	FLT1
	LGALS9.8	1.08276e-135	0.746651	0.108	0.04	3.96291e-133	TAMs	LGALS9
	RGS10.10	7.71327e-69	0.723059	0.065	0.026	2.82306e-66	TAMs	RGS10
	IDO1.6	2.40282e-25	0.70515	0.023	0.009	8.79434e-23	TAMs	IDO1
	TGFBI.10	2.65647e-123	0.615249	0.329	0.195	9.72268e-121	TAMs	TGFBI
	IDH1.11	1.45088e-101	0.611401	0.252	0.145	5.31021e-99	TAMs	IDH1
	IL1RL1.2	9.43244e-16	0.602122	0.014	0.005	3.45227e-13	TAMs	IL1RL1
	STXBP2.10	3.0983e-89	0.521985	0.206	0.115	1.13398e-86	TAMs	STXBP2
	LYVE1.11	8.92111e-27	0.496517	0.045	0.023	3.26513e-24	TAMs	LYVE1
	CD8A.12	4.1429e-43	0.463615	0.043	0.018	1.5163e-40	TAMs	CD8A
	STAT1.11	1.26618e-72	0.361504	0.391	0.273	4.63421e-70	TAMs	STAT1
	HLA-B.6	5.34429e-193	0.338193	0.933	0.806	1.95601e-190	TAMs	HLA-B
	NR4A2.10	3.60298e-15	0.337561	0.023	0.012	1.31869e-12	TAMs	NR4A2
	CSF1.9	2.78325e-19	0.336156	0.045	0.025	1.01867e-16	TAMs	CSF1
	P2RY13.3	1.07213e-09	0.323564	0.015	0.008	3.92399e-07	TAMs	P2RY13
	ICAM1.12	1.23218e-31	0.320349	0.267	0.199	4.5098e-29	TAMs	ICAM1
	DDX60.9	5.24451e-42	0.310225	0.11	0.063	1.91949e-39	TAMs	DDX60
	GZMA.11	5.04597e-18	0.296521	0.029	0.015	1.84682e-15	TAMs	GZMA
	CCN2.8	1.11437e-55	0.28929	0.136	0.076	4.07859e-53	TAMs	CCN2
	THBS1.9	1.03847e-62	0.271877	0.176	0.102	3.8008e-60	TAMs	THBS1
	LIF.10	1.80844e-11	0.269436	0.023	0.012	6.61888e-09	TAMs	LIF
	MGST1.9	4.8168e-06	0.22039	0.025	0.017	0.00176295	TAMs	MGST1
	RFTN1.9	1.53004e-25	0.217172	0.055	0.03	5.59995e-23	TAMs	RFTN1
	ABCC9.7	1.69394e-06	0.204934	0.017	0.01	0.000619984	TAMs	ABCC9
	UNC5B.9	4.78946e-05	0.204047	0.015	0.009	0.0175294	TAMs	UNC5B
	LRRK1.8	4.45608e-12	0.200467	0.046	0.029	1.63092e-09	TAMs	LRRK1
	CHI3L1.3	9.03737e-20	0.199528	0.02	0.008	3.30768e-17	TAMs	CHI3L1
	NKG7.2	6.00481e-09	0.186131	0.015	0.008	2.19776e-06	TAMs	NKG7
	IFITM3.11	4.64819e-37	0.18497	0.444	0.34	1.70124e-34	TAMs	IFITM3
	HLA-C.7	3.12235e-68	0.167221	0.602	0.445	1.14278e-65	TAMs	HLA-C
	HILPDA.11	0.000150939	0.153067	0.14	0.122	0.0552437	TAMs	HILPDA
	KLF2.10	1.40577e-07	0.142164	0.021	0.013	5.14512e-05	TAMs	KLF2
	CCL5.11	1.61542e-35	0.135092	0.043	0.019	5.91245e-33	TAMs	CCL5
	ST18.2	4.99334e-18	0.11572	0.014	0.006	1.82756e-15	TAMs	ST18
	SERPINA3.11	1.38984e-12	0.111623	0.102	0.075	5.0868e-10	TAMs	SERPINA3
	ENG.11	8.93108e-08	-0.101334	0.095	0.074	3.26877e-05	TAMs	ENG
	EIF2AK2.12	6.92323e-08	-0.104175	0.273	0.23	2.5339e-05	TAMs	EIF2AK2
	STAT3.10	2.44719e-08	-0.119616	0.255	0.213	8.9567e-06	TAMs	STAT3
	SPARC.9	5.76499e-07	-0.137864	0.33	0.286	0.000210999	TAMs	SPARC
	PSEN1.10	0.000475382	-0.221234	0.12	0.103	0.17399	TAMs	PSEN1
	CADM1.10	1.20121e-05	-0.222397	0.168	0.142	0.00439641	TAMs	CADM1
	GLIS3.4	0.00301059	-0.222656	0.013	0.009	1	TAMs	GLIS3
	SPARCL1.10	8.33044e-18	-0.229341	0.103	0.071	3.04894e-15	TAMs	SPARCL1
	SIRPA.12	0.00398967	-0.280638	0.234	0.207	1	TAMs	SIRPA
	LOX.12	6.57543e-07	-0.280842	0.195	0.219	0.000240661	TAMs	LOX
	CD69.11	0.000100644	-0.284874	0.023	0.016	0.0368357	TAMs	CD69
	CD2.9	1.2776e-05	-0.305967	0.024	0.016	0.00467603	TAMs	CD2
	GPNMB.7	5.87734e-67	-0.311276	0.794	0.784	2.15111e-64	TAMs	GPNMB
	MCTP2.8	7.84353e-06	-0.313446	0.024	0.016	0.00287073	TAMs	MCTP2
	IDH2.8	0.00971574	-0.3951	0.08	0.069	1	TAMs	IDH2
	DCN.11	2.05992e-22	-0.401118	0.169	0.118	7.53932e-20	TAMs	DCN
	IGFBP4.11	0.00452144	-0.429426	0.176	0.155	1	TAMs	IGFBP4
	CEMIP2.9	0.00502518	-0.460969	0.061	0.07	1	TAMs	CEMIP2
	HLA-A.7	1.85224e-236	-0.496682	0.886	0.867	6.7792e-234	TAMs	HLA-A
	NCSTN.12	0.000241464	-0.502488	0.126	0.14	0.0883757	TAMs	NCSTN
	TRAC.10	9.55276e-05	-0.513408	0.034	0.025	0.0349631	TAMs	TRAC
	PCNA.10	5.5242e-15	-0.600571	0.173	0.209	2.02186e-12	TAMs	PCNA
	MAP2.6	1.6014e-10	-0.699708	0.076	0.102	5.86113e-08	TAMs	MAP2
	CCND3.11	6.96394e-12	-0.748245	0.097	0.126	2.5488e-09	TAMs	CCND3
	TP53.12	1.2003e-26	-0.776056	0.169	0.224	4.39311e-24	TAMs	TP53
	CCNB2.11	0.000142354	-0.835893	0.017	0.026	0.0521016	TAMs	CCNB2
	OLIG1.11	8.63843e-07	-0.847309	0.016	0.027	0.000316167	TAMs	OLIG1
	PDGFA.10	1.62741e-09	-0.848266	0.07	0.093	5.95632e-07	TAMs	PDGFA
	GAS2L3.10	1.65845e-10	-0.856265	0.072	0.096	6.06994e-08	TAMs	GAS2L3
	CAV1.12	3.42332e-118	-0.865122	0.41	0.514	1.25294e-115	TAMs	CAV1
	SOX2.9	0.00148191	-0.868462	0.031	0.039	0.54238	TAMs	SOX2
	SNTB2.10	8.89494e-08	-0.904549	0.064	0.083	3.25555e-05	TAMs	SNTB2
	ARHGAP24.11	3.65002e-18	-0.905338	0.105	0.144	1.33591e-15	TAMs	ARHGAP24
	ELOVL2.8	3.64162e-20	-0.907068	0.07	0.108	1.33283e-17	TAMs	ELOVL2
	ITGAV.9	7.82179e-32	-0.925342	0.212	0.267	2.86278e-29	TAMs	ITGAV
	RNF144B.11	2.21016e-08	-0.937852	0.128	0.15	8.08917e-06	TAMs	RNF144B
	MAVS.12	5.09199e-40	-0.938368	0.156	0.223	1.86367e-37	TAMs	MAVS
	ITGA6.9	7.62134e-11	-0.980722	0.07	0.095	2.78941e-08	TAMs	ITGA6
	L1CAM.12	0.00196344	-0.987536	0.016	0.022	0.718619	TAMs	L1CAM
	CLDN11.11	0.000482544	-1.04641	0.013	0.019	0.176611	TAMs	CLDN11
	PTPRZ1.9	2.76545e-36	-1.06106	0.106	0.167	1.01215e-33	TAMs	PTPRZ1
	NOTCH1.12	2.43663e-25	-1.10214	0.091	0.137	8.91808e-23	TAMs	NOTCH1
	DDR2.10	3.51021e-57	-1.14429	0.129	0.214	1.28474e-54	TAMs	DDR2
	SORCS1.10	8.90119e-08	-1.17266	0.01	0.021	3.25783e-05	TAMs	SORCS1
	CD44.7	0	-1.18916	0.744	0.83	0	TAMs	CD44
	CDK1.10	0.00010162	-1.19027	0.011	0.019	0.0371929	TAMs	CDK1
	ADRA1B.7	0.00362497	-1.21445	0.008	0.012	1	TAMs	ADRA1B
	TMEM119.9	9.8972e-08	-1.28217	0.014	0.025	3.62238e-05	TAMs	TMEM119
	APP.10	2.32374e-272	-1.28313	0.434	0.596	8.50488e-270	TAMs	APP
	NRXN2.9	9.41669e-10	-1.28899	0.025	0.042	3.44651e-07	TAMs	NRXN2
	TCF7.9	2.41548e-09	-1.31176	0.017	0.031	8.84067e-07	TAMs	TCF7
	GFAP.11	1.47989e-08	-1.32705	0.075	0.095	5.41638e-06	TAMs	GFAP
	SORT1.10	2.20766e-262	-1.33062	0.388	0.547	8.08002e-260	TAMs	SORT1
	TGFB2.11	1.12806e-11	-1.38226	0.02	0.037	4.1287e-09	TAMs	TGFB2
	PDGFRA.10	1.29767e-05	-1.3872	0.018	0.027	0.00474948	TAMs	PDGFRA
	SOX4.10	1.82262e-176	-1.38736	0.282	0.44	6.67077e-174	TAMs	SOX4
	UGT8.11	7.3241e-34	-1.438	0.038	0.083	2.68062e-31	TAMs	UGT8
	ADAMTS3.8	2.00056e-05	-1.44618	0.009	0.016	0.00732204	TAMs	ADAMTS3
	MET.12	1.79207e-122	-1.45854	0.137	0.273	6.55897e-120	TAMs	MET
	FGF4.7	2.3772e-06	-1.48353	0.014	0.024	0.000870057	TAMs	FGF4
	CHL1.12	2.24944e-196	-1.51941	0.215	0.393	8.23297e-194	TAMs	CHL1
	BZW2.10	1.53582e-68	-1.52727	0.095	0.184	5.62109e-66	TAMs	BZW2
	MEIS2.9	9.0374e-27	-1.5668	0.019	0.051	3.30769e-24	TAMs	MEIS2
	ITGA8.11	6.65372e-13	-1.56795	0.011	0.027	2.43526e-10	TAMs	ITGA8
	NCAM1.11	5.94983e-37	-1.57854	0.056	0.109	2.17764e-34	TAMs	NCAM1
	CSPG4.9	7.68183e-26	-1.60852	0.042	0.081	2.81155e-23	TAMs	CSPG4
	MAL.12	1.60297e-72	-1.61767	0.074	0.162	5.86687e-70	TAMs	MAL
	ITGA9.8	1.12018e-27	-1.65633	0.032	0.07	4.09985e-25	TAMs	ITGA9
	TRIL.9	4.9998e-06	-1.66075	0.01	0.019	0.00182993	TAMs	TRIL
	COL25A1.7	1.54489e-10	-1.78317	0.007	0.019	5.6543e-08	TAMs	COL25A1
	BCAN.10	2.59402e-49	-1.81531	0.051	0.114	9.49411e-47	TAMs	BCAN
	LAMA2.10	1.82625e-12	-1.82488	0.016	0.033	6.68409e-10	TAMs	LAMA2
	SOX10.9	0	-1.82683	0.269	0.513	0	TAMs	SOX10
	CENPF.12	6.22294e-25	-1.90601	0.035	0.07	2.2776e-22	TAMs	CENPF
	SOX9.9	4.43236e-188	-1.92558	0.131	0.305	1.62224e-185	TAMs	SOX9
	FBLN1.12	5.18891e-33	-1.95066	0.025	0.065	1.89914e-30	TAMs	FBLN1
	CEMIP.10	5.683e-08	-2.04421	0.01	0.021	2.07998e-05	TAMs	CEMIP
	PDGFD.10	1.61386e-275	-2.04464	0.167	0.389	5.90673e-273	TAMs	PDGFD
	TOP2A.12	9.76893e-37	-2.07484	0.031	0.076	3.57543e-34	TAMs	TOP2A
	CDH1.11	1.79366e-66	-2.10994	0.041	0.115	6.56481e-64	TAMs	CDH1
	ERBB3.11	0	-2.11841	0.293	0.595	0	TAMs	ERBB3
	SOX6.10	2.60626e-66	-2.133	0.038	0.111	9.5389e-64	TAMs	SOX6
	NES.10	0	-2.13433	0.234	0.476	0	TAMs	NES
	MKI67.11	5.5233e-16	-2.28062	0.012	0.031	2.02153e-13	TAMs	MKI67
	CAPN3.12	5.1081e-75	-2.29371	0.042	0.123	1.86956e-72	TAMs	CAPN3
	ABCB5.9	0	-2.30645	0.337	0.698	0	TAMs	ABCB5
	POSTN.11	0	-2.39157	0.268	0.6	0	TAMs	POSTN
	MYRF.8	2.48645e-08	-2.52395	0.004	0.013	9.10041e-06	TAMs	MYRF
	HLA-DRA.13	0	1.34175	0.868	0.374	0	Tumor Cells 1	HLA-DRA
	C1QC.14	0	1.33235	0.261	0.08	0	Tumor Cells 1	C1QC
	CD74.13	0	1.29406	0.908	0.437	0	Tumor Cells 1	CD74
	HLA-DPB1.13	0	1.17778	0.43	0.14	0	Tumor Cells 1	HLA-DPB1
	GPR34.13	0	1.11327	0.074	0.029	0	Tumor Cells 1	GPR34
	LGALS3.14	0	1.07396	0.367	0.149	0	Tumor Cells 1	LGALS3
	HLA-DQA1.10	0	1.04588	0.224	0.074	0	Tumor Cells 1	HLA-DQA1
	MEF2C.11	0	1.04415	0.186	0.067	0	Tumor Cells 1	MEF2C
	FCER1G.13	0	0.958477	0.214	0.08	0	Tumor Cells 1	FCER1G
	FCGR3A.14	0	0.940833	0.215	0.08	0	Tumor Cells 1	FCGR3A
	TMIGD3.14	0	0.883014	0.118	0.047	0	Tumor Cells 1	TMIGD3
	CD68.14	0	0.848754	0.188	0.072	0	Tumor Cells 1	CD68
	SERPINA3.13	0	0.797786	0.161	0.06	0	Tumor Cells 1	SERPINA3
	ITGB2.12	0	0.730508	0.17	0.072	0	Tumor Cells 1	ITGB2
	CTSH.13	0	0.728245	0.238	0.113	0	Tumor Cells 1	CTSH
	HLA-DMB.13	0	0.72706	0.212	0.081	0	Tumor Cells 1	HLA-DMB
	IFITM3.13	0	0.722216	0.6	0.295	0	Tumor Cells 1	IFITM3
	CD163.13	0	0.70904	0.25	0.097	0	Tumor Cells 1	CD163
	ITGAM.13	0	0.702992	0.065	0.031	0	Tumor Cells 1	ITGAM
	AIF1.12	0	0.691907	0.202	0.085	0	Tumor Cells 1	AIF1
	MS4A6A.13	0	0.68698	0.186	0.076	0	Tumor Cells 1	MS4A6A
	CTSS.12	0	0.676277	0.268	0.12	0	Tumor Cells 1	CTSS
	C1orf162.14	0	0.665375	0.112	0.052	0	Tumor Cells 1	C1orf162
	GAS2L3.12	0	0.655937	0.179	0.082	0	Tumor Cells 1	GAS2L3
	UGT8.13	0	0.626254	0.159	0.07	0	Tumor Cells 1	UGT8
	IFI6.13	0	0.62097	0.233	0.111	0	Tumor Cells 1	IFI6
	SOX4.12	0	0.607611	0.716	0.389	0	Tumor Cells 1	SOX4
	PTPRZ1.11	0	0.604947	0.309	0.141	0	Tumor Cells 1	PTPRZ1
	MAL.14	0	0.601278	0.293	0.138	0	Tumor Cells 1	MAL
	RNASET2.13	0	0.584744	0.211	0.104	0	Tumor Cells 1	RNASET2
	S100A4.14	0	0.571942	0.176	0.075	0	Tumor Cells 1	S100A4
	CSF1R.12	0	0.569025	0.099	0.046	0	Tumor Cells 1	CSF1R
	ANXA1.11	0	0.538453	0.774	0.481	0	Tumor Cells 1	ANXA1
	CEMIP2.11	0	0.530922	0.13	0.06	0	Tumor Cells 1	CEMIP2
	OLIG1.13	0	0.52986	0.059	0.021	0	Tumor Cells 1	OLIG1
	SPI1.12	0	0.500647	0.055	0.027	0	Tumor Cells 1	SPI1
	CD4.13	0	0.493547	0.114	0.056	0	Tumor Cells 1	CD4
	CD14.12	0	0.472883	0.064	0.033	0	Tumor Cells 1	CD14
	ITGA6.11	0	0.458491	0.175	0.08	0	Tumor Cells 1	ITGA6
	MAVS.14	0	0.447371	0.365	0.197	0	Tumor Cells 1	MAVS
	ICAM1.14	0	0.429957	0.328	0.177	0	Tumor Cells 1	ICAM1
	SORCS1.12	0	0.396473	0.04	0.017	0	Tumor Cells 1	SORCS1
	NCSTN.14	0	0.395572	0.234	0.123	0	Tumor Cells 1	NCSTN
	TP53.14	0	0.357241	0.362	0.199	0	Tumor Cells 1	TP53
	P2RY12.10	0	0.327273	0.086	0.043	0	Tumor Cells 1	P2RY12
	CD86.11	5.00675e-263	0.319116	0.049	0.025	1.83247e-260	Tumor Cells 1	CD86
	CAPG.12	0	0.30339	0.072	0.036	0	Tumor Cells 1	CAPG
	CXCR4.14	0	0.299857	0.104	0.055	0	Tumor Cells 1	CXCR4
	PTCHD4.12	0	0.294115	0.065	0.029	0	Tumor Cells 1	PTCHD4
	STAT1.12	0	0.268176	0.415	0.25	0	Tumor Cells 1	STAT1
	NOTCH1.14	0	0.250064	0.217	0.122	0	Tumor Cells 1	NOTCH1
	ARHGAP24.13	0	0.215064	0.233	0.128	0	Tumor Cells 1	ARHGAP24
	CAV1.14	0	0.21119	0.738	0.474	0	Tumor Cells 1	CAV1
	STAT3.12	0	0.200517	0.334	0.192	0	Tumor Cells 1	STAT3
	PCNA.11	0	0.190864	0.319	0.19	0	Tumor Cells 1	PCNA
	BZW2.12	0	0.186497	0.292	0.164	0	Tumor Cells 1	BZW2
	TGFBI.12	0	0.180146	0.292	0.18	0	Tumor Cells 1	TGFBI
	IGFBP4.13	0	0.175888	0.275	0.134	0	Tumor Cells 1	IGFBP4
	LOX.14	0	0.17352	0.326	0.2	0	Tumor Cells 1	LOX
	IGFBP5.13	0	0.170142	0.099	0.049	0	Tumor Cells 1	IGFBP5
	MX2.13	0	0.169658	0.067	0.035	0	Tumor Cells 1	MX2
	MAP2.8	0	0.165768	0.167	0.09	0	Tumor Cells 1	MAP2
	EIF2AK2.14	0	0.143692	0.347	0.21	0	Tumor Cells 1	EIF2AK2
	CADM1.12	0	0.139261	0.225	0.128	0	Tumor Cells 1	CADM1
	APOE.8	0	0.126777	0.804	0.567	0	Tumor Cells 1	APOE
	LRRK1.10	8.62294e-201	0.11348	0.047	0.026	3.156e-198	Tumor Cells 1	LRRK1
	CNTNAP3B.12	0	0.105717	0.102	0.054	0	Tumor Cells 1	CNTNAP3B
	NRXN2.11	0	0.102859	0.072	0.036	0	Tumor Cells 1	NRXN2
	DDX60.10	1.07307e-214	-0.114508	0.091	0.059	3.92743e-212	Tumor Cells 1	DDX60
	ENG.13	1.25047e-185	-0.114757	0.101	0.069	4.57674e-183	Tumor Cells 1	ENG
	HES1.12	0	-0.129635	0.093	0.052	0	Tumor Cells 1	HES1
	IFI44L.12	1.32284e-104	-0.130109	0.061	0.043	4.8416e-102	Tumor Cells 1	IFI44L
	SOX10.11	0	-0.144776	0.673	0.482	0	Tumor Cells 1	SOX10
	PROX1.9	7.53393e-128	-0.162975	0.028	0.015	2.75742e-125	Tumor Cells 1	PROX1
	CD93.13	1.32447e-131	-0.168259	0.057	0.037	4.84756e-129	Tumor Cells 1	CD93
	ITGAV.10	0	-0.175077	0.359	0.251	0	Tumor Cells 1	ITGAV
	PDCD1LG2.4	6.45795e-35	-0.194413	0.012	0.007	2.36361e-32	Tumor Cells 1	PDCD1LG2
	LY86.11	9.63273e-158	-0.214673	0.05	0.03	3.52558e-155	Tumor Cells 1	LY86
	L1CAM.14	8.06816e-99	-0.228921	0.032	0.02	2.95295e-96	Tumor Cells 1	L1CAM
	AXL.11	3.0295e-91	-0.238117	0.046	0.031	1.1088e-88	Tumor Cells 1	AXL
	PDGFA.11	1.09518e-206	-0.254541	0.126	0.087	4.00835e-204	Tumor Cells 1	PDGFA
	PTPRC.11	1.50592e-143	-0.258067	0.082	0.057	5.51166e-141	Tumor Cells 1	PTPRC
	CCND3.12	2.7965e-249	-0.267059	0.169	0.118	1.02352e-246	Tumor Cells 1	CCND3
	TREM2.13	6.97278e-139	-0.27112	0.043	0.026	2.55204e-136	Tumor Cells 1	TREM2
	NCAM1.13	7.4832e-284	-0.271685	0.151	0.101	2.73885e-281	Tumor Cells 1	NCAM1
	IDH2.10	1.00321e-158	-0.279673	0.094	0.065	3.67176e-156	Tumor Cells 1	IDH2
	LRRK2.9	3.65186e-46	-0.305363	0.028	0.02	1.33658e-43	Tumor Cells 1	LRRK2
	ITGA9.9	1.01395e-75	-0.31432	0.086	0.066	3.71107e-73	Tumor Cells 1	ITGA9
	STXBP2.12	8.2987e-273	-0.316845	0.158	0.108	3.03732e-270	Tumor Cells 1	STXBP2
	LYVE1.13	1.10674e-44	-0.317204	0.031	0.022	4.05066e-42	Tumor Cells 1	LYVE1
	DCN.13	0	-0.323813	0.176	0.109	0	Tumor Cells 1	DCN
	ITGAX.13	3.40716e-56	-0.354293	0.044	0.032	1.24702e-53	Tumor Cells 1	ITGAX
	ELOVL2.10	1.5851e-97	-0.364707	0.134	0.103	5.80147e-95	Tumor Cells 1	ELOVL2
	TMEM119.10	4.29965e-117	-0.377512	0.037	0.023	1.57367e-114	Tumor Cells 1	TMEM119
	CORO1A.13	6.47165e-29	-0.379404	0.032	0.025	2.36862e-26	Tumor Cells 1	CORO1A
	HILPDA.12	6.04831e-194	-0.387057	0.161	0.116	2.21368e-191	Tumor Cells 1	HILPDA
	FBLN1.14	1.30024e-47	-0.399923	0.077	0.062	4.7589e-45	Tumor Cells 1	FBLN1
	EPAS1.11	2.26606e-126	-0.407798	0.193	0.15	8.29376e-124	Tumor Cells 1	EPAS1
	PSEN2.7	2.65164e-77	-0.412344	0.032	0.021	9.70501e-75	Tumor Cells 1	PSEN2
	NRP1.10	1.42408e-08	-0.416069	0.038	0.034	5.21212e-06	Tumor Cells 1	NRP1
	PCSK1.4	3.37993e-47	-0.42135	0.013	0.008	1.23706e-44	Tumor Cells 1	PCSK1
	MET.14	6.65881e-49	-0.422139	0.322	0.263	2.43712e-46	Tumor Cells 1	MET
	DDR2.12	8.30985e-224	-0.425913	0.274	0.202	3.0414e-221	Tumor Cells 1	DDR2
	CSF1.11	6.10514e-51	-0.441226	0.034	0.024	2.23448e-48	Tumor Cells 1	CSF1
	PLCH1.2	8.38718e-48	-0.474421	0.012	0.007	3.06971e-45	Tumor Cells 1	PLCH1
	THBS1.11	7.38823e-171	-0.474778	0.136	0.097	2.70409e-168	Tumor Cells 1	THBS1
	TNFSF10.12	1.73073e-08	-0.486137	0.024	0.021	6.33448e-06	Tumor Cells 1	TNFSF10
	MEIS2.11	4.56219e-43	-0.486455	0.062	0.049	1.66976e-40	Tumor Cells 1	MEIS2
	NR2F2.11	1.75733e-27	-0.493661	0.045	0.036	6.43182e-25	Tumor Cells 1	NR2F2
	CYTIP.13	1.11645e-17	-0.518697	0.034	0.028	4.08622e-15	Tumor Cells 1	CYTIP
	MX1.13	8.15191e-66	-0.531196	0.06	0.045	2.9836e-63	Tumor Cells 1	MX1
	CCN2.10	7.60635e-101	-0.563148	0.098	0.073	2.78392e-98	Tumor Cells 1	CCN2
	SOX9.11	5.33301e-09	-0.587491	0.347	0.295	1.95188e-06	Tumor Cells 1	SOX9
	TGFB2.13	0.00326942	-0.590836	0.039	0.037	1	Tumor Cells 1	TGFB2
	LGALS9.10	2.61262e-47	-0.606519	0.05	0.039	9.56218e-45	Tumor Cells 1	LGALS9
	CD48.12	7.46876e-45	-0.606699	0.059	0.046	2.73357e-42	Tumor Cells 1	CD48
	CD52.13	0.00416014	-0.608853	0.022	0.02	1	Tumor Cells 1	CD52
	EFHD1.12	6.91115e-14	-0.626506	0.052	0.045	2.52948e-11	Tumor Cells 1	EFHD1
	PSENEN.9	2.23059e-71	-0.651389	0.075	0.057	8.16395e-69	Tumor Cells 1	PSENEN
	NR4A2.12	4.48979e-29	-0.681793	0.016	0.011	1.64326e-26	Tumor Cells 1	NR4A2
	TRIM21.10	2.63212e-13	-0.684265	0.027	0.023	9.63357e-11	Tumor Cells 1	TRIM21
	OAS3.14	2.33697e-08	-0.721391	0.029	0.025	8.55331e-06	Tumor Cells 1	OAS3
	CAPN3.14	8.19591e-05	-0.729223	0.132	0.12	0.029997	Tumor Cells 1	CAPN3
	PECAM1.13	3.52604e-12	-0.742648	0.042	0.037	1.29053e-09	Tumor Cells 1	PECAM1
	KLF4.8	1.94486e-24	-0.74912	0.031	0.024	7.11818e-22	Tumor Cells 1	KLF4
	ABCB5.11	0	-0.770798	0.748	0.684	0	Tumor Cells 1	ABCB5
	ISG15.13	0.00932282	-0.771169	0.023	0.021	1	Tumor Cells 1	ISG15
	SOX6.12	3.18995e-11	-0.815634	0.106	0.111	1.16752e-08	Tumor Cells 1	SOX6
	TRIL.11	6.49035e-31	-0.839535	0.024	0.018	2.37547e-28	Tumor Cells 1	TRIL
	VAMP1.10	0.000318208	-0.865381	0.039	0.036	0.116464	Tumor Cells 1	VAMP1
	NES.12	1.82089e-65	-0.892988	0.534	0.463	6.66447e-63	Tumor Cells 1	NES
	CD83.7	1.63893e-07	-0.902152	0.043	0.038	5.9985e-05	Tumor Cells 1	CD83
	ITGA5.12	3.50236e-05	-0.91914	0.026	0.028	0.0128186	Tumor Cells 1	ITGA5
	SAMD5.8	8.38475e-11	-0.94248	0.013	0.011	3.06882e-08	Tumor Cells 1	SAMD5
	TTR.10	3.83926e-08	-0.96621	0.024	0.021	1.40517e-05	Tumor Cells 1	TTR
	COL12A1.9	0.00440594	-0.990336	0.028	0.029	1	Tumor Cells 1	COL12A1
	RFTN1.11	0.000473887	-1.00324	0.029	0.031	0.173442	Tumor Cells 1	RFTN1
	IGFBP3.14	2.28758e-18	-1.07134	0.051	0.058	8.37253e-16	Tumor Cells 1	IGFBP3
	TCF7.10	0.000205126	-1.13283	0.033	0.03	0.075076	Tumor Cells 1	TCF7
	PHLDB2.9	9.81637e-09	-1.14167	0.021	0.024	3.59279e-06	Tumor Cells 1	PHLDB2
	CDK1.11	1.02874e-10	-1.15238	0.016	0.019	3.76519e-08	Tumor Cells 1	CDK1
	CCNB2.13	2.53061e-17	-1.23004	0.021	0.026	9.26202e-15	Tumor Cells 1	CCNB2
	CLDN11.13	3.573e-32	-1.24246	0.014	0.02	1.30772e-29	Tumor Cells 1	CLDN11
	ITGB7.7	0.000120644	-1.24838	0.014	0.015	0.0441558	Tumor Cells 1	ITGB7
	ITGA8.13	6.00197e-39	-1.26197	0.02	0.028	2.19672e-36	Tumor Cells 1	ITGA8
	GZMA.13	2.67829e-11	-1.28764	0.012	0.015	9.80256e-09	Tumor Cells 1	GZMA
	CD69.13	5.74541e-08	-1.2879	0.014	0.017	2.10282e-05	Tumor Cells 1	CD69
	CSPG4.11	1.01565e-15	-1.30713	0.075	0.081	3.71729e-13	Tumor Cells 1	CSPG4
	POSTN.13	0	-1.30827	0.545	0.606	0	Tumor Cells 1	POSTN
	TGFB3.10	1.14307e-14	-1.3409	0.014	0.018	4.18362e-12	Tumor Cells 1	TGFB3
	CCL4.12	8.85119e-05	-1.35105	0.02	0.022	0.0323954	Tumor Cells 1	CCL4
	TRAC.12	5.19896e-18	-1.36653	0.021	0.026	1.90282e-15	Tumor Cells 1	TRAC
	ADAMTS3.10	3.48935e-05	-1.37453	0.014	0.016	0.012771	Tumor Cells 1	ADAMTS3
	SFRP2.9	6.36857e-09	-1.41715	0.008	0.01	2.3309e-06	Tumor Cells 1	SFRP2
	CCL5.12	3.68933e-11	-1.4531	0.017	0.02	1.35029e-08	Tumor Cells 1	CCL5
	SPARCL1.12	1.96348e-22	-1.45811	0.064	0.072	7.18632e-20	Tumor Cells 1	SPARCL1
	ADRA1B.9	0.00435983	-1.46545	0.011	0.012	1	Tumor Cells 1	ADRA1B
	CD2.11	3.62121e-18	-1.46561	0.013	0.017	1.32536e-15	Tumor Cells 1	CD2
	PLCE1.11	1.39425e-12	-1.4665	0.007	0.01	5.10297e-10	Tumor Cells 1	PLCE1
	PDGFRA.12	3.38046e-62	-1.46919	0.018	0.029	1.23725e-59	Tumor Cells 1	PDGFRA
	KLF2.12	4.58849e-07	-1.48435	0.011	0.013	0.000167939	Tumor Cells 1	KLF2
	SEMA5A.7	1.14676e-21	-1.48755	0.009	0.013	4.19712e-19	Tumor Cells 1	SEMA5A
	CD36.9	3.73181e-19	-1.49992	0.01	0.014	1.36584e-16	Tumor Cells 1	CD36
	CEMIP.12	4.46689e-30	-1.52121	0.015	0.022	1.63488e-27	Tumor Cells 1	CEMIP
	FLT1.13	6.84126e-29	-1.54967	0.025	0.032	2.5039e-26	Tumor Cells 1	FLT1
	RASGRP1.10	2.79066e-15	-1.55655	0.008	0.011	1.02138e-12	Tumor Cells 1	RASGRP1
	LIFR.11	3.40531e-36	-1.58637	0.009	0.015	1.24635e-33	Tumor Cells 1	LIFR
	PDGFD.12	0	-1.61821	0.293	0.403	0	Tumor Cells 1	PDGFD
	CTLA4.10	9.82534e-16	-1.63334	0.008	0.011	3.59607e-13	Tumor Cells 1	CTLA4
	CD3G.9	8.21088e-23	-1.64718	0.009	0.013	3.00518e-20	Tumor Cells 1	CD3G
	UNC5B.11	4.54126e-33	-1.6677	0.006	0.01	1.6621e-30	Tumor Cells 1	UNC5B
	IL7R.12	7.05601e-26	-1.68528	0.016	0.022	2.5825e-23	Tumor Cells 1	IL7R
	ANGPT1.9	1.13787e-29	-1.6925	0.008	0.013	4.16459e-27	Tumor Cells 1	ANGPT1
	EOMES.5	6.68763e-16	-1.70003	0.01	0.014	2.44767e-13	Tumor Cells 1	EOMES
	STMN2.8	6.23678e-25	-1.7208	0.006	0.011	2.28266e-22	Tumor Cells 1	STMN2
	ABCC9.9	1.01573e-24	-1.73095	0.007	0.011	3.71759e-22	Tumor Cells 1	ABCC9
	CENPF.14	6.63489e-122	-1.7654	0.051	0.073	2.42837e-119	Tumor Cells 1	CENPF
	GFAP.13	2.12492e-59	-1.78459	0.083	0.097	7.77723e-57	Tumor Cells 1	GFAP
	LAMA2.12	2.00272e-98	-1.78775	0.02	0.035	7.32994e-96	Tumor Cells 1	LAMA2
	NGFR.6	5.97305e-13	-1.80892	0.011	0.015	2.18614e-10	Tumor Cells 1	NGFR
	GJA1.13	9.12332e-91	-1.84612	0.017	0.03	3.33914e-88	Tumor Cells 1	GJA1
	BCAN.12	0	-1.85224	0.07	0.121	0	Tumor Cells 1	BCAN
	SYNPR.6	1.26025e-20	-1.88068	0.011	0.016	4.61252e-18	Tumor Cells 1	SYNPR
	MCTP2.10	2.1463e-39	-1.92879	0.011	0.017	7.85546e-37	Tumor Cells 1	MCTP2
	LIF.12	1.69298e-22	-1.93736	0.009	0.013	6.19632e-20	Tumor Cells 1	LIF
	TSHZ2.8	4.24143e-30	-1.96809	0.009	0.015	1.55236e-27	Tumor Cells 1	TSHZ2
	COL25A1.9	1.40862e-46	-1.98455	0.012	0.02	5.15555e-44	Tumor Cells 1	COL25A1
	BTBD11.8	1.00117e-17	-2.00141	0.007	0.01	3.66429e-15	Tumor Cells 1	BTBD11
	CDH1.13	0	-2.01498	0.06	0.124	0	Tumor Cells 1	CDH1
	MYRF.10	1.66051e-37	-2.02283	0.008	0.014	6.07745e-35	Tumor Cells 1	MYRF
	ANO3.5	2.61759e-23	-2.04622	0.008	0.013	9.58036e-21	Tumor Cells 1	ANO3
	EGFR.8	3.32465e-43	-2.07486	0.007	0.013	1.21682e-40	Tumor Cells 1	EGFR
	MYO5B.8	3.02079e-40	-2.11367	0.015	0.023	1.10561e-37	Tumor Cells 1	MYO5B
	THSD4.7	1.69348e-42	-2.11609	0.008	0.014	6.19815e-40	Tumor Cells 1	THSD4
	TRPC6.7	1.26983e-55	-2.15332	0.015	0.024	4.64758e-53	Tumor Cells 1	TRPC6
	CALCRL.12	3.76708e-50	-2.17637	0.006	0.012	1.37875e-47	Tumor Cells 1	CALCRL
	RGS16.9	1.58934e-41	-2.18262	0.007	0.013	5.817e-39	Tumor Cells 1	RGS16
	TOP2A.14	0	-2.19452	0.043	0.082	0	Tumor Cells 1	TOP2A
	ADRA1A.7	1.90347e-32	-2.19685	0.008	0.014	6.9667e-30	Tumor Cells 1	ADRA1A
	VWF.12	1.70645e-33	-2.23934	0.036	0.045	6.24562e-31	Tumor Cells 1	VWF
	SLC14A1.7	5.57732e-39	-2.28205	0.007	0.012	2.0413e-36	Tumor Cells 1	SLC14A1
	PLD5.8	8.15017e-30	-2.29214	0.007	0.011	2.98296e-27	Tumor Cells 1	PLD5
	GZMB.10	5.6126e-53	-2.35007	0.007	0.014	2.05421e-50	Tumor Cells 1	GZMB
	PCSK6.9	1.22041e-57	-2.3709	0.008	0.016	4.4667e-55	Tumor Cells 1	PCSK6
	PAX6.9	3.44916e-41	-2.45035	0.006	0.012	1.26239e-38	Tumor Cells 1	PAX6
	FGF4.9	3.98064e-92	-2.50943	0.013	0.026	1.45691e-89	Tumor Cells 1	FGF4
	MKI67.13	9.52859e-186	-2.53095	0.014	0.034	3.48747e-183	Tumor Cells 1	MKI67
	B4GALNT1.9	4.77864e-68	-2.73712	0.005	0.013	1.74898e-65	Tumor Cells 1	B4GALNT1
	NTNG2.8	3.94933e-71	-2.80535	0.005	0.013	1.44546e-68	Tumor Cells 1	NTNG2
	OLIG1.14	2.59911e-70	1.80172	0.102	0.027	9.51276e-68	Tumor Cells 2	OLIG1
	ELOVL2.12	0	1.79942	0.426	0.107	0	Tumor Cells 2	ELOVL2
	IFI6.15	4.99634e-272	1.71982	0.436	0.128	1.82866e-269	Tumor Cells 2	IFI6
	PTPRZ1.14	2.7899e-303	1.54041	0.529	0.165	1.0211e-300	Tumor Cells 2	PTPRZ1
	LGALS3.17	3.5103e-229	1.52465	0.501	0.181	1.28477e-226	Tumor Cells 2	LGALS3
	ANGPT2.13	2.19828e-111	1.43151	0.119	0.025	8.04569e-109	Tumor Cells 2	ANGPT2
	STAT1.15	1.2512e-279	1.398	0.68	0.273	4.57938e-277	Tumor Cells 2	STAT1
	MAP2.11	4.62578e-158	1.35189	0.315	0.101	1.69304e-155	Tumor Cells 2	MAP2
	TAP1.12	2.30689e-218	1.28762	0.531	0.199	8.44322e-216	Tumor Cells 2	TAP1
	S100A4.17	1.23711e-111	1.18031	0.26	0.09	4.52783e-109	Tumor Cells 2	S100A4
	BCAN.15	3.07648e-180	1.17132	0.359	0.113	1.12599e-177	Tumor Cells 2	BCAN
	HLA-C.10	4.26191e-277	1.09438	0.872	0.445	1.55986e-274	Tumor Cells 2	HLA-C
	GAS2L3.13	1.22224e-63	1.07082	0.226	0.096	4.47339e-61	Tumor Cells 2	GAS2L3
	ICAM1.16	5.1074e-109	1.06994	0.432	0.199	1.86931e-106	Tumor Cells 2	ICAM1
	IFITM3.16	4.71103e-156	0.885207	0.692	0.34	1.72424e-153	Tumor Cells 2	IFITM3
	SERPINA3.15	2.10184e-10	0.848174	0.118	0.075	7.69274e-08	Tumor Cells 2	SERPINA3
	CNTNAP3B.15	6.14663e-45	0.846407	0.151	0.061	2.24967e-42	Tumor Cells 2	CNTNAP3B
	CDH1.16	2.10522e-102	0.838671	0.301	0.113	7.70511e-100	Tumor Cells 2	CDH1
	MET.17	1.97705e-116	0.812446	0.555	0.271	7.236e-114	Tumor Cells 2	MET
	CHL1.16	9.35692e-149	0.775853	0.755	0.39	3.42463e-146	Tumor Cells 2	CHL1
	PTCHD4.14	3.12078e-17	0.761526	0.075	0.035	1.1422e-14	Tumor Cells 2	PTCHD4
	MX2.15	7.27568e-18	0.725279	0.084	0.04	2.6629e-15	Tumor Cells 2	MX2
	TTR.11	1.70462e-25	0.718234	0.061	0.021	6.23892e-23	Tumor Cells 2	TTR
	HLA-B.9	7.31322e-202	0.699117	0.986	0.807	2.67664e-199	Tumor Cells 2	HLA-B
	SOX2.13	6.50037e-25	0.698026	0.092	0.039	2.37914e-22	Tumor Cells 2	SOX2
	TGFBI.14	7.53161e-61	0.692862	0.372	0.196	2.75657e-58	Tumor Cells 2	TGFBI
	DDX60.12	1.15805e-43	0.691586	0.154	0.063	4.23848e-41	Tumor Cells 2	DDX60
	HES1.14	7.08975e-46	0.678367	0.146	0.058	2.59485e-43	Tumor Cells 2	HES1
	IFI44L.14	8.61632e-10	0.49914	0.079	0.045	3.15357e-07	Tumor Cells 2	IFI44L
	SPARC.13	9.54584e-102	0.481953	0.568	0.285	3.49378e-99	Tumor Cells 2	SPARC
	PDGFA.14	4.92999e-29	0.471815	0.18	0.092	1.80438e-26	Tumor Cells 2	PDGFA
	ITGA6.14	1.06397e-23	0.438392	0.173	0.094	3.89413e-21	Tumor Cells 2	ITGA6
	CEMIP2.14	4.5127e-16	0.429259	0.126	0.07	1.65165e-13	Tumor Cells 2	CEMIP2
	NCAM1.16	1.83987e-37	0.390389	0.219	0.108	6.73392e-35	Tumor Cells 2	NCAM1
	ITGAV.11	1.34514e-53	0.351594	0.468	0.266	4.9232e-51	Tumor Cells 2	ITGAV
	PDGFD.14	3.68043e-76	0.346673	0.674	0.386	1.34704e-73	Tumor Cells 2	PDGFD
	PCNA.13	1.2951e-33	0.337262	0.35	0.209	4.74007e-31	Tumor Cells 2	PCNA
	IGFBP5.16	3.60618e-12	0.336827	0.1	0.057	1.31986e-09	Tumor Cells 2	IGFBP5
	MEF2C.13	2.47332e-10	0.307877	0.132	0.085	9.05235e-08	Tumor Cells 2	MEF2C
	HLA-A.11	3.3226e-70	0.305965	0.986	0.867	1.21607e-67	Tumor Cells 2	HLA-A
	NRXN2.12	6.74263e-13	0.305931	0.08	0.042	2.4678e-10	Tumor Cells 2	NRXN2
	CAV1.17	2.17398e-52	0.284334	0.785	0.512	7.95678e-50	Tumor Cells 2	CAV1
	IDH1.14	3.44089e-32	0.259546	0.263	0.146	1.25937e-29	Tumor Cells 2	IDH1
	EIF2AK2.16	4.3188e-30	0.22854	0.371	0.23	1.58068e-27	Tumor Cells 2	EIF2AK2
	CTSS.15	2.54783e-25	0.213133	0.245	0.142	9.32505e-23	Tumor Cells 2	CTSS
	MX1.15	7.86423e-10	0.200674	0.082	0.047	2.87831e-07	Tumor Cells 2	MX1
	CSPG4.13	3.80153e-43	0.199472	0.183	0.08	1.39136e-40	Tumor Cells 2	CSPG4
	SORT1.14	5.84263e-27	0.155465	0.777	0.545	2.1384e-24	Tumor Cells 2	SORT1
	CTSH.14	1.73066e-07	0.148423	0.181	0.132	6.33421e-05	Tumor Cells 2	CTSH
	ACTA2.12	4.03137e-24	0.129021	0.352	0.226	1.47548e-21	Tumor Cells 2	ACTA2
	CD74.16	1.9503e-39	0.123224	0.775	0.507	7.13808e-37	Tumor Cells 2	CD74
	TRIM21.11	0.000115861	0.120783	0.039	0.024	0.0424053	Tumor Cells 2	TRIM21
	SIRPA.16	4.80984e-17	0.108242	0.309	0.207	1.7604e-14	Tumor Cells 2	SIRPA
	IGFBP3.17	0.00851984	-0.141529	0.073	0.056	1	Tumor Cells 2	IGFBP3
	PSEN2.8	0.000482896	-0.163292	0.036	0.022	0.17674	Tumor Cells 2	PSEN2
	AIF1.14	0.0015105	-0.207491	0.13	0.102	0.552845	Tumor Cells 2	AIF1
	GPNMB.11	5.57557e-05	-0.207922	0.924	0.784	0.0204066	Tumor Cells 2	GPNMB
	SPP1.8	1.44455e-15	-0.209217	0.978	0.892	5.28706e-13	Tumor Cells 2	SPP1
	SOX9.14	2.60057e-06	-0.223127	0.393	0.303	0.000951809	Tumor Cells 2	SOX9
	SAMD5.11	9.78376e-05	-0.233186	0.022	0.011	0.0358086	Tumor Cells 2	SAMD5
	CD44.11	2.47073e-09	-0.250622	0.927	0.829	9.04289e-07	Tumor Cells 2	CD44
	TP53.16	0.000200733	-0.285699	0.281	0.223	0.0734681	Tumor Cells 2	TP53
	LYPD6.2	0.00679417	-0.309974	0.015	0.008	1	Tumor Cells 2	LYPD6
	BZW2.14	5.90947e-05	-0.339688	0.237	0.183	0.0216287	Tumor Cells 2	BZW2
	STXBP2.14	4.6472e-06	-0.3455	0.158	0.115	0.00170088	Tumor Cells 2	STXBP2
	PSENEN.11	2.21515e-05	-0.349612	0.087	0.06	0.00810746	Tumor Cells 2	PSENEN
	CCN2.13	0.0094461	-0.390474	0.097	0.077	1	Tumor Cells 2	CCN2
	ADAMTS3.11	0.00024798	-0.489903	0.028	0.016	0.0907607	Tumor Cells 2	ADAMTS3
	CD83.9	0.00577308	-0.576236	0.053	0.039	1	Tumor Cells 2	CD83
	POSTN.16	3.0591e-05	-0.598019	0.681	0.596	0.0111963	Tumor Cells 2	POSTN
	ABCB5.14	5.69388e-18	-0.619472	0.75	0.694	2.08396e-15	Tumor Cells 2	ABCB5
	SOX4.15	0.00120659	-0.707446	0.473	0.438	0.441613	Tumor Cells 2	SOX4
	ARHGAP24.16	0.000576501	-0.952809	0.116	0.144	0.210999	Tumor Cells 2	ARHGAP24
	APOE.11	4.26632e-42	-1.00124	0.573	0.603	1.56147e-39	Tumor Cells 2	APOE
	TMIGD3.16	0.0060088	-1.06417	0.042	0.058	1	Tumor Cells 2	TMIGD3
	NES.15	9.4328e-13	-1.06501	0.461	0.473	3.45241e-10	Tumor Cells 2	NES
	RNF144B.15	0.000160826	-1.21321	0.121	0.15	0.0588624	Tumor Cells 2	RNF144B
	SPI1.15	0.00423402	-1.26177	0.018	0.032	1	Tumor Cells 2	SPI1
	CD4.15	0.001514	-1.32628	0.045	0.065	0.554126	Tumor Cells 2	CD4
	GPR183.12	0.00110475	-1.37574	0.012	0.025	0.40434	Tumor Cells 2	GPR183
	FBLN1.17	0.000563604	-1.38469	0.043	0.064	0.206279	Tumor Cells 2	FBLN1
	THBS1.14	0.000757899	-1.41561	0.079	0.103	0.277391	Tumor Cells 2	THBS1
	FCGR1A.14	0.00504422	-1.46065	0.029	0.043	1	Tumor Cells 2	FCGR1A
	TOP2A.17	0.00948608	-1.46582	0.06	0.076	1	Tumor Cells 2	TOP2A
	PTPRC.13	0.00775552	-1.49429	0.045	0.061	1	Tumor Cells 2	PTPRC
	CLDN11.15	0.00679534	-1.51843	0.01	0.019	1	Tumor Cells 2	CLDN11
	CAPG.14	0.00184348	-1.52638	0.025	0.041	0.674714	Tumor Cells 2	CAPG
	VAMP1.12	0.000950234	-1.53002	0.02	0.036	0.347786	Tumor Cells 2	VAMP1
	CD93.16	0.000286187	-1.5625	0.022	0.04	0.104745	Tumor Cells 2	CD93
	ITGB2.14	3.0191e-06	-1.59983	0.054	0.087	0.00110499	Tumor Cells 2	ITGB2
	DCN.15	9.21998e-06	-1.60839	0.086	0.119	0.00337451	Tumor Cells 2	DCN
	CSF1R.14	2.72586e-07	-1.63366	0.024	0.054	9.97663e-05	Tumor Cells 2	CSF1R
	FLT1.15	0.00779477	-1.65492	0.019	0.031	1	Tumor Cells 2	FLT1
	CADM1.14	2.51179e-12	-1.69432	0.083	0.143	9.19314e-10	Tumor Cells 2	CADM1
	CD163.16	3.80835e-10	-1.73661	0.07	0.12	1.39386e-07	Tumor Cells 2	CD163
	LYVE1.16	0.00088816	-1.80313	0.01	0.023	0.325067	Tumor Cells 2	LYVE1
	CEMIP.14	0.00288169	-1.84022	0.01	0.021	1	Tumor Cells 2	CEMIP
	AXL.14	0.000286194	-1.86635	0.016	0.033	0.104747	Tumor Cells 2	AXL
	ITGAM.15	0.000160555	-1.87961	0.018	0.036	0.0587633	Tumor Cells 2	ITGAM
	CORO1A.15	0.00412659	-1.94588	0.014	0.026	1	Tumor Cells 2	CORO1A
	PECAM1.16	0.000185269	-1.94747	0.019	0.037	0.0678083	Tumor Cells 2	PECAM1
	GJA1.15	3.73088e-05	-2.06947	0.01	0.028	0.013655	Tumor Cells 2	GJA1
	VCAN.14	1.32535e-08	-2.18469	0.022	0.055	4.85077e-06	Tumor Cells 2	VCAN
	ITGAX.15	5.26206e-05	-2.21919	0.015	0.034	0.0192591	Tumor Cells 2	ITGAX
	MKI67.15	0.000884177	-2.23083	0.016	0.031	0.323609	Tumor Cells 2	MKI67
	CD14.14	2.71906e-07	-2.2939	0.012	0.038	9.95174e-05	Tumor Cells 2	CD14
	CYTIP.15	1.38472e-05	-2.31335	0.01	0.029	0.00506807	Tumor Cells 2	CYTIP
	CXCR4.17	2.94034e-09	-2.38128	0.025	0.062	1.07617e-06	Tumor Cells 2	CXCR4
	MCTP2.11	0.00872353	-2.38796	0.008	0.016	1	Tumor Cells 2	MCTP2
	GFAP.15	1.07684e-10	-2.4583	0.048	0.095	3.94124e-08	Tumor Cells 2	GFAP
	NRP1.13	1.69084e-06	-2.51255	0.012	0.034	0.000618846	Tumor Cells 2	NRP1
	TREM2.14	0.000103051	-2.52438	0.012	0.028	0.0377167	Tumor Cells 2	TREM2
	SLC14A1.8	0.00882697	-2.59698	0.004	0.011	1	Tumor Cells 2	SLC14A1
	TMEM119.12	7.23356e-05	-2.60591	0.009	0.025	0.0264748	Tumor Cells 2	TMEM119
	THSD4.9	0.0065343	-2.88432	0.005	0.013	1	Tumor Cells 2	THSD4
	STMN2.9	0.00235153	-2.91019	0.002	0.01	0.860661	Tumor Cells 2	STMN2
	ITGA8.16	5.08002e-06	-2.94006	0.008	0.027	0.00185929	Tumor Cells 2	ITGA8
	LIFR.13	0.00219153	-3.01695	0.005	0.014	0.802101	Tumor Cells 2	LIFR
	LAMA2.15	2.8173e-08	-3.32925	0.007	0.032	1.03113e-05	Tumor Cells 2	LAMA2
	FGF4.12	3.81362e-05	-3.41236	0.008	0.024	0.0139578	Tumor Cells 2	FGF4
	PDGFRA.15	5.3305e-08	-3.43869	0.004	0.027	1.95096e-05	Tumor Cells 2	PDGFRA
	PCSK6.11	0.00014414	-3.70938	0.003	0.015	0.0527551	Tumor Cells 2	PCSK6
	IDH1.3	0	4.36304	0.845	0.136	0	Tumor Cells 3	IDH1
	LYVE1.3	9.73219e-172	3.29369	0.07	0.023	3.56198e-169	Tumor Cells 3	LYVE1
	DDR2.3	2.33918e-06	0.894272	0.209	0.213	0.00085614	Tumor Cells 3	DDR2
	ADRA1A.4	0.00181564	0.848127	0.017	0.013	0.664525	Tumor Cells 3	ADRA1A
	NR2F2.3	2.05486e-06	0.758044	0.026	0.037	0.00075208	Tumor Cells 3	NR2F2
	MOG.2	5.71218e-05	0.71579	0.012	0.008	0.0209066	Tumor Cells 3	MOG
	B4GALNT1.4	0.00812741	0.658307	0.015	0.011	1	Tumor Cells 3	B4GALNT1
	CD14.3	9.07796e-10	0.644039	0.024	0.038	3.32253e-07	Tumor Cells 3	CD14
	TRIM21.2	0.00176073	0.631169	0.018	0.024	0.644427	Tumor Cells 3	TRIM21
	NES.4	1.25762e-48	0.605824	0.467	0.474	4.60291e-46	Tumor Cells 3	NES
	CDH1.3	4.8995e-05	0.600311	0.093	0.114	0.0179322	Tumor Cells 3	CDH1
	BZW2.4	9.04942e-19	0.574092	0.128	0.184	3.31209e-16	Tumor Cells 3	BZW2
	PSENEN.2	6.03548e-07	0.568021	0.045	0.06	0.000220898	Tumor Cells 3	PSENEN
	MAL.4	1.06808e-26	0.565151	0.104	0.162	3.90918e-24	Tumor Cells 3	MAL
	TGFB3.3	0.00534488	0.549653	0.013	0.018	1	Tumor Cells 3	TGFB3
	MAP2	1.37565e-14	0.546983	0.07	0.102	5.03488e-12	Tumor Cells 3	MAP2
	HES1.4	8.9369e-10	0.494954	0.04	0.058	3.27091e-07	Tumor Cells 3	HES1
	STAT3.3	1.36949e-37	0.428863	0.133	0.214	5.01232e-35	Tumor Cells 3	STAT3
	ADAMTS3.3	0.00444046	0.424136	0.012	0.016	1	Tumor Cells 3	ADAMTS3
	RNF144B.4	2.35631e-20	0.394454	0.102	0.15	8.62409e-18	Tumor Cells 3	RNF144B
	ABCB5.2	3.2596e-51	0.374735	0.636	0.695	1.19301e-48	Tumor Cells 3	ABCB5
	ANGPT1.4	0.000146124	0.361215	0.008	0.013	0.0534814	Tumor Cells 3	ANGPT1
	BCAN.4	5.26369e-10	0.343523	0.086	0.114	1.92651e-07	Tumor Cells 3	BCAN
	POSTN.3	1.42699e-18	0.3375	0.544	0.597	5.22279e-16	Tumor Cells 3	POSTN
	VAMP1.3	4.69773e-10	0.309217	0.023	0.037	1.71937e-07	Tumor Cells 3	VAMP1
	TRIL.4	0.00156008	0.303941	0.014	0.019	0.570988	Tumor Cells 3	TRIL
	ITGAE.4	3.59434e-06	0.274069	0.021	0.031	0.00131553	Tumor Cells 3	ITGAE
	CTLA4.3	0.00198413	0.271466	0.007	0.011	0.72619	Tumor Cells 3	CTLA4
	PROX1.3	7.26437e-07	0.271101	0.01	0.017	0.000265876	Tumor Cells 3	PROX1
	CAPN3.4	1.00329e-25	0.247122	0.077	0.123	3.67205e-23	Tumor Cells 3	CAPN3
	STXBP2.4	5.29765e-31	0.231312	0.068	0.116	1.93894e-28	Tumor Cells 3	STXBP2
	TSHZ2.4	0.00769125	0.213822	0.01	0.014	1	Tumor Cells 3	TSHZ2
	ITGA6.2	6.87465e-38	0.197152	0.048	0.095	2.51612e-35	Tumor Cells 3	ITGA6
	SOX10.3	1.70015e-16	0.194729	0.372	0.513	6.22254e-14	Tumor Cells 3	SOX10
	EIF2AK2.4	3.70562e-69	0.169575	0.126	0.232	1.35626e-66	Tumor Cells 3	EIF2AK2
	CEMIP.3	6.7319e-09	0.168807	0.011	0.021	2.46388e-06	Tumor Cells 3	CEMIP
	HLA-A.3	2.88648e-24	0.167758	0.798	0.869	1.05645e-21	Tumor Cells 3	HLA-A
	ANXA1.4	2.4072e-15	0.162781	0.394	0.527	8.81035e-13	Tumor Cells 3	ANXA1
	APP.2	2.60429e-14	0.148169	0.437	0.596	9.5317e-12	Tumor Cells 3	APP
	LIFR.4	4.83471e-07	0.139949	0.007	0.014	0.000176951	Tumor Cells 3	LIFR
	TMEM119.3	1.07246e-10	0.131383	0.013	0.025	3.92521e-08	Tumor Cells 3	TMEM119
	RGS16.4	0.00251481	0.117451	0.008	0.012	0.92042	Tumor Cells 3	RGS16
	MEIS2.3	1.95378e-21	0.114113	0.026	0.051	7.15085e-19	Tumor Cells 3	MEIS2
	HLA-C.4	4.08791e-50	0.110277	0.293	0.449	1.49617e-47	Tumor Cells 3	HLA-C
	SOX9.4	7.57327e-52	0.103607	0.191	0.305	2.77182e-49	Tumor Cells 3	SOX9
	ITGAM.4	1.51141e-27	-0.118345	0.012	0.036	5.53175e-25	Tumor Cells 3	ITGAM
	L1CAM.4	3.81513e-13	-0.131865	0.009	0.022	1.39634e-10	Tumor Cells 3	L1CAM
	MEF2C.3	1.7215e-57	-0.13641	0.032	0.086	6.3007e-55	Tumor Cells 3	MEF2C
	SPI1.3	1.04286e-25	-0.173034	0.01	0.032	3.81685e-23	Tumor Cells 3	SPI1
	TGFB2.3	4.12735e-24	-0.174093	0.015	0.037	1.51061e-21	Tumor Cells 3	TGFB2
	NR4A2.4	3.38579e-05	-0.180962	0.007	0.012	0.012392	Tumor Cells 3	NR4A2
	CHL1.4	7.56749e-149	-0.182954	0.201	0.394	2.7697e-146	Tumor Cells 3	CHL1
	ERBB3.4	1.38373e-96	-0.187844	0.391	0.595	5.06444e-94	Tumor Cells 3	ERBB3
	ABCC9.3	3.422e-06	-0.195538	0.005	0.011	0.00125245	Tumor Cells 3	ABCC9
	SORCS1.2	1.14408e-16	-0.198	0.007	0.021	4.18733e-14	Tumor Cells 3	SORCS1
	CSF1.3	1.13311e-16	-0.212184	0.01	0.026	4.14719e-14	Tumor Cells 3	CSF1
	STAT1.3	1.2726e-125	-0.217086	0.13	0.277	4.65773e-123	Tumor Cells 3	STAT1
	DDX60.2	7.54201e-42	-0.220636	0.025	0.064	2.76038e-39	Tumor Cells 3	DDX60
	KLF2.4	5.87364e-06	-0.22173	0.007	0.013	0.00214975	Tumor Cells 3	KLF2
	S100A4.4	3.11287e-64	-0.224997	0.033	0.091	1.13931e-61	Tumor Cells 3	S100A4
	APOE.1	6.14337e-136	-0.227368	0.367	0.607	2.24847e-133	Tumor Cells 3	APOE
	SORT1.4	5.27791e-138	-0.243799	0.321	0.549	1.93172e-135	Tumor Cells 3	SORT1
	RGS10.4	8.47609e-19	-0.252537	0.01	0.027	3.10225e-16	Tumor Cells 3	RGS10
	GPR34.3	3.03929e-39	-0.256407	0.008	0.036	1.11238e-36	Tumor Cells 3	GPR34
	SOX6.4	1.55374e-67	-0.257215	0.045	0.111	5.6867e-65	Tumor Cells 3	SOX6
	LRRK1.2	2.71667e-27	-0.265559	0.008	0.03	9.94301e-25	Tumor Cells 3	LRRK1
	UNC5B.4	1.16936e-06	-0.281714	0.004	0.01	0.000427987	Tumor Cells 3	UNC5B
	SOX2.3	1.96718e-30	-0.314339	0.014	0.04	7.19988e-28	Tumor Cells 3	SOX2
	CD4.4	2.93518e-56	-0.31438	0.019	0.065	1.07428e-53	Tumor Cells 3	CD4
	UGT8.3	1.7453e-61	-0.321285	0.029	0.084	6.38779e-59	Tumor Cells 3	UGT8
	TMIGD3.4	5.37773e-49	-0.323544	0.018	0.059	1.96825e-46	Tumor Cells 3	TMIGD3
	FCGR1A.3	5.48355e-33	-0.327004	0.015	0.044	2.00698e-30	Tumor Cells 3	FCGR1A
	TP53.4	3.7201e-146	-0.334625	0.087	0.225	1.36156e-143	Tumor Cells 3	TP53
	EFHD1.4	1.47695e-30	-0.348694	0.018	0.047	5.40564e-28	Tumor Cells 3	EFHD1
	TAP1.3	1.24837e-118	-0.354705	0.084	0.202	4.56902e-116	Tumor Cells 3	TAP1
	C1orf162.4	2.11664e-54	-0.370826	0.018	0.062	7.74691e-52	Tumor Cells 3	C1orf162
	CEMIP2.2	1.04525e-56	-0.374722	0.023	0.071	3.82561e-54	Tumor Cells 3	CEMIP2
	PSEN1.2	7.6643e-77	-0.379501	0.036	0.105	2.80513e-74	Tumor Cells 3	PSEN1
	FBLN1.4	3.7816e-49	-0.380652	0.022	0.065	1.38406e-46	Tumor Cells 3	FBLN1
	PTCHD4.4	1.56637e-28	-0.383974	0.011	0.035	5.73293e-26	Tumor Cells 3	PTCHD4
	ELOVL2.3	9.72115e-86	-0.387119	0.036	0.109	3.55794e-83	Tumor Cells 3	ELOVL2
	MX2.4	4.14023e-32	-0.388757	0.013	0.04	1.51532e-29	Tumor Cells 3	MX2
	AIF1.2	1.67974e-80	-0.389095	0.034	0.104	6.14784e-78	Tumor Cells 3	AIF1
	CD86.3	1.03906e-25	-0.402162	0.009	0.029	3.80295e-23	Tumor Cells 3	CD86
	LRRK2.2	2.53217e-16	-0.408461	0.008	0.022	9.26773e-14	Tumor Cells 3	LRRK2
	GZMA.3	3.40901e-14	-0.415391	0.004	0.015	1.2477e-11	Tumor Cells 3	GZMA
	CAV1.4	8.77968e-227	-0.415718	0.263	0.517	3.21336e-224	Tumor Cells 3	CAV1
	CTSS.3	2.02912e-107	-0.422804	0.05	0.144	7.42658e-105	Tumor Cells 3	CTSS
	GPR183.3	1.03092e-22	-0.42733	0.007	0.025	3.77317e-20	Tumor Cells 3	GPR183
	CD83.1	1.74958e-27	-0.433057	0.014	0.039	6.40346e-25	Tumor Cells 3	CD83
	CD163.3	3.25081e-84	-0.438065	0.045	0.121	1.1898e-81	Tumor Cells 3	CD163
	IGFBP3.4	6.89638e-32	-0.46746	0.025	0.057	2.52407e-29	Tumor Cells 3	IGFBP3
	LY86.4	3.92635e-26	-0.468046	0.011	0.033	1.43704e-23	Tumor Cells 3	LY86
	PHLDB2.3	3.85053e-17	-0.476669	0.009	0.024	1.40929e-14	Tumor Cells 3	PHLDB2
	CD68.4	4.51516e-73	-0.481005	0.029	0.091	1.65255e-70	Tumor Cells 3	CD68
	RFTN1.4	8.26714e-23	-0.49215	0.011	0.031	3.02577e-20	Tumor Cells 3	RFTN1
	PLCE1.4	9.55601e-08	-0.508824	0.004	0.01	3.4975e-05	Tumor Cells 3	PLCE1
	P2RY12.2	1.42428e-43	-0.520887	0.015	0.05	5.21287e-41	Tumor Cells 3	P2RY12
	IFITM3.4	1.21507e-251	-0.524529	0.127	0.344	4.44714e-249	Tumor Cells 3	IFITM3
	HILPDA.3	4.2415e-96	-0.529674	0.041	0.124	1.55239e-93	Tumor Cells 3	HILPDA
	ITGB2.2	7.99126e-77	-0.537586	0.026	0.088	2.9248e-74	Tumor Cells 3	ITGB2
	MET.4	1.81924e-195	-0.588582	0.103	0.275	6.65842e-193	Tumor Cells 3	MET
	RASGRP1.4	7.48429e-09	-0.589928	0.004	0.011	2.73925e-06	Tumor Cells 3	RASGRP1
	ITGAV.4	7.6801e-203	-0.597458	0.096	0.27	2.81092e-200	Tumor Cells 3	ITGAV
	HLA-DQA1.2	6.05361e-87	-0.606035	0.028	0.098	2.21562e-84	Tumor Cells 3	HLA-DQA1
	HLA-DMB.3	1.76025e-84	-0.606696	0.032	0.102	6.4425e-82	Tumor Cells 3	HLA-DMB
	NCSTN.4	3.31599e-126	-0.638251	0.041	0.141	1.21365e-123	Tumor Cells 3	NCSTN
	SOX4.3	1.14462e-295	-0.642585	0.185	0.442	4.18932e-293	Tumor Cells 3	SOX4
	LOX.4	1.87943e-192	-0.643723	0.068	0.221	6.8787e-190	Tumor Cells 3	LOX
	OAS3.4	6.18042e-23	-0.651718	0.008	0.026	2.26203e-20	Tumor Cells 3	OAS3
	PTPRZ1.3	1.23371e-141	-0.663329	0.053	0.168	4.51538e-139	Tumor Cells 3	PTPRZ1
	ACTA2.3	2.9114e-195	-0.663643	0.073	0.229	1.06557e-192	Tumor Cells 3	ACTA2
	TNFSF10.3	1.33305e-22	-0.669043	0.005	0.022	4.87897e-20	Tumor Cells 3	TNFSF10
	CD69.3	1.29207e-13	-0.67614	0.006	0.017	4.72899e-11	Tumor Cells 3	CD69
	TGFB1.2	4.92837e-52	-0.681305	0.012	0.052	1.80378e-49	Tumor Cells 3	TGFB1
	SIRPA.4	2.81808e-190	-0.710436	0.062	0.209	1.03142e-187	Tumor Cells 3	SIRPA
	MX1.3	2.1317e-42	-0.711131	0.014	0.048	7.80203e-40	Tumor Cells 3	MX1
	TREM2.4	6.07918e-25	-0.724303	0.009	0.029	2.22498e-22	Tumor Cells 3	TREM2
	TGFBI.3	4.8548e-187	-0.729605	0.056	0.199	1.77686e-184	Tumor Cells 3	TGFBI
	IGFBP5.4	8.53399e-51	-0.736274	0.017	0.057	3.12344e-48	Tumor Cells 3	IGFBP5
	ITGA8.3	2.0139e-31	-0.740468	0.005	0.027	7.37086e-29	Tumor Cells 3	ITGA8
	SPARC.3	7.4e-216	-0.746963	0.106	0.289	2.7084e-213	Tumor Cells 3	SPARC
	LGALS3.4	1.73117e-183	-0.750496	0.048	0.184	6.33609e-181	Tumor Cells 3	LGALS3
	GFAP.4	3.89516e-48	-0.750917	0.045	0.096	1.42563e-45	Tumor Cells 3	GFAP
	NCAM1.4	3.72166e-91	-0.751205	0.034	0.11	1.36213e-88	Tumor Cells 3	NCAM1
	CCL4.3	2.51565e-15	-0.755309	0.009	0.022	9.20728e-13	Tumor Cells 3	CCL4
	FCER1G.3	7.52566e-101	-0.762646	0.025	0.101	2.75439e-98	Tumor Cells 3	FCER1G
	SNTB2.4	6.43109e-81	-0.785824	0.021	0.083	2.35378e-78	Tumor Cells 3	SNTB2
	HLA-DRA.3	1.51219e-255	-0.786418	0.228	0.452	5.5346e-253	Tumor Cells 3	HLA-DRA
	HLA-DPB1.3	1.86247e-171	-0.792664	0.054	0.186	6.81662e-169	Tumor Cells 3	HLA-DPB1
	CD3G.3	6.36397e-12	-0.805481	0.004	0.012	2.32921e-09	Tumor Cells 3	CD3G
	CD74.3	2.55036e-264	-0.814105	0.281	0.512	9.33432e-262	Tumor Cells 3	CD74
	CCL5.3	1.81513e-15	-0.814904	0.007	0.02	6.64339e-13	Tumor Cells 3	CCL5
	PTPRC.3	7.52914e-58	-0.818805	0.016	0.061	2.75567e-55	Tumor Cells 3	PTPRC
	NRXN2.3	1.26804e-39	-0.825456	0.011	0.042	4.64101e-37	Tumor Cells 3	NRXN2
	CCND3.3	6.07553e-133	-0.83329	0.03	0.128	2.22364e-130	Tumor Cells 3	CCND3
	LIF.4	4.2516e-11	-0.847246	0.004	0.013	1.55609e-08	Tumor Cells 3	LIF
	MS4A6A.3	1.67017e-90	-0.849544	0.024	0.094	6.11283e-88	Tumor Cells 3	MS4A6A
	CDK1.3	2.05439e-22	-0.874501	0.004	0.019	7.51905e-20	Tumor Cells 3	CDK1
	SULF1.3	1.63308e-24	-0.880026	0.006	0.024	5.97708e-22	Tumor Cells 3	SULF1
	FCGR3A.4	5.41691e-106	-0.884202	0.024	0.101	1.98259e-103	Tumor Cells 3	FCGR3A
	ICAM1.4	2.32864e-209	-0.920653	0.051	0.202	8.52283e-207	Tumor Cells 3	ICAM1
	CNTNAP3B.3	1.684e-65	-0.944308	0.014	0.062	6.16345e-63	Tumor Cells 3	CNTNAP3B
	CTSH.3	3.16692e-151	-0.952535	0.028	0.134	1.15909e-148	Tumor Cells 3	CTSH
	OLIG1.3	3.68287e-29	-0.960074	0.006	0.027	1.34793e-26	Tumor Cells 3	OLIG1
	CORO1A.3	2.82541e-29	-0.974466	0.006	0.026	1.0341e-26	Tumor Cells 3	CORO1A
	ISG15.3	3.04547e-23	-0.980273	0.005	0.022	1.11464e-20	Tumor Cells 3	ISG15
	PDGFA.3	1.11858e-94	-0.989011	0.023	0.094	4.09401e-92	Tumor Cells 3	PDGFA
	TRAC.3	1.29839e-23	-1.00294	0.007	0.025	4.75211e-21	Tumor Cells 3	TRAC
	CALCRL.4	2.00068e-13	-1.04196	0.002	0.011	7.32247e-11	Tumor Cells 3	CALCRL
	CCNB2.3	6.04447e-32	-1.08246	0.004	0.026	2.21228e-29	Tumor Cells 3	CCNB2
	GJA1.4	9.73377e-28	-1.15928	0.007	0.028	3.56256e-25	Tumor Cells 3	GJA1
	THBS1.4	1.47267e-100	-1.18232	0.028	0.104	5.38996e-98	Tumor Cells 3	THBS1
	MAVS.4	7.63911e-284	-1.2038	0.043	0.225	2.79591e-281	Tumor Cells 3	MAVS
	IGFBP4.3	1.32615e-170	-1.20659	0.037	0.157	4.8537e-168	Tumor Cells 3	IGFBP4
	ANGPT2.3	4.69016e-24	-1.25684	0.007	0.026	1.7166e-21	Tumor Cells 3	ANGPT2
	CD8A.4	2.61863e-21	-1.29814	0.004	0.018	9.58419e-19	Tumor Cells 3	CD8A
	CCN2.1	1.17286e-80	-1.31244	0.019	0.078	4.29266e-78	Tumor Cells 3	CCN2
	CD52.3	2.20201e-24	-1.3519	0.004	0.02	8.05936e-22	Tumor Cells 3	CD52
	C1QC.4	4.76286e-135	-1.36303	0.019	0.109	1.74321e-132	Tumor Cells 3	C1QC
	DCN.3	1.10751e-117	-1.37232	0.032	0.12	4.05349e-115	Tumor Cells 3	DCN
	IFI44L.2	4.11517e-57	-1.38949	0.007	0.046	1.50615e-54	Tumor Cells 3	IFI44L
	IFI6.4	3.49787e-171	-1.4156	0.021	0.131	1.28022e-168	Tumor Cells 3	IFI6
	NOTCH1.4	1.44117e-179	-1.45205	0.022	0.138	5.27468e-177	Tumor Cells 3	NOTCH1
	ITGAX.4	4.59436e-38	-1.45532	0.007	0.034	1.68153e-35	Tumor Cells 3	ITGAX
	CAPG.4	3.13841e-49	-1.47161	0.008	0.042	1.14866e-46	Tumor Cells 3	CAPG
	LAMA2.3	5.07572e-41	-1.495	0.005	0.033	1.85772e-38	Tumor Cells 3	LAMA2
	FLT1.4	1.10338e-32	-1.54771	0.007	0.031	4.03837e-30	Tumor Cells 3	FLT1
	CYTIP.3	4.77019e-38	-1.56258	0.004	0.03	1.74589e-35	Tumor Cells 3	CYTIP
	SPARCL1.4	2.8307e-78	-1.57645	0.016	0.072	1.03603e-75	Tumor Cells 3	SPARCL1
	CD48.3	2.04831e-57	-1.61689	0.009	0.049	7.49682e-55	Tumor Cells 3	CD48
	PDGFRA.3	2.77964e-36	-1.61815	0.004	0.028	1.01735e-33	Tumor Cells 3	PDGFRA
	ITGA5.3	1.94957e-38	-1.77896	0.004	0.028	7.13541e-36	Tumor Cells 3	ITGA5
	VCAN.4	1.44562e-77	-1.89836	0.007	0.056	5.29099e-75	Tumor Cells 3	VCAN
	CD93.3	4.44859e-52	-1.95387	0.006	0.041	1.62818e-49	Tumor Cells 3	CD93
	AXL.3	3.02685e-50	-2.42312	0.003	0.034	1.10783e-47	Tumor Cells 3	AXL
	IL7R.3	4.0801e-31	-2.53482	0.002	0.022	1.49332e-28	Tumor Cells 3	IL7R
	CADM1.2	5.1388e-232	-2.71246	0.012	0.145	1.8808e-229	Tumor Cells 3	CADM1
	CXCR4.4	8.98728e-99	-3.04413	0.004	0.063	3.28935e-96	Tumor Cells 3	CXCR4
	SERPINA3.3	4.0684e-125	-3.27912	0.004	0.077	1.48903e-122	Tumor Cells 3	SERPINA3
	PECAM1.4	6.25946e-57	-3.4392	0.003	0.038	2.29096e-54	Tumor Cells 3	PECAM1
	VWF.3	1.85382e-67	-4.04661	0.003	0.045	6.785e-65	Tumor Cells 3	VWF
	MKI67.3	1.32461e-51	-4.48212	0.001	0.032	4.84808e-49	Tumor Cells 3	MKI67
	CENPF.4	1.88309e-122	-5.79243	0.001	0.071	6.89211e-120	Tumor Cells 3	CENPF
	TOP2A.4	5.97622e-138	-7.6134	0.001	0.077	2.1873e-135	Tumor Cells 3	TOP2A
	MET.2	0	1.47334	0.502	0.193	0	Tumor Cells 4	MET
	SOX6.2	0	1.29719	0.217	0.073	0	Tumor Cells 4	SOX6
	MAVS.2	0	1.01393	0.349	0.179	0	Tumor Cells 4	MAVS
	CAPN3.2	0	1.00934	0.224	0.087	0	Tumor Cells 4	CAPN3
	CAV1.2	0	0.979099	0.77	0.425	0	Tumor Cells 4	CAV1
	LOX.2	0	0.96376	0.341	0.177	0	Tumor Cells 4	LOX
	MAL.2	0	0.907672	0.253	0.13	0	Tumor Cells 4	MAL
	TGFB2.1	0	0.840878	0.065	0.027	0	Tumor Cells 4	TGFB2
	NCSTN.2	0	0.803316	0.209	0.116	0	Tumor Cells 4	NCSTN
	SOX4.2	0	0.803301	0.646	0.367	0	Tumor Cells 4	SOX4
	CHL1.2	0	0.774229	0.59	0.323	0	Tumor Cells 4	CHL1
	SIRPA.2	0	0.763587	0.317	0.169	0	Tumor Cells 4	SIRPA
	CDH1.1	0	0.701266	0.202	0.084	0	Tumor Cells 4	CDH1
	SORT1.2	0	0.69839	0.768	0.469	0	Tumor Cells 4	SORT1
	ERBB3.2	0	0.687466	0.809	0.516	0	Tumor Cells 4	ERBB3
	MEIS2.2	0	0.685167	0.086	0.039	0	Tumor Cells 4	MEIS2
	HILPDA.1	0	0.682853	0.182	0.102	0	Tumor Cells 4	HILPDA
	TP53.2	0	0.667832	0.32	0.19	0	Tumor Cells 4	TP53
	CD44.2	0	0.658598	0.975	0.779	0	Tumor Cells 4	CD44
	PSEN1.1	0	0.642432	0.151	0.087	0	Tumor Cells 4	PSEN1
	ITGA9.2	0	0.636792	0.106	0.057	0	Tumor Cells 4	ITGA9
	SOX9.2	0	0.614394	0.46	0.249	0	Tumor Cells 4	SOX9
	NOTCH1.2	0	0.590161	0.19	0.118	0	Tumor Cells 4	NOTCH1
	ICAM1.2	0	0.566006	0.275	0.173	0	Tumor Cells 4	ICAM1
	ELOVL2.1	0	0.53758	0.16	0.09	0	Tumor Cells 4	ELOVL2
	CCND3.2	0	0.5202	0.186	0.105	0	Tumor Cells 4	CCND3
	POSTN.1	0	0.512207	0.792	0.529	0	Tumor Cells 4	POSTN
	RNF144B.2	0	0.509108	0.232	0.121	0	Tumor Cells 4	RNF144B
	SPP1.2	0	0.480892	0.99	0.859	0	Tumor Cells 4	SPP1
	EPAS1.2	0	0.473353	0.225	0.132	0	Tumor Cells 4	EPAS1
	GPNMB.2	0	0.455901	0.94	0.73	0	Tumor Cells 4	GPNMB
	ARHGAP24.2	0	0.447538	0.201	0.124	0	Tumor Cells 4	ARHGAP24
	P2RY12.1	0	0.441926	0.07	0.042	0	Tumor Cells 4	P2RY12
	SNTB2.2	0	0.419198	0.11	0.073	0	Tumor Cells 4	SNTB2
	PDGFD.1	0	0.391657	0.568	0.324	0	Tumor Cells 4	PDGFD
	PDGFA.2	0	0.375753	0.132	0.079	0	Tumor Cells 4	PDGFA
	GAS2L3.2	8.73224e-262	0.372367	0.12	0.088	3.196e-259	Tumor Cells 4	GAS2L3
	STAT3.2	0	0.341788	0.273	0.193	0	Tumor Cells 4	STAT3
	SOX2.1	9.34642e-223	0.330145	0.054	0.034	3.42079e-220	Tumor Cells 4	SOX2
	NCAM1.2	0	0.32603	0.156	0.092	0	Tumor Cells 4	NCAM1
	EIF2AK2.2	0	0.316999	0.299	0.207	0	Tumor Cells 4	EIF2AK2
	SOX10.1	0	0.313089	0.681	0.452	0	Tumor Cells 4	SOX10
	BCAN.2	0	0.300052	0.181	0.09	0	Tumor Cells 4	BCAN
	BZW2.2	0	0.291818	0.246	0.161	0	Tumor Cells 4	BZW2
	SORCS1.1	1.91978e-78	0.285345	0.027	0.018	7.02641e-76	Tumor Cells 4	SORCS1
	L1CAM.2	1.88821e-148	0.284365	0.031	0.018	6.91084e-146	Tumor Cells 4	L1CAM
	ABCB5.1	0	0.283992	0.868	0.634	0	Tumor Cells 4	ABCB5
	PTCHD4.2	2.1737e-140	0.25922	0.046	0.031	7.95576e-138	Tumor Cells 4	PTCHD4
	ITGAV.2	0	0.203375	0.345	0.24	0	Tumor Cells 4	ITGAV
	UGT8.1	3.01832e-186	0.190394	0.102	0.076	1.10471e-183	Tumor Cells 4	UGT8
	DDR2.2	0	0.158038	0.285	0.189	0	Tumor Cells 4	DDR2
	EFHD1.2	4.80536e-138	0.137116	0.059	0.042	1.75876e-135	Tumor Cells 4	EFHD1
	LRRK1.1	7.67882e-11	-0.126897	0.032	0.029	2.81045e-08	Tumor Cells 4	LRRK1
	IDH1.2	2.28381e-83	-0.205138	0.164	0.141	8.35874e-81	Tumor Cells 4	IDH1
	LGALS3.2	4.36958e-06	-0.21767	0.178	0.184	0.00159927	Tumor Cells 4	LGALS3
	IGFBP3.2	4.43605e-103	-0.229101	0.069	0.052	1.62359e-100	Tumor Cells 4	IGFBP3
	IFITM3.2	7.85068e-08	-0.253358	0.361	0.334	2.87335e-05	Tumor Cells 4	IFITM3
	VAMP1.1	4.53049e-46	-0.261595	0.043	0.034	1.65816e-43	Tumor Cells 4	VAMP1
	KLF4.1	6.11855e-28	-0.278818	0.029	0.023	2.23939e-25	Tumor Cells 4	KLF4
	PSENEN	7.96018e-56	-0.312169	0.069	0.057	2.91343e-53	Tumor Cells 4	PSENEN
	PROX1.1	1.81631e-06	-0.332896	0.019	0.017	0.000664768	Tumor Cells 4	PROX1
	IFI6.2	2.4791e-24	-0.34458	0.121	0.132	9.0735e-22	Tumor Cells 4	IFI6
	ANXA1.2	1.27549e-133	-0.416175	0.546	0.517	4.66829e-131	Tumor Cells 4	ANXA1
	STXBP2.2	1.41047e-07	-0.420606	0.12	0.114	5.16233e-05	Tumor Cells 4	STXBP2
	IDH2.1	0.000149203	-0.434213	0.067	0.07	0.0546082	Tumor Cells 4	IDH2
	TMEM119.1	1.14894e-17	-0.434834	0.028	0.024	4.20512e-15	Tumor Cells 4	TMEM119
	HLA-C.2	1.65562e-71	-0.456348	0.456	0.443	6.05955e-69	Tumor Cells 4	HLA-C
	NR2F2.1	3.51063e-10	-0.47935	0.034	0.038	1.28489e-07	Tumor Cells 4	NR2F2
	HLA-B.2	0	-0.490888	0.838	0.797	0	Tumor Cells 4	HLA-B
	PSEN2.1	2.10847e-05	-0.502542	0.024	0.022	0.00771699	Tumor Cells 4	PSEN2
	ADAMTS3.1	1.86286e-13	-0.637678	0.018	0.015	6.81807e-11	Tumor Cells 4	ADAMTS3
	ENG.2	7.01133e-75	-0.647338	0.062	0.078	2.56615e-72	Tumor Cells 4	ENG
	HES1.2	5.86925e-11	-0.723567	0.054	0.059	2.14815e-08	Tumor Cells 4	HES1
	RGS10.2	2.9545e-37	-0.744323	0.021	0.028	1.08135e-34	Tumor Cells 4	RGS10
	CSPG4.1	0.00587686	-0.757911	0.083	0.079	1	Tumor Cells 4	CSPG4
	COL25A1.1	1.01823e-19	-0.759635	0.022	0.017	3.72673e-17	Tumor Cells 4	COL25A1
	RNASET2.2	3.5169e-248	-0.822702	0.094	0.129	1.28719e-245	Tumor Cells 4	RNASET2
	TRIM21	4.28674e-16	-0.829292	0.021	0.025	1.56895e-13	Tumor Cells 4	TRIM21
	MYRF.2	3.17933e-05	-0.894281	0.014	0.012	0.0116363	Tumor Cells 4	MYRF
	ITGAE.2	9.49732e-07	-0.929545	0.029	0.031	0.000347602	Tumor Cells 4	ITGAE
	TTR.1	0.00181194	-0.930937	0.02	0.022	0.663172	Tumor Cells 4	TTR
	SPARC.1	0	-0.978389	0.25	0.298	0	Tumor Cells 4	SPARC
	NES.2	0	-1.02396	0.442	0.484	0	Tumor Cells 4	NES
	FBLN1.2	6.49887e-271	-1.06755	0.043	0.072	2.37859e-268	Tumor Cells 4	FBLN1
	IGFBP5.2	1.09121e-247	-1.07935	0.038	0.063	3.99383e-245	Tumor Cells 4	IGFBP5
	TCF7.2	7.96884e-27	-1.13229	0.026	0.032	2.9166e-24	Tumor Cells 4	TCF7
	ADRA1B.1	1.41507e-08	-1.13816	0.011	0.012	5.17915e-06	Tumor Cells 4	ADRA1B
	SAMD5.1	6.05232e-22	-1.17658	0.009	0.012	2.21515e-19	Tumor Cells 4	SAMD5
	ITGB7.2	4.04969e-25	-1.1886	0.012	0.016	1.48219e-22	Tumor Cells 4	ITGB7
	CSF1.1	3.7501e-150	-1.21025	0.015	0.029	1.37254e-147	Tumor Cells 4	CSF1
	MX2.2	4.7726e-201	-1.22687	0.025	0.045	1.74677e-198	Tumor Cells 4	MX2
	SULF1.1	1.87101e-139	-1.2713	0.015	0.027	6.84791e-137	Tumor Cells 4	SULF1
	SLC26A4.1	6.97984e-10	-1.27492	0.009	0.01	2.55462e-07	Tumor Cells 4	SLC26A4
	TRIL.2	4.63262e-29	-1.27587	0.015	0.02	1.69554e-26	Tumor Cells 4	TRIL
	TGFB3.2	2.13236e-54	-1.30169	0.013	0.019	7.80444e-52	Tumor Cells 4	TGFB3
	ALK.2	3.01021e-08	-1.31244	0.008	0.01	1.10174e-05	Tumor Cells 4	ALK
	SYNPR.2	3.47483e-11	-1.32698	0.013	0.016	1.27179e-08	Tumor Cells 4	SYNPR
	LRRK2.1	8.63607e-134	-1.3507	0.013	0.024	3.1608e-131	Tumor Cells 4	LRRK2
	NR4A2.2	7.91235e-40	-1.35915	0.008	0.013	2.89592e-37	Tumor Cells 4	NR4A2
	S100A4.2	0	-1.36075	0.051	0.104	0	Tumor Cells 4	S100A4
	GLIS3.2	2.02357e-41	-1.40771	0.006	0.01	7.40626e-39	Tumor Cells 4	GLIS3
	CTSS.1	0	-1.43264	0.082	0.163	0	Tumor Cells 4	CTSS
	C1orf162.2	0	-1.4357	0.029	0.072	0	Tumor Cells 4	C1orf162
	PHLDB2.1	1.53071e-178	-1.43889	0.013	0.027	5.60242e-176	Tumor Cells 4	PHLDB2
	TGFB1	0	-1.44193	0.023	0.061	0	Tumor Cells 4	TGFB1
	PLCE1.2	4.03317e-61	-1.49483	0.006	0.011	1.47614e-58	Tumor Cells 4	PLCE1
	LGALS9.2	6.35578e-249	-1.52712	0.024	0.046	2.32622e-246	Tumor Cells 4	LGALS9
	EOMES.1	2.57257e-47	-1.55152	0.009	0.015	9.41562e-45	Tumor Cells 4	EOMES
	GFAP.2	1.72389e-90	-1.5789	0.083	0.099	6.30943e-88	Tumor Cells 4	GFAP
	ANGPT2.1	1.40989e-119	-1.59939	0.017	0.029	5.16019e-117	Tumor Cells 4	ANGPT2
	MGST1.2	1.87254e-142	-1.61359	0.009	0.02	6.85349e-140	Tumor Cells 4	MGST1
	MYO5B.2	1.8683e-43	-1.62601	0.017	0.023	6.83797e-41	Tumor Cells 4	MYO5B
	RASGRP1.2	1.52693e-69	-1.6356	0.007	0.012	5.58855e-67	Tumor Cells 4	RASGRP1
	FGF4.2	1.12468e-46	-1.63726	0.019	0.026	4.11634e-44	Tumor Cells 4	FGF4
	SFRP2.1	5.33865e-70	-1.64407	0.006	0.011	1.95395e-67	Tumor Cells 4	SFRP2
	SERPINA3.2	0	-1.64553	0.035	0.089	0	Tumor Cells 4	SERPINA3
	EGFR.2	1.16381e-72	-1.64597	0.007	0.013	4.25954e-70	Tumor Cells 4	EGFR
	IGFBP4.2	0	-1.64905	0.086	0.179	0	Tumor Cells 4	IGFBP4
	ANO3.2	5.68555e-30	-1.64965	0.009	0.013	2.08091e-27	Tumor Cells 4	ANO3
	ANGPT1.2	3.80388e-92	-1.65948	0.007	0.015	1.39222e-89	Tumor Cells 4	ANGPT1
	PLD5.2	1.84147e-22	-1.67519	0.008	0.011	6.73979e-20	Tumor Cells 4	PLD5
	ADRA1A.2	7.16226e-32	-1.68284	0.01	0.014	2.62139e-29	Tumor Cells 4	ADRA1A
	CD74.1	0	-1.69059	0.411	0.542	0	Tumor Cells 4	CD74
	TRPC6.1	1.31213e-64	-1.73094	0.017	0.025	4.80238e-62	Tumor Cells 4	TRPC6
	TSHZ2.2	8.67621e-70	-1.74576	0.009	0.015	3.17549e-67	Tumor Cells 4	TSHZ2
	LIFR.2	1.13937e-151	-1.74684	0.007	0.017	4.17011e-149	Tumor Cells 4	LIFR
	KLRB1.2	2.63345e-61	-1.75941	0.005	0.01	9.63843e-59	Tumor Cells 4	KLRB1
	SLC14A1.2	5.47695e-39	-1.76748	0.008	0.012	2.00456e-36	Tumor Cells 4	SLC14A1
	THSD4.2	9.14068e-83	-1.77216	0.007	0.014	3.34549e-80	Tumor Cells 4	THSD4
	ABCC9.1	5.62488e-87	-1.79066	0.006	0.012	2.05871e-84	Tumor Cells 4	ABCC9
	MX1.1	0	-1.79377	0.025	0.055	0	Tumor Cells 4	MX1
	MCTP2.2	1.28163e-100	-1.79838	0.01	0.018	4.69077e-98	Tumor Cells 4	MCTP2
	PAX6.2	4.19557e-41	-1.81132	0.007	0.012	1.53558e-38	Tumor Cells 4	PAX6
	KLF2.2	3.00149e-102	-1.83987	0.007	0.015	1.09854e-99	Tumor Cells 4	KLF2
	CCN2	0	-1.86522	0.04	0.09	0	Tumor Cells 4	CCN2
	HLA-DPB1.1	0	-1.86528	0.084	0.218	0	Tumor Cells 4	HLA-DPB1
	CD69.1	1.36517e-145	-1.86537	0.009	0.019	4.99654e-143	Tumor Cells 4	CD69
	BTBD11.2	1.20072e-57	-1.88054	0.006	0.011	4.39464e-55	Tumor Cells 4	BTBD11
	RGS16.2	2.77606e-95	-1.88187	0.006	0.014	1.01604e-92	Tumor Cells 4	RGS16
	LY86.2	0	-1.88936	0.014	0.04	0	Tumor Cells 4	LY86
	HLA-DRA.1	0	-1.90036	0.315	0.494	0	Tumor Cells 4	HLA-DRA
	THBS1.2	0	-1.90447	0.053	0.12	0	Tumor Cells 4	THBS1
	IFI44L.1	0	-1.91477	0.019	0.055	0	Tumor Cells 4	IFI44L
	COL12A1.1	0	-1.91919	0.013	0.035	0	Tumor Cells 4	COL12A1
	ITGA5.1	0	-1.9242	0.011	0.034	0	Tumor Cells 4	ITGA5
	OAS3.2	5.70501443521248e-310	-1.94337	0.011	0.031	2.08804e-307	Tumor Cells 4	OAS3
	SEMA5A.1	5.82184e-154	-1.95175	0.005	0.014	2.13079e-151	Tumor Cells 4	SEMA5A
	CD36.2	1.41863e-146	-1.95411	0.006	0.016	5.1922e-144	Tumor Cells 4	CD36
	CD4.2	0	-1.96448	0.024	0.079	0	Tumor Cells 4	CD4
	CTLA4.1	3.96853e-92	-1.96737	0.006	0.013	1.45248e-89	Tumor Cells 4	CTLA4
	LIF.2	4.39298e-109	-1.97447	0.007	0.015	1.60783e-106	Tumor Cells 4	LIF
	TNFSF10.1	0	-1.98088	0.008	0.026	0	Tumor Cells 4	TNFSF10
	CD86.1	0	-2.03672	0.01	0.035	0	Tumor Cells 4	CD86
	RFTN1.2	0	-2.03876	0.012	0.037	0	Tumor Cells 4	RFTN1
	CCR7.2	1.09276e-77	-2.04216	0.004	0.01	3.9995e-75	Tumor Cells 4	CCR7
	GPR34.1	0	-2.04757	0.011	0.044	0	Tumor Cells 4	GPR34
	NGFR.2	2.5352e-120	-2.05251	0.008	0.016	9.27885e-118	Tumor Cells 4	NGFR
	CCNB2.1	8.86814e-305	-2.05897	0.011	0.03	3.24574e-302	Tumor Cells 4	CCNB2
	IDO1.2	1.49298e-89	-2.05956	0.005	0.011	5.46431e-87	Tumor Cells 4	IDO1
	AIF1	0	-2.07808	0.038	0.125	0	Tumor Cells 4	AIF1
	FCGR1A.1	0	-2.08462	0.016	0.053	0	Tumor Cells 4	FCGR1A
	SPI1.1	0	-2.08743	0.009	0.039	0	Tumor Cells 4	SPI1
	CD48.1	0	-2.08745	0.021	0.058	0	Tumor Cells 4	CD48
	FCER1G.1	0	-2.10371	0.035	0.123	0	Tumor Cells 4	FCER1G
	ICAM2.2	7.67635e-86	-2.11994	0.004	0.01	2.80954e-83	Tumor Cells 4	ICAM2
	PDCD1LG2	1.86385e-139	-2.12894	0.003	0.01	6.82169e-137	Tumor Cells 4	PDCD1LG2
	GPR183.1	0	-2.13336	0.008	0.031	0	Tumor Cells 4	GPR183
	THEMIS.1	4.94037e-109	-2.14479	0.004	0.01	1.80817e-106	Tumor Cells 4	THEMIS
	CDK1.1	2.56715e-272	-2.1509	0.007	0.023	9.39579e-270	Tumor Cells 4	CDK1
	HLA-DMB.1	0	-2.16397	0.036	0.123	0	Tumor Cells 4	HLA-DMB
	STMN2.2	3.19012e-113	-2.1644	0.004	0.012	1.16759e-110	Tumor Cells 4	STMN2
	B4GALNT1.2	7.9023e-84	-2.16749	0.006	0.013	2.89224e-81	Tumor Cells 4	B4GALNT1
	AXL.1	0	-2.17765	0.011	0.041	0	Tumor Cells 4	AXL
	BCL11B.2	9.85419e-108	-2.18621	0.004	0.01	3.60663e-105	Tumor Cells 4	BCL11B
	FCGR3A.2	0	-2.21595	0.033	0.123	0	Tumor Cells 4	FCGR3A
	GZMB.2	6.0991e-122	-2.22617	0.007	0.015	2.23227e-119	Tumor Cells 4	GZMB
	CAPG.2	0	-2.23348	0.014	0.05	0	Tumor Cells 4	CAPG
	PCSK6.2	7.03717e-129	-2.24212	0.008	0.017	2.57561e-126	Tumor Cells 4	PCSK6
	TMIGD3.2	0	-2.24713	0.017	0.072	0	Tumor Cells 4	TMIGD3
	ITGB2	0	-2.26221	0.028	0.107	0	Tumor Cells 4	ITGB2
	CD8A.2	1.81055e-247	-2.26638	0.007	0.022	6.62661e-245	Tumor Cells 4	CD8A
	ITGAX.2	0	-2.28474	0.013	0.041	0	Tumor Cells 4	ITGAX
	ITGAM.2	0	-2.3133	0.01	0.045	0	Tumor Cells 4	ITGAM
	HLA-DQA1	0	-2.34183	0.029	0.12	0	Tumor Cells 4	HLA-DQA1
	FLT1.2	0	-2.35122	0.013	0.037	0	Tumor Cells 4	FLT1
	CCL4.2	9.83708e-258	-2.35764	0.01	0.026	3.60037e-255	Tumor Cells 4	CCL4
	GZMA.1	1.9729e-247	-2.36247	0.005	0.018	7.22083e-245	Tumor Cells 4	GZMA
	CD68.2	0	-2.37146	0.028	0.111	0	Tumor Cells 4	CD68
	GJA1.2	0	-2.37243	0.01	0.034	0	Tumor Cells 4	GJA1
	SPARCL1.2	0	-2.38793	0.031	0.085	0	Tumor Cells 4	SPARCL1
	NTNG2.2	4.50711e-111	-2.38815	0.006	0.013	1.6496e-108	Tumor Cells 4	NTNG2
	PTPRC.1	0	-2.4211	0.019	0.075	0	Tumor Cells 4	PTPRC
	CHI3L1.2	1.61866e-92	-2.43089	0.004	0.01	5.9243e-90	Tumor Cells 4	CHI3L1
	TREM2.2	0	-2.44479	0.009	0.035	0	Tumor Cells 4	TREM2
	NKG7	3.9813e-137	-2.45392	0.003	0.01	1.45716e-134	Tumor Cells 4	NKG7
	DCN.1	0	-2.47763	0.051	0.142	0	Tumor Cells 4	DCN
	CD93.1	0	-2.48012	0.012	0.05	0	Tumor Cells 4	CD93
	CD2	4.4423e-279	-2.4936	0.005	0.02	1.62588e-276	Tumor Cells 4	CD2
	CALCRL.2	2.26293e-187	-2.49848	0.003	0.013	8.28231e-185	Tumor Cells 4	CALCRL
	CD52.1	0	-2.50884	0.006	0.025	0	Tumor Cells 4	CD52
	TRAC.1	0	-2.50887	0.008	0.031	0	Tumor Cells 4	TRAC
	MS4A6A.1	0	-2.53325	0.026	0.115	0	Tumor Cells 4	MS4A6A
	C1QC.2	0	-2.53597	0.03	0.134	0	Tumor Cells 4	C1QC
	CD3G.1	1.57366e-216	-2.55663	0.004	0.015	5.75958e-214	Tumor Cells 4	CD3G
	CSF1R.1	0	-2.56456	0.013	0.068	0	Tumor Cells 4	CSF1R
	CCL5.1	0	-2.57075	0.007	0.024	0	Tumor Cells 4	CCL5
	VCAN.2	0	-2.57422	0.016	0.069	0	Tumor Cells 4	VCAN
	LYVE1.1	0	-2.58192	0.006	0.029	0	Tumor Cells 4	LYVE1
	CLDN11.2	0	-2.61664	0.005	0.024	0	Tumor Cells 4	CLDN11
	ISG15.1	0	-2.62075	0.006	0.027	0	Tumor Cells 4	ISG15
	CD163.1	0	-2.64547	0.037	0.149	0	Tumor Cells 4	CD163
	NRP1.1	0	-2.68122	0.007	0.043	0	Tumor Cells 4	NRP1
	CYTIP.1	0	-2.69257	0.008	0.037	0	Tumor Cells 4	CYTIP
	UNC5B.2	3.41377e-204	-2.69604	0.002	0.012	1.24944e-201	Tumor Cells 4	UNC5B
	PDGFRA.1	0	-2.74261	0.007	0.034	0	Tumor Cells 4	PDGFRA
	CD14.1	0	-2.764	0.008	0.048	0	Tumor Cells 4	CD14
	CORO1A.1	0	-2.81379	0.006	0.033	0	Tumor Cells 4	CORO1A
	LAMA2.1	0	-2.85027	0.009	0.041	0	Tumor Cells 4	LAMA2
	PECAM1.2	0	-2.95759	0.009	0.047	0	Tumor Cells 4	PECAM1
	CEMIP.1	0	-2.98087	0.005	0.026	0	Tumor Cells 4	CEMIP
	CXCR4.2	0	-3.05779	0.014	0.078	0	Tumor Cells 4	CXCR4
	ITGA8.1	0	-3.24469	0.005	0.034	0	Tumor Cells 4	ITGA8
	IL7R.1	0	-3.32682	0.005	0.027	0	Tumor Cells 4	IL7R
	VWF.2	0	-3.39239	0.015	0.054	0	Tumor Cells 4	VWF
	CENPF.2	0	-3.49653	0.018	0.088	0	Tumor Cells 4	CENPF
	TOP2A.2	0	-3.74732	0.017	0.096	0	Tumor Cells 4	TOP2A
	MKI67.1	0	-3.81192	0.006	0.04	0	Tumor Cells 4	MKI67
	IGFBP3.16	0	4.1694	0.582	0.056	0	Tumor Cells 5	IGFBP3
	IGFBP5.15	0	4.05642	0.54	0.056	0	Tumor Cells 5	IGFBP5
	CNTNAP3B.14	1.42343e-78	2.09712	0.209	0.061	5.20975e-76	Tumor Cells 5	CNTNAP3B
	PCSK1.5	2.29662e-20	2.04312	0.037	0.009	8.40562e-18	Tumor Cells 5	PCSK1
	STK32B.4	2.07613e-22	1.94403	0.038	0.008	7.59864e-20	Tumor Cells 5	STK32B
	LOX.16	4.42482e-104	1.81366	0.481	0.218	1.61949e-101	Tumor Cells 5	LOX
	SERPINA3.14	7.97452e-37	1.7072	0.183	0.075	2.91867e-34	Tumor Cells 5	SERPINA3
	ITGA5.14	4.13335e-10	1.55739	0.062	0.028	1.51281e-07	Tumor Cells 5	ITGA5
	HILPDA.14	6.12608e-48	1.45756	0.274	0.122	2.24214e-45	Tumor Cells 5	HILPDA
	AXL.13	1.46846e-07	1.31969	0.064	0.033	5.37456e-05	Tumor Cells 5	AXL
	TGFB1.13	6.18108e-12	1.31921	0.1	0.051	2.26227e-09	Tumor Cells 5	TGFB1
	S100A4.16	3.87272e-31	1.31003	0.198	0.09	1.41741e-28	Tumor Cells 5	S100A4
	IFI6.14	1.11357e-31	1.25035	0.252	0.129	4.07568e-29	Tumor Cells 5	IFI6
	CEMIP2.13	6.60485e-12	1.12399	0.127	0.07	2.41738e-09	Tumor Cells 5	CEMIP2
	EPAS1.13	1.0818e-39	1.09073	0.309	0.156	3.9594e-37	Tumor Cells 5	EPAS1
	SOX2.12	6.76393e-09	1.06037	0.076	0.039	2.4756e-06	Tumor Cells 5	SOX2
	PTPRZ1.13	1.40628e-25	0.983164	0.288	0.166	5.14697e-23	Tumor Cells 5	PTPRZ1
	ITGA6.13	1.20139e-14	0.944455	0.166	0.094	4.39708e-12	Tumor Cells 5	ITGA6
	SPARCL1.14	1.00337e-13	0.929877	0.134	0.071	3.67234e-11	Tumor Cells 5	SPARCL1
	GLIS3.7	0.00205048	0.866282	0.019	0.009	0.750478	Tumor Cells 5	GLIS3
	NR4A2.14	0.000286403	0.849861	0.025	0.012	0.104823	Tumor Cells 5	NR4A2
	LGALS3.16	1.12935e-07	0.783675	0.239	0.182	4.13341e-05	Tumor Cells 5	LGALS3
	CAV1.16	5.51341e-54	0.747331	0.712	0.513	2.01791e-51	Tumor Cells 5	CAV1
	SPARC.12	3.04863e-27	0.745004	0.43	0.286	1.1158e-24	Tumor Cells 5	SPARC
	SAMD5.10	0.00119998	0.726957	0.022	0.011	0.439194	Tumor Cells 5	SAMD5
	PHLDB2.11	0.000161344	0.700725	0.043	0.024	0.0590517	Tumor Cells 5	PHLDB2
	KLF4.9	4.82303e-05	0.688531	0.046	0.025	0.0176523	Tumor Cells 5	KLF4
	ICAM1.15	4.44881e-09	0.685988	0.266	0.199	1.62826e-06	Tumor Cells 5	ICAM1
	HLA-C.9	2.25518e-37	0.678708	0.625	0.446	8.25398e-35	Tumor Cells 5	HLA-C
	CCN2.12	3.46696e-07	0.647651	0.121	0.077	0.000126891	Tumor Cells 5	CCN2
	IFITM3.15	9.48995e-23	0.643198	0.478	0.34	3.47332e-20	Tumor Cells 5	IFITM3
	VAMP1.11	1.98356e-06	0.585427	0.066	0.036	0.000725984	Tumor Cells 5	VAMP1
	CCND3.13	4.69473e-05	0.555722	0.166	0.126	0.0171827	Tumor Cells 5	CCND3
	STAT1.14	3.11544e-11	0.554273	0.363	0.274	1.14025e-08	Tumor Cells 5	STAT1
	STAT3.13	6.77855e-08	0.548013	0.276	0.213	2.48095e-05	Tumor Cells 5	STAT3
	HLA-B.8	1.26226e-42	0.424988	0.948	0.807	4.61989e-40	Tumor Cells 5	HLA-B
	IGFBP4.15	6.43899e-06	0.414418	0.207	0.155	0.00235667	Tumor Cells 5	IGFBP4
	TAP1.11	1.5114e-05	0.394208	0.251	0.2	0.00553173	Tumor Cells 5	TAP1
	NCAM1.15	7.07177e-05	0.389692	0.148	0.109	0.0258827	Tumor Cells 5	NCAM1
	PDGFA.13	0.00810855	0.376566	0.117	0.093	1	Tumor Cells 5	PDGFA
	CD68.15	0.00828802	0.372633	0.113	0.09	1	Tumor Cells 5	CD68
	MAP2.10	0.00606708	0.328267	0.128	0.101	1	Tumor Cells 5	MAP2
	SULF1.9	0.0031383	0.299499	0.039	0.024	1	Tumor Cells 5	SULF1
	CHL1.15	1.1935e-08	0.27742	0.478	0.391	4.36822e-06	Tumor Cells 5	CHL1
	ANXA1.12	7.7215e-11	0.27098	0.627	0.525	2.82607e-08	Tumor Cells 5	ANXA1
	THBS1.13	0.00579816	0.250398	0.13	0.103	1	Tumor Cells 5	THBS1
	CD74.15	2.11077e-18	0.247075	0.681	0.508	7.72543e-16	Tumor Cells 5	CD74
	SOX4.14	6.0351e-07	0.210248	0.515	0.438	0.000220885	Tumor Cells 5	SOX4
	HLA-DRA.15	5.05057e-11	0.114917	0.59	0.448	1.84851e-08	Tumor Cells 5	HLA-DRA
	HLA-A.10	1.84971e-05	0.107344	0.953	0.867	0.00676992	Tumor Cells 5	HLA-A
	SPP1.7	0.00234999	-0.109922	0.952	0.892	0.860096	Tumor Cells 5	SPP1
	NRP1.12	0.00870981	-0.150575	0.018	0.034	1	Tumor Cells 5	NRP1
	MET.16	0.00583335	-0.313235	0.228	0.272	1	Tumor Cells 5	MET
	MAVS.15	0.00274438	-0.341676	0.176	0.222	1	Tumor Cells 5	MAVS
	CD44.10	2.67159e-16	-0.362761	0.846	0.829	9.77802e-14	Tumor Cells 5	CD44
	GPNMB.10	3.08335e-15	-0.382484	0.774	0.784	1.12851e-12	Tumor Cells 5	GPNMB
	SORT1.13	4.87188e-07	-0.392646	0.482	0.546	0.000178311	Tumor Cells 5	SORT1
	BZW2.13	0.00246278	-0.402064	0.14	0.183	0.901379	Tumor Cells 5	BZW2
	ERBB3.14	3.79275e-09	-0.436616	0.551	0.591	1.38815e-06	Tumor Cells 5	ERBB3
	SOX10.13	0.000105122	-0.44159	0.462	0.511	0.0384746	Tumor Cells 5	SOX10
	CTSS.14	5.71167e-05	-0.589049	0.093	0.143	0.0209047	Tumor Cells 5	CTSS
	PCNA.12	0.000355945	-0.592201	0.161	0.209	0.130276	Tumor Cells 5	PCNA
	UGT8.14	0.00104234	-0.607169	0.052	0.083	0.381497	Tumor Cells 5	UGT8
	HLA-DMB.15	0.00558099	-0.629734	0.072	0.101	1	Tumor Cells 5	HLA-DMB
	SIRPA.15	2.00164e-05	-0.632457	0.147	0.207	0.00732602	Tumor Cells 5	SIRPA
	SOX9.13	1.16254e-08	-0.691264	0.216	0.303	4.25488e-06	Tumor Cells 5	SOX9
	NES.14	2.33978e-07	-0.699421	0.41	0.474	8.56359e-05	Tumor Cells 5	NES
	TMIGD3.15	0.000866173	-0.753294	0.031	0.058	0.317019	Tumor Cells 5	TMIGD3
	BCAN.14	0.000234779	-0.806667	0.075	0.114	0.085929	Tumor Cells 5	BCAN
	SOX6.14	0.000394299	-0.855573	0.073	0.11	0.144314	Tumor Cells 5	SOX6
	C1orf162.16	0.000655832	-0.870788	0.034	0.061	0.240034	Tumor Cells 5	C1orf162
	MS4A6A.15	1.09818e-05	-0.951493	0.049	0.093	0.00401934	Tumor Cells 5	MS4A6A
	FCGR1A.13	0.00685023	-0.991058	0.025	0.043	1	Tumor Cells 5	FCGR1A
	MEIS2.13	0.00885705	-1.04222	0.031	0.051	1	Tumor Cells 5	MEIS2
	ENG.15	1.66164e-06	-1.06151	0.031	0.074	0.000608161	Tumor Cells 5	ENG
	PECAM1.15	0.00410042	-1.06636	0.019	0.037	1	Tumor Cells 5	PECAM1
	CD163.15	1.31298e-06	-1.07117	0.067	0.12	0.00048055	Tumor Cells 5	CD163
	APOE.10	7.01966e-45	-1.07776	0.406	0.603	2.5692e-42	Tumor Cells 5	APOE
	RNF144B.14	7.72925e-09	-1.11779	0.081	0.15	2.82891e-06	Tumor Cells 5	RNF144B
	ABCB5.13	2.15187e-63	-1.15559	0.487	0.694	7.87583e-61	Tumor Cells 5	ABCB5
	ITGB2.13	9.63296e-06	-1.22828	0.045	0.087	0.00352566	Tumor Cells 5	ITGB2
	CAPN3.16	6.77819e-08	-1.26408	0.063	0.122	2.48082e-05	Tumor Cells 5	CAPN3
	ARHGAP24.15	1.63957e-11	-1.30875	0.064	0.144	6.00083e-09	Tumor Cells 5	ARHGAP24
	LGALS9.12	0.000735098	-1.34698	0.018	0.04	0.269046	Tumor Cells 5	LGALS9
	POSTN.15	1.95733e-52	-1.35763	0.394	0.597	7.16384e-50	Tumor Cells 5	POSTN
	CSF1R.13	1.69737e-05	-1.48865	0.021	0.054	0.00621237	Tumor Cells 5	CSF1R
	SPI1.14	0.00111148	-1.66249	0.012	0.032	0.4068	Tumor Cells 5	SPI1
	VCAN.13	1.69288e-05	-1.67834	0.022	0.055	0.00619592	Tumor Cells 5	VCAN
	FBLN1.16	1.76143e-07	-1.79052	0.021	0.064	6.44683e-05	Tumor Cells 5	FBLN1
	LYVE1.15	0.00106809	-1.79748	0.007	0.023	0.390923	Tumor Cells 5	LYVE1
	CCNB2.15	0.00348049	-1.83538	0.01	0.026	1	Tumor Cells 5	CCNB2
	CXCR4.16	2.35802e-07	-1.92202	0.02	0.062	8.63036e-05	Tumor Cells 5	CXCR4
	CENPF.15	2.39659e-07	-1.98162	0.026	0.07	8.77153e-05	Tumor Cells 5	CENPF
	CDH1.15	2.29832e-15	-2.00781	0.029	0.114	8.41185e-13	Tumor Cells 5	CDH1
	ITGAX.14	3.9528e-05	-2.17885	0.009	0.034	0.0144673	Tumor Cells 5	ITGAX
	FGF4.11	0.0036185	-2.20541	0.009	0.024	1	Tumor Cells 5	FGF4
	RFTN1.13	0.000794173	-2.34166	0.011	0.031	0.290667	Tumor Cells 5	RFTN1
	ITGA8.15	0.000231447	-2.37861	0.007	0.027	0.0847095	Tumor Cells 5	ITGA8
	TCF7.11	0.00131385	-2.39894	0.012	0.031	0.48087	Tumor Cells 5	TCF7
	CD93.15	4.47592e-06	-2.46744	0.01	0.04	0.00163819	Tumor Cells 5	CD93
	TOP2A.16	2.78973e-10	-2.52392	0.02	0.076	1.02104e-07	Tumor Cells 5	TOP2A
	LAMA2.14	3.37864e-05	-2.69752	0.008	0.032	0.0123658	Tumor Cells 5	LAMA2
	MKI67.14	1.08944e-05	-2.80866	0.006	0.031	0.00398737	Tumor Cells 5	MKI67
	PDGFRA.14	7.43875e-05	-3.06086	0.006	0.027	0.0272258	Tumor Cells 5	PDGFRA
	CLDN11.14	8.25448e-05	-3.26393	0.001	0.019	0.0302114	Tumor Cells 5	CLDN11
	IGFBP3.11	0	4.49635	0.379	0.053	0	Tumor Cells 6	IGFBP3
	IGFBP5.10	0	4.08106	0.275	0.055	0	Tumor Cells 6	IGFBP5
	CNTNAP3B.10	0	3.91578	0.241	0.06	0	Tumor Cells 6	CNTNAP3B
	LIF.9	4.33926e-09	1.79278	0.022	0.013	1.58817e-06	Tumor Cells 6	LIF
	TRIL.8	5.48194e-06	1.60564	0.027	0.019	0.00200639	Tumor Cells 6	TRIL
	PLD5.6	0.000125146	1.54092	0.016	0.01	0.0458034	Tumor Cells 6	PLD5
	PAX6.7	0.000336136	1.39661	0.016	0.011	0.123026	Tumor Cells 6	PAX6
	OLIG2.3	0.00200373	1.29057	0.012	0.008	0.733366	Tumor Cells 6	OLIG2
	TAC1.3	0.00205616	1.19458	0.011	0.007	0.752554	Tumor Cells 6	TAC1
	FGF4.6	4.09174e-05	1.16469	0.032	0.024	0.0149758	Tumor Cells 6	FGF4
	ITGA6.8	8.70894e-12	1.06988	0.061	0.095	3.18747e-09	Tumor Cells 6	ITGA6
	CEMIP2.8	8.45882e-16	0.807413	0.039	0.071	3.09593e-13	Tumor Cells 6	CEMIP2
	VAMP1.8	0.000167644	0.750229	0.026	0.037	0.0613578	Tumor Cells 6	VAMP1
	LRRK1.7	1.54069e-08	0.740135	0.015	0.03	5.63892e-06	Tumor Cells 6	LRRK1
	ITGA9.7	7.59341e-18	0.720569	0.036	0.07	2.77919e-15	Tumor Cells 6	ITGA9
	TCF7.8	0.00166127	0.719476	0.023	0.031	0.608026	Tumor Cells 6	TCF7
	ITGAE.10	0.000274071	0.660533	0.021	0.031	0.10031	Tumor Cells 6	ITGAE
	LRRK2.6	2.89045e-06	0.650006	0.012	0.021	0.00105791	Tumor Cells 6	LRRK2
	CD83.6	1.44217e-08	0.611517	0.022	0.039	5.27832e-06	Tumor Cells 6	CD83
	CCND3.10	3.59655e-27	0.599215	0.068	0.127	1.31634e-24	Tumor Cells 6	CCND3
	L1CAM.11	2.78227e-06	0.59053	0.012	0.022	0.00101831	Tumor Cells 6	L1CAM
	PDGFA.9	7.51334e-20	0.564926	0.051	0.093	2.74988e-17	Tumor Cells 6	PDGFA
	CD14.9	3.6909e-13	0.551766	0.017	0.038	1.35087e-10	Tumor Cells 6	CD14
	LIFR.9	0.000180116	0.537483	0.008	0.014	0.0659225	Tumor Cells 6	LIFR
	FCGR1A.9	2.41597e-12	0.526823	0.022	0.044	8.84246e-10	Tumor Cells 6	FCGR1A
	SOX6.9	5.51891e-31	0.523567	0.053	0.111	2.01992e-28	Tumor Cells 6	SOX6
	CD86.8	1.19133e-10	0.509881	0.013	0.029	4.36028e-08	Tumor Cells 6	CD86
	SFRP2.7	0.00449378	0.499838	0.006	0.01	1	Tumor Cells 6	SFRP2
	S100A4.11	9.94382e-30	0.496314	0.041	0.091	3.63944e-27	Tumor Cells 6	S100A4
	LOX.11	1.77295e-55	0.471038	0.106	0.22	6.48901e-53	Tumor Cells 6	LOX
	NRXN2.8	1.83554e-12	0.469937	0.021	0.042	6.71807e-10	Tumor Cells 6	NRXN2
	HES1.10	2.69203e-15	0.464618	0.03	0.058	9.85284e-13	Tumor Cells 6	HES1
	PROX1.8	1.10668e-05	0.453736	0.009	0.017	0.00405046	Tumor Cells 6	PROX1
	TGFB3.8	3.81774e-05	0.446313	0.01	0.018	0.0139729	Tumor Cells 6	TGFB3
	PSEN2.6	1.35545e-08	0.424531	0.01	0.023	4.96093e-06	Tumor Cells 6	PSEN2
	EPAS1.9	1.54271e-32	0.422593	0.084	0.157	5.64632e-30	Tumor Cells 6	EPAS1
	TMEM119.8	4.21244e-08	0.419133	0.013	0.025	1.54175e-05	Tumor Cells 6	TMEM119
	NES.9	0.00426826	0.417373	0.36	0.475	1	Tumor Cells 6	NES
	RNF144B.10	4.62029e-34	0.401261	0.078	0.15	1.69102e-31	Tumor Cells 6	RNF144B
	TRIM21.8	4.08661e-06	0.388506	0.013	0.024	0.0014957	Tumor Cells 6	TRIM21
	PTPRZ1.8	1.01419e-46	0.38711	0.079	0.167	3.71194e-44	Tumor Cells 6	PTPRZ1
	CSF1.8	6.17848e-09	0.359391	0.012	0.026	2.26132e-06	Tumor Cells 6	CSF1
	ITGA5.9	2.1891e-10	0.357991	0.013	0.028	8.01212e-08	Tumor Cells 6	ITGA5
	PSENEN.7	1.79438e-17	0.355407	0.03	0.06	6.56743e-15	Tumor Cells 6	PSENEN
	PDGFD.9	1.59783e-17	0.343822	0.266	0.388	5.84807e-15	Tumor Cells 6	PDGFD
	AIF1.9	1.18518e-35	0.330075	0.045	0.103	4.33774e-33	Tumor Cells 6	AIF1
	TTR.8	1.25372e-06	0.32668	0.011	0.021	0.000458861	Tumor Cells 6	TTR
	CD48.9	7.10959e-13	0.320465	0.025	0.049	2.60211e-10	Tumor Cells 6	CD48
	RASGRP1.8	0.00141816	0.27335	0.006	0.011	0.519045	Tumor Cells 6	RASGRP1
	EGFR.6	0.00753102	0.269575	0.008	0.012	1	Tumor Cells 6	EGFR
	CSPG4.8	7.97431e-19	0.242197	0.043	0.081	2.9186e-16	Tumor Cells 6	CSPG4
	MYRF.7	0.00968486	0.21405	0.009	0.013	1	Tumor Cells 6	MYRF
	HILPDA.10	8.48436e-43	0.208782	0.053	0.123	3.10527e-40	Tumor Cells 6	HILPDA
	APP.9	4.52521e-28	0.203349	0.379	0.596	1.65623e-25	Tumor Cells 6	APP
	CD69.10	1.2945e-05	0.192219	0.008	0.017	0.00473788	Tumor Cells 6	CD69
	NOTCH1.11	5.20012e-56	0.191442	0.053	0.137	1.90324e-53	Tumor Cells 6	NOTCH1
	LGALS9.7	6.04244e-14	0.185431	0.019	0.041	2.21153e-11	Tumor Cells 6	LGALS9
	TGFB1.9	8.92379e-27	0.146763	0.017	0.051	3.26611e-24	Tumor Cells 6	TGFB1
	SOX2.8	2.60173e-15	0.144293	0.017	0.04	9.52234e-13	Tumor Cells 6	SOX2
	CCN2.7	1.28354e-25	0.13985	0.035	0.078	4.69775e-23	Tumor Cells 6	CCN2
	BZW2.9	8.91362e-74	0.117337	0.071	0.184	3.26238e-71	Tumor Cells 6	BZW2
	GPR183.9	6.71893e-12	0.104835	0.009	0.025	2.45913e-09	Tumor Cells 6	GPR183
	SOX10.8	5.38501e-66	0.104812	0.288	0.513	1.97091e-63	Tumor Cells 6	SOX10
	POSTN.10	2.79009e-21	0.100401	0.413	0.598	1.02117e-18	Tumor Cells 6	POSTN
	HLA-DMB.10	2.49156e-48	-0.100134	0.035	0.101	9.11909e-46	Tumor Cells 6	HLA-DMB
	CD36.6	2.96907e-07	-0.107777	0.005	0.014	0.000108668	Tumor Cells 6	CD36
	CAV1.11	8.17019e-114	-0.113019	0.262	0.516	2.99029e-111	Tumor Cells 6	CAV1
	CD44.6	6.4348e-35	-0.12079	0.63	0.831	2.35514e-32	Tumor Cells 6	CD44
	GFAP.10	2.64493e-21	-0.126377	0.053	0.096	9.68043e-19	Tumor Cells 6	GFAP
	SPARC.8	1.23332e-98	-0.128948	0.124	0.288	4.51396e-96	Tumor Cells 6	SPARC
	CTLA4.8	0.000701561	-0.132632	0.006	0.011	0.256771	Tumor Cells 6	CTLA4
	DDX60.8	1.60289e-33	-0.137892	0.021	0.064	5.86657e-31	Tumor Cells 6	DDX60
	AXL.8	7.55458e-20	-0.162311	0.01	0.033	2.76498e-17	Tumor Cells 6	AXL
	CALCRL.11	4.3628e-07	-0.167445	0.003	0.011	0.000159679	Tumor Cells 6	CALCRL
	CHL1.11	9.91116e-139	-0.171621	0.165	0.394	3.62748e-136	Tumor Cells 6	CHL1
	IFI6.10	4.15233e-68	-0.174196	0.041	0.13	1.51975e-65	Tumor Cells 6	IFI6
	ITGAV.8	1.47974e-128	-0.192605	0.093	0.269	5.41586e-126	Tumor Cells 6	ITGAV
	COL12A1.7	5.95969e-15	-0.206722	0.01	0.029	2.18125e-12	Tumor Cells 6	COL12A1
	IDH2.7	5.67615e-38	-0.233446	0.021	0.07	2.07747e-35	Tumor Cells 6	IDH2
	SNTB2.9	4.44027e-50	-0.246267	0.022	0.083	1.62514e-47	Tumor Cells 6	SNTB2
	LYVE1.10	2.56231e-15	-0.250523	0.006	0.023	9.37807e-13	Tumor Cells 6	LYVE1
	GPNMB.6	9.67658e-101	-0.257244	0.5	0.787	3.54163e-98	Tumor Cells 6	GPNMB
	CD4.10	3.81301e-41	-0.278175	0.017	0.065	1.39556e-38	Tumor Cells 6	CD4
	ITGAX.10	7.21173e-17	-0.279593	0.012	0.034	2.63949e-14	Tumor Cells 6	ITGAX
	NRP1.7	2.86697e-23	-0.280845	0.008	0.034	1.04931e-20	Tumor Cells 6	NRP1
	ERBB3.10	9.63256e-138	-0.28253	0.307	0.594	3.52552e-135	Tumor Cells 6	ERBB3
	SERPINA3.10	4.3931e-42	-0.284617	0.023	0.076	1.60787e-39	Tumor Cells 6	SERPINA3
	SOX4.9	1.09154e-171	-0.286369	0.18	0.441	3.99503e-169	Tumor Cells 6	SOX4
	RNASET2.10	6.68305e-64	-0.288872	0.038	0.121	2.446e-61	Tumor Cells 6	RNASET2
	CDK1.9	3.97838e-13	-0.289999	0.005	0.019	1.45609e-10	Tumor Cells 6	CDK1
	MAP2.5	1.68761e-52	-0.294387	0.033	0.102	6.17664e-50	Tumor Cells 6	MAP2
	CCL4.9	1.337e-10	-0.296234	0.008	0.022	4.89343e-08	Tumor Cells 6	CCL4
	CEMIP.9	7.69416e-14	-0.309223	0.005	0.021	2.81606e-11	Tumor Cells 6	CEMIP
	ITGB2.9	7.40645e-52	-0.342465	0.024	0.087	2.71076e-49	Tumor Cells 6	ITGB2
	TREM2.10	1.97945e-17	-0.352448	0.008	0.028	7.24479e-15	Tumor Cells 6	TREM2
	ICAM1.11	2.52638e-124	-0.355077	0.054	0.201	9.24656e-122	Tumor Cells 6	ICAM1
	IGFBP4.10	4.18604e-74	-0.355604	0.055	0.156	1.53209e-71	Tumor Cells 6	IGFBP4
	CSF1R.9	6.25937e-37	-0.359127	0.013	0.055	2.29093e-34	Tumor Cells 6	CSF1R
	IFITM3.10	7.6391e-173	-0.361878	0.117	0.343	2.79591e-170	Tumor Cells 6	IFITM3
	NCAM1.10	4.63179e-56	-0.36366	0.036	0.109	1.69524e-53	Tumor Cells 6	NCAM1
	MS4A6A.10	5.72255e-57	-0.371196	0.025	0.093	2.09445e-54	Tumor Cells 6	MS4A6A
	CD2.8	8.26363e-09	-0.371976	0.006	0.017	3.02449e-06	Tumor Cells 6	CD2
	TGFB2.10	2.02416e-21	-0.381566	0.011	0.037	7.40844e-19	Tumor Cells 6	TGFB2
	FCER1G.10	1.50152e-60	-0.394455	0.028	0.101	5.49558e-58	Tumor Cells 6	FCER1G
	HLA-DPB1.10	1.30224e-105	-0.399414	0.054	0.185	4.76619e-103	Tumor Cells 6	HLA-DPB1
	UGT8.10	6.06791e-56	-0.405423	0.02	0.084	2.22085e-53	Tumor Cells 6	UGT8
	CAPN3.11	4.45004e-61	-0.411012	0.041	0.123	1.62872e-58	Tumor Cells 6	CAPN3
	EIF2AK2.11	2.54765e-142	-0.417504	0.064	0.232	9.3244e-140	Tumor Cells 6	EIF2AK2
	FCGR3A.11	5.5124e-63	-0.425544	0.026	0.101	2.01754e-60	Tumor Cells 6	FCGR3A
	PSEN1.9	4.98306e-64	-0.460237	0.028	0.104	1.8238e-61	Tumor Cells 6	PSEN1
	APOE.6	3.68339e-226	-0.463485	0.266	0.606	1.34812e-223	Tumor Cells 6	APOE
	SORCS1.9	4.87533e-14	-0.471378	0.005	0.021	1.78437e-11	Tumor Cells 6	SORCS1
	CAPG.9	1.80731e-27	-0.49184	0.01	0.042	6.61475e-25	Tumor Cells 6	CAPG
	ARHGAP24.10	2.7064e-94	-0.505279	0.036	0.145	9.90541e-92	Tumor Cells 6	ARHGAP24
	PDGFRA.9	1.16602e-18	-0.508738	0.007	0.027	4.26764e-16	Tumor Cells 6	PDGFRA
	BCAN.9	8.33099e-58	-0.512389	0.038	0.114	3.04914e-55	Tumor Cells 6	BCAN
	CD8A.11	2.16049e-10	-0.524995	0.006	0.018	7.90738e-08	Tumor Cells 6	CD8A
	NR2F2.9	3.91739e-26	-0.53048	0.008	0.038	1.43377e-23	Tumor Cells 6	NR2F2
	HLA-DRA.10	7.46029e-143	-0.542328	0.224	0.451	2.73047e-140	Tumor Cells 6	HLA-DRA
	STAT3.9	1.19796e-131	-0.547261	0.059	0.215	4.38453e-129	Tumor Cells 6	STAT3
	CCL5.10	6.2073e-11	-0.550376	0.007	0.02	2.27187e-08	Tumor Cells 6	CCL5
	CD52.10	1.81141e-14	-0.559677	0.005	0.02	6.62978e-12	Tumor Cells 6	CD52
	CCNB2.10	4.34536e-19	-0.560118	0.005	0.026	1.5904e-16	Tumor Cells 6	CCNB2
	CD74.10	2.03976e-153	-0.564777	0.267	0.511	7.46552e-151	Tumor Cells 6	CD74
	SIRPA.11	1.46947e-139	-0.580579	0.052	0.209	5.37825e-137	Tumor Cells 6	SIRPA
	TAP1.8	9.20583e-124	-0.591717	0.055	0.201	3.36933e-121	Tumor Cells 6	TAP1
	MAVS.11	2.95826e-159	-0.626562	0.052	0.224	1.08272e-156	Tumor Cells 6	MAVS
	TGFBI.9	4.18586e-134	-0.634948	0.048	0.198	1.53202e-131	Tumor Cells 6	TGFBI
	SORT1.9	7.37934e-268	-0.63596	0.21	0.549	2.70084e-265	Tumor Cells 6	SORT1
	PCNA.9	5.01688e-146	-0.666953	0.05	0.211	1.83618e-143	Tumor Cells 6	PCNA
	ENG.10	9.19131e-56	-0.679609	0.014	0.075	3.36402e-53	Tumor Cells 6	ENG
	TMIGD3.11	3.95284e-43	-0.690714	0.012	0.058	1.44674e-40	Tumor Cells 6	TMIGD3
	CD68.11	3.52033e-64	-0.714236	0.019	0.091	1.28844e-61	Tumor Cells 6	CD68
	MET.11	7.83654e-184	-0.716008	0.071	0.274	2.86817e-181	Tumor Cells 6	MET
	RFTN1.8	1.97074e-20	-0.731195	0.008	0.031	7.21292e-18	Tumor Cells 6	RFTN1
	OLIG1.10	5.7096e-21	-0.739755	0.005	0.027	2.08971e-18	Tumor Cells 6	OLIG1
	CORO1A.10	4.85185e-19	-0.744654	0.006	0.026	1.77578e-16	Tumor Cells 6	CORO1A
	CD163.10	1.57475e-82	-0.748999	0.028	0.121	5.76358e-80	Tumor Cells 6	CD163
	IFI44L.9	6.71672e-33	-0.7825	0.01	0.046	2.45832e-30	Tumor Cells 6	IFI44L
	NCSTN.11	1.28153e-105	-0.786698	0.028	0.141	4.69039e-103	Tumor Cells 6	NCSTN
	GZMA.10	1.58233e-11	-0.808798	0.003	0.015	5.79134e-09	Tumor Cells 6	GZMA
	LAMA2.9	5.20258e-25	-0.821675	0.006	0.033	1.90414e-22	Tumor Cells 6	LAMA2
	CDH1.10	1.31768e-80	-0.831874	0.025	0.115	4.82271e-78	Tumor Cells 6	CDH1
	STAT1.10	9.05413e-202	-0.845259	0.065	0.277	3.31381e-199	Tumor Cells 6	STAT1
	C1orf162.11	5.01062e-50	-0.850121	0.01	0.062	1.83389e-47	Tumor Cells 6	C1orf162
	TP53.11	1.21365e-175	-0.860508	0.045	0.225	4.44198e-173	Tumor Cells 6	TP53
	GPR34.10	4.19554e-30	-0.863134	0.005	0.036	1.53557e-27	Tumor Cells 6	GPR34
	CYTIP.10	5.92459e-21	-0.865574	0.007	0.03	2.1684e-18	Tumor Cells 6	CYTIP
	CTSH.10	1.42333e-109	-0.884057	0.022	0.133	5.2094e-107	Tumor Cells 6	CTSH
	OAS3.11	9.82482e-21	-0.914328	0.005	0.026	3.59588e-18	Tumor Cells 6	OAS3
	ACTA2.9	3.20449e-177	-0.940818	0.047	0.229	1.17284e-174	Tumor Cells 6	ACTA2
	PLCE1.9	6.36466e-09	-0.942051	0.002	0.01	2.32947e-06	Tumor Cells 6	PLCE1
	TRAC.9	3.52516e-18	-0.960491	0.006	0.025	1.29021e-15	Tumor Cells 6	TRAC
	GJA1.11	2.52216e-21	-0.961299	0.006	0.028	9.23111e-19	Tumor Cells 6	GJA1
	C1QC.11	1.75069e-85	-0.989411	0.019	0.108	6.40753e-83	Tumor Cells 6	C1QC
	MEF2C.10	1.10525e-71	-1.03883	0.013	0.086	4.04521e-69	Tumor Cells 6	MEF2C
	DCN.10	6.92954e-73	-1.07391	0.033	0.119	2.53621e-70	Tumor Cells 6	DCN
	FBLN1.11	2.01508e-50	-1.09391	0.012	0.065	7.37518e-48	Tumor Cells 6	FBLN1
	MAL.11	4.07966e-135	-1.09393	0.027	0.163	1.49316e-132	Tumor Cells 6	MAL
	CTSS.9	3.92806e-118	-1.11069	0.024	0.144	1.43767e-115	Tumor Cells 6	CTSS
	CADM1.9	6.72536e-112	-1.12709	0.027	0.144	2.46148e-109	Tumor Cells 6	CADM1
	LGALS3.11	1.23364e-172	-1.33204	0.023	0.184	4.51512e-170	Tumor Cells 6	LGALS3
	IDH1.10	6.41829e-125	-1.51039	0.024	0.148	2.34909e-122	Tumor Cells 6	IDH1
	ISG15.10	7.13638e-20	-1.56989	0.003	0.022	2.61192e-17	Tumor Cells 6	ISG15
	EFHD1.11	1.71314e-40	-1.64544	0.006	0.047	6.27008e-38	Tumor Cells 6	EFHD1
	ITGA8.10	9.95096e-26	-1.66871	0.002	0.027	3.64205e-23	Tumor Cells 6	ITGA8
	MX2.10	3.41235e-37	-1.7789	0.004	0.04	1.24892e-34	Tumor Cells 6	MX2
	FLT1.10	3.70837e-26	-1.98024	0.005	0.031	1.35726e-23	Tumor Cells 6	FLT1
	VCAN.10	2.26232e-54	-2.19316	0.005	0.056	8.28011e-52	Tumor Cells 6	VCAN
	MX1.10	1.18327e-44	-2.28186	0.005	0.048	4.33078e-42	Tumor Cells 6	MX1
	CLDN11.10	4.03966e-20	-2.41678	0.001	0.019	1.47852e-17	Tumor Cells 6	CLDN11
	CD93.10	4.97836e-40	-2.46995	0.003	0.041	1.82208e-37	Tumor Cells 6	CD93
	ANGPT2.10	5.48917e-26	-2.65231	0.002	0.026	2.00903e-23	Tumor Cells 6	ANGPT2
	CXCR4.11	6.45118e-66	-3.23158	0.003	0.063	2.36113e-63	Tumor Cells 6	CXCR4
	VWF.10	4.51772e-40	-3.26727	0.005	0.044	1.65348e-37	Tumor Cells 6	VWF
	MKI67.10	1.26703e-33	-3.50846	0.001	0.032	4.63731e-31	Tumor Cells 6	MKI67
	IL7R.10	6.87591e-23	-3.76275	0.001	0.022	2.51658e-20	Tumor Cells 6	IL7R
	PECAM1.10	3.99383e-41	-3.82102	0.001	0.038	1.46174e-38	Tumor Cells 6	PECAM1
	CENPF.11	4.69515e-80	-5.83389	0.001	0.07	1.71843e-77	Tumor Cells 6	CENPF
	TOP2A.11	2.70575e-88	-7.04897	0.001	0.077	9.90303e-86	Tumor Cells 6	TOP2A
	MOBP	0	3.43643	0.027	0.004	0	undefined	MOBP
	GFAP	0	3.06158	0.284	0.076	0	undefined	GFAP
	FLT1	0	3.05687	0.076	0.026	0	undefined	FLT1
	ERMN	0	3.04587	0.02	0.004	0	undefined	ERMN
	CHI3L1	0	2.97805	0.026	0.007	0	undefined	CHI3L1
	CALCRL	4.49342e-165	2.91015	0.023	0.009	1.64459e-162	undefined	CALCRL
	PCSK6	0	2.87747	0.047	0.011	0	undefined	PCSK6
	FGFR2	1.15433497494349e-319	2.79046	0.023	0.006	4.22486600829317e-317	undefined	FGFR2
	CNDP1	1.54411e-198	2.6659	0.014	0.004	5.65144e-196	undefined	CNDP1
	MOG	0	2.60301	0.029	0.006	0	undefined	MOG
	CNTN2	6.54776e-307	2.57965	0.016	0.004	2.39648e-304	undefined	CNTN2
	GJA1	1.80204e-212	2.51552	0.05	0.026	6.59547e-210	undefined	GJA1
	AQP4	6.4412e-204	2.47612	0.017	0.005	2.35748e-201	undefined	AQP4
	MYO5B	0	2.44681	0.057	0.018	0	undefined	MYO5B
	PAX6	0	2.44376	0.032	0.009	0	undefined	PAX6
	OLIG2	0	2.42442	0.024	0.007	0	undefined	OLIG2
	CLDN5	8.9081e-285	2.36173	0.021	0.006	3.26036e-282	undefined	CLDN5
	ANKRD18A	2.44277e-250	2.34571	0.022	0.007	8.94055e-248	undefined	ANKRD18A
	GAD1	6.48294e-218	2.34	0.017	0.005	2.37276e-215	undefined	GAD1
	DNER	6.95903e-144	2.33862	0.012	0.004	2.547e-141	undefined	DNER
	CRYM	3.99961e-204	2.33772	0.016	0.005	1.46386e-201	undefined	CRYM
	SYT1	4.8899e-101	2.33768	0.011	0.004	1.7897e-98	undefined	SYT1
	SLC17A7	1.70775e-240	2.33515	0.015	0.004	6.25038e-238	undefined	SLC17A7
	MAG	4.67204e-167	2.32555	0.015	0.005	1.70997e-164	undefined	MAG
	HHATL	0	2.3037	0.024	0.007	0	undefined	HHATL
	CD93	2.87412e-89	2.30289	0.056	0.039	1.05193e-86	undefined	CD93
	LYPD6B	8.56661e-153	2.28641	0.013	0.004	3.13538e-150	undefined	LYPD6B
	PECAM1	2.78506e-125	2.28581	0.056	0.036	1.01933e-122	undefined	PECAM1
	TACR1	3.35656e-125	2.28463	0.01	0.003	1.2285e-122	undefined	TACR1
	RIT2	6.6498e-183	2.2837	0.016	0.005	2.43383e-180	undefined	RIT2
	HS3ST4	3.59807e-242	2.28262	0.017	0.005	1.31689e-239	undefined	HS3ST4
	B4GALNT1	0	2.279	0.033	0.009	0	undefined	B4GALNT1
	SLC14A1	8.98750459678947e-315	2.27134	0.029	0.009	3.28942668242494e-312	undefined	SLC14A1
	PLD5	4.74182e-289	2.2708	0.027	0.009	1.73551e-286	undefined	PLD5
	CDH12	2.32695e-130	2.26408	0.013	0.004	8.51665e-128	undefined	CDH12
	RELN	1.58645e-141	2.26391	0.013	0.004	5.8064e-139	undefined	RELN
	VIP	2.35488e-164	2.25979	0.016	0.005	8.61888e-162	undefined	VIP
	ANK1	2.924e-245	2.25559	0.021	0.006	1.07018e-242	undefined	ANK1
	ADRA1A	0	2.23133	0.032	0.011	0	undefined	ADRA1A
	LHX6	1.10684e-195	2.22646	0.019	0.006	4.05105e-193	undefined	LHX6
	NTNG2	0	2.21766	0.031	0.009	0	undefined	NTNG2
	NWD2	1.52765e-187	2.21535	0.015	0.004	5.59119e-185	undefined	NWD2
	TSHZ2	1.6033e-235	2.21404	0.031	0.012	5.86807e-233	undefined	TSHZ2
	NGFR	3.05112e-291	2.21023	0.033	0.012	1.11671e-288	undefined	NGFR
	CX3CR1	6.26329e-214	2.20933	0.021	0.007	2.29236e-211	undefined	CX3CR1
	GZMB	0	2.20824	0.033	0.011	0	undefined	GZMB
	NGF	2.58615e-104	2.18822	0.014	0.006	9.46532e-102	undefined	NGF
	SLCO5A1	8.50918e-166	2.1865	0.014	0.004	3.11436e-163	undefined	SLCO5A1
	CRHBP	3.54168e-166	2.17802	0.016	0.005	1.29625e-163	undefined	CRHBP
	CDH4	3.95192e-132	2.17703	0.013	0.004	1.4464e-129	undefined	CDH4
	VWC2L	1.25776e-135	2.17098	0.014	0.005	4.60341e-133	undefined	VWC2L
	FGF4	0	2.16439	0.061	0.02	0	undefined	FGF4
	WIF1	2.61035e-142	2.1511	0.015	0.005	9.55388e-140	undefined	WIF1
	ATP2C2	2.85956e-140	2.12774	0.012	0.004	1.0466e-137	undefined	ATP2C2
	FASLG	1.18883e-121	2.11709	0.014	0.005	4.3511e-119	undefined	FASLG
	NNAT	1.18783e-113	2.1099	0.01	0.003	4.34746e-111	undefined	NNAT
	ANO3	3.43583e-223	2.09953	0.027	0.01	1.25751e-220	undefined	ANO3
	ST18	6.5481e-102	2.0995	0.013	0.005	2.3966e-99	undefined	ST18
	RYR3	1.10943e-117	2.09554	0.013	0.005	4.06052e-115	undefined	RYR3
	SPHKAP	9.89477e-118	2.0887	0.01	0.003	3.62149e-115	undefined	SPHKAP
	CXCL14	4.8489e-138	2.07737	0.016	0.006	1.7747e-135	undefined	CXCL14
	STMN2	1.88054e-94	2.07404	0.019	0.009	6.88277e-92	undefined	STMN2
	HTR2A	3.34204e-94	2.07284	0.013	0.005	1.22319e-91	undefined	HTR2A
	ANGPT2	1.93921e-56	2.07123	0.036	0.025	7.09751e-54	undefined	ANGPT2
	CCR8	1.26543e-123	2.0668	0.015	0.006	4.63147e-121	undefined	CCR8
	BTBD11	5.71804e-185	2.06517	0.022	0.008	2.0928e-182	undefined	BTBD11
	TAC1	1.03858e-145	2.05806	0.017	0.006	3.80119e-143	undefined	TAC1
	NPY1R	1.62943e-95	2.05437	0.013	0.005	5.96371e-93	undefined	NPY1R
	THSD7B	3.06544e-103	2.05156	0.011	0.004	1.12195e-100	undefined	THSD7B
	NXPH2	1.2358e-120	2.04859	0.013	0.004	4.52304e-118	undefined	NXPH2
	MFSD2A	2.76334e-100	2.03632	0.016	0.007	1.01138e-97	undefined	MFSD2A
	GNLY	4.16627e-94	2.0321	0.011	0.004	1.52485e-91	undefined	GNLY
	RSPO2	2.08993e-155	2.02655	0.016	0.005	7.64913e-153	undefined	RSPO2
	ROS1	4.6078e-100	2.0253	0.011	0.004	1.68646e-97	undefined	ROS1
	TTYH1	2.52878e-68	2.02394	0.013	0.006	9.25535e-66	undefined	TTYH1
	ICAM2	7.86635e-107	2.01803	0.017	0.007	2.87908e-104	undefined	ICAM2
	OTOGL	1.11308e-103	2.01366	0.015	0.006	4.07387e-101	undefined	OTOGL
	ZBBX	6.25836e-119	2.01358	0.012	0.004	2.29056e-116	undefined	ZBBX
	MYRF	1.28001e-180	2.00895	0.027	0.011	4.68483e-178	undefined	MYRF
	THSD4	2.11174e-129	2.00754	0.025	0.011	7.72897e-127	undefined	THSD4
	TMEM132C	2.54802e-64	1.98977	0.011	0.005	9.32575e-62	undefined	TMEM132C
	FGFR3	7.85501e-106	1.97413	0.013	0.005	2.87493e-103	undefined	FGFR3
	KLF2	1.11507e-122	1.9729	0.025	0.012	4.08117e-120	undefined	KLF2
	MEPE	5.01542e-142	1.96508	0.018	0.007	1.83564e-139	undefined	MEPE
	MYO16	2.02889e-117	1.96453	0.016	0.007	7.42574e-115	undefined	MYO16
	P2RY13	1.62955e-78	1.95851	0.015	0.007	5.96414e-76	undefined	P2RY13
	VWF	0	1.95275	0.097	0.038	0	undefined	VWF
	CD69	5.30354e-77	1.95222	0.027	0.015	1.9411e-74	undefined	CD69
	SLC17A6	1.68156e-110	1.94492	0.014	0.006	6.15453e-108	undefined	SLC17A6
	FSTL4	1.32474e-107	1.94462	0.014	0.006	4.84853e-105	undefined	FSTL4
	OLIG1	1.85761e-13	1.94371	0.032	0.026	6.79886e-11	undefined	OLIG1
	SYNPR	1.5907e-227	1.94249	0.033	0.013	5.82195e-225	undefined	SYNPR
	SLC24A3	2.19367e-99	1.94168	0.014	0.006	8.02884e-97	undefined	SLC24A3
	KIT	1.26629e-54	1.93897	0.012	0.006	4.63464e-52	undefined	KIT
	CCR7	2.05461e-125	1.92228	0.018	0.007	7.51988e-123	undefined	CCR7
	HS3ST2	5.07781e-77	1.91559	0.014	0.006	1.85848e-74	undefined	HS3ST2
	POU6F2	1.76599e-80	1.90047	0.01	0.004	6.46351e-78	undefined	POU6F2
	TCF7	3.33288e-141	1.8954	0.05	0.029	1.21983e-138	undefined	TCF7
	TESPA1	7.68546e-93	1.89348	0.015	0.006	2.81288e-90	undefined	TESPA1
	MCTP2	3.82525e-143	1.8897	0.03	0.015	1.40004e-140	undefined	MCTP2
	LAMP5	2.77821e-104	1.88964	0.014	0.005	1.01682e-101	undefined	LAMP5
	FILIP1	2.68443e-56	1.88082	0.011	0.005	9.82502e-54	undefined	FILIP1
	DCX	1.67291e-68	1.86017	0.01	0.004	6.12284e-66	undefined	DCX
	CHODL	6.46155e-41	1.84779	0.01	0.005	2.36493e-38	undefined	CHODL
	EGFR	2.00797e-97	1.84571	0.022	0.011	7.34919e-95	undefined	EGFR
	BDNF	3.68607e-63	1.83382	0.016	0.008	1.3491e-60	undefined	BDNF
	NTNG1	4.36326e-65	1.83289	0.016	0.008	1.59695e-62	undefined	NTNG1
	LIF	7.26652e-143	1.8229	0.025	0.011	2.65954e-140	undefined	LIF
	TRPC6	3.94933e-247	1.81955	0.045	0.021	1.44546e-244	undefined	TRPC6
	GLIS3	3.1576e-24	1.81928	0.014	0.009	1.15568e-21	undefined	GLIS3
	CTLA4	5.55389e-64	1.81154	0.018	0.01	2.03272e-61	undefined	CTLA4
	BCL11B	1.44994e-26	1.80544	0.013	0.008	5.30678e-24	undefined	BCL11B
	IL1RL1	4.28343e-45	1.75082	0.01	0.005	1.56773e-42	undefined	IL1RL1
	SLC26A4	6.34318e-73	1.73937	0.018	0.009	2.3216e-70	undefined	SLC26A4
	ALK	3.69119e-61	1.7314	0.016	0.008	1.35097e-58	undefined	ALK
	ADAMTS12	1.06526e-48	1.72431	0.014	0.007	3.89886e-46	undefined	ADAMTS12
	ANGPT1	5.52183e-45	1.72028	0.02	0.012	2.02099e-42	undefined	ANGPT1
	TRIL	8.93142e-80	1.7146	0.03	0.018	3.2689e-77	undefined	TRIL
	IDO1	3.44832e-45	1.69436	0.015	0.009	1.26208e-42	undefined	IDO1
	SAMD5	1.49311e-30	1.68274	0.016	0.011	5.46478e-28	undefined	SAMD5
	LIFR	5.64058e-15	1.67872	0.018	0.014	2.06445e-12	undefined	LIFR
	EOMES	8.35224e-56	1.66827	0.021	0.012	3.05692e-53	undefined	EOMES
	RGS16	6.04816e-83	1.66694	0.021	0.011	2.21363e-80	undefined	RGS16
	SDK1	1.29076e-50	1.65483	0.014	0.008	4.72417e-48	undefined	SDK1
	ADRA1B	2.05817e-60	1.64923	0.02	0.011	7.53289e-58	undefined	ADRA1B
	MGST1	8.28306e-05	1.64581	0.019	0.017	0.030316	undefined	MGST1
	KLRB1	1.58732e-25	1.63933	0.013	0.008	5.80958e-23	undefined	KLRB1
	LYPD6	1.08495e-17	1.63215	0.012	0.008	3.97091e-15	undefined	LYPD6
	NCAM1	1.01683e-38	1.61346	0.118	0.108	3.72159e-36	undefined	NCAM1
	CD36	1.79238e-22	1.60163	0.019	0.013	6.56013e-20	undefined	CD36
	NR4A2	3.35261e-30	1.58971	0.017	0.011	1.22705e-27	undefined	NR4A2
	THEMIS	7.06337e-31	1.57834	0.014	0.008	2.58519e-28	undefined	THEMIS
	RASGRP1	3.43416e-20	1.55438	0.015	0.011	1.2569e-17	undefined	RASGRP1
	STK32B	1.30316e-18	1.55047	0.012	0.008	4.76958e-16	undefined	STK32B
	LGALS9	4.07857e-24	1.5274	0.048	0.04	1.49276e-21	undefined	LGALS9
	PCSK1	5.24929e-07	1.52498	0.011	0.008	0.000192124	undefined	PCSK1
	ABCC9	6.72378e-15	1.52342	0.014	0.01	2.4609e-12	undefined	ABCC9
	LY86	1.26728e-10	1.51023	0.037	0.033	4.63825e-08	undefined	LY86
	CCL4	4.45238e-39	1.49369	0.03	0.021	1.62957e-36	undefined	CCL4
	PLCE1	5.79955e-06	1.49311	0.012	0.01	0.00212264	undefined	PLCE1
	SPON1	5.43574e-15	1.47818	0.01	0.007	1.98948e-12	undefined	SPON1
	ITGB7	1.66379e-31	1.4644	0.021	0.015	6.08946e-29	undefined	ITGB7
	TTR	1.34631e-17	1.44754	0.026	0.021	4.92751e-15	undefined	TTR
	ADAMTS3	3.37914e-12	1.43067	0.02	0.015	1.23676e-09	undefined	ADAMTS3
	TGFB3	2.22071e-17	1.40808	0.023	0.017	8.1278e-15	undefined	TGFB3
	SFRP2	7.69905e-17	1.39524	0.013	0.009	2.81785e-14	undefined	SFRP2
	UNC5B	0.00123423	1.39306	0.011	0.009	0.451728	undefined	UNC5B
	TMEM119	8.66313e-07	1.36095	0.028	0.025	0.000317071	undefined	TMEM119
	TREM2	2.66629e-13	1.34992	0.033	0.028	9.75862e-11	undefined	TREM2
	ITGAX	7.95477e-15	1.33862	0.039	0.033	2.91145e-12	undefined	ITGAX
	VAMP1	4.08837e-12	1.33512	0.041	0.036	1.49635e-09	undefined	VAMP1
	CD83	8.5878e-05	1.28372	0.041	0.038	0.0314313	undefined	CD83
	GPR183	9.58921e-05	1.27868	0.022	0.025	0.0350965	undefined	GPR183
	ITGAE	6.43247e-16	1.24183	0.036	0.03	2.35428e-13	undefined	ITGAE
	COL25A1	1.11718e-16	1.21268	0.023	0.018	4.0889e-14	undefined	COL25A1
	ENG	6.02239e-47	1.20729	0.054	0.076	2.20419e-44	undefined	ENG
	KLF4	5.39471e-07	1.16275	0.028	0.025	0.000197446	undefined	KLF4
	CSF1	0.000993456	1.09798	0.023	0.026	0.363605	undefined	CSF1
	NRXN2	1.46522e-08	1.08717	0.036	0.042	5.36272e-06	undefined	NRXN2
	PSEN2	0.000393033	1.05163	0.02	0.023	0.14385	undefined	PSEN2
	TNFSF10	5.97023e-17	1.04836	0.016	0.022	2.18511e-14	undefined	TNFSF10
	CSPG4	6.61043e-14	1.04757	0.086	0.08	2.41942e-11	undefined	CSPG4
	LRRK2	1.13878e-07	1.03081	0.018	0.022	4.16794e-05	undefined	LRRK2
	OAS3	8.50385e-07	0.976661	0.022	0.026	0.000311241	undefined	OAS3
	CD52	2.03336e-07	0.960165	0.017	0.021	7.44209e-05	undefined	CD52
	CAPG	2.63508e-18	0.933675	0.033	0.042	9.64439e-16	undefined	CAPG
	HES1	4.41366e-20	0.928316	0.047	0.059	1.6154e-17	undefined	HES1
	CCL5	0.00470946	0.89935	0.018	0.02	1	undefined	CCL5
	NRP1	7.30189e-55	0.892207	0.021	0.036	2.67249e-52	undefined	NRP1
	CD48	0.00709214	0.884858	0.045	0.049	1	undefined	CD48
	PTPRC	1.94801e-43	0.792056	0.044	0.062	7.12971e-41	undefined	PTPRC
	PHLDB2	4.07692e-16	0.78197	0.018	0.024	1.49215e-13	undefined	PHLDB2
	CD8A	3.34272e-07	0.77433	0.015	0.018	0.000122344	undefined	CD8A
	CLDN11	4.33064e-26	0.758482	0.013	0.02	1.58501e-23	undefined	CLDN11
	CD86	7.62653e-41	0.752565	0.018	0.03	2.79131e-38	undefined	CD86
	P2RY12	8.99184e-74	0.734856	0.031	0.051	3.29101e-71	undefined	P2RY12
	RFTN1	8.06283e-20	0.725288	0.023	0.031	2.951e-17	undefined	RFTN1
	COL12A1	4.74476e-24	0.724917	0.021	0.03	1.73658e-21	undefined	COL12A1
	L1CAM	2.9589e-19	0.723111	0.016	0.022	1.08296e-16	undefined	L1CAM
	LYVE1	2.97817e-28	0.719039	0.016	0.024	1.09001e-25	undefined	LYVE1
	RGS10	3.23143e-36	0.711261	0.017	0.027	1.1827e-33	undefined	RGS10
	CYTIP	1.15849e-21	0.648469	0.022	0.03	4.24009e-19	undefined	CYTIP
	SPARCL1	3.95244e-24	0.641207	0.057	0.072	1.44659e-21	undefined	SPARCL1
	IDH2	3.60222e-84	0.606006	0.045	0.072	1.31841e-81	undefined	IDH2
	CEMIP	1.44116e-17	0.605389	0.015	0.021	5.27464e-15	undefined	CEMIP
	LRRK1	1.55771e-59	0.599508	0.017	0.031	5.70123e-57	undefined	LRRK1
	TRAC	1.48753e-20	0.529294	0.018	0.026	5.44438e-18	undefined	TRAC
	SOX2	2.30887e-62	0.510042	0.024	0.041	8.45045e-60	undefined	SOX2
	CCND3	4.63221e-186	0.492648	0.076	0.131	1.69539e-183	undefined	CCND3
	CNTNAP3B	2.44741e-107	0.473945	0.036	0.064	8.95751e-105	undefined	CNTNAP3B
	PTCHD4	5.37238e-66	0.4715	0.02	0.036	1.96629e-63	undefined	PTCHD4
	CSF1R	5.71698e-124	0.433294	0.029	0.057	2.09241e-121	undefined	CSF1R
	GZMA	3.21284e-22	0.42822	0.01	0.016	1.1759e-19	undefined	GZMA
	NES	0.00127896	0.418339	0.399	0.481	0.468099	undefined	NES
	STXBP2	7.79274e-170	0.411005	0.071	0.12	2.85214e-167	undefined	STXBP2
	SORCS1	5.62066e-44	0.405542	0.011	0.021	2.05716e-41	undefined	SORCS1
	EFHD1	8.16056e-79	0.379506	0.028	0.048	2.98676e-76	undefined	EFHD1
	ITGAM	3.29684e-108	0.36743	0.017	0.038	1.20664e-105	undefined	ITGAM
	NR2F2	6.87079e-93	0.343689	0.019	0.039	2.51471e-90	undefined	NR2F2
	ITGA5	7.92635e-60	0.331546	0.016	0.029	2.90104e-57	undefined	ITGA5
	CD14	2.35961e-105	0.301548	0.019	0.04	8.63616e-103	undefined	CD14
	BCAN	1.63545e-86	0.297451	0.081	0.117	5.98573e-84	undefined	BCAN
	MEIS2	3.6961e-109	0.293468	0.028	0.053	1.35277e-106	undefined	MEIS2
	ISG15	9.20338e-41	0.283298	0.013	0.023	3.36844e-38	undefined	ISG15
	TMIGD3	3.65287e-185	0.25181	0.027	0.061	1.33695e-182	undefined	TMIGD3
	HLA-DMB	3.45481e-224	0.234222	0.054	0.105	1.26446e-221	undefined	HLA-DMB
	S100A4	2.4903e-283	0.232985	0.042	0.095	9.11451e-281	undefined	S100A4
	SULF1	1.23391e-59	0.225467	0.013	0.025	4.51611e-57	undefined	SULF1
	CDK1	4.52211e-56	0.225003	0.009	0.02	1.65509e-53	undefined	CDK1
	SPI1	8.77103e-117	0.21208	0.013	0.033	3.2102e-114	undefined	SPI1
	UGT8	1.11868e-277	0.204107	0.037	0.088	4.09436e-275	undefined	UGT8
	C1orf162	3.52193e-208	0.141451	0.027	0.065	1.28903e-205	undefined	C1orf162
	TGFB2	1.89362e-100	0.134618	0.019	0.039	6.93065e-98	undefined	TGFB2
	PDGFA	2.96687e-239	0.133593	0.047	0.097	1.08588e-236	undefined	PDGFA
	CAPN3	1.04336e-210	0.11343	0.072	0.127	3.8187e-208	undefined	CAPN3
	RNF144B	1.22743554247401e-310	0.107169	0.082	0.156	4.49241e-308	undefined	RNF144B
	CD4	1.44553e-230	0.102486	0.028	0.068	5.29064e-228	undefined	CD4
	ITGAV	0	-0.115955	0.123	0.281	0	undefined	ITGAV
	TAP1	0	-0.117565	0.094	0.211	0	undefined	TAP1
	MAL	0	-0.122727	0.061	0.172	0	undefined	MAL
	EPAS1	0	-0.125543	0.073	0.165	0	undefined	EPAS1
	DDR2	0	-0.135268	0.106	0.224	0	undefined	DDR2
	HLA-B	1.47664e-299	-0.137923	0.641	0.825	5.40451e-297	undefined	HLA-B
	ITGA9	8.62202e-269	-0.140407	0.028	0.073	3.15566e-266	undefined	ITGA9
	SIRPA	0	-0.144774	0.087	0.219	0	undefined	SIRPA
	FCGR3A	0	-0.15377	0.039	0.106	0	undefined	FCGR3A
	IL7R	8.52973e-44	-0.154009	0.012	0.022	3.12188e-41	undefined	IL7R
	PDGFRA	6.89079e-98	-0.156667	0.012	0.029	2.52203e-95	undefined	PDGFRA
	IGFBP3	4.89124e-153	-0.170148	0.028	0.059	1.79019e-150	undefined	IGFBP3
	NOTCH1	0	-0.176195	0.057	0.145	0	undefined	NOTCH1
	SOX9	0	-0.179174	0.154	0.318	0	undefined	SOX9
	HLA-DPB1	0	-0.191875	0.079	0.194	0	undefined	HLA-DPB1
	MX2	5.12206e-166	-0.197421	0.015	0.042	1.87467e-163	undefined	MX2
	CCNB2	2.01884e-113	-0.198574	0.009	0.027	7.38897e-111	undefined	CCNB2
	CD68	0	-0.202331	0.033	0.096	0	undefined	CD68
	CTSS	0	-0.206379	0.057	0.151	0	undefined	CTSS
	RNASET2	0	-0.207857	0.047	0.128	0	undefined	RNASET2
	HLA-A	0	-0.216837	0.682	0.887	0	undefined	HLA-A
	HLA-C	0	-0.216904	0.244	0.467	0	undefined	HLA-C
	ARHGAP24	0	-0.219238	0.058	0.152	0	undefined	ARHGAP24
	SNTB2	0	-0.222879	0.03	0.088	0	undefined	SNTB2
	THBS1	1.11219e-284	-0.232003	0.051	0.108	4.07063e-282	undefined	THBS1
	CD163	0	-0.239343	0.049	0.128	0	undefined	CD163
	GPR34	7.0313e-205	-0.242722	0.01	0.038	2.57346e-202	undefined	GPR34
	PTPRZ1	0	-0.243178	0.068	0.177	0	undefined	PTPRZ1
	IFI44L	3.32653e-197	-0.265338	0.017	0.048	1.21751e-194	undefined	IFI44L
	FCER1G	0	-0.26612	0.036	0.107	0	undefined	FCER1G
	SOX6	0	-0.292674	0.045	0.117	0	undefined	SOX6
	BZW2	0	-0.29451	0.073	0.194	0	undefined	BZW2
	STAT3	0	-0.328794	0.083	0.226	0	undefined	STAT3
	CXCR4	1.91226e-251	-0.335368	0.025	0.066	6.99889e-249	undefined	CXCR4
	ITGA8	2.58659e-129	-0.35787	0.009	0.028	9.46692e-127	undefined	ITGA8
	PCNA	0	-0.368476	0.079	0.222	0	undefined	PCNA
	ANXA1	0	-0.369413	0.288	0.549	0	undefined	ANXA1
	TP53	0	-0.373624	0.083	0.237	0	undefined	TP53
	GPNMB	0	-0.375554	0.535	0.809	0	undefined	GPNMB
	IGFBP4	0	-0.38122	0.061	0.165	0	undefined	IGFBP4
	EIF2AK2	0	-0.398143	0.084	0.245	0	undefined	EIF2AK2
	MEF2C	0	-0.412472	0.026	0.091	0	undefined	MEF2C
	SORT1	0	-0.424618	0.286	0.572	0	undefined	SORT1
	FBLN1	1.70126852726873e-314	-0.427367	0.022	0.069	6.22664280980354e-312	undefined	FBLN1
	CD44	0	-0.42847	0.608	0.852	0	undefined	CD44
	LAMA2	1.47722e-137	-0.470188	0.012	0.034	5.40663e-135	undefined	LAMA2
	NCSTN	0	-0.482102	0.045	0.149	0	undefined	NCSTN
	ERBB3	0	-0.484759	0.33	0.618	0	undefined	ERBB3
	SPP1	0	-0.485479	0.704	0.912	0	undefined	SPP1
	ACTA2	0	-0.500805	0.083	0.241	0	undefined	ACTA2
	CHL1	0	-0.530211	0.167	0.414	0	undefined	CHL1
	IDH1	0	-0.532738	0.05	0.156	0	undefined	IDH1
	IFITM3	0	-0.558584	0.126	0.363	0	undefined	IFITM3
	SOX4	0	-0.576435	0.192	0.463	0	undefined	SOX4
	HLA-DRA	0	-0.592705	0.26	0.468	0	undefined	HLA-DRA
	MX1	3.80889e-206	-0.59368	0.018	0.05	1.39405e-203	undefined	MX1
	GAS2L3	0	-0.594692	0.027	0.103	0	undefined	GAS2L3
	ICAM1	0	-0.604517	0.064	0.213	0	undefined	ICAM1
	STAT1	0	-0.607638	0.101	0.292	0	undefined	STAT1
	CD74	0	-0.665793	0.301	0.529	0	undefined	CD74
	IGFBP5	2.95265e-272	-0.683351	0.02	0.061	1.08067e-269	undefined	IGFBP5
	TGFBI	0	-0.699091	0.061	0.211	0	undefined	TGFBI
	CTSH	0	-0.69971	0.033	0.142	0	undefined	CTSH
	CADM1	0	-0.700278	0.047	0.152	0	undefined	CADM1
	MAVS	0	-0.766329	0.062	0.239	0	undefined	MAVS
	SERPINA3	0	-0.793168	0.021	0.081	0	undefined	SERPINA3
	MET	0	-0.817984	0.089	0.291	0	undefined	MET
	CAV1	0	-0.834894	0.205	0.545	0	undefined	CAV1
	IFI6	0	-0.837027	0.031	0.139	0	undefined	IFI6
	VCAN	0	-0.842338	0.015	0.059	0	undefined	VCAN
	LGALS3	0	-0.91328	0.041	0.196	0	undefined	LGALS3
	LOX	0	-1.07846	0.051	0.236	0	undefined	LOX
	DCN	0	-1.1256	0.041	0.127	0	undefined	DCN
	C1QC	0	-1.13472	0.022	0.116	0	undefined	C1QC
	MKI67	3.49198e-232	-2.16091	0.006	0.034	1.27807e-229	undefined	MKI67
	CENPF	0	-3.35535	0.007	0.076	0	undefined	CENPF
	TOP2A	0	-3.74896	0.006	0.083	0	undefined	TOP2A
	ITGA8.12	0	4.13942	0.264	0.011	0	VLMC/CAF	ITGA8
	LAMA2.11	0	3.90657	0.298	0.015	0	VLMC/CAF	LAMA2
	DCN.12	0	3.8836	0.726	0.079	0	VLMC/CAF	DCN
	PDGFRA.11	0	3.85089	0.262	0.012	0	VLMC/CAF	PDGFRA
	CLDN11.12	0	3.40988	0.179	0.009	0	VLMC/CAF	CLDN11
	CEMIP.11	0	3.39374	0.172	0.011	0	VLMC/CAF	CEMIP
	VCAN.12	0	3.36461	0.413	0.032	0	VLMC/CAF	VCAN
	THBS1.10	0	2.85258	0.495	0.077	0	VLMC/CAF	THBS1
	SERPINA3.12	0	2.75993	0.371	0.056	0	VLMC/CAF	SERPINA3
	C1QC.13	0	2.61485	0.505	0.081	0	VLMC/CAF	C1QC
	LYVE1.12	0	2.5687	0.147	0.015	0	VLMC/CAF	LYVE1
	NRP1.9	0	2.55863	0.226	0.022	0	VLMC/CAF	NRP1
	ITGA5.11	0	2.55096	0.154	0.02	0	VLMC/CAF	ITGA5
	COL12A1.8	0	2.51881	0.181	0.019	0	VLMC/CAF	COL12A1
	MS4A6A.12	0	2.42857	0.457	0.069	0	VLMC/CAF	MS4A6A
	IGFBP4.12	0	2.42074	0.61	0.125	0	VLMC/CAF	IGFBP4
	CD163.12	0	2.40626	0.555	0.092	0	VLMC/CAF	CD163
	GPR34.12	0	2.34999	0.203	0.025	0	VLMC/CAF	GPR34
	CSF1R.11	0	2.2488	0.305	0.038	0	VLMC/CAF	CSF1R
	FCGR3A.13	0	2.20424	0.463	0.076	0	VLMC/CAF	FCGR3A
	ITGAM.12	0	2.15696	0.206	0.025	0	VLMC/CAF	ITGAM
	CD14.11	0	2.1382	0.225	0.025	0	VLMC/CAF	CD14
	FCER1G.12	0	2.13318	0.447	0.077	0	VLMC/CAF	FCER1G
	CCN2.9	0	2.12177	0.327	0.061	0	VLMC/CAF	CCN2
	CD68.13	0	2.11867	0.427	0.068	0	VLMC/CAF	CD68
	UNC5B.10	0	2.08513	0.064	0.006	0	VLMC/CAF	UNC5B
	CD4.12	0	2.05498	0.324	0.048	0	VLMC/CAF	CD4
	TMIGD3.13	0	2.02733	0.294	0.042	0	VLMC/CAF	TMIGD3
	C1orf162.13	0	1.988	0.299	0.046	0	VLMC/CAF	C1orf162
	TGFB1.11	0	1.93846	0.249	0.038	0	VLMC/CAF	TGFB1
	AXL.10	0	1.9166	0.164	0.025	0	VLMC/CAF	AXL
	FBLN1.13	0	1.90881	0.247	0.052	0	VLMC/CAF	FBLN1
	ITGB2.11	0	1.8781	0.388	0.067	0	VLMC/CAF	ITGB2
	SPI1.11	0	1.86393	0.168	0.023	0	VLMC/CAF	SPI1
	AIF1.11	0	1.85672	0.435	0.081	0	VLMC/CAF	AIF1
	CXCR4.13	0	1.75444	0.286	0.047	0	VLMC/CAF	CXCR4
	GPR183.11	0	1.62543	0.123	0.018	0	VLMC/CAF	GPR183
	CD86.10	0	1.59607	0.146	0.021	0	VLMC/CAF	CD86
	MGST1.10	0	1.58036	0.087	0.012	0	VLMC/CAF	MGST1
	HLA-DRA.12	0	1.57155	0.853	0.422	0	VLMC/CAF	HLA-DRA
	GJA1.12	0	1.56809	0.136	0.021	0	VLMC/CAF	GJA1
	CD74.12	0	1.54811	0.879	0.484	0	VLMC/CAF	CD74
	IFI44L.11	0	1.53858	0.194	0.036	0	VLMC/CAF	IFI44L
	CTSS.11	0	1.53556	0.472	0.121	0	VLMC/CAF	CTSS
	LIFR.10	0	1.52264	0.076	0.01	0	VLMC/CAF	LIFR
	SULF1.8	0	1.51414	0.084	0.02	0	VLMC/CAF	SULF1
	RNASET2.12	0	1.49209	0.406	0.101	0	VLMC/CAF	RNASET2
	HLA-DMB.12	0	1.49013	0.366	0.083	0	VLMC/CAF	HLA-DMB
	HLA-DQA1.9	0	1.45977	0.354	0.08	0	VLMC/CAF	HLA-DQA1
	PDCD1LG2.3	0	1.42775	0.039	0.006	0	VLMC/CAF	PDCD1LG2
	TNFSF10.11	0	1.42046	0.095	0.017	0	VLMC/CAF	TNFSF10
	HLA-DPB1.12	0	1.40959	0.538	0.16	0	VLMC/CAF	HLA-DPB1
	SPARCL1.11	0	1.40487	0.297	0.056	0	VLMC/CAF	SPARCL1
	CD93.12	0	1.39267	0.171	0.032	0	VLMC/CAF	CD93
	RFTN1.10	0	1.36048	0.122	0.024	0	VLMC/CAF	RFTN1
	IGFBP5.12	0	1.35503	0.163	0.05	0	VLMC/CAF	IGFBP5
	SEMA5A.6	0	1.32045	0.053	0.009	0	VLMC/CAF	SEMA5A
	ISG15.12	0	1.29596	0.084	0.018	0	VLMC/CAF	ISG15
	PHLDB2.8	0	1.28891	0.098	0.019	0	VLMC/CAF	PHLDB2
	PTPRC.10	0	1.26979	0.246	0.048	0	VLMC/CAF	PTPRC
	ENG.12	0	1.24671	0.24	0.063	0	VLMC/CAF	ENG
	LRRK2.8	0	1.22866	0.086	0.017	0	VLMC/CAF	LRRK2
	CORO1A.12	0	1.17418	0.109	0.021	0	VLMC/CAF	CORO1A
	CSF1.10	0	1.1678	0.095	0.021	0	VLMC/CAF	CSF1
	NR2F2.10	0	1.16367	0.13	0.031	0	VLMC/CAF	NR2F2
	SPARC.10	0	1.15359	0.632	0.263	0	VLMC/CAF	SPARC
	STMN2.7	0	1.13713	0.046	0.007	0	VLMC/CAF	STMN2
	SFRP2.8	0	1.07966	0.04	0.008	0	VLMC/CAF	SFRP2
	CYTIP.12	0	1.0748	0.119	0.023	0	VLMC/CAF	CYTIP
	ITGAX.12	0	1.06609	0.137	0.027	0	VLMC/CAF	ITGAX
	CTSH.12	0	1.06214	0.347	0.118	0	VLMC/CAF	CTSH
	FCGR1A.11	0	1.04231	0.169	0.035	0	VLMC/CAF	FCGR1A
	IGFBP3.13	0	1.02872	0.131	0.052	0	VLMC/CAF	IGFBP3
	CAPG.11	0	0.992121	0.153	0.034	0	VLMC/CAF	CAPG
	LY86.10	0	0.969183	0.131	0.027	0	VLMC/CAF	LY86
	TGFBI.11	0	0.952661	0.457	0.179	0	VLMC/CAF	TGFBI
	RORB.1	0	0.933612	0.031	0.006	0	VLMC/CAF	RORB
	PECAM1.12	0	0.927643	0.137	0.031	0	VLMC/CAF	PECAM1
	TMEM132C.2	0	0.91407	0.024	0.004	0	VLMC/CAF	TMEM132C
	S100A4.13	0	0.896051	0.26	0.079	0	VLMC/CAF	S100A4
	CDH6.1	3.25425e-229	0.837014	0.02	0.005	1.19106e-226	VLMC/CAF	CDH6
	MX1.12	0	0.7946	0.141	0.041	0	VLMC/CAF	MX1
	IFITM3.12	0	0.789046	0.643	0.321	0	VLMC/CAF	IFITM3
	TREM2.12	0	0.766402	0.102	0.023	0	VLMC/CAF	TREM2
	MX2.12	0	0.764678	0.109	0.035	0	VLMC/CAF	MX2
	ANGPT1.8	0	0.737491	0.054	0.01	0	VLMC/CAF	ANGPT1
	IFI6.12	0	0.673846	0.293	0.118	0	VLMC/CAF	IFI6
	CD52.12	0	0.672279	0.063	0.017	0	VLMC/CAF	CD52
	CD48.11	0	0.613704	0.153	0.041	0	VLMC/CAF	CD48
	OAS3.13	0	0.565726	0.077	0.023	0	VLMC/CAF	OAS3
	LOX.13	0	0.562321	0.383	0.208	0	VLMC/CAF	LOX
	LGALS3.13	0	0.522793	0.361	0.17	0	VLMC/CAF	LGALS3
	THSD4.6	0	0.517118	0.04	0.011	0	VLMC/CAF	THSD4
	RGS10.11	0	0.505104	0.071	0.023	0	VLMC/CAF	RGS10
	NGF.1	0	0.501781	0.026	0.005	0	VLMC/CAF	NGF
	IDO1.7	2.59003e-165	0.467163	0.024	0.008	9.47952e-163	VLMC/CAF	IDO1
	LGALS9.9	0	0.446762	0.12	0.035	0	VLMC/CAF	LGALS9
	EGFR.7	0	0.378884	0.038	0.01	0	VLMC/CAF	EGFR
	CD36.8	0	0.336227	0.04	0.012	0	VLMC/CAF	CD36
	PLCE1.10	4.19355e-195	0.324511	0.026	0.009	1.53484e-192	VLMC/CAF	PLCE1
	TRAC.11	0	0.318568	0.062	0.023	0	VLMC/CAF	TRAC
	GLIS3.5	0	0.315896	0.03	0.008	0	VLMC/CAF	GLIS3
	ACTA2.10	0	0.278633	0.376	0.217	0	VLMC/CAF	ACTA2
	IL7R.11	0	0.251669	0.058	0.019	0	VLMC/CAF	IL7R
	SLIT3.1	3.88318e-169	0.231326	0.019	0.006	1.42124e-166	VLMC/CAF	SLIT3
	ADAMTS12.2	1.11749e-229	0.212018	0.024	0.007	4.09003e-227	VLMC/CAF	ADAMTS12
	LRRK1.9	5.73124e-235	0.171627	0.061	0.027	2.09763e-232	VLMC/CAF	LRRK1
	IL1RL1.3	4.76495e-54	0.171165	0.012	0.005	1.74397e-51	VLMC/CAF	IL1RL1
	GZMA.12	3.18764e-184	0.161535	0.035	0.014	1.16668e-181	VLMC/CAF	GZMA
	IDH1.12	0	0.145681	0.276	0.138	0	VLMC/CAF	IDH1
	STAT3.11	1.53160350210786e-321	-0.105274	0.325	0.206	5.60566881771478e-319	VLMC/CAF	STAT3
	TRIM21.9	2.33576e-149	-0.108845	0.046	0.022	8.54889e-147	VLMC/CAF	TRIM21
	LIF.11	2.60923e-84	-0.129589	0.025	0.012	9.54978e-82	VLMC/CAF	LIF
	TGFB3.9	8.13772e-101	-0.130133	0.034	0.017	2.9784e-98	VLMC/CAF	TGFB3
	CHI3L1.4	7.85509e-102	-0.130544	0.019	0.008	2.87496e-99	VLMC/CAF	CHI3L1
	CD69.12	1.76995e-136	-0.153669	0.034	0.015	6.47801e-134	VLMC/CAF	CD69
	ABCC9.8	1.81234e-28	-0.158964	0.017	0.01	6.63316e-26	VLMC/CAF	ABCC9
	KLRB1.4	1.12724e-75	-0.159189	0.018	0.008	4.12569e-73	VLMC/CAF	KLRB1
	CD2.10	1.47191e-113	-0.16318	0.033	0.015	5.38719e-111	VLMC/CAF	CD2
	CD3G.8	9.86591e-90	-0.167054	0.025	0.012	3.61092e-87	VLMC/CAF	CD3G
	FLT1.12	1.75138e-261	-0.199396	0.065	0.029	6.41005e-259	VLMC/CAF	FLT1
	CD8A.13	4.50523e-115	-0.212064	0.035	0.017	1.64891e-112	VLMC/CAF	CD8A
	PSEN1.11	1.137e-183	-0.231103	0.159	0.1	4.16141e-181	VLMC/CAF	PSEN1
	STXBP2.11	5.37956e-283	-0.268821	0.188	0.111	1.96892e-280	VLMC/CAF	STXBP2
	SLC24A3.2	6.05845e-53	-0.270786	0.014	0.006	2.21739e-50	VLMC/CAF	SLC24A3
	P2RY13.4	7.72134e-107	-0.270828	0.019	0.007	2.82601e-104	VLMC/CAF	P2RY13
	NRXN2.10	2.36925e-95	-0.283546	0.066	0.04	8.67147e-93	VLMC/CAF	NRXN2
	BCL11B.4	1.1117e-47	-0.283552	0.016	0.008	4.06882e-45	VLMC/CAF	BCL11B
	MCTP2.9	1.11176e-153	-0.314339	0.035	0.015	4.06906e-151	VLMC/CAF	MCTP2
	CCL4.11	2.29064e-81	-0.324404	0.038	0.021	8.38373e-79	VLMC/CAF	CCL4
	IDH2.9	5.15629e-145	-0.327765	0.108	0.067	1.8872e-142	VLMC/CAF	IDH2
	EIF2AK2.13	4.53766e-95	-0.343828	0.305	0.226	1.66078e-92	VLMC/CAF	EIF2AK2
	CEMIP2.10	1.30491e-50	-0.351622	0.094	0.069	4.77599e-48	VLMC/CAF	CEMIP2
	EPAS1.10	1.92673e-128	-0.370411	0.218	0.152	7.05185e-126	VLMC/CAF	EPAS1
	HLA-C.8	5.7294e-55	-0.377122	0.597	0.437	2.09696e-52	VLMC/CAF	HLA-C
	KLF2.11	7.49556e-86	-0.402285	0.026	0.012	2.74338e-83	VLMC/CAF	KLF2
	NOTCH1.13	1.48753e-39	-0.403504	0.17	0.134	5.44436e-37	VLMC/CAF	NOTCH1
	ANXA1.10	0.000270761	-0.403848	0.676	0.515	0.0990986	VLMC/CAF	ANXA1
	SIRPA.13	3.01909e-80	-0.430465	0.273	0.203	1.10499e-77	VLMC/CAF	SIRPA
	NCSTN.13	4.65888e-56	-0.432837	0.18	0.137	1.70515e-53	VLMC/CAF	NCSTN
	CADM1.11	1.4364e-33	-0.440782	0.174	0.14	5.25722e-31	VLMC/CAF	CADM1
	ICAM1.13	1.00411e-34	-0.44321	0.245	0.196	3.67503e-32	VLMC/CAF	ICAM1
	APOE.7	1.05914e-55	-0.465799	0.715	0.596	3.87647e-53	VLMC/CAF	APOE
	SAMD5.7	9.28639e-25	-0.484403	0.017	0.011	3.39882e-22	VLMC/CAF	SAMD5
	NR4A2.11	4.31053e-11	-0.4903	0.016	0.011	1.57765e-08	VLMC/CAF	NR4A2
	STK32B.2	3.36258e-12	-0.505882	0.012	0.008	1.23071e-09	VLMC/CAF	STK32B
	SNTB2.11	2.46532e-23	-0.512257	0.101	0.081	9.02308e-21	VLMC/CAF	SNTB2
	MAVS.13	1.11337e-13	-0.514301	0.262	0.22	4.07494e-11	VLMC/CAF	MAVS
	THEMIS.4	3.45781e-32	-0.516045	0.015	0.008	1.26556e-29	VLMC/CAF	THEMIS
	TGFB2.12	4.28097e-17	-0.517519	0.047	0.036	1.56684e-14	VLMC/CAF	TGFB2
	SPP1.5	0	-0.520528	0.917	0.891	0	VLMC/CAF	SPP1
	PCSK1.3	6.09156e-09	-0.56121	0.012	0.008	2.22951e-06	VLMC/CAF	PCSK1
	ITGB7.6	6.54452e-29	-0.570485	0.023	0.015	2.39529e-26	VLMC/CAF	ITGB7
	TP53.13	3.43497e-06	-0.591898	0.256	0.221	0.0012572	VLMC/CAF	TP53
	P2RY12.9	2.33649e-07	-0.595064	0.056	0.049	8.55155e-05	VLMC/CAF	P2RY12
	HS3ST2.3	1.41115e-35	-0.601507	0.013	0.007	5.1648e-33	VLMC/CAF	HS3ST2
	TSHZ2.7	3.78876e-40	-0.619502	0.022	0.013	1.38668e-37	VLMC/CAF	TSHZ2
	VAMP1.9	2.18905e-29	-0.62383	0.049	0.036	8.01192e-27	VLMC/CAF	VAMP1
	SOX4.11	4.00499e-46	-0.625755	0.472	0.436	1.46583e-43	VLMC/CAF	SOX4
	KLF4.7	1.85224e-39	-0.651574	0.037	0.024	6.77919e-37	VLMC/CAF	KLF4
	HLA-A.8	0	-0.652844	0.928	0.864	0	VLMC/CAF	HLA-A
	ARHGAP24.12	1.08121e-07	-0.657076	0.163	0.142	3.95724e-05	VLMC/CAF	ARHGAP24
	TAP1.9	2.33466e-09	-0.672186	0.233	0.198	8.54487e-07	VLMC/CAF	TAP1
	CAV1.13	2.62169e-165	-0.69099	0.547	0.511	9.59539e-163	VLMC/CAF	CAV1
	PCSK6.8	3.72502e-58	-0.709182	0.026	0.014	1.36336e-55	VLMC/CAF	PCSK6
	PSENEN.8	5.85862e-27	-0.71624	0.076	0.059	2.14425e-24	VLMC/CAF	PSENEN
	CNTNAP3B.11	0.000320746	-0.718858	0.068	0.061	0.117393	VLMC/CAF	CNTNAP3B
	ICAM2.5	2.93664e-32	-0.719009	0.014	0.008	1.07481e-29	VLMC/CAF	ICAM2
	RASGRP1.9	1.18869e-08	-0.758914	0.014	0.011	4.35059e-06	VLMC/CAF	RASGRP1
	CTLA4.9	1.27684e-11	-0.776093	0.015	0.011	4.67324e-09	VLMC/CAF	CTLA4
	L1CAM.13	5.83722e-06	-0.780358	0.026	0.021	0.00213642	VLMC/CAF	L1CAM
	MAP2.7	0.00207679	-0.822054	0.1	0.102	0.760106	VLMC/CAF	MAP2
	GPNMB.8	0	-0.823971	0.832	0.781	0	VLMC/CAF	GPNMB
	GFAP.12	6.04028e-36	-0.849608	0.121	0.094	2.21074e-33	VLMC/CAF	GFAP
	MAL.13	3.38219e-22	-0.851808	0.151	0.162	1.23788e-19	VLMC/CAF	MAL
	CCR7.5	0.00698768	-0.872111	0.01	0.008	1	VLMC/CAF	CCR7
	ANGPT2.11	3.81341e-06	-0.920269	0.03	0.025	0.00139571	VLMC/CAF	ANGPT2
	RNF144B.12	0.00678089	-0.941844	0.154	0.149	1	VLMC/CAF	RNF144B
	GAS2L3.11	3.02593e-18	-0.944094	0.085	0.097	1.10749e-15	VLMC/CAF	GAS2L3
	VWF.11	7.41494e-75	-0.951008	0.066	0.042	2.71387e-72	VLMC/CAF	VWF
	CX3CR1.4	9.61753e-05	-0.965388	0.01	0.008	0.0352002	VLMC/CAF	CX3CR1
	BTBD11.7	1.99758e-13	-0.968402	0.014	0.009	7.31114e-11	VLMC/CAF	BTBD11
	ITGA6.10	7.3254e-14	-0.982671	0.085	0.095	2.6811e-11	VLMC/CAF	ITGA6
	APP.11	0	-0.999523	0.589	0.594	0	VLMC/CAF	APP
	SOX2.10	1.91721e-05	-1.01503	0.035	0.04	0.00701699	VLMC/CAF	SOX2
	CD44.8	0	-1.01787	0.853	0.828	0	VLMC/CAF	CD44
	DDR2.11	5.17046e-31	-1.02085	0.205	0.214	1.89239e-28	VLMC/CAF	DDR2
	BZW2.11	1.23891e-52	-1.04317	0.162	0.184	4.53443e-50	VLMC/CAF	BZW2
	ADRA1B.8	0.00356686	-1.05757	0.014	0.012	1	VLMC/CAF	ADRA1B
	SORCS1.11	0.000103217	-1.08764	0.018	0.021	0.0377776	VLMC/CAF	SORCS1
	PTCHD4.11	1.99837e-05	-1.1461	0.031	0.035	0.00731402	VLMC/CAF	PTCHD4
	UGT8.12	5.24355e-40	-1.15449	0.065	0.084	1.91914e-37	VLMC/CAF	UGT8
	SORT1.11	0	-1.17132	0.499	0.549	0	VLMC/CAF	SORT1
	NCAM1.12	3.79377e-48	-1.19989	0.087	0.11	1.38852e-45	VLMC/CAF	NCAM1
	CCNB2.12	2.7496e-15	-1.20414	0.019	0.026	1.00635e-12	VLMC/CAF	CCNB2
	HES1.11	1.23914e-17	-1.21578	0.048	0.059	4.53524e-15	VLMC/CAF	HES1
	PTPRZ1.10	3.85447e-128	-1.21676	0.124	0.169	1.41074e-125	VLMC/CAF	PTPRZ1
	ADAMTS3.9	1.51813e-06	-1.27438	0.013	0.016	0.000555635	VLMC/CAF	ADAMTS3
	MEIS2.10	4.67506e-38	-1.28264	0.036	0.052	1.71107e-35	VLMC/CAF	MEIS2
	CHL1.13	0	-1.30303	0.305	0.397	0	VLMC/CAF	CHL1
	MET.13	0	-1.30487	0.195	0.277	0	VLMC/CAF	MET
	SOX9.10	0	-1.32765	0.23	0.308	0	VLMC/CAF	SOX9
	GZMB.9	0.00227325	-1.34923	0.011	0.013	0.832008	VLMC/CAF	GZMB
	SOX6.11	4.0056e-118	-1.36481	0.073	0.113	1.46605e-115	VLMC/CAF	SOX6
	ERBB3.12	0	-1.36708	0.493	0.598	0	VLMC/CAF	ERBB3
	ELOVL2.9	5.58318e-109	-1.38665	0.073	0.11	2.04345e-106	VLMC/CAF	ELOVL2
	PAX6.8	0.00407239	-1.38745	0.009	0.011	1	VLMC/CAF	PAX6
	POSTN.12	0	-1.4003	0.49	0.604	0	VLMC/CAF	POSTN
	SOX10.10	0	-1.41244	0.4	0.518	0	VLMC/CAF	SOX10
	NES.11	0	-1.42333	0.392	0.479	0	VLMC/CAF	NES
	CAPN3.13	2.71555e-134	-1.49918	0.081	0.125	9.93893e-132	VLMC/CAF	CAPN3
	TRIL.10	3.84603e-06	-1.50118	0.015	0.019	0.00140765	VLMC/CAF	TRIL
	BCAN.11	2.97726e-216	-1.54623	0.06	0.117	1.08968e-213	VLMC/CAF	BCAN
	NTNG2.7	0.00430863	-1.54914	0.01	0.012	1	VLMC/CAF	NTNG2
	ADRA1A.6	4.94228e-08	-1.61065	0.01	0.013	1.80887e-05	VLMC/CAF	ADRA1A
	SLC26A4.4	1.84237e-05	-1.63104	0.008	0.01	0.00674309	VLMC/CAF	SLC26A4
	CENPF.13	5.86415e-47	-1.65094	0.051	0.071	2.14628e-44	VLMC/CAF	CENPF
	COL25A1.8	1.29773e-17	-1.67151	0.012	0.019	4.74968e-15	VLMC/CAF	COL25A1
	OLIG1.12	2.12591e-40	-1.68627	0.015	0.028	7.78084e-38	VLMC/CAF	OLIG1
	TTR.9	2.61035e-30	-1.68643	0.012	0.022	9.55387e-28	VLMC/CAF	TTR
	MYO5B.7	2.61534e-11	-1.69004	0.016	0.022	9.57213e-09	VLMC/CAF	MYO5B
	SYNPR.5	2.60722e-11	-1.69015	0.011	0.016	9.54243e-09	VLMC/CAF	SYNPR
	CSPG4.10	1.26087e-127	-1.72113	0.045	0.082	4.6148e-125	VLMC/CAF	CSPG4
	B4GALNT1.8	5.12901e-10	-1.75367	0.008	0.012	1.87722e-07	VLMC/CAF	B4GALNT1
	MYRF.9	7.18393e-16	-1.7749	0.008	0.013	2.62932e-13	VLMC/CAF	MYRF
	PLD5.7	3.80538e-09	-1.77973	0.007	0.011	1.39277e-06	VLMC/CAF	PLD5
	ABCB5.10	0	-1.78568	0.514	0.706	0	VLMC/CAF	ABCB5
	TOP2A.13	2.69299e-92	-1.83445	0.048	0.078	9.85633e-90	VLMC/CAF	TOP2A
	PDGFD.11	0	-1.92368	0.222	0.397	0	VLMC/CAF	PDGFD
	MKI67.12	2.69148e-39	-1.96793	0.019	0.032	9.85082e-37	VLMC/CAF	MKI67
	CDH1.12	0	-2.07126	0.047	0.118	0	VLMC/CAF	CDH1
	FGF4.8	1.26728e-65	-2.46299	0.009	0.025	4.63824e-63	VLMC/CAF	FGF4

### Sheet: 7.TMA_Pat 19_Frontal_Lobe (FL)
	p_val	avg_log2FC	pct.1	pct.2	p_val_adj	cluster	MajorCluster	gene
	0	6.69559	0.987	0.033	0	Endothelial cells_1	Endothelial cells	VWF
	0	6.14822	0.896	0.024	0	Endothelial cells_1	Endothelial cells	CALCRL
	0	5.49009	0.933	0.053	0	Endothelial cells_1	Endothelial cells	FLT1
	0	5.05706	0.787	0.035	0	Endothelial cells_1	Endothelial cells	GJA1
	0	4.82171	0.966	0.087	0	Endothelial cells_1	Endothelial cells	CD93
	0	4.43539	0.969	0.103	0	Endothelial cells_1	Endothelial cells	PECAM1
	0	4.05105	0.988	0.184	0	Endothelial cells_1	Endothelial cells	SPARCL1
	0	3.71974	0.725	0.063	0	Endothelial cells_1	Endothelial cells	ITGA5
	0	3.62889	0.982	0.19	0	Endothelial cells_1	Endothelial cells	EPAS1
	0	3.55005	0.841	0.104	0	Endothelial cells_1	Endothelial cells	ENG
	0	3.38386	0.876	0.208	0	Endothelial cells_1	Endothelial cells	ANGPT2
	0	3.36218	0.717	0.076	0	Endothelial cells_1	Endothelial cells	NRP1
	0	2.79195	0.716	0.121	0	Endothelial cells_1	Endothelial cells	THBS1
	0	2.6231	0.942	0.372	0	Endothelial cells_1	Endothelial cells	ACTA2
	0	2.58621	1	0.715	0	Endothelial cells_1	Endothelial cells	SPARC
	0	2.275	0.567	0.094	0	Endothelial cells_1	Endothelial cells	RFTN1
	1.176e-196	2.11938	0.749	0.285	4.30416e-194	Endothelial cells_1	Endothelial cells	CCN2
	0	2.11201	0.941	0.33	0	Endothelial cells_1	Endothelial cells	IGFBP4
	0	2.08789	0.728	0.178	0	Endothelial cells_1	Endothelial cells	NOTCH1
	3.25201e-260	2.07209	0.518	0.107	1.19024e-257	Endothelial cells_1	Endothelial cells	ISG15
	0	4.71958	0.739	0.075	0	Endothelial cells_2	Endothelial cells	CADM1
	0	4.42316	0.832	0.108	0	Endothelial cells_2	Endothelial cells	PECAM1
	1.67401e-171	3.11028	0.504	0.115	6.12686e-169	Endothelial cells_2	Endothelial cells	IDH2
	2.9192e-214	3.07442	0.504	0.091	1.06843e-211	Endothelial cells_2	Endothelial cells	CYTIP
	2.04741e-201	3.0202	0.558	0.12	7.49352e-199	Endothelial cells_2	Endothelial cells	CXCR4
	3.22166e-120	2.75767	0.604	0.233	1.17913e-117	Endothelial cells_2	Endothelial cells	ITGA6
	5.40753e-45	1.37213	0.622	0.407	1.97916e-42	Endothelial cells_2	Endothelial cells	CTSS
	1.30172e-16	0.821949	0.748	0.721	4.76429e-14	Endothelial cells_2	Endothelial cells	STAT1
	7.97825e-14	0.810642	0.588	0.52	2.92004e-11	Endothelial cells_2	Endothelial cells	TAP1
	2.23677e-77	0.774677	0.989	0.898	8.18659e-75	Endothelial cells_2	Endothelial cells	CD74
	0	1.21402	0.574	0.261	0	IFI6+ SERPINA3+	IFN cells	SERPINA3
	0	1.13225	0.879	0.544	0	IFI6+ SERPINA3+	IFN cells	IFI6
	0	0.634214	0.718	0.43	0	IFI6+ SERPINA3+	IFN cells	PTPRZ1
	0	0.596454	0.994	0.935	0	IFI6+ SERPINA3+	IFN cells	HLA-C
	9.55422e-194	0.555381	0.649	0.439	3.49684e-191	IFI6+ SERPINA3+	IFN cells	LGALS3
	0	0.503973	0.953	0.762	0	IFI6+ SERPINA3+	IFN cells	APP
	0	3.36949	0.643	0.102	0	ISG15+ IFI6+ IFI44L+ cells	IFN cells	ISG15
	0	3.22797	0.762	0.155	0	ISG15+ IFI6+ IFI44L+ cells	IFN cells	MX1
	0	3.04407	0.692	0.139	0	ISG15+ IFI6+ IFI44L+ cells	IFN cells	MX2
	0	2.28705	0.736	0.255	0	ISG15+ IFI6+ IFI44L+ cells	IFN cells	IFI44L
	1.76524e-180	1.51442	0.732	0.387	6.46078e-178	ISG15+ IFI6+ IFI44L+ cells	IFN cells	EIF2AK2
	1.07179e-242	1.42251	0.896	0.577	3.92274e-240	ISG15+ IFI6+ IFI44L+ cells	IFN cells	IFI6
	5.06483e-125	0.810431	0.912	0.718	1.85373e-122	ISG15+ IFI6+ IFI44L+ cells	IFN cells	STAT1
	8.76273e-101	0.761349	0.907	0.741	3.20716e-98	ISG15+ IFI6+ IFI44L+ cells	IFN cells	IFITM3
	2.26669e-75	0.647856	0.878	0.64	8.29607e-73	ISG15+ IFI6+ IFI44L+ cells	IFN cells	PDGFD
	2.61247e-42	0.633955	0.688	0.518	9.56163e-40	ISG15+ IFI6+ IFI44L+ cells	IFN cells	TAP1
	8.8284e-266	1.44728	0.511	0.268	3.23119e-263	SOX4+ tumorcells?	TCs_7	SOX4
	1.01936e-223	1.06431	0.641	0.417	3.73087e-221	SOX4+ tumorcells?	TCs_7	SOX10
	5.4988e-215	0.696289	0.849	0.645	2.01256e-212	SOX4+ tumorcells?	TCs_7	CHL1
	1.6874e-70	0.569802	0.588	0.455	6.17589e-68	SOX4+ tumorcells?	TCs_7	PTPRZ1
	1.72465e-84	0.551838	0.725	0.639	6.31221e-82	SOX4+ tumorcells?	TCs_7	ANXA1
	0	3.73366	0.566	0.09	0	T cells 1	Immune cells	CCL4
	0	3.61385	0.827	0.148	0	T cells 1	Immune cells	CD8A
	0	3.33153	0.682	0.114	0	T cells 1	Immune cells	CCL5
	0	3.02692	0.58	0.09	0	T cells 1	Immune cells	TRAC
	0	2.08422	0.668	0.231	0	T cells 1	Immune cells	PTPRC
	4.54743e-104	0.624746	0.525	0.407	1.66436e-101	T cells 1	Immune cells	HLA-DPB1
	2.63052e-186	0.553552	0.81	0.712	9.62769e-184	T cells 1	Immune cells	STAT1
	0	0.52773	0.975	0.891	0	T cells 1	Immune cells	CD74
	1.02595e-69	0.511402	0.515	0.42	3.75498e-67	T cells 1	Immune cells	AIF1
	0	4.8592	0.862	0.088	0	T cells 2	Immune cells	IL7R
	0	3.17434	0.555	0.106	0	T cells 2	Immune cells	CXCR4
	0	3.09337	0.596	0.121	0	T cells 2	Immune cells	TRAC
	0	3.01931	0.566	0.143	0	T cells 2	Immune cells	CD48
	0	2.38607	0.528	0.156	0	T cells 2	Immune cells	CCL5
	0	2.26886	0.682	0.258	0	T cells 2	Immune cells	PTPRC
	7.60864e-300	1.80948	0.51	0.203	2.78476e-297	T cells 2	Immune cells	CD8A
	0	1.61405	0.531	0.244	0	TAMs_1	TAMs	RNASET2
	0	1.51384	0.582	0.264	0	TAMs_1	TAMs	CD68
	0	1.42498	0.714	0.355	0	TAMs_1	TAMs	FCER1G
	0	1.27005	0.584	0.281	0	TAMs_1	TAMs	FCGR3A
	0	1.26607	0.719	0.4	0	TAMs_1	TAMs	AIF1
	0	1.18587	0.666	0.339	0	TAMs_1	TAMs	C1QC
	0	1.08627	0.576	0.288	0	TAMs_1	TAMs	MS4A6A
	0	1.07543	0.985	0.802	0	TAMs_1	TAMs	HLA-DRA
	0	0.982366	0.662	0.394	0	TAMs_1	TAMs	HLA-DPB1
	0	0.96269	0.996	0.889	0	TAMs_1	TAMs	CD74
	7.70969e-150	0.709145	0.561	0.394	2.82175e-147	TAMs_1	TAMs	CTSS
	1.38743e-116	0.516852	0.689	0.549	5.078e-114	TAMs_1	TAMs	APOE
	0	2.83368	0.753	0.155	0	TAMs_2	TAMs	CD163
	0	2.79127	0.685	0.128	0	TAMs_2	TAMs	CSF1R
	0	2.6075	0.894	0.274	0	TAMs_2	TAMs	MS4A6A
	0	2.34734	0.554	0.128	0	TAMs_2	TAMs	GPR34
	0	2.25406	0.794	0.242	0	TAMs_2	TAMs	HLA-DMB
	0	2.13478	0.879	0.333	0	TAMs_2	TAMs	C1QC
	0	2.09563	0.568	0.146	0	TAMs_2	TAMs	TMIGD3
	0	1.97274	0.681	0.234	0	TAMs_2	TAMs	IFI44L
	0	1.95237	0.782	0.275	0	TAMs_2	TAMs	FCGR3A
	0	1.87171	0.695	0.238	0	TAMs_2	TAMs	CTSH
	0	1.81955	0.54	0.156	0	TAMs_2	TAMs	CD4
	0	1.78794	0.844	0.356	0	TAMs_2	TAMs	FCER1G
	0	1.62193	0.699	0.265	0	TAMs_2	TAMs	CD68
	0	1.53612	0.595	0.195	0	TAMs_2	TAMs	ITGB2
	0	1.51493	0.638	0.245	0	TAMs_2	TAMs	RNASET2
	0	1.51224	0.824	0.39	0	TAMs_2	TAMs	HLA-DPB1
	0	1.48639	0.998	0.807	0	TAMs_2	TAMs	HLA-DRA
	0	1.43243	0.83	0.401	0	TAMs_2	TAMs	AIF1
	0	1.39826	0.698	0.244	0	TAMs_2	TAMs	PTPRC
	0	1.36788	0.825	0.544	0	TAMs_2	TAMs	APOE
	0	1.72707	0.788	0.404	0	Tumorcells_1 (PDGFD+)	TCs_1	NES
	0	1.59178	0.52	0.226	0	Tumorcells_1 (PDGFD+)	TCs_1	ELOVL2
	0	1.42516	0.935	0.6	0	Tumorcells_1 (PDGFD+)	TCs_1	PDGFD
	0	1.36318	0.537	0.261	0	Tumorcells_1 (PDGFD+)	TCs_1	SERPINA3
	0	1.33546	0.755	0.418	0	Tumorcells_1 (PDGFD+)	TCs_1	PTPRZ1
	0	1.2209	0.812	0.477	0	Tumorcells_1 (PDGFD+)	TCs_1	ERBB3
	0	1.18846	0.966	0.757	0	Tumorcells_1 (PDGFD+)	TCs_1	APP
	0	0.993187	0.755	0.465	0	Tumorcells_1 (PDGFD+)	TCs_1	POSTN
	0	0.950069	0.867	0.621	0	Tumorcells_1 (PDGFD+)	TCs_1	SORT1
	0	0.880923	0.982	0.79	0	Tumorcells_1 (PDGFD+)	TCs_1	SPP1
	0	0.868424	0.894	0.621	0	Tumorcells_1 (PDGFD+)	TCs_1	CHL1
	0	0.838072	0.677	0.398	0	Tumorcells_1 (PDGFD+)	TCs_1	ABCB5
	5.14899e-300	0.824468	0.624	0.434	1.88453e-297	Tumorcells_1 (PDGFD+)	TCs_1	ITGAV
	6.58412e-306	0.708547	0.735	0.56	2.40979e-303	Tumorcells_1 (PDGFD+)	TCs_1	IFI6
	0	0.675408	0.895	0.691	0	Tumorcells_1 (PDGFD+)	TCs_1	GPNMB
	0	0.634768	0.804	0.611	0	Tumorcells_1 (PDGFD+)	TCs_1	CAV1
	1.11144e-147	0.548862	0.563	0.41	4.06785e-145	Tumorcells_1 (PDGFD+)	TCs_1	SOX10
	0	2.08944	0.623	0.211	0	Tumorcells_2 (ABCB5/MET/POSTN+)	TCs_2	BCAN
	0	1.81139	0.848	0.376	0	Tumorcells_2 (ABCB5/MET/POSTN+)	TCs_2	ABCB5
	0	1.75562	0.67	0.261	0	Tumorcells_2 (ABCB5/MET/POSTN+)	TCs_2	MET
	0	1.42778	0.809	0.459	0	Tumorcells_2 (ABCB5/MET/POSTN+)	TCs_2	POSTN
	0	1.12057	0.961	0.757	0	Tumorcells_2 (ABCB5/MET/POSTN+)	TCs_2	CD44
	0	1.0213	0.944	0.686	0	Tumorcells_2 (ABCB5/MET/POSTN+)	TCs_2	GPNMB
	0	1.01981	0.899	0.619	0	Tumorcells_2 (ABCB5/MET/POSTN+)	TCs_2	SORT1
	0	0.915888	0.774	0.485	0	Tumorcells_2 (ABCB5/MET/POSTN+)	TCs_2	ERBB3
	0	0.849103	0.905	0.622	0	Tumorcells_2 (ABCB5/MET/POSTN+)	TCs_2	CHL1
	0	0.802924	0.988	0.791	0	Tumorcells_2 (ABCB5/MET/POSTN+)	TCs_2	SPP1
	0	0.779021	0.635	0.401	0	Tumorcells_2 (ABCB5/MET/POSTN+)	TCs_2	SOX10
	0	0.694054	0.879	0.611	0	Tumorcells_2 (ABCB5/MET/POSTN+)	TCs_2	PDGFD
	1.91568e-207	0.637167	0.613	0.427	7.01141e-205	Tumorcells_2 (ABCB5/MET/POSTN+)	TCs_2	ICAM1
	4.17813e-111	0.503194	0.57	0.447	1.5292e-108	Tumorcells_2 (ABCB5/MET/POSTN+)	TCs_2	LGALS3
	0	3.38361	0.781	0.17	0	Tumorcells_3 (IGFBP3/IGFBP5/LOX+)	TCs_3	IGFBP3
	0	2.25799	0.756	0.316	0	Tumorcells_3 (IGFBP3/IGFBP5/LOX+)	TCs_3	IGFBP5
	0	2.05337	0.579	0.255	0	Tumorcells_3 (IGFBP3/IGFBP5/LOX+)	TCs_3	LOX
	0	0.932033	0.826	0.619	0	Tumorcells_3 (IGFBP3/IGFBP5/LOX+)	TCs_3	CAV1
	0	0.652745	0.96	0.802	0	Tumorcells_3 (IGFBP3/IGFBP5/LOX+)	TCs_3	SPP1
	1.03597e-137	0.555954	0.732	0.636	3.79165e-135	Tumorcells_3 (IGFBP3/IGFBP5/LOX+)	TCs_3	ANXA1
	0	4.84528	0.553	0.032	0	Tumorcells_4 (TOP2A/CENPF+)	TCs_4	TOP2A
	0	4.14114	0.602	0.063	0	Tumorcells_4 (TOP2A/CENPF+)	TCs_4	CENPF
	3.49178e-190	0.935267	0.686	0.422	1.27799e-187	Tumorcells_4 (TOP2A/CENPF+)	TCs_4	ABCB5
	0	3.42915	0.517	0.114	0	Tumorcells_5 (LOX+)	TCs_5	HILPDA
	0	2.09731	0.925	0.636	0	Tumorcells_5 (LOX+)	TCs_5	ANXA1
	2.5297e-208	1.85444	0.542	0.273	9.25871e-206	Tumorcells_5 (LOX+)	TCs_5	LOX
	0	1.56805	0.873	0.629	0	Tumorcells_5 (LOX+)	TCs_5	CAV1
	0	1.22779	0.923	0.778	0	Tumorcells_5 (LOX+)	TCs_5	CD44
	7.25753e-86	1.12735	0.588	0.459	2.65625e-83	Tumorcells_5 (LOX+)	TCs_5	LGALS3
	1.86681e-255	1.11114	0.882	0.713	6.83254e-253	Tumorcells_5 (LOX+)	TCs_5	GPNMB
	1.76124e-52	0.970665	0.54	0.447	6.44613e-50	Tumorcells_5 (LOX+)	TCs_5	ICAM1
	6.62919e-89	0.811719	0.755	0.654	2.42628e-86	Tumorcells_5 (LOX+)	TCs_5	CHL1
	0	5.95004	0.679	0.033	0	Tumorcells_6 (LIF+)	TCs_6	LIF
	0	5.17726	0.557	0.035	0	Tumorcells_6 (LIF+)	TCs_6	IDO1
	6.96259e-53	1.67457	0.808	0.449	2.54831e-50	Tumorcells_6 (LIF+)	TCs_6	ICAM1
	3.24621e-33	1.46723	0.59	0.29	1.18811e-30	Tumorcells_6 (LIF+)	TCs_6	CCN2
	6.11895e-63	1.45082	0.893	0.519	2.23954e-60	Tumorcells_6 (LIF+)	TCs_6	TAP1
	5.35379e-18	0.689904	0.808	0.644	1.95949e-15	Tumorcells_6 (LIF+)	TCs_6	ANXA1
	1.05701e-07	0.659638	0.517	0.357	3.86866e-05	Tumorcells_6 (LIF+)	TCs_6	S100A4
	3.42677e-09	0.574625	0.587	0.408	1.2542e-06	Tumorcells_6 (LIF+)	TCs_6	CTSS
	3.1681e-15	0.561197	0.867	0.721	1.15952e-12	Tumorcells_6 (LIF+)	TCs_6	STAT1
	0	3.58419	0.871	0.17	0	VLMC_1 (DCN+)	VLMC/CAFs	SPARCL1
	0	3.28029	0.816	0.178	0	VLMC_1 (DCN+)	VLMC/CAFs	EPAS1
	0	3.22647	0.513	0.078	0	VLMC_1 (DCN+)	VLMC/CAFs	NR2F2
	0	3.22198	0.892	0.36	0	VLMC_1 (DCN+)	VLMC/CAFs	ACTA2
	0	3.11762	0.513	0.081	0	VLMC_1 (DCN+)	VLMC/CAFs	EFHD1
	0	2.40654	0.971	0.709	0	VLMC_1 (DCN+)	VLMC/CAFs	SPARC
	0	2.386	0.689	0.167	0	VLMC_1 (DCN+)	VLMC/CAFs	DCN
	0	2.24791	0.829	0.32	0	VLMC_1 (DCN+)	VLMC/CAFs	IGFBP4
	5.27498e-153	1.15966	0.526	0.27	1.93064e-150	VLMC_1 (DCN+)	VLMC/CAFs	PDGFA
	2.1057e-124	1.1491	0.51	0.283	7.70688e-122	VLMC_1 (DCN+)	VLMC/CAFs	CCN2
	5.49375e-252	0.895395	0.903	0.738	2.01071e-249	VLMC_1 (DCN+)	VLMC/CAFs	IFITM3
	9.57951e-85	0.779441	0.555	0.345	3.5061e-82	VLMC_1 (DCN+)	VLMC/CAFs	IGFBP5
	6.3512e-41	0.5501	0.592	0.454	2.32454e-38	VLMC_1 (DCN+)	VLMC/CAFs	ITGAV
	0	5.48417	0.58	0.024	0	VLMC_2 (DCN+)	VLMC/CAFs	LAMA2
	0	4.03674	0.929	0.163	0	VLMC_2 (DCN+)	VLMC/CAFs	DCN
	0	2.74845	0.536	0.117	0	VLMC_2 (DCN+)	VLMC/CAFs	THBS1
	0	1.8682	0.741	0.326	0	VLMC_2 (DCN+)	VLMC/CAFs	IGFBP4
	1.98714e-180	1.29101	0.645	0.344	7.27294e-178	VLMC_2 (DCN+)	VLMC/CAFs	IGFBP5
	2.30122e-114	1.20885	0.501	0.271	8.42245e-112	VLMC_2 (DCN+)	VLMC/CAFs	TGFB1
	1.60639e-252	1.14727	0.526	0.185	5.87939e-250	VLMC_2 (DCN+)	VLMC/CAFs	SPARCL1
	3.41234e-138	0.694468	0.874	0.714	1.24892e-135	VLMC_2 (DCN+)	VLMC/CAFs	SPARC
	3.23555e-55	0.606184	0.545	0.374	1.18421e-52	VLMC_2 (DCN+)	VLMC/CAFs	ACTA2
	1.74309e-12	0.588016	0.557	0.501	6.37971e-10	VLMC_2 (DCN+)	VLMC/CAFs	POSTN

### Sheet: 8.Sections_Pat19_FL
			p_val	avg_log2FC	pct.1	pct.2	p_val_adj	cluster	gene
		CADM1.16	8.65663e-202	6.0891	0.837	0.083	3.16833e-199	Astrocyte (CADM1+)	CADM1
		CCK.2	0.00841368	4.96208	0.019	0.004	1	Astrocyte (CADM1+)	CCK
		NOTCH1.12	0.00878189	1.07708	0.048	0.146	1	Astrocyte (CADM1+)	NOTCH1
		ITGB2.18	0.00583794	1.06066	0.096	0.233	1	Astrocyte (CADM1+)	ITGB2
		ITGAV.14	0.000601471	0.853561	0.192	0.444	0.220138	Astrocyte (CADM1+)	ITGAV
		SOX10.16	0.00205059	0.720721	0.231	0.491	0.750517	Astrocyte (CADM1+)	SOX10
		CD163.16	0.00322278	0.650519	0.067	0.195	1	Astrocyte (CADM1+)	CD163
		ABCB5.16	0.00101773	0.489924	0.212	0.458	0.37249	Astrocyte (CADM1+)	ABCB5
		CDH1.17	0.000975953	0.486525	0.067	0.212	0.357199	Astrocyte (CADM1+)	CDH1
		CEMIP2.15	0.00157611	0.420138	0.038	0.157	0.576855	Astrocyte (CADM1+)	CEMIP2
		DDX60.13	0.000176875	0.357436	0.038	0.191	0.0647362	Astrocyte (CADM1+)	DDX60
		CNTNAP3B.17	0.00136686	0.333558	0.058	0.193	0.500272	Astrocyte (CADM1+)	CNTNAP3B
		MX2.12	0.00943518	0.258718	0.038	0.128	1	Astrocyte (CADM1+)	MX2
		CTSS.17	2.42741e-07	0.241517	0.106	0.402	8.88431e-05	Astrocyte (CADM1+)	CTSS
		SIRPA.14	3.18108e-05	0.22123	0.067	0.265	0.0116427	Astrocyte (CADM1+)	SIRPA
		HLA-DQA1.15	9.47877e-05	0.162648	0.067	0.252	0.0346923	Astrocyte (CADM1+)	HLA-DQA1
		NCAM1.15	0.000204493	0.145695	0.038	0.188	0.0748443	Astrocyte (CADM1+)	NCAM1
		SOX4.17	0.000105152	0.133801	0.077	0.265	0.0384855	Astrocyte (CADM1+)	SOX4
		LOX.14	2.71113e-05	0.105629	0.087	0.302	0.00992274	Astrocyte (CADM1+)	LOX
		EPAS1.15	0.000140268	-0.184743	0.038	0.194	0.051338	Astrocyte (CADM1+)	EPAS1
		ELOVL2.16	2.25473e-07	-0.188193	0.038	0.281	8.25229e-05	Astrocyte (CADM1+)	ELOVL2
		MS4A6A.16	1.94479e-06	-0.189788	0.048	0.27	0.000711794	Astrocyte (CADM1+)	MS4A6A
		HLA-DPB1.17	2.30625e-07	-0.259651	0.106	0.404	8.44089e-05	Astrocyte (CADM1+)	HLA-DPB1
		CHL1.17	1.52172e-08	-0.280084	0.212	0.635	5.56948e-06	Astrocyte (CADM1+)	CHL1
		STAT1.16	1.36086e-12	-0.305785	0.192	0.701	4.98074e-10	Astrocyte (CADM1+)	STAT1
		CCL4.18	0.00408519	-0.3062	0.038	0.142	1	Astrocyte (CADM1+)	CCL4
		RFTN1.17	0.00640919	-0.377467	0.01	0.085	1	Astrocyte (CADM1+)	RFTN1
		TAP1.16	8.1009e-10	-0.392974	0.125	0.505	2.96493e-07	Astrocyte (CADM1+)	TAP1
		CAV1.17	3.05397e-12	-0.425258	0.154	0.611	1.11775e-09	Astrocyte (CADM1+)	CAV1
		ICAM1.17	2.29815e-09	-0.469552	0.106	0.456	8.41122e-07	Astrocyte (CADM1+)	ICAM1
		FCGR3A.16	9.28072e-08	-0.474653	0.038	0.292	3.39674e-05	Astrocyte (CADM1+)	FCGR3A
		STXBP2.12	2.16399e-06	-0.509365	0.029	0.235	0.000792022	Astrocyte (CADM1+)	STXBP2
		MAVS.17	1.03301e-05	-0.524596	0.058	0.265	0.00378082	Astrocyte (CADM1+)	MAVS
		IFI6.16	9.5744e-14	-0.572926	0.067	0.492	3.50423e-11	Astrocyte (CADM1+)	IFI6
		C1orf162.14	0.00119149	-0.583667	0.019	0.128	0.436084	Astrocyte (CADM1+)	C1orf162
		PDGFD.16	5.30032e-11	-0.598862	0.269	0.74	1.93992e-08	Astrocyte (CADM1+)	PDGFD
		IGFBP3.18	1.3599e-05	-0.618069	0.048	0.243	0.00497725	Astrocyte (CADM1+)	IGFBP3
		CSPG4.16	1.14695e-05	-0.621349	0.048	0.247	0.00419783	Astrocyte (CADM1+)	CSPG4
		SPARCL1.16	0.000112002	-0.62496	0.058	0.229	0.0409929	Astrocyte (CADM1+)	SPARCL1
		IDH2.14	0.000557098	-0.63815	0.01	0.122	0.203898	Astrocyte (CADM1+)	IDH2
		MX1.15	0.000265907	-0.663477	0.048	0.2	0.0973219	Astrocyte (CADM1+)	MX1
		SORT1.18	2.46618e-12	-0.686097	0.183	0.656	9.02623e-10	Astrocyte (CADM1+)	SORT1
		CD74.18	1.55278e-10	-0.709938	0.404	0.832	5.68319e-08	Astrocyte (CADM1+)	CD74
		S100A4.16	5.13798e-10	-0.737953	0.058	0.388	1.8805e-07	Astrocyte (CADM1+)	S100A4
		EFHD1.13	0.00411422	-0.742979	0.019	0.109	1	Astrocyte (CADM1+)	EFHD1
		HLA-C.16	1.74961e-15	-0.749134	0.413	0.912	6.40358e-13	Astrocyte (CADM1+)	HLA-C
		PCNA.14	1.13309e-06	-0.752087	0.038	0.261	0.000414711	Astrocyte (CADM1+)	PCNA
		FCER1G.17	1.67227e-09	-0.774424	0.048	0.357	6.12052e-07	Astrocyte (CADM1+)	FCER1G
		AIF1.15	2.20535e-08	-0.777923	0.096	0.408	8.07159e-06	Astrocyte (CADM1+)	AIF1
		TGFBI.18	2.88144e-09	-0.801819	0.087	0.418	1.05461e-06	Astrocyte (CADM1+)	TGFBI
		SPARC.17	6.83268e-17	-0.818654	0.154	0.695	2.50076e-14	Astrocyte (CADM1+)	SPARC
		MET.17	4.57054e-08	-0.839351	0.058	0.336	1.67282e-05	Astrocyte (CADM1+)	MET
		PECAM1.18	0.00539635	-0.873763	0.01	0.088	1	Astrocyte (CADM1+)	PECAM1
		FCGR1A.18	0.000908136	-0.879216	0.01	0.115	0.332378	Astrocyte (CADM1+)	FCGR1A
		PTPRZ1.17	4.5322e-12	-0.915176	0.077	0.462	1.65878e-09	Astrocyte (CADM1+)	PTPRZ1
		LGALS3.15	9.91793e-11	-1.00652	0.067	0.421	3.62996e-08	Astrocyte (CADM1+)	LGALS3
		SERPINA3.17	6.2698e-06	-1.05396	0.058	0.271	0.00229475	Astrocyte (CADM1+)	SERPINA3
		EIF2AK2.12	4.78507e-11	-1.13798	0.038	0.373	1.75134e-08	Astrocyte (CADM1+)	EIF2AK2
		CCN2.16	1.60474e-07	-1.17235	0.038	0.284	5.87335e-05	Astrocyte (CADM1+)	CCN2
		NRP1.18	0.00700448	-1.19661	0.01	0.084	1	Astrocyte (CADM1+)	NRP1
		ITGA6.15	1.01034e-06	-1.21484	0.019	0.226	0.000369785	Astrocyte (CADM1+)	ITGA6
		ACTA2.14	2.82997e-10	-1.34474	0.048	0.372	1.03577e-07	Astrocyte (CADM1+)	ACTA2
		ITGAM.16	0.00270485	-1.38712	0.01	0.098	0.989973	Astrocyte (CADM1+)	ITGAM
		IGFBP4.15	5.52647e-09	-1.42168	0.038	0.325	2.02269e-06	Astrocyte (CADM1+)	IGFBP4
		HLA-DMB.13	1.41848e-07	-1.42395	0.029	0.268	5.19165e-05	Astrocyte (CADM1+)	HLA-DMB
		CD4.16	5.99885e-05	-1.44438	0.019	0.17	0.0219558	Astrocyte (CADM1+)	CD4
		PSENEN.9	0.00683275	-1.44474	0.01	0.084	1	Astrocyte (CADM1+)	PSENEN
		C1QC.17	3.94901e-11	-1.58302	0.029	0.36	1.44534e-08	Astrocyte (CADM1+)	C1QC
		STAT3.8	2.3212e-10	-1.61495	0.048	0.375	8.49559e-08	Astrocyte (CADM1+)	STAT3
		DDR2.17	2.67445e-06	-1.63696	0.01	0.195	0.000978848	Astrocyte (CADM1+)	DDR2
		PTCHD4.15	0.000396201	-1.64222	0.01	0.127	0.14501	Astrocyte (CADM1+)	PTCHD4
		IFITM3.15	8.06843e-23	-1.64568	0.087	0.682	2.95305e-20	Astrocyte (CADM1+)	IFITM3
		CTSH.17	1.74138e-08	-1.67106	0.01	0.257	6.37346e-06	Astrocyte (CADM1+)	CTSH
		TP53.14	1.68838e-06	-1.68279	0.019	0.22	0.000617948	Astrocyte (CADM1+)	TP53
		CD8A.18	1.06937e-05	-1.76868	0.01	0.177	0.00391391	Astrocyte (CADM1+)	CD8A
		SPI1.16	0.000583486	-1.81013	0.01	0.121	0.213556	Astrocyte (CADM1+)	SPI1
		TGFB1.18	2.74215e-07	-2.01951	0.01	0.224	0.000100363	Astrocyte (CADM1+)	TGFB1
		BCAN.16	4.45676e-11	-2.02735	0.019	0.341	1.63117e-08	Astrocyte (CADM1+)	BCAN
		CD68.17	4.07934e-09	-2.29274	0.01	0.274	1.49304e-06	Astrocyte (CADM1+)	CD68
		HILPDA.16	0.000768811	-2.34704	0.01	0.117	0.281385	Astrocyte (CADM1+)	HILPDA
		PDGFA.13	1.02531e-07	-2.44013	0.019	0.254	3.75264e-05	Astrocyte (CADM1+)	PDGFA
		MEF2C.16	8.49347e-05	-2.68806	0.01	0.149	0.0310861	Astrocyte (CADM1+)	MEF2C
		CENPF.18	0.00141926	-3.19203	0.01	0.107	0.519448	Astrocyte (CADM1+)	CENPF
		NCSTN.17	1.13138e-05	-3.48445	0.01	0.176	0.00414086	Astrocyte (CADM1+)	NCSTN
		CORO1A.17	0.00478816	-6.14969	0	0.071	1	Astrocyte (CADM1+)	CORO1A
		NR2F2.17	0.00344664	-6.21307	0	0.076	1	Astrocyte (CADM1+)	NR2F2
		CYTIP.18	0.00438061	-6.38637	0	0.073	1	Astrocyte (CADM1+)	CYTIP
		CD93.17	0.00366208	-6.39324	0	0.075	1	Astrocyte (CADM1+)	CD93
		CD3G.17	0.00429129	-6.41911	0	0.073	1	Astrocyte (CADM1+)	CD3G
		TOP2A.17	0.00367807	-6.42802	0	0.075	1	Astrocyte (CADM1+)	TOP2A
		TNFSF10.17	0.000623387	-6.48844	0	0.102	0.22816	Astrocyte (CADM1+)	TNFSF10
		FLT1.17	0.00907706	-6.56178	0	0.062	1	Astrocyte (CADM1+)	FLT1
		CXCR4.17	0.00173703	-6.72063	0	0.086	0.635754	Astrocyte (CADM1+)	CXCR4
		ENG.16	0.000235166	-6.80819	0	0.116	0.0860708	Astrocyte (CADM1+)	ENG
		CD14.18	0.000333087	-6.90121	0	0.111	0.12191	Astrocyte (CADM1+)	CD14
		MAL.17	0.000156032	-6.90278	0	0.121	0.0571077	Astrocyte (CADM1+)	MAL
		GPR34.16	3.11901e-05	-7.04103	0	0.144	0.0114156	Astrocyte (CADM1+)	GPR34
		TRAC.16	0.000734343	-7.05727	0	0.099	0.26877	Astrocyte (CADM1+)	TRAC
		CSF1R.18	6.92399e-06	-7.36245	0	0.164	0.00253418	Astrocyte (CADM1+)	CSF1R
		CCL5.17	1.76095e-05	-7.79266	0	0.152	0.00644509	Astrocyte (CADM1+)	CCL5
		IFI44L.18	6.04932e-08	-7.91726	0	0.224	2.21405e-05	Astrocyte (CADM1+)	IFI44L
		ANGPT2.18	6.33793e-08	-7.9191	0	0.223	2.31968e-05	Astrocyte (CADM1+)	ANGPT2
		MAP2.13	2.30585e-09	-8.09675	0	0.261	8.43942e-07	Astrocyte (CADM1+)	MAP2
		IDH1.14	4.24097e-09	-8.0989	0	0.255	1.5522e-06	Astrocyte (CADM1+)	IDH1
		IGFBP5.17	2.25428e-10	-8.9948	0	0.287	8.25068e-08	Astrocyte (CADM1+)	IGFBP5
		SNAP25	0	7.21058	0.234	0.004	0	Astrocytes	SNAP25
		GFAP	0	6.39093	0.967	0.099	0	Astrocytes	GFAP
		SYT1	0	5.99622	0.186	0.007	0	Astrocytes	SYT1
		AQP4	0	5.6865	0.205	0.009	0	Astrocytes	AQP4
		CHI3L1	0	5.01923	0.238	0.016	0	Astrocytes	CHI3L1
		CNTN2	0	4.5481	0.097	0.007	0	Astrocytes	CNTN2
		STMN2	0	4.52999	0.14	0.011	0	Astrocytes	STMN2
		GAD2	4.01125e-296	4.48436	0.043	0.003	1.46812e-293	Astrocytes	GAD2
		SST	2.41619e-56	4.46671	0.013	0.001	8.84324e-54	Astrocytes	SST
		MAG	3.449e-184	4.18159	0.074	0.011	1.26233e-181	Astrocytes	MAG
		MOBP	0	4.17933	0.149	0.017	0	Astrocytes	MOBP
		CRYM	9.7262e-302	4.08633	0.095	0.012	3.55979e-299	Astrocytes	CRYM
		ERMN	0	4.03559	0.133	0.016	0	Astrocytes	ERMN
		DNER	0	4.01243	0.094	0.01	0	Astrocytes	DNER
		FGFR2	0	3.9016	0.109	0.013	0	Astrocytes	FGFR2
		CNDP1	1.68357e-195	3.8926	0.082	0.013	6.16187e-193	Astrocytes	CNDP1
		SLC17A7	1.0479e-289	3.82239	0.059	0.005	3.83533e-287	Astrocytes	SLC17A7
		MOG	3.00092e-289	3.54186	0.086	0.01	1.09834e-286	Astrocytes	MOG
		CCK	1.21432e-111	3.52856	0.031	0.003	4.44441e-109	Astrocytes	CCK
		SLC24A3	1.43016e-140	3.45966	0.055	0.008	5.23439e-138	Astrocytes	SLC24A3
		SNCG	5.53634e-111	3.44973	0.026	0.003	2.0263e-108	Astrocytes	SNCG
		PCSK6	8.57962e-235	3.42139	0.107	0.018	3.14014e-232	Astrocytes	PCSK6
		CUX2	3.97465e-65	3.30439	0.024	0.004	1.45472e-62	Astrocytes	CUX2
		GAD1	1.50253e-103	3.20057	0.05	0.009	5.49925e-101	Astrocytes	GAD1
		MYRF	4.61563e-109	3.18271	0.063	0.013	1.68932e-106	Astrocytes	MYRF
		GJA1	4.36006e-226	3.13356	0.173	0.044	1.59578e-223	Astrocytes	GJA1
		SPON1	5.08146e-47	3.05859	0.029	0.006	1.85981e-44	Astrocytes	SPON1
		KLK6	4.06446e-42	2.99858	0.022	0.004	1.48759e-39	Astrocytes	KLK6
		PVALB	2.33548e-24	2.99101	0.011	0.002	8.54787e-22	Astrocytes	PVALB
		CLDN5	1.26798e-48	2.97709	0.034	0.008	4.64081e-46	Astrocytes	CLDN5
		L1CAM	5.99576e-87	2.94769	0.059	0.013	2.19445e-84	Astrocytes	L1CAM
		RORB	3.28844e-76	2.93492	0.035	0.006	1.20357e-73	Astrocytes	RORB
		CXCL14	2.89467e-102	2.91978	0.057	0.011	1.05945e-99	Astrocytes	CXCL14
		NGFR	2.75148e-102	2.88803	0.084	0.022	1.00704e-99	Astrocytes	NGFR
		SORCS1	7.39917e-37	2.86645	0.022	0.004	2.7081e-34	Astrocytes	SORCS1
		SPARCL1	0	2.84803	0.54	0.227	0	Astrocytes	SPARCL1
		TAC1	4.70367e-66	2.83606	0.053	0.013	1.72154e-63	Astrocytes	TAC1
		LAMP5	5.41537e-48	2.83384	0.033	0.007	1.98202e-45	Astrocytes	LAMP5
		TRPC5	8.99269e-15	2.82697	0.011	0.003	3.29132e-12	Astrocytes	TRPC5
		FGFR3	1.98385e-62	2.71953	0.036	0.007	7.26089e-60	Astrocytes	FGFR3
		ZDHHC23	1.87838e-15	2.69847	0.012	0.003	6.87488e-13	Astrocytes	ZDHHC23
		HHATL	1.00743e-35	2.66512	0.038	0.011	3.6872e-33	Astrocytes	HHATL
		CX3CR1	2.95131e-41	2.65652	0.057	0.02	1.08018e-38	Astrocytes	CX3CR1
		NNAT	1.85955e-34	2.64434	0.022	0.005	6.80594e-32	Astrocytes	NNAT
		CTNNA3	9.75434e-20	2.62703	0.016	0.004	3.57009e-17	Astrocytes	CTNNA3
		SPHKAP	3.29137e-51	2.61519	0.025	0.005	1.20464e-48	Astrocytes	SPHKAP
		MGST1	6.89314e-60	2.59819	0.066	0.02	2.52289e-57	Astrocytes	MGST1
		HS3ST2	7.45816e-49	2.59763	0.033	0.007	2.72969e-46	Astrocytes	HS3ST2
		PAX6	1.22743e-74	2.58948	0.059	0.015	4.49239e-72	Astrocytes	PAX6
		CDH4	8.67979e-26	2.56542	0.02	0.005	3.1768e-23	Astrocytes	CDH4
		HS3ST4	1.40617e-28	2.56273	0.024	0.006	5.1466e-26	Astrocytes	HS3ST4
		FSTL4	1.06916e-36	2.51494	0.03	0.007	3.91312e-34	Astrocytes	FSTL4
		DCX	1.73688e-36	2.47059	0.031	0.008	6.35698e-34	Astrocytes	DCX
		OPALIN	2.59639e-34	2.45137	0.026	0.006	9.50278e-32	Astrocytes	OPALIN
		OLIG2	1.78925e-35	2.39601	0.046	0.015	6.54867e-33	Astrocytes	OLIG2
		ATP2C2	3.08334e-23	2.37598	0.021	0.006	1.1285e-20	Astrocytes	ATP2C2
		C1QL3	1.04455e-32	2.36622	0.024	0.006	3.82306e-30	Astrocytes	C1QL3
		UNC5B	4.65774e-17	2.3489	0.039	0.017	1.70473e-14	Astrocytes	UNC5B
		PROX1	5.86871e-28	2.34405	0.051	0.02	2.14795e-25	Astrocytes	PROX1
		TMEM132C	1.95383e-16	2.33978	0.015	0.004	7.15101e-14	Astrocytes	TMEM132C
		RYR3	2.99957e-26	2.33254	0.026	0.007	1.09784e-23	Astrocytes	RYR3
		RELN	1.51047e-19	2.29338	0.02	0.006	5.52831e-17	Astrocytes	RELN
		CLDN11	1.03748e-35	2.24279	0.068	0.027	3.79718e-33	Astrocytes	CLDN11
		ST18	3.35088e-25	2.24149	0.026	0.008	1.22642e-22	Astrocytes	ST18
		B4GALNT1	3.14003e-33	2.23149	0.044	0.015	1.14925e-30	Astrocytes	B4GALNT1
		ANK1	7.35401e-25	2.22628	0.03	0.01	2.69157e-22	Astrocytes	ANK1
		RXFP1	4.98476e-17	2.21257	0.023	0.008	1.82442e-14	Astrocytes	RXFP1
		TPH2	1.61643e-23	2.20722	0.017	0.004	5.91614e-21	Astrocytes	TPH2
		LHX6	1.89598e-12	2.17296	0.026	0.011	6.9393e-10	Astrocytes	LHX6
		SLC14A1	5.76601e-31	2.17076	0.043	0.015	2.11036e-28	Astrocytes	SLC14A1
		TRHDE	5.43547e-38	2.15772	0.022	0.004	1.98938e-35	Astrocytes	TRHDE
		CCNA1	2.05286e-09	2.15737	0.012	0.004	7.51347e-07	Astrocytes	CCNA1
		HTR2C	7.37993e-10	2.15072	0.011	0.003	2.70105e-07	Astrocytes	HTR2C
		TACR1	1.51424e-13	2.14295	0.014	0.004	5.54214e-11	Astrocytes	TACR1
		POU6F2	5.33618e-09	2.09943	0.013	0.005	1.95304e-06	Astrocytes	POU6F2
		CCR7	1.46109e-11	2.08397	0.02	0.008	5.34757e-09	Astrocytes	CCR7
		ICAM2	1.18878e-07	2.08135	0.018	0.009	4.35094e-05	Astrocytes	ICAM2
		HTR2A	1.65633e-29	2.07505	0.032	0.01	6.06218e-27	Astrocytes	HTR2A
		TSHZ2	1.96135e-23	2.01315	0.053	0.023	7.17854e-21	Astrocytes	TSHZ2
		LIFR	7.05492e-27	2.01137	0.063	0.028	2.5821e-24	Astrocytes	LIFR
		FILIP1	3.10421e-10	2.00554	0.022	0.01	1.13614e-07	Astrocytes	FILIP1
		OTOGL	1.38935e-08	1.98525	0.019	0.009	5.08501e-06	Astrocytes	OTOGL
		SLCO5A1	4.59797e-09	1.98299	0.015	0.006	1.68286e-06	Astrocytes	SLCO5A1
		RGS16	2.06893e-20	1.9709	0.05	0.022	7.57227e-18	Astrocytes	RGS16
		PLCE1	1.30806e-15	1.96635	0.04	0.018	4.78751e-13	Astrocytes	PLCE1
		NCAM1	1.32466e-41	1.96493	0.259	0.188	4.84827e-39	Astrocytes	NCAM1
		PCSK1	8.48636e-17	1.95877	0.034	0.014	3.10601e-14	Astrocytes	PCSK1
		TENM1	2.37933e-09	1.9587	0.013	0.005	8.70835e-07	Astrocytes	TENM1
		THSD4	5.36964e-21	1.94479	0.045	0.019	1.96529e-18	Astrocytes	THSD4
		CEMIP	3.91575e-18	1.92882	0.046	0.021	1.43316e-15	Astrocytes	CEMIP
		SERPINA3	2.35443e-56	1.92847	0.347	0.27	8.61722e-54	Astrocytes	SERPINA3
		ANO3	8.06857e-29	1.91716	0.049	0.019	2.9531e-26	Astrocytes	ANO3
		MEPE	2.17165e-18	1.90415	0.037	0.015	7.94822e-16	Astrocytes	MEPE
		IFNB1	5.22725e-10	1.90314	0.015	0.005	1.91317e-07	Astrocytes	IFNB1
		FBLN1	1.38782e-07	1.90135	0.052	0.034	5.07941e-05	Astrocytes	FBLN1
		SOX11	2.13468e-20	1.89163	0.023	0.007	7.81292e-18	Astrocytes	SOX11
		WIF1	2.56414e-12	1.8833	0.023	0.009	9.38474e-10	Astrocytes	WIF1
		ADRA1A	1.51301e-19	1.87993	0.041	0.017	5.5376e-17	Astrocytes	ADRA1A
		NXPH2	9.46742e-10	1.86958	0.016	0.006	3.46508e-07	Astrocytes	NXPH2
		ADAMTS12	8.40004e-08	1.86517	0.025	0.013	3.07441e-05	Astrocytes	ADAMTS12
		STK32B	0.00264678	1.84949	0.021	0.014	0.968721	Astrocytes	STK32B
		THSD7B	1.77007e-09	1.84174	0.015	0.006	6.47846e-07	Astrocytes	THSD7B
		SDK1	1.713e-07	1.83831	0.015	0.007	6.2696e-05	Astrocytes	SDK1
		ADRA1B	9.37486e-10	1.83654	0.02	0.009	3.4312e-07	Astrocytes	ADRA1B
		TTYH1	0.000117957	1.83586	0.029	0.019	0.0431722	Astrocytes	TTYH1
		SYNPR	4.57615e-26	1.83254	0.048	0.019	1.67487e-23	Astrocytes	SYNPR
		MFSD2A	3.27172e-09	1.80798	0.025	0.012	1.19745e-06	Astrocytes	MFSD2A
		COL25A1	3.5135e-09	1.79784	0.042	0.024	1.28594e-06	Astrocytes	COL25A1
		GNLY	5.78087e-05	1.79586	0.015	0.008	0.021158	Astrocytes	GNLY
		TGFB3	1.0597e-09	1.78071	0.064	0.041	3.87849e-07	Astrocytes	TGFB3
		BRINP3	3.99789e-12	1.77436	0.016	0.005	1.46323e-09	Astrocytes	BRINP3
		P2RY13	0.00742155	1.76622	0.031	0.023	1	Astrocytes	P2RY13
		TREM2	1.94468e-08	1.76115	0.088	0.063	7.11753e-06	Astrocytes	TREM2
		NPNT	1.07897e-10	1.75585	0.02	0.008	3.94904e-08	Astrocytes	NPNT
		NGF	3.93612e-06	1.75367	0.011	0.005	0.00144062	Astrocytes	NGF
		CRHBP	1.4794e-07	1.73985	0.019	0.009	5.41459e-05	Astrocytes	CRHBP
		TMEM119	0.00730128	1.71599	0.024	0.017	1	Astrocytes	TMEM119
		RIT2	1.29177e-11	1.68642	0.022	0.009	4.7279e-09	Astrocytes	RIT2
		CADM1	5.58283e-15	1.6847	0.121	0.083	2.04331e-12	Astrocytes	CADM1
		ANKRD18A	3.63323e-20	1.6738	0.05	0.023	1.32976e-17	Astrocytes	ANKRD18A
		KIT	0.000774009	1.66823	0.017	0.01	0.283287	Astrocytes	KIT
		CDH12	1.73242e-10	1.66246	0.018	0.007	6.34067e-08	Astrocytes	CDH12
		LYPD6	7.30663e-07	1.65516	0.018	0.009	0.000267423	Astrocytes	LYPD6
		GLIS3	0.000868228	1.64604	0.028	0.019	0.317771	Astrocytes	GLIS3
		NPFFR2	7.27218e-10	1.6408	0.015	0.006	2.66162e-07	Astrocytes	NPFFR2
		VWC2L	2.03343e-12	1.63858	0.019	0.007	7.44234e-10	Astrocytes	VWC2L
		ADAMTS16	2.64339e-05	1.62887	0.013	0.006	0.00967479	Astrocytes	ADAMTS16
		CCR8	4.65015e-06	1.61944	0.018	0.009	0.00170195	Astrocytes	CCR8
		SFRP2	0.000866562	1.61779	0.02	0.012	0.317162	Astrocytes	SFRP2
		NWD2	7.72237e-12	1.61374	0.018	0.007	2.82639e-09	Astrocytes	NWD2
		ZBBX	1.7188e-05	1.6128	0.018	0.01	0.00629082	Astrocytes	ZBBX
		PLD5	1.42948e-12	1.55105	0.033	0.016	5.2319e-10	Astrocytes	PLD5
		VWF	1.50678e-54	1.52571	0.102	0.041	5.51482e-52	Astrocytes	VWF
		CHODL	0.000675907	1.49338	0.015	0.008	0.247382	Astrocytes	CHODL
		LYPD6B	1.94735e-10	1.48994	0.017	0.007	7.12732e-08	Astrocytes	LYPD6B
		KCNH5	1.03306e-08	1.48891	0.012	0.004	3.781e-06	Astrocytes	KCNH5
		NTNG2	0.00140819	1.47991	0.031	0.022	0.515399	Astrocytes	NTNG2
		EGFR	0.000164467	1.44341	0.028	0.018	0.060195	Astrocytes	EGFR
		MYO16	5.4959e-07	1.39657	0.027	0.015	0.00020115	Astrocytes	MYO16
		TESPA1	0.00611055	1.38999	0.024	0.017	1	Astrocytes	TESPA1
		MYO5B	4.91868e-13	1.34016	0.06	0.034	1.80024e-10	Astrocytes	MYO5B
		EYA4	0.00130742	1.33151	0.013	0.007	0.478514	Astrocytes	EYA4
		VIP	7.41985e-06	1.31547	0.021	0.011	0.00271566	Astrocytes	VIP
		BTBD11	1.69526e-06	1.30501	0.028	0.016	0.000620465	Astrocytes	BTBD11
		NDST4	1.98205e-05	1.24795	0.013	0.006	0.0072543	Astrocytes	NDST4
		APOE	1.88668e-78	1.24533	0.588	0.586	6.90523e-76	Astrocytes	APOE
		NPY1R	0.00174486	1.19403	0.016	0.01	0.638619	Astrocytes	NPY1R
		GZMB	0.000206373	1.1502	0.046	0.033	0.0755326	Astrocytes	GZMB
		RSPO2	3.71627e-07	1.14282	0.016	0.007	0.000136016	Astrocytes	RSPO2
		NTNG1	0.00506033	1.13496	0.024	0.017	1	Astrocytes	NTNG1
		IL1RL1	0.00948411	1.13304	0.015	0.01	1	Astrocytes	IL1RL1
		SLC17A6	0.00516088	1.09461	0.016	0.01	1	Astrocytes	SLC17A6
		FGF4	4.27499e-05	1.06018	0.024	0.014	0.0156464	Astrocytes	FGF4
		LY86	1.7098e-05	0.910302	0.06	0.089	0.00625786	Astrocytes	LY86
		FLT1	0.00569294	0.89207	0.073	0.061	1	Astrocytes	FLT1
		FCGR1A	8.80775e-05	0.882974	0.083	0.115	0.0322363	Astrocytes	FCGR1A
		UGT8	0.00378221	0.868331	0.058	0.077	1	Astrocytes	UGT8
		OLIG1	0.000118922	0.860477	0.075	0.104	0.0435256	Astrocytes	OLIG1
		CSF1	0.0043094	0.774533	0.047	0.063	1	Astrocytes	CSF1
		IDH2	1.1988e-05	0.691156	0.086	0.122	0.00438763	Astrocytes	IDH2
		TMIGD3	2.63307e-10	0.606214	0.106	0.165	9.63703e-08	Astrocytes	TMIGD3
		CAPN3	0.000740823	0.566783	0.053	0.073	0.271141	Astrocytes	CAPN3
		PSENEN	3.49281e-05	0.560611	0.058	0.084	0.0127837	Astrocytes	PSENEN
		ISG15	1.33976e-11	0.474601	0.06	0.106	4.90352e-09	Astrocytes	ISG15
		PDCD1LG2	1.0093e-06	0.466884	0.017	0.036	0.000369404	Astrocytes	PDCD1LG2
		CTLA4	0.00154954	0.464366	0.026	0.039	0.567133	Astrocytes	CTLA4
		COL12A1	0.000309686	0.441024	0.035	0.053	0.113345	Astrocytes	COL12A1
		LYVE1	0.00011756	0.431007	0.032	0.05	0.0430269	Astrocytes	LYVE1
		ENG	1.36144e-15	0.430261	0.059	0.116	4.98286e-13	Astrocytes	ENG
		PECAM1	0.000118673	0.416623	0.063	0.088	0.0434343	Astrocytes	PECAM1
		ITGB7	0.00291247	0.389587	0.018	0.028	1	Astrocytes	ITGB7
		CSF1R	5.49352e-19	0.383787	0.088	0.165	2.01063e-16	Astrocytes	CSF1R
		PSEN2	7.28936e-05	0.368924	0.024	0.041	0.0266791	Astrocytes	PSEN2
		CD83	6.1984e-05	0.367306	0.043	0.064	0.0226861	Astrocytes	CD83
		CORO1A	3.41316e-07	0.366102	0.043	0.071	0.000124922	Astrocytes	CORO1A
		EPAS1	1.88189e-09	0.360679	0.133	0.195	6.88771e-07	Astrocytes	EPAS1
		CXCR4	2.36e-07	0.344342	0.055	0.087	8.6376e-05	Astrocytes	CXCR4
		NRP1	1.51199e-06	0.322906	0.055	0.084	0.000553387	Astrocytes	NRP1
		CD93	9.42983e-07	0.313685	0.047	0.075	0.000345132	Astrocytes	CD93
		CD14	9.281e-15	0.284393	0.057	0.111	3.39685e-12	Astrocytes	CD14
		NR4A2	0.000715854	0.265791	0.022	0.034	0.262002	Astrocytes	NR4A2
		ITGAV	4.46111e-33	0.263797	0.253	0.445	1.63277e-30	Astrocytes	ITGAV
		EOMES	1.45646e-06	0.262693	0.034	0.058	0.000533064	Astrocytes	EOMES
		MEIS2	1.94376e-10	0.259009	0.035	0.069	7.11417e-08	Astrocytes	MEIS2
		SPARC	6.13046e-14	0.255208	0.476	0.697	2.24375e-11	Astrocytes	SPARC
		OAS3	1.21282e-08	0.246864	0.036	0.067	4.43893e-06	Astrocytes	OAS3
		HLA-DQA1	2.95719e-20	0.2428	0.149	0.253	1.08233e-17	Astrocytes	HLA-DQA1
		TGFB2	3.4136e-10	0.237805	0.039	0.074	1.24938e-07	Astrocytes	TGFB2
		NES	0.00127038	0.232193	0.437	0.566	0.464961	Astrocytes	NES
		THEMIS	2.57953e-05	0.225716	0.02	0.036	0.00944108	Astrocytes	THEMIS
		SOX6	2.50005e-09	0.171738	0.03	0.059	9.1502e-07	Astrocytes	SOX6
		ITGB2	2.11639e-33	0.169915	0.112	0.234	7.746e-31	Astrocytes	ITGB2
		SOX2	3.58381e-11	0.166489	0.037	0.073	1.31167e-08	Astrocytes	SOX2
		KLF4	0.000102042	0.155916	0.022	0.037	0.0373474	Astrocytes	KLF4
		CYTIP	2.82093e-10	0.113093	0.038	0.073	1.03246e-07	Astrocytes	CYTIP
		ARHGAP24	3.36329e-14	0.101298	0.051	0.101	1.23096e-11	Astrocytes	ARHGAP24
		NKG7	7.76986e-08	-0.107431	0.026	0.051	2.84377e-05	Astrocytes	NKG7
		VCAN	1.694e-07	-0.118452	0.036	0.063	6.20006e-05	Astrocytes	VCAN
		MEF2C	1.28573e-28	-0.12418	0.063	0.149	4.70576e-26	Astrocytes	MEF2C
		IDO1	4.13278e-05	-0.152475	0.027	0.044	0.015126	Astrocytes	IDO1
		LRRK2	1.13716e-15	-0.163438	0.023	0.064	4.16199e-13	Astrocytes	LRRK2
		CD3G	6.65983e-14	-0.170132	0.032	0.073	2.4375e-11	Astrocytes	CD3G
		MS4A6A	3.02217e-43	-0.170136	0.127	0.271	1.10611e-40	Astrocytes	MS4A6A
		TTR	6.39256e-13	-0.176614	0.022	0.057	2.33968e-10	Astrocytes	TTR
		RNASET2	4.14419e-40	-0.190537	0.118	0.252	1.51677e-37	Astrocytes	RNASET2
		HLA-DRA	1.52653e-23	-0.199009	0.651	0.79	5.5871e-21	Astrocytes	HLA-DRA
		HLA-DPB1	2.50117e-63	-0.206954	0.192	0.405	9.15427e-61	Astrocytes	HLA-DPB1
		IGFBP4	1.58337e-71	-0.211116	0.127	0.326	5.79515e-69	Astrocytes	IGFBP4
		STXBP2	5.56861e-61	-0.215274	0.079	0.236	2.03811e-58	Astrocytes	STXBP2
		SULF1	2.92064e-12	-0.220931	0.027	0.062	1.06895e-09	Astrocytes	SULF1
		ITGA5	2.73869e-10	-0.221032	0.026	0.056	1.00236e-07	Astrocytes	ITGA5
		MX1	4.73659e-42	-0.251794	0.081	0.2	1.73359e-39	Astrocytes	MX1
		IGFBP5	5.97309e-57	-0.254668	0.123	0.288	2.18615e-54	Astrocytes	IGFBP5
		SNTB2	1.30262e-34	-0.263341	0.046	0.136	4.7676e-32	Astrocytes	SNTB2
		CD2	2.49064e-18	-0.30451	0.038	0.09	9.11574e-16	Astrocytes	CD2
		CCL4	6.79195e-18	-0.3073	0.076	0.142	2.48585e-15	Astrocytes	CCL4
		NR2F2	7.93039e-20	-0.307848	0.026	0.076	2.90252e-17	Astrocytes	NR2F2
		CSPG4	1.25226e-54	-0.314373	0.096	0.248	4.58328e-52	Astrocytes	CSPG4
		RNF144B	7.31612e-23	-0.347193	0.033	0.092	2.6777e-20	Astrocytes	RNF144B
		CD74	1.97573e-48	-0.350936	0.691	0.833	7.23116e-46	Astrocytes	CD74
		TNFSF10	1.84153e-32	-0.362287	0.027	0.102	6.73999e-30	Astrocytes	TNFSF10
		SOX9	7.23618e-53	-0.367036	0.086	0.228	2.64844e-50	Astrocytes	SOX9
		LRRK1	7.34759e-17	-0.373174	0.021	0.063	2.68922e-14	Astrocytes	LRRK1
		DDR2	1.20169e-50	-0.38586	0.067	0.196	4.39819e-48	Astrocytes	DDR2
		GPR34	4.4942e-35	-0.39087	0.051	0.145	1.64488e-32	Astrocytes	GPR34
		STAT3	1.51954e-83	-0.410538	0.149	0.376	5.56151e-81	Astrocytes	STAT3
		HES1	1.65266e-37	-0.42577	0.05	0.146	6.04873e-35	Astrocytes	HES1
		PTPRC	1.32745e-50	-0.455544	0.083	0.22	4.85846e-48	Astrocytes	PTPRC
		CCND3	3.97676e-44	-0.455882	0.059	0.172	1.4555e-41	Astrocytes	CCND3
		CD52	6.36112e-16	-0.468622	0.02	0.058	2.32817e-13	Astrocytes	CD52
		BZW2	4.04736e-53	-0.471714	0.057	0.185	1.48133e-50	Astrocytes	BZW2
		PCNA	1.58929e-73	-0.481247	0.085	0.262	5.81681e-71	Astrocytes	PCNA
		EIF2AK2	1.07002e-104	-0.491842	0.129	0.375	3.91629e-102	Astrocytes	EIF2AK2
		ANXA1	3.44124e-119	-0.495056	0.326	0.661	1.25949e-116	Astrocytes	ANXA1
		TRAC	1.2674e-23	-0.535875	0.037	0.1	4.63868e-21	Astrocytes	TRAC
		TP53	7.15249e-70	-0.544943	0.062	0.221	2.61781e-67	Astrocytes	TP53
		IDH1	3.36526e-66	-0.549309	0.089	0.256	1.23168e-63	Astrocytes	IDH1
		ITGAM	1.6682e-32	-0.569591	0.025	0.099	6.1056e-30	Astrocytes	ITGAM
		CTSS	2.42502e-117	-0.573611	0.136	0.403	8.87556e-115	Astrocytes	CTSS
		FCGR3A	1.82769e-88	-0.610082	0.092	0.294	6.68936e-86	Astrocytes	FCGR3A
		CCL5	1.22943e-34	-0.624265	0.059	0.152	4.49972e-32	Astrocytes	CCL5
		PDGFA	1.32076e-76	-0.633602	0.079	0.255	4.83399e-74	Astrocytes	PDGFA
		IL7R	4.79501e-09	-0.668892	0.026	0.054	1.75497e-06	Astrocytes	IL7R
		ITGA6	4.2412e-72	-0.683537	0.064	0.227	1.55228e-69	Astrocytes	ITGA6
		CNTNAP3B	8.32914e-57	-0.690019	0.059	0.194	3.04846e-54	Astrocytes	CNTNAP3B
		MX2	2.28726e-42	-0.720805	0.033	0.129	8.37137e-40	Astrocytes	MX2
		IFI44L	6.81198e-67	-0.72398	0.068	0.225	2.49318e-64	Astrocytes	IFI44L
		DDX60	2.06541e-63	-0.751329	0.051	0.192	7.5594e-61	Astrocytes	DDX60
		CCN2	1.40205e-79	-0.768456	0.097	0.285	5.13149e-77	Astrocytes	CCN2
		TGFB1	2.13643e-84	-0.771885	0.052	0.225	7.81932e-82	Astrocytes	TGFB1
		MAL	6.53101e-36	-0.783928	0.036	0.122	2.39035e-33	Astrocytes	MAL
		GZMA	4.17069e-22	-0.788896	0.021	0.073	1.52647e-19	Astrocytes	GZMA
		FCER1G	1.43715e-103	-0.811557	0.123	0.358	5.25996e-101	Astrocytes	FCER1G
		ANGPT2	1.72171e-81	-0.864262	0.054	0.224	6.30147e-79	Astrocytes	ANGPT2
		CDH1	2.80278e-75	-0.867699	0.053	0.213	1.02582e-72	Astrocytes	CDH1
		CENPF	2.64433e-31	-0.875234	0.033	0.108	9.67825e-29	Astrocytes	CENPF
		SOX4	8.51135e-97	-0.883696	0.066	0.267	3.11516e-94	Astrocytes	SOX4
		NCSTN	2.2287e-62	-0.893747	0.043	0.177	8.15705e-60	Astrocytes	NCSTN
		PTPRZ1	7.74609e-160	-0.901815	0.147	0.464	2.83507e-157	Astrocytes	PTPRZ1
		STAT1	5.92676e-221	-0.906568	0.294	0.704	2.16919e-218	Astrocytes	STAT1
		SORT1	2.2452e-212	-0.934665	0.263	0.658	8.21742e-210	Astrocytes	SORT1
		CTSH	1.22318e-94	-0.988425	0.064	0.259	4.47686e-92	Astrocytes	CTSH
		CD8A	2.14869e-52	-0.995768	0.056	0.178	7.8642e-50	Astrocytes	CD8A
		TOP2A	1.16288e-25	-1.04457	0.019	0.076	4.25612e-23	Astrocytes	TOP2A
		CEMIP2	2.17847e-62	-1.05233	0.031	0.158	7.97319e-60	Astrocytes	CEMIP2
		HILPDA	2.06413e-33	-1.05797	0.037	0.117	7.55473e-31	Astrocytes	HILPDA
		SOX10	8.21653e-180	-1.06166	0.153	0.494	3.00725e-177	Astrocytes	SOX10
		CD44	9.13349e-263	-1.07173	0.3	0.73	3.34286e-260	Astrocytes	CD44
		LGALS3	1.11697e-183	-1.14943	0.1	0.423	4.08813e-181	Astrocytes	LGALS3
		C1QC	1.51675e-135	-1.15093	0.099	0.362	5.55131e-133	Astrocytes	C1QC
		MAVS	6.54976e-116	-1.19229	0.051	0.266	2.39721e-113	Astrocytes	MAVS
		SPP1	0	-1.22736	0.578	0.905	0	Astrocytes	SPP1
		POSTN	7.08963e-201	-1.22936	0.165	0.526	2.5948e-198	Astrocytes	POSTN
		HLA-A	0	-1.25077	0.727	0.974	0	Astrocytes	HLA-A
		CD68	2.41909e-98	-1.26839	0.073	0.275	8.85387e-96	Astrocytes	CD68
		S100A4	2.75969e-174	-1.28947	0.084	0.39	1.01005e-171	Astrocytes	S100A4
		PTCHD4	1.11494e-53	-1.29737	0.022	0.127	4.08069e-51	Astrocytes	PTCHD4
		HLA-B	0	-1.30089	0.816	0.986	0	Astrocytes	HLA-B
		ERBB3	3.03047e-248	-1.32181	0.151	0.551	1.10915e-245	Astrocytes	ERBB3
		GPNMB	0	-1.35014	0.351	0.82	0	Astrocytes	GPNMB
		BCAN	3.60869e-141	-1.36172	0.082	0.342	1.32078e-138	Astrocytes	BCAN
		IFITM3	0	-1.3744	0.227	0.685	0	Astrocytes	IFITM3
		TAP1	5.48247e-230	-1.40145	0.127	0.507	2.00658e-227	Astrocytes	TAP1
		CHL1	8.29133e-301	-1.42005	0.191	0.638	3.03463e-298	Astrocytes	CHL1
		ELOVL2	1.32664e-129	-1.44706	0.05	0.283	4.85551e-127	Astrocytes	ELOVL2
		HLA-C	0	-1.49433	0.483	0.915	0	Astrocytes	HLA-C
		PDGFD	0	-1.50326	0.266	0.743	0	Astrocytes	PDGFD
		IFI6	1.34664e-244	-1.53421	0.114	0.495	4.92869e-242	Astrocytes	IFI6
		ABCB5	3.3235e-206	-1.66268	0.118	0.461	1.2164e-203	Astrocytes	ABCB5
		GAS2L3	1.47913e-87	-1.73342	0.021	0.178	5.4136e-85	Astrocytes	GAS2L3
		TGFBI	2.67339e-232	-1.86811	0.066	0.42	9.7846e-230	Astrocytes	TGFBI
		ICAM1	9.01511e-255	-1.9327	0.08	0.459	3.29953e-252	Astrocytes	ICAM1
		LOX	7.85451e-158	-2.05695	0.043	0.304	2.87475e-155	Astrocytes	LOX
		MET	4.67157e-186	-2.06252	0.046	0.338	1.70979e-183	Astrocytes	MET
		IGFBP3	3.25825e-97	-2.1485	0.059	0.244	1.19252e-94	Astrocytes	IGFBP3
		CAV1	0	-2.27055	0.101	0.614	0	Astrocytes	CAV1
		VWF.1	0	6.44266	0.617	0.023	0	Endothelial Cells	VWF
		SLIT3	0	5.14652	0.222	0.005	0	Endothelial Cells	SLIT3
		CALCRL	0	4.921	0.396	0.014	0	Endothelial Cells	CALCRL
		FLT1.1	0	4.46108	0.544	0.046	0	Endothelial Cells	FLT1
		CDH6	0	4.39908	0.282	0.013	0	Endothelial Cells	CDH6
		PECAM1.1	0	4.06302	0.518	0.074	0	Endothelial Cells	PECAM1
		CD93.1	0	3.89366	0.486	0.062	0	Endothelial Cells	CD93
		SPARCL1.1	0	3.76469	0.883	0.209	0	Endothelial Cells	SPARCL1
		FILIP1.1	0	3.74097	0.137	0.006	0	Endothelial Cells	FILIP1
		EPAS1.1	0	3.71359	0.807	0.175	0	Endothelial Cells	EPAS1
		CD36	0	3.69227	0.256	0.017	0	Endothelial Cells	CD36
		GJA1.1	0	3.61802	0.338	0.035	0	Endothelial Cells	GJA1
		PLCE1.1	0	3.50807	0.175	0.014	0	Endothelial Cells	PLCE1
		ACTA2	0	3.49442	0.873	0.356	0	Endothelial Cells	ACTA2
		PHLDB2	0	3.38736	0.398	0.048	0	Endothelial Cells	PHLDB2
		FBLN1.1	0	3.29857	0.275	0.026	0	Endothelial Cells	FBLN1
		NRP1.1	0	3.18768	0.475	0.071	0	Endothelial Cells	NRP1
		UNC5B.1	0	3.09271	0.133	0.014	0	Endothelial Cells	UNC5B
		ENG.1	0	3.03547	0.47	0.104	0	Endothelial Cells	ENG
		TGFB3.1	0	2.92789	0.247	0.034	0	Endothelial Cells	TGFB3
		RFTN1	0	2.83917	0.432	0.074	0	Endothelial Cells	RFTN1
		RGS16.1	0	2.79705	0.154	0.018	0	Endothelial Cells	RGS16
		ADRA1B.1	0	2.78662	0.081	0.007	0	Endothelial Cells	ADRA1B
		NR2F2.1	0	2.64167	0.352	0.067	0	Endothelial Cells	NR2F2
		CLDN5.1	0	2.63606	0.067	0.006	0	Endothelial Cells	CLDN5
		ABCC9	0	2.62013	0.164	0.019	0	Endothelial Cells	ABCC9
		THBS1	0	2.60393	0.529	0.132	0	Endothelial Cells	THBS1
		SPARC.1	0	2.51344	0.964	0.687	0	Endothelial Cells	SPARC
		MFSD2A.1	0	2.48625	0.063	0.011	0	Endothelial Cells	MFSD2A
		TRPC6	0	2.46627	0.284	0.043	0	Endothelial Cells	TRPC6
		ANGPT2.1	0	2.43272	0.508	0.214	0	Endothelial Cells	ANGPT2
		NPNT.1	0	2.39789	0.065	0.006	0	Endothelial Cells	NPNT
		EFHD1	0	2.38976	0.403	0.1	0	Endothelial Cells	EFHD1
		SEMA5A	0	2.38792	0.232	0.045	0	Endothelial Cells	SEMA5A
		IGFBP4.1	0	2.38252	0.767	0.31	0	Endothelial Cells	IGFBP4
		ISG15.1	0	2.37169	0.391	0.097	0	Endothelial Cells	ISG15
		ITGA5.1	0	2.31887	0.244	0.05	0	Endothelial Cells	ITGA5
		LHX6.1	0	2.27817	0.066	0.01	0	Endothelial Cells	LHX6
		ADAMTS12.1	0	2.25993	0.074	0.011	0	Endothelial Cells	ADAMTS12
		CCN2.1	0	2.0723	0.629	0.273	0	Endothelial Cells	CCN2
		COL12A1.1	0	2.05057	0.187	0.048	0	Endothelial Cells	COL12A1
		ICAM2.1	0	2.04714	0.048	0.007	0	Endothelial Cells	ICAM2
		ANGPT1	0	2.04353	0.119	0.019	0	Endothelial Cells	ANGPT1
		AXL	0	1.80991	0.344	0.125	0	Endothelial Cells	AXL
		ITGA8	0	1.7915	0.1	0.019	0	Endothelial Cells	ITGA8
		DCN	0	1.78747	0.404	0.127	0	Endothelial Cells	DCN
		KLF2	0	1.77302	0.135	0.03	0	Endothelial Cells	KLF2
		GFAP.1	0	1.48443	0.25	0.1	0	Endothelial Cells	GFAP
		NOTCH1	0	1.47413	0.322	0.141	0	Endothelial Cells	NOTCH1
		TSHZ2.1	0	1.46453	0.095	0.021	0	Endothelial Cells	TSHZ2
		LIFR.1	0	1.42983	0.106	0.026	0	Endothelial Cells	LIFR
		EGFR.1	0	1.40481	0.069	0.016	0	Endothelial Cells	EGFR
		SYT1.1	1.33449e-160	1.37652	0.033	0.008	4.88422e-158	Endothelial Cells	SYT1
		LAMA2	0	1.27092	0.106	0.03	0	Endothelial Cells	LAMA2
		ARHGAP24.1	0	1.25693	0.218	0.097	0	Endothelial Cells	ARHGAP24
		VCAN.1	0	1.24022	0.153	0.059	0	Endothelial Cells	VCAN
		SPON1.1	9.71189e-27	1.22272	0.014	0.006	3.55455e-24	Endothelial Cells	SPON1
		MEF2C.1	0	1.22142	0.32	0.143	0	Endothelial Cells	MEF2C
		CEMIP2.1	0	1.16755	0.303	0.153	0	Endothelial Cells	CEMIP2
		PDGFA.1	0	1.16394	0.446	0.247	0	Endothelial Cells	PDGFA
		TGFB1.1	0	1.10931	0.405	0.218	0	Endothelial Cells	TGFB1
		THSD4.1	2.21408e-243	1.09824	0.063	0.018	8.10352e-241	Endothelial Cells	THSD4
		IDH2.1	0	1.05575	0.25	0.118	0	Endothelial Cells	IDH2
		SNAP25.1	2.59921e-28	1.03799	0.013	0.005	9.51309e-26	Endothelial Cells	SNAP25
		MKI67	4.13781e-37	0.92202	0.063	0.039	1.51444e-34	Endothelial Cells	MKI67
		SOX11.1	4.00947e-55	0.838491	0.02	0.007	1.46747e-52	Endothelial Cells	SOX11
		TGFB2.1	3.87413e-94	0.80496	0.125	0.072	1.41793e-91	Endothelial Cells	TGFB2
		LYVE1.1	1.11454e-171	0.799922	0.109	0.048	4.07921e-169	Endothelial Cells	LYVE1
		IFITM3.1	0	0.73536	0.754	0.679	0	Endothelial Cells	IFITM3
		CD4	3.44283e-183	0.699637	0.275	0.167	1.26008e-180	Endothelial Cells	CD4
		IGFBP5.1	7.66436e-177	0.620466	0.404	0.283	2.80516e-174	Endothelial Cells	IGFBP5
		GNLY.1	3.7175e-14	0.615763	0.014	0.007	1.36061e-11	Endothelial Cells	GNLY
		AQP4.1	2.51834e-16	0.592301	0.019	0.011	9.21714e-14	Endothelial Cells	AQP4
		KIT.1	4.80512e-37	0.586433	0.022	0.01	1.75867e-34	Endothelial Cells	KIT
		HS3ST2.1	9.61739e-33	0.557647	0.017	0.007	3.51997e-30	Endothelial Cells	HS3ST2
		NGF.1	4.60429e-19	0.549957	0.011	0.005	1.68517e-16	Endothelial Cells	NGF
		IFI44L.1	7.79473e-117	0.535308	0.314	0.221	2.85287e-114	Endothelial Cells	IFI44L
		B4GALNT1.1	4.75181e-60	0.515015	0.034	0.015	1.73916e-57	Endothelial Cells	B4GALNT1
		THSD7B.1	3.08038e-16	0.46906	0.012	0.006	1.12742e-13	Endothelial Cells	THSD7B
		OAS3.1	7.23789e-47	0.455228	0.101	0.065	2.64907e-44	Endothelial Cells	OAS3
		GLIS3.1	1.86345e-29	0.423089	0.034	0.019	6.82022e-27	Endothelial Cells	GLIS3
		ITGA6.1	2.53851e-13	0.418285	0.251	0.226	9.29095e-11	Endothelial Cells	ITGA6
		ITGAV.1	1.17227e-64	0.400871	0.514	0.442	4.29049e-62	Endothelial Cells	ITGAV
		CLDN11.1	4.47442e-97	0.390265	0.06	0.026	1.63764e-94	Endothelial Cells	CLDN11
		LAMP5.1	8.21965e-07	0.351698	0.012	0.007	0.000300839	Endothelial Cells	LAMP5
		SULF1.1	7.60152e-11	0.334443	0.077	0.062	2.78216e-08	Endothelial Cells	SULF1
		CHI3L1.1	5.76034e-32	0.324526	0.033	0.017	2.10829e-29	Endothelial Cells	CHI3L1
		POU6F2.1	7.26423e-19	0.321523	0.01	0.004	2.65871e-16	Endothelial Cells	POU6F2
		CADM1.1	2.02194e-15	0.313154	0.104	0.082	7.40032e-13	Endothelial Cells	CADM1
		MAP2	7.25923e-22	0.293222	0.301	0.26	2.65688e-19	Endothelial Cells	MAP2
		BTBD11.1	6.96909e-17	0.285932	0.026	0.016	2.55069e-14	Endothelial Cells	BTBD11
		PSEN2.1	3.859e-13	0.280093	0.055	0.04	1.41239e-10	Endothelial Cells	PSEN2
		CSPG4.1	4.61805e-05	0.270739	0.262	0.246	0.0169021	Endothelial Cells	CSPG4
		C1QL3.1	1.28892e-13	0.261847	0.011	0.006	4.71744e-11	Endothelial Cells	C1QL3
		CDK1	9.84975e-08	0.260234	0.035	0.027	3.60501e-05	Endothelial Cells	CDK1
		SAMD5	9.52237e-44	0.258451	0.054	0.03	3.48519e-41	Endothelial Cells	SAMD5
		CX3CR1.1	1.62969e-22	0.250597	0.033	0.019	5.96466e-20	Endothelial Cells	CX3CR1
		LGALS9	1.29939e-25	0.242981	0.104	0.076	4.75576e-23	Endothelial Cells	LGALS9
		NGFR.1	1.1425e-28	0.237356	0.038	0.021	4.18153e-26	Endothelial Cells	NGFR
		SLC24A3.1	0.00526915	0.22106	0.011	0.008	1	Endothelial Cells	SLC24A3
		RNF144B.1	5.28736e-19	0.202665	0.117	0.091	1.93518e-16	Endothelial Cells	RNF144B
		ITGA9	1.93596e-16	0.199331	0.089	0.068	7.08563e-14	Endothelial Cells	ITGA9
		MOBP.1	6.52562e-40	0.199055	0.035	0.017	2.38838e-37	Endothelial Cells	MOBP
		TNFSF10.1	2.78381e-14	0.195512	0.124	0.101	1.01887e-11	Endothelial Cells	TNFSF10
		RYR3.1	8.50005e-12	0.195416	0.013	0.007	3.11102e-09	Endothelial Cells	RYR3
		TRIM21	4.88482e-14	0.195228	0.065	0.048	1.78785e-11	Endothelial Cells	TRIM21
		CHODL.1	8.61042e-11	0.185842	0.014	0.008	3.15141e-08	Endothelial Cells	CHODL
		PCSK6.1	2.52983e-16	0.162881	0.029	0.018	9.25916e-14	Endothelial Cells	PCSK6
		RGS10	6.3273e-09	0.137267	0.086	0.071	2.31579e-06	Endothelial Cells	RGS10
		ANK1.1	3.31238e-06	0.111092	0.014	0.01	0.00121233	Endothelial Cells	ANK1
		TMEM119.1	0.000354611	0.10352	0.021	0.017	0.129788	Endothelial Cells	TMEM119
		HLA-DPB1.1	0.000728897	-0.160286	0.402	0.404	0.266776	Endothelial Cells	HLA-DPB1
		SOX4.1	0.000965047	-0.18104	0.289	0.265	0.353207	Endothelial Cells	SOX4
		KLF4.1	5.08539e-05	-0.19828	0.044	0.036	0.0186125	Endothelial Cells	KLF4
		IGFBP3.1	7.75465e-31	-0.238804	0.302	0.241	2.8382e-28	Endothelial Cells	IGFBP3
		EIF2AK2.1	9.89885e-11	-0.258777	0.359	0.374	3.62298e-08	Endothelial Cells	EIF2AK2
		PCNA.1	6.45095e-09	-0.267932	0.243	0.261	2.36105e-06	Endothelial Cells	PCNA
		MAVS.1	1.42287e-10	-0.270659	0.246	0.265	5.2077e-08	Endothelial Cells	MAVS
		SORT1.1	2.93518e-58	-0.275108	0.632	0.656	1.07428e-55	Endothelial Cells	SORT1
		SPI1	9.09494e-07	-0.275772	0.107	0.121	0.000332875	Endothelial Cells	SPI1
		CSF1R.1	0.0012441	-0.323784	0.157	0.164	0.455341	Endothelial Cells	CSF1R
		CD74.1	5.06665e-120	-0.3341	0.773	0.834	1.85439e-117	Endothelial Cells	CD74
		CEMIP.1	2.26799e-10	-0.356764	0.03	0.021	8.30085e-08	Endothelial Cells	CEMIP
		PLD5.1	1.01465e-07	-0.364416	0.022	0.016	3.71363e-05	Endothelial Cells	PLD5
		HLA-DRA.1	6.76479e-99	-0.364845	0.746	0.79	2.47591e-96	Endothelial Cells	HLA-DRA
		TMIGD3.1	0.000311175	-0.368922	0.157	0.165	0.11389	Endothelial Cells	TMIGD3
		CD163	1.77767e-09	-0.370121	0.177	0.195	6.50629e-07	Endothelial Cells	CD163
		FCGR3A.1	7.9119e-15	-0.377827	0.271	0.293	2.89575e-12	Endothelial Cells	FCGR3A
		HLA-DMB	5.20405e-12	-0.380104	0.249	0.269	1.90468e-09	Endothelial Cells	HLA-DMB
		CD48	3.72645e-06	-0.381339	0.109	0.123	0.00136388	Endothelial Cells	CD48
		IFI6.1	3.41203e-40	-0.390083	0.464	0.493	1.2488e-37	Endothelial Cells	IFI6
		MYO5B.1	0.00421957	-0.393211	0.03	0.035	1	Endothelial Cells	MYO5B
		ITGAX	2.98636e-08	-0.396672	0.05	0.063	1.09301e-05	Endothelial Cells	ITGAX
		SNTB2.1	2.66897e-07	-0.402705	0.121	0.136	9.76842e-05	Endothelial Cells	SNTB2
		FCGR1A.1	1.14987e-08	-0.413495	0.098	0.115	4.20852e-06	Endothelial Cells	FCGR1A
		ANXA1.1	3.93849e-100	-0.42732	0.599	0.66	1.44149e-97	Endothelial Cells	ANXA1
		MS4A6A.1	7.62028e-11	-0.436161	0.254	0.27	2.78902e-08	Endothelial Cells	MS4A6A
		C1orf162	3.2652e-09	-0.438313	0.111	0.129	1.19506e-06	Endothelial Cells	C1orf162
		HLA-DQA1.1	9.5059e-27	-0.439791	0.214	0.253	3.47916e-24	Endothelial Cells	HLA-DQA1
		DDX60.1	6.31343e-12	-0.444788	0.171	0.192	2.31072e-09	Endothelial Cells	DDX60
		TOP2A.1	3.38741e-08	-0.461232	0.062	0.076	1.23979e-05	Endothelial Cells	TOP2A
		AIF1	4.13773e-54	-0.470737	0.354	0.409	1.51441e-51	Endothelial Cells	AIF1
		CYTIP.1	1.76074e-07	-0.479371	0.06	0.073	6.44431e-05	Endothelial Cells	CYTIP
		MAG.1	0.000273615	-0.480096	0.008	0.012	0.100143	Endothelial Cells	MAG
		DDR2.1	3.02193e-20	-0.492743	0.166	0.196	1.10603e-17	Endothelial Cells	DDR2
		CAPG	1.83937e-15	-0.495325	0.063	0.085	6.73208e-13	Endothelial Cells	CAPG
		ITGB7.1	0.000874582	-0.511877	0.023	0.028	0.320097	Endothelial Cells	ITGB7
		STAT1.1	1.89185e-233	-0.512592	0.595	0.704	6.92416e-231	Endothelial Cells	STAT1
		IDH1.1	7.09971e-27	-0.518866	0.219	0.256	2.5985e-24	Endothelial Cells	IDH1
		TREM2.1	4.04347e-12	-0.524916	0.048	0.064	1.47991e-09	Endothelial Cells	TREM2
		VAMP1	1.06975e-10	-0.537693	0.052	0.067	3.91529e-08	Endothelial Cells	VAMP1
		CTSH.1	3.47318e-30	-0.540666	0.219	0.258	1.27118e-27	Endothelial Cells	CTSH
		PDCD1LG2.1	6.72708e-06	-0.551246	0.028	0.036	0.00246211	Endothelial Cells	PDCD1LG2
		SYNPR.1	0.000734507	-0.601713	0.015	0.019	0.26883	Endothelial Cells	SYNPR
		TGFBI.1	8.65886e-145	-0.602253	0.312	0.421	3.16914e-142	Endothelial Cells	TGFBI
		THEMIS.1	0.000662715	-0.60256	0.03	0.036	0.242554	Endothelial Cells	THEMIS
		APOE.1	9.51149e-202	-0.608384	0.473	0.59	3.48121e-199	Endothelial Cells	APOE
		PCSK1.1	4.56459e-09	-0.620468	0.008	0.014	1.67064e-06	Endothelial Cells	PCSK1
		BCL11B	1.36519e-07	-0.638798	0.026	0.035	4.99659e-05	Endothelial Cells	BCL11B
		GZMB.1	1.20936e-06	-0.639156	0.025	0.034	0.000442625	Endothelial Cells	GZMB
		C1QC.1	8.21433e-46	-0.642975	0.32	0.361	3.00645e-43	Endothelial Cells	C1QC
		CENPF.1	6.17332e-18	-0.650664	0.083	0.108	2.25943e-15	Endothelial Cells	CENPF
		OLIG2.1	1.53271e-06	-0.663042	0.01	0.016	0.000560973	Endothelial Cells	OLIG2
		FASLG	3.68429e-08	-0.666224	0.009	0.016	1.34845e-05	Endothelial Cells	FASLG
		ITGAE	4.75659e-16	-0.681355	0.036	0.054	1.74091e-13	Endothelial Cells	ITGAE
		RASGRP1	1.93236e-14	-0.702754	0.029	0.044	7.07243e-12	Endothelial Cells	RASGRP1
		MYO16.1	0.000264375	-0.703758	0.011	0.015	0.0967614	Endothelial Cells	MYO16
		ANKRD18A.1	1.85517e-07	-0.710125	0.016	0.023	6.78992e-05	Endothelial Cells	ANKRD18A
		TESPA1.1	0.000227278	-0.728391	0.013	0.018	0.0831839	Endothelial Cells	TESPA1
		ITGB2.1	8.10355e-60	-0.731587	0.175	0.235	2.9659e-57	Endothelial Cells	ITGB2
		CD3G.1	3.60561e-11	-0.732104	0.057	0.073	1.31965e-08	Endothelial Cells	CD3G
		HLA-B.1	0	-0.740152	0.956	0.986	0	Endothelial Cells	HLA-B
		P2RY12	1.52582e-16	-0.74028	0.044	0.064	5.5845e-14	Endothelial Cells	P2RY12
		CCND3.1	8.94961e-39	-0.740683	0.129	0.173	3.27556e-36	Endothelial Cells	CCND3
		CAV1.1	8.41444e-271	-0.752434	0.502	0.614	3.07969e-268	Endothelial Cells	CAV1
		CTLA4.1	2.09814e-07	-0.765196	0.029	0.039	7.67921e-05	Endothelial Cells	CTLA4
		FCER1G.1	5.29423e-92	-0.769425	0.286	0.359	1.93769e-89	Endothelial Cells	FCER1G
		TRAC.1	2.08541e-17	-0.785566	0.076	0.1	7.63259e-15	Endothelial Cells	TRAC
		CD86	5.19079e-36	-0.788859	0.075	0.113	1.89983e-33	Endothelial Cells	CD86
		CTSS.1	3.83425e-181	-0.796883	0.283	0.405	1.40333e-178	Endothelial Cells	CTSS
		GZMA.1	4.77013e-15	-0.806742	0.054	0.073	1.74587e-12	Endothelial Cells	GZMA
		L1CAM.1	1.85861e-11	-0.809657	0.006	0.014	6.80253e-09	Endothelial Cells	L1CAM
		BZW2.1	1.71383e-57	-0.811651	0.129	0.185	6.27262e-55	Endothelial Cells	BZW2
		LGALS3.1	2.18519e-154	-0.8202	0.325	0.424	7.99781e-152	Endothelial Cells	LGALS3
		PTPRC.1	1.12307e-69	-0.823931	0.154	0.221	4.11044e-67	Endothelial Cells	PTPRC
		CD2.1	4.26195e-19	-0.852626	0.067	0.091	1.55987e-16	Endothelial Cells	CD2
		NTNG1.1	0.00041743	-0.871021	0.012	0.017	0.15278	Endothelial Cells	NTNG1
		TAP1.1	2.29343e-285	-0.885378	0.363	0.509	8.39396e-283	Endothelial Cells	TAP1
		LRRK2.1	4.84871e-36	-0.926436	0.035	0.064	1.77463e-33	Endothelial Cells	LRRK2
		CD14.1	8.48632e-40	-0.929298	0.073	0.112	3.10599e-37	Endothelial Cells	CD14
		CCL5.1	5.9923e-31	-0.932496	0.116	0.153	2.19318e-28	Endothelial Cells	CCL5
		MCTP2	1.53007e-12	-0.944614	0.039	0.054	5.60005e-10	Endothelial Cells	MCTP2
		NRXN2	3.46831e-52	-0.954321	0.04	0.08	1.2694e-49	Endothelial Cells	NRXN2
		EOMES.1	7.98491e-27	-0.956882	0.034	0.059	2.92248e-24	Endothelial Cells	EOMES
		STXBP2.1	2.8564e-144	-0.960749	0.135	0.238	1.04544e-141	Endothelial Cells	STXBP2
		S100A4.1	3.07679e-227	-0.964128	0.251	0.392	1.1261e-224	Endothelial Cells	S100A4
		LRRK1.1	1.04383e-37	-0.979499	0.033	0.064	3.82041e-35	Endothelial Cells	LRRK1
		COL25A1.1	3.60076e-17	-0.994271	0.012	0.025	1.31788e-14	Endothelial Cells	COL25A1
		IDO1.1	1.1933e-13	-1.00268	0.03	0.045	4.36749e-11	Endothelial Cells	IDO1
		LIF	3.61645e-18	-1.00328	0.03	0.048	1.32362e-15	Endothelial Cells	LIF
		ADAMTS3	1.07046e-13	-1.00491	0.016	0.028	3.9179e-11	Endothelial Cells	ADAMTS3
		ITGAM.1	1.10545e-44	-1.00653	0.059	0.099	4.04596e-42	Endothelial Cells	ITGAM
		ALK	2.2694e-16	-1.0122	0.009	0.02	8.30601e-14	Endothelial Cells	ALK
		NR4A2.1	2.63449e-11	-1.03102	0.023	0.035	9.64225e-09	Endothelial Cells	NR4A2
		POSTN.1	0	-1.04145	0.307	0.531	0	Endothelial Cells	POSTN
		HLA-C.1	0	-1.05785	0.798	0.915	0	Endothelial Cells	HLA-C
		NKG7.1	3.16274e-18	-1.06266	0.033	0.052	1.15756e-15	Endothelial Cells	NKG7
		HLA-A.1	0	-1.08903	0.912	0.974	0	Endothelial Cells	HLA-A
		BDNF	7.8347e-17	-1.10976	0.01	0.022	2.8675e-14	Endothelial Cells	BDNF
		RNASET2.1	8.31898e-123	-1.11976	0.164	0.254	3.04475e-120	Endothelial Cells	RNASET2
		NCSTN.1	1.56386e-121	-1.13092	0.093	0.178	5.72372e-119	Endothelial Cells	NCSTN
		CD8A.1	2.68806e-52	-1.13424	0.127	0.179	9.83832e-50	Endothelial Cells	CD8A
		SERPINA3.1	5.0936e-221	-1.14604	0.142	0.275	1.86426e-218	Endothelial Cells	SERPINA3
		CD83.1	5.10698e-52	-1.15932	0.029	0.065	1.86916e-49	Endothelial Cells	CD83
		CCL4.1	3.41405e-35	-1.16053	0.104	0.143	1.24954e-32	Endothelial Cells	CCL4
		SIRPA	3.05498e-217	-1.1681	0.139	0.269	1.11812e-214	Endothelial Cells	SIRPA
		PLCH1	1.18629e-16	-1.18838	0.008	0.019	4.34181e-14	Endothelial Cells	PLCH1
		FGF4.1	1.31323e-06	-1.19065	0.009	0.015	0.000480642	Endothelial Cells	FGF4
		TTYH1.1	5.58946e-14	-1.22188	0.009	0.019	2.04574e-11	Endothelial Cells	TTYH1
		TAC1.1	0.000745723	-1.22447	0.01	0.013	0.272935	Endothelial Cells	TAC1
		CD68.1	3.03539e-109	-1.23306	0.193	0.276	1.11095e-106	Endothelial Cells	CD68
		TTR.1	1.97258e-48	-1.29805	0.025	0.058	7.21963e-46	Endothelial Cells	TTR
		SLC26A4	3.25759e-19	-1.31748	0.009	0.022	1.19228e-16	Endothelial Cells	SLC26A4
		CD44.1	0	-1.35404	0.487	0.734	0	Endothelial Cells	CD44
		UGT8.1	2.21641e-88	-1.43575	0.026	0.078	8.11207e-86	Endothelial Cells	UGT8
		HILPDA.1	5.24253e-74	-1.46561	0.063	0.118	1.91877e-71	Endothelial Cells	HILPDA
		CNTNAP3B.1	5.0897e-180	-1.46568	0.088	0.196	1.86283e-177	Endothelial Cells	CNTNAP3B
		PTCHD4.1	2.54752e-120	-1.48361	0.054	0.129	9.32392e-118	Endothelial Cells	PTCHD4
		MEIS2.1	6.31318e-69	-1.4976	0.027	0.07	2.31062e-66	Endothelial Cells	MEIS2
		GAS2L3.1	1.29256e-181	-1.51364	0.075	0.18	4.73076e-179	Endothelial Cells	GAS2L3
		PDGFD.1	0	-1.54229	0.485	0.748	0	Endothelial Cells	PDGFD
		CAPN3.1	1.7378e-76	-1.55065	0.027	0.074	6.36036e-74	Endothelial Cells	CAPN3
		NCAM1.1	3.98591e-246	-1.59966	0.064	0.192	1.45884e-243	Endothelial Cells	NCAM1
		ICAM1.1	0	-1.6264	0.216	0.464	0	Endothelial Cells	ICAM1
		LOX.1	0	-1.72167	0.135	0.307	0	Endothelial Cells	LOX
		SOX2.1	2.46936e-94	-1.80354	0.022	0.075	9.03787e-92	Endothelial Cells	SOX2
		SOX9.1	0	-1.84953	0.069	0.233	0	Endothelial Cells	SOX9
		OLIG1.1	9.48681e-144	-1.87079	0.03	0.106	3.47217e-141	Endothelial Cells	OLIG1
		PTPRZ1.1	0	-1.9072	0.171	0.471	0	Endothelial Cells	PTPRZ1
		ELOVL2.1	0	-1.97688	0.094	0.287	0	Endothelial Cells	ELOVL2
		BCAN.1	0	-2.00095	0.119	0.347	0	Endothelial Cells	BCAN
		CDH1.1	0	-2.01902	0.062	0.217	0	Endothelial Cells	CDH1
		MAL.1	1.29701e-185	-2.02513	0.032	0.124	4.74706e-183	Endothelial Cells	MAL
		SOX6.1	3.89532e-90	-2.09269	0.014	0.061	1.42569e-87	Endothelial Cells	SOX6
		GPNMB.1	0	-2.10876	0.427	0.829	0	Endothelial Cells	GPNMB
		ERBB3.1	0	-2.12855	0.188	0.56	0	Endothelial Cells	ERBB3
		SOX10.1	0	-2.17815	0.15	0.502	0	Endothelial Cells	SOX10
		CHL1.1	0	-2.27694	0.235	0.648	0	Endothelial Cells	CHL1
		ABCB5.1	0	-2.34602	0.139	0.468	0	Endothelial Cells	ABCB5
		SPP1.1	0	-2.41792	0.559	0.913	0	Endothelial Cells	SPP1
		MET.1	0	-2.45443	0.089	0.344	0	Endothelial Cells	MET
		MX2.6	3.69142e-35	3.28831	0.211	0.128	1.35106e-32	IFN Cells	MX2
		MX1.6	5.69861e-85	3.18059	0.341	0.199	2.08569e-82	IFN Cells	MX1
		ISG15.6	3.16937e-10	2.93465	0.143	0.106	1.15999e-07	IFN Cells	ISG15
		IFI44L.8	7.5747e-28	2.6805	0.284	0.223	2.77234e-25	IFN Cells	IFI44L
		SPHKAP.3	0.000363374	2.67833	0.011	0.005	0.132995	IFN Cells	SPHKAP
		OAS3.6	0.00286155	2.66015	0.081	0.066	1	IFN Cells	OAS3
		LYPD6B.3	0.00266897	2.43502	0.013	0.007	0.976844	IFN Cells	LYPD6B
		HTR2A.4	0.00414386	2.35755	0.017	0.01	1	IFN Cells	HTR2A
		FGF4.5	0.00303339	2.23221	0.023	0.014	1	IFN Cells	FGF4
		CD69.4	0.00507833	1.51749	0.021	0.036	1	IFN Cells	CD69
		ITGA8.4	0.00255969	1.50232	0.01	0.021	0.936847	IFN Cells	ITGA8
		SAMD5.5	0.000169933	1.47521	0.014	0.031	0.0621955	IFN Cells	SAMD5
		KLF2.6	0.00179103	1.45911	0.018	0.033	0.655516	IFN Cells	KLF2
		ALK.3	0.00278704	1.41795	0.009	0.02	1	IFN Cells	ALK
		IDO1.6	0.00483118	1.36841	0.028	0.044	1	IFN Cells	IDO1
		GLIS3.7	0.00130678	1.33618	0.008	0.019	0.478283	IFN Cells	GLIS3
		TNFSF10.8	1.1012e-09	1.28696	0.049	0.102	4.03037e-07	IFN Cells	TNFSF10
		EIF2AK2.6	6.11093e-22	1.25585	0.184	0.374	2.2366e-19	IFN Cells	EIF2AK2
		LGALS9.7	2.68069e-07	1.24171	0.038	0.077	9.81134e-05	IFN Cells	LGALS9
		TTR.8	5.48279e-08	1.20967	0.023	0.057	2.0067e-05	IFN Cells	TTR
		GZMB.6	0.00231575	1.18817	0.019	0.033	0.847563	IFN Cells	GZMB
		SOX6.7	4.36468e-08	1.18618	0.024	0.059	1.59747e-05	IFN Cells	SOX6
		MCTP2.7	1.06395e-05	1.1788	0.026	0.053	0.00389406	IFN Cells	MCTP2
		PDCD1LG2.8	4.68389e-07	1.17845	0.011	0.036	0.00017143	IFN Cells	PDCD1LG2
		CTLA4.7	0.000116907	1.12695	0.019	0.039	0.0427881	IFN Cells	CTLA4
		PSEN2.6	4.47886e-06	1.1119	0.016	0.041	0.00163926	IFN Cells	PSEN2
		P2RY12.7	6.76741e-09	1.03719	0.025	0.063	2.47687e-06	IFN Cells	P2RY12
		LIFR.7	8.4717e-05	1.02609	0.011	0.028	0.0310064	IFN Cells	LIFR
		TGFB3.8	1.46428e-05	1.01004	0.018	0.041	0.00535927	IFN Cells	TGFB3
		RNF144B.7	8.15276e-12	1.00968	0.037	0.092	2.98391e-09	IFN Cells	RNF144B
		NTNG1.6	0.00386279	0.996381	0.007	0.017	1	IFN Cells	NTNG1
		PSENEN.4	1.60861e-10	0.945668	0.035	0.084	5.88751e-08	IFN Cells	PSENEN
		BCL11B.6	8.83508e-06	0.92989	0.013	0.035	0.00323364	IFN Cells	BCL11B
		ARHGAP24.8	4.79639e-14	0.90904	0.038	0.101	1.75548e-11	IFN Cells	ARHGAP24
		TRIM21.6	7.19137e-06	0.874346	0.023	0.049	0.00263204	IFN Cells	TRIM21
		NR4A2.8	3.92156e-05	0.852359	0.014	0.034	0.0143529	IFN Cells	NR4A2
		UGT8.8	1.03718e-12	0.835572	0.025	0.077	3.79606e-10	IFN Cells	UGT8
		NR2F2.8	3.63096e-12	0.795976	0.026	0.076	1.32893e-09	IFN Cells	NR2F2
		SOX4.8	4.8946e-27	0.790148	0.113	0.266	1.79142e-24	IFN Cells	SOX4
		TRIL.3	0.000437442	0.788076	0.012	0.028	0.160104	IFN Cells	TRIL
		DDR2.8	1.0188e-27	0.770188	0.069	0.196	3.7288e-25	IFN Cells	DDR2
		ITGB7.6	1.53093e-05	0.750198	0.009	0.028	0.00560322	IFN Cells	ITGB7
		LRRK2.8	6.28794e-12	0.740594	0.019	0.064	2.30138e-09	IFN Cells	LRRK2
		KLF4.6	8.87131e-06	0.727384	0.014	0.037	0.0032469	IFN Cells	KLF4
		PROX1.5	0.00100162	0.723026	0.008	0.021	0.366592	IFN Cells	PROX1
		RGS10.7	1.82685e-13	0.717113	0.021	0.072	6.68626e-11	IFN Cells	RGS10
		MYRF.4	0.00657875	0.712738	0.005	0.013	1	IFN Cells	MYRF
		ITGAX.6	3.6397e-09	0.704225	0.024	0.063	1.33213e-06	IFN Cells	ITGAX
		TTYH1.8	0.000433477	0.700894	0.006	0.019	0.158653	IFN Cells	TTYH1
		TREM2.8	1.1838e-11	0.66077	0.019	0.064	4.33272e-09	IFN Cells	TREM2
		IDH2.7	5.99118e-23	0.655799	0.034	0.122	2.19277e-20	IFN Cells	IDH2
		LY86.7	6.07832e-15	0.651118	0.028	0.089	2.22467e-12	IFN Cells	LY86
		PTPRC.8	5.26741e-26	0.65065	0.087	0.219	1.92787e-23	IFN Cells	PTPRC
		CALCRL.6	0.000702605	0.643038	0.012	0.026	0.257153	IFN Cells	CALCRL
		NES.5	2.27889e-14	0.621083	0.322	0.566	8.34072e-12	IFN Cells	NES
		CD83.8	1.65518e-10	0.618143	0.022	0.064	6.05797e-08	IFN Cells	CD83
		CNDP1.6	0.00431484	0.615977	0.005	0.013	1	IFN Cells	CNDP1
		CADM1.7	5.22908e-15	0.602829	0.025	0.083	1.91384e-12	IFN Cells	CADM1
		CYTIP.8	8.15625e-11	0.600066	0.027	0.073	2.98519e-08	IFN Cells	CYTIP
		FBLN1.7	3.22882e-06	0.586884	0.012	0.034	0.00118175	IFN Cells	FBLN1
		C1orf162.6	3.01066e-24	0.586301	0.035	0.129	1.1019e-21	IFN Cells	C1orf162
		TCF7.3	1.46979e-05	0.577003	0.011	0.031	0.00537944	IFN Cells	TCF7
		GPR183.5	6.16886e-09	0.576867	0.013	0.045	2.2578e-06	IFN Cells	GPR183
		BZW2.8	2.521e-30	0.550947	0.058	0.184	9.22684e-28	IFN Cells	BZW2
		SLIT3.3	0.00850486	0.550473	0.004	0.012	1	IFN Cells	SLIT3
		CCNB2.5	4.34041e-06	0.535211	0.008	0.028	0.00158859	IFN Cells	CCNB2
		RFTN1.7	5.58728e-15	0.50489	0.026	0.085	2.04494e-12	IFN Cells	RFTN1
		LAMA2.7	2.74187e-06	0.493396	0.01	0.032	0.00100352	IFN Cells	LAMA2
		SULF1.6	7.55227e-12	0.4924	0.018	0.062	2.76413e-09	IFN Cells	SULF1
		LRRK1.8	6.6131e-14	0.482625	0.014	0.063	2.42039e-11	IFN Cells	LRRK1
		CD48.6	2.03674e-20	0.480694	0.038	0.122	7.45446e-18	IFN Cells	CD48
		RGS16.4	0.000965867	0.471428	0.01	0.023	0.353507	IFN Cells	RGS16
		PHLDB2.7	3.46313e-09	0.468395	0.021	0.059	1.26751e-06	IFN Cells	PHLDB2
		CAPG.6	4.77102e-16	0.456164	0.023	0.084	1.74619e-13	IFN Cells	CAPG
		MEIS2.7	1.436e-15	0.443449	0.015	0.069	5.25575e-13	IFN Cells	MEIS2
		FCGR1A.8	4.56915e-18	0.43926	0.038	0.115	1.67231e-15	IFN Cells	FCGR1A
		THEMIS.6	7.16758e-08	0.432964	0.01	0.036	2.62333e-05	IFN Cells	THEMIS
		CD14.8	3.24263e-22	0.427266	0.028	0.111	1.1868e-19	IFN Cells	CD14
		CCND3.8	3.82951e-33	0.411338	0.045	0.172	1.4016e-30	IFN Cells	CCND3
		CDK1.6	5.2543e-06	0.408986	0.008	0.027	0.00192307	IFN Cells	CDK1
		ITGAE.6	7.5922e-10	0.398996	0.016	0.053	2.77874e-07	IFN Cells	ITGAE
		GFAP.7	0.00430528	0.393637	0.077	0.105	1	IFN Cells	GFAP
		HILPDA.8	3.90239e-19	0.386988	0.038	0.117	1.42827e-16	IFN Cells	HILPDA
		ITGA9.5	2.25452e-14	0.37598	0.017	0.069	8.25153e-12	IFN Cells	ITGA9
		LIF.5	6.14122e-10	0.330664	0.012	0.047	2.24769e-07	IFN Cells	LIF
		VAMP1.7	4.2707e-14	0.315048	0.016	0.067	1.56308e-11	IFN Cells	VAMP1
		SOX2.7	8.64448e-18	0.30169	0.014	0.073	3.16388e-15	IFN Cells	SOX2
		NRXN2.4	5.17828e-17	0.298981	0.019	0.079	1.89525e-14	IFN Cells	NRXN2
		CSF1.7	1.17953e-13	0.291962	0.015	0.063	4.31707e-11	IFN Cells	CSF1
		COL12A1.6	1.30249e-10	0.281932	0.014	0.053	4.76712e-08	IFN Cells	COL12A1
		CD3G.7	1.36828e-14	0.265767	0.019	0.073	5.0079e-12	IFN Cells	CD3G
		ANXA1.5	1.67838e-59	0.265325	0.276	0.66	6.14289e-57	IFN Cells	ANXA1
		SPI1.7	7.36108e-28	0.235855	0.025	0.121	2.69416e-25	IFN Cells	SPI1
		TP53.6	8.0299e-47	0.235751	0.052	0.22	2.93894e-44	IFN Cells	TP53
		SEMA5A.7	1.62348e-10	0.221109	0.014	0.051	5.94192e-08	IFN Cells	SEMA5A
		CLDN11.6	3.45337e-05	0.209106	0.01	0.028	0.0126393	IFN Cells	CLDN11
		CD163.7	1.19834e-39	0.180337	0.049	0.195	4.38594e-37	IFN Cells	CD163
		EPAS1.7	4.02424e-31	0.179043	0.063	0.195	1.47287e-28	IFN Cells	EPAS1
		GPNMB.8	1.65055e-20	0.173232	0.452	0.818	6.04103e-18	IFN Cells	GPNMB
		POSTN.8	4.05943e-60	0.132138	0.205	0.525	1.48575e-57	IFN Cells	POSTN
		SOX10.8	7.86323e-78	0.115886	0.162	0.493	2.87794e-75	IFN Cells	SOX10
		ABCB5.7	6.47904e-57	0.102115	0.175	0.459	2.37133e-54	IFN Cells	ABCB5
		SPP1.6	3.30963e-21	-0.104696	0.602	0.904	1.21133e-18	IFN Cells	SPP1
		APOE.6	4.06502e-94	-0.114554	0.197	0.588	1.4878e-91	IFN Cells	APOE
		MEF2C.7	4.73833e-35	-0.123332	0.029	0.149	1.73423e-32	IFN Cells	MEF2C
		CD68.8	1.59753e-64	-0.136494	0.059	0.275	5.84696e-62	IFN Cells	CD68
		TGFB1.8	3.94661e-60	-0.15399	0.036	0.225	1.44446e-57	IFN Cells	TGFB1
		STAT1.8	9.633e-118	-0.17234	0.23	0.703	3.52568e-115	IFN Cells	STAT1
		CD2.7	2.33253e-20	-0.181465	0.019	0.09	8.53706e-18	IFN Cells	CD2
		EOMES.8	4.65154e-13	-0.18836	0.013	0.058	1.70246e-10	IFN Cells	EOMES
		IGFBP4.7	6.71893e-79	-0.202009	0.069	0.326	2.45913e-76	IFN Cells	IGFBP4
		AIF1.6	3.94651e-88	-0.206707	0.103	0.409	1.44442e-85	IFN Cells	AIF1
		CAPN3.7	4.28142e-15	-0.211636	0.019	0.073	1.567e-12	IFN Cells	CAPN3
		PSEN1.5	2.32131e-33	-0.237142	0.023	0.134	8.496e-31	IFN Cells	PSEN1
		PLCE1.7	4.54769e-05	-0.240115	0.004	0.019	0.0166445	IFN Cells	PLCE1
		RASGRP1.5	3.60926e-10	-0.242639	0.01	0.043	1.32099e-07	IFN Cells	RASGRP1
		DCN.6	4.73543e-22	-0.257557	0.045	0.136	1.73317e-19	IFN Cells	DCN
		CORO1A.7	2.37798e-18	-0.274083	0.012	0.071	8.70339e-16	IFN Cells	CORO1A
		IFI6.8	1.51668e-101	-0.280408	0.137	0.494	5.55106e-99	IFN Cells	IFI6
		RNASET2.8	2.93505e-56	-0.284131	0.058	0.252	1.07423e-53	IFN Cells	RNASET2
		TAP1.7	4.79991e-116	-0.284519	0.127	0.506	1.75677e-113	IFN Cells	TAP1
		NCSTN.8	8.10043e-48	-0.291441	0.026	0.176	2.96476e-45	IFN Cells	NCSTN
		MAP2.6	5.2342e-72	-0.292965	0.042	0.262	1.91572e-69	IFN Cells	MAP2
		ERBB3.6	1.65958e-107	-0.295158	0.162	0.55	6.07405e-105	IFN Cells	ERBB3
		HLA-DRA.8	8.11643e-71	-0.295725	0.398	0.79	2.97061e-68	IFN Cells	HLA-DRA
		APP.6	2.71646e-91	-0.300578	0.35	0.813	9.94225e-89	IFN Cells	APP
		CHI3L1.7	7.93319e-05	-0.31072	0.004	0.018	0.0290355	IFN Cells	CHI3L1
		ITGAM.7	9.74419e-26	-0.31484	0.015	0.099	3.56637e-23	IFN Cells	ITGAM
		ITGAV.5	2.61614e-113	-0.322362	0.096	0.445	9.57506e-111	IFN Cells	ITGAV
		CTSH.8	2.60763e-71	-0.3287	0.04	0.258	9.54392e-69	IFN Cells	CTSH
		PDGFD.8	3.8932e-96	-0.343273	0.301	0.742	1.42491e-93	IFN Cells	PDGFD
		LYVE1.8	2.36242e-12	-0.357045	0.01	0.05	8.64645e-10	IFN Cells	LYVE1
		CNTNAP3B.8	2.72609e-49	-0.364913	0.034	0.193	9.97749e-47	IFN Cells	CNTNAP3B
		CAV1.8	3.43254e-128	-0.379343	0.174	0.612	1.25631e-125	IFN Cells	CAV1
		FCGR3A.7	4.13207e-77	-0.396517	0.053	0.293	1.51234e-74	IFN Cells	FCGR3A
		MAL.7	2.64846e-30	-0.401836	0.021	0.122	9.69336e-28	IFN Cells	MAL
		STAT3.4	2.95056e-100	-0.403608	0.072	0.376	1.0799e-97	IFN Cells	STAT3
		NOTCH1.5	2.24019e-36	-0.411521	0.026	0.147	8.1991e-34	IFN Cells	NOTCH1
		HLA-DQA1.6	1.31355e-66	-0.416911	0.044	0.253	4.80759e-64	IFN Cells	HLA-DQA1
		HLA-DPB1.8	4.07789e-109	-0.442391	0.079	0.405	1.49251e-106	IFN Cells	HLA-DPB1
		CD74.8	3.08843e-74	-0.443394	0.459	0.833	1.13036e-71	IFN Cells	CD74
		STXBP2.6	2.36293e-61	-0.443637	0.041	0.235	8.64831e-59	IFN Cells	STXBP2
		S100A4.8	1.95483e-108	-0.46501	0.071	0.389	7.15466e-106	IFN Cells	S100A4
		UNC5B.6	1.85664e-05	-0.465029	0.003	0.017	0.0067953	IFN Cells	UNC5B
		ENG.8	6.66704e-30	-0.49583	0.019	0.116	2.44014e-27	IFN Cells	ENG
		HLA-C.8	5.28181e-102	-0.519769	0.491	0.913	1.93314e-99	IFN Cells	HLA-C
		SIRPA.4	9.06137e-76	-0.534358	0.04	0.266	3.31646e-73	IFN Cells	SIRPA
		CSF1R.8	3.46193e-46	-0.541127	0.022	0.165	1.26707e-43	IFN Cells	CSF1R
		CSPG4.7	9.32633e-71	-0.553339	0.036	0.248	3.41344e-68	IFN Cells	CSPG4
		OLIG1.8	9.26849e-30	-0.560101	0.012	0.105	3.39227e-27	IFN Cells	OLIG1
		ITGA6.7	1.71364e-63	-0.564324	0.034	0.227	6.27191e-61	IFN Cells	ITGA6
		CXCR4.7	1.35602e-19	-0.565804	0.019	0.087	4.96303e-17	IFN Cells	CXCR4
		FLT1.7	1.7536e-12	-0.581899	0.016	0.062	6.41817e-10	IFN Cells	FLT1
		NKG7.6	6.32302e-14	-0.606186	0.008	0.051	2.31422e-11	IFN Cells	NKG7
		CEMIP2.7	5.3594e-45	-0.610056	0.02	0.158	1.96154e-42	IFN Cells	CEMIP2
		CCN2.7	1.35255e-75	-0.620167	0.051	0.285	4.95034e-73	IFN Cells	CCN2
		SORT1.8	8.27869e-160	-0.621186	0.173	0.658	3.03e-157	IFN Cells	SORT1
		GAS2L3.8	1.67043e-49	-0.622146	0.025	0.178	6.11378e-47	IFN Cells	GAS2L3
		SNTB2.7	2.96693e-38	-0.638339	0.017	0.136	1.0859e-35	IFN Cells	SNTB2
		SPARCL1.7	1.99379e-50	-0.649192	0.054	0.23	7.29729e-48	IFN Cells	SPARCL1
		IFITM3.7	1.11569e-162	-0.652703	0.186	0.684	4.08344e-160	IFN Cells	IFITM3
		TRAC.7	2.94087e-25	-0.672772	0.016	0.099	1.07636e-22	IFN Cells	TRAC
		SPARC.8	5.2295e-171	-0.693116	0.188	0.697	1.914e-168	IFN Cells	SPARC
		ITGB2.8	3.70225e-65	-0.701103	0.035	0.234	1.35502e-62	IFN Cells	ITGB2
		CTSS.8	1.74925e-125	-0.7122	0.061	0.403	6.40227e-123	IFN Cells	CTSS
		FCER1G.8	2.037e-99	-0.718476	0.064	0.358	7.45542e-97	IFN Cells	FCER1G
		TGFB2.6	8.99057e-22	-0.722901	0.008	0.074	3.29055e-19	IFN Cells	TGFB2
		AXL.6	1.63571e-36	-0.726555	0.018	0.132	5.9867e-34	IFN Cells	AXL
		PTPRZ1.7	1.48643e-136	-0.726808	0.084	0.463	5.44033e-134	IFN Cells	PTPRZ1
		MAVS.7	2.88939e-79	-0.728607	0.036	0.266	1.05752e-76	IFN Cells	MAVS
		GZMA.6	6.42129e-21	-0.729902	0.008	0.073	2.35019e-18	IFN Cells	GZMA
		VCAN.7	3.5032e-16	-0.762464	0.01	0.063	1.28217e-13	IFN Cells	VCAN
		CHL1.8	4.01922e-165	-0.80396	0.161	0.637	1.47103e-162	IFN Cells	CHL1
		CDH1.7	5.60571e-60	-0.820063	0.03	0.213	2.05169e-57	IFN Cells	CDH1
		CD4.6	2.27574e-51	-0.82007	0.019	0.171	8.32922e-49	IFN Cells	CD4
		MET.8	5.4939e-105	-0.848726	0.046	0.337	2.01077e-102	IFN Cells	MET
		LOX.6	1.02324e-84	-0.888381	0.051	0.303	3.74505e-82	IFN Cells	LOX
		CD8A.8	2.1594e-45	-0.893831	0.031	0.178	7.90342e-43	IFN Cells	CD8A
		PTCHD4.8	1.72713e-35	-0.898837	0.016	0.127	6.32128e-33	IFN Cells	PTCHD4
		LGALS3.7	3.25039e-140	-0.913136	0.058	0.422	1.18964e-137	IFN Cells	LGALS3
		CCL4.8	1.39906e-33	-0.941258	0.028	0.142	5.12056e-31	IFN Cells	CCL4
		IDH1.7	6.18253e-70	-0.943264	0.042	0.255	2.26281e-67	IFN Cells	IDH1
		GPR34.7	3.71109e-44	-1.05205	0.014	0.144	1.35826e-41	IFN Cells	GPR34
		ELOVL2.7	9.17746e-91	-1.05734	0.032	0.282	3.35895e-88	IFN Cells	ELOVL2
		NRP1.8	4.1803e-24	-1.06457	0.01	0.084	1.52999e-21	IFN Cells	NRP1
		NCAM1.6	1.52434e-56	-1.20267	0.022	0.189	5.57908e-54	IFN Cells	NCAM1
		ITGA5.7	7.86466e-18	-1.2434	0.004	0.056	2.87847e-15	IFN Cells	ITGA5
		ICAM1.8	3.43145e-160	-1.27191	0.061	0.458	1.25591e-157	IFN Cells	ICAM1
		TGFBI.8	1.30783e-148	-1.31286	0.049	0.419	4.78664e-146	IFN Cells	TGFBI
		BCAN.8	7.43784e-111	-1.40567	0.044	0.342	2.72225e-108	IFN Cells	BCAN
		CCL5.7	1.56835e-42	-1.41669	0.021	0.152	5.74018e-40	IFN Cells	CCL5
		C1QC.8	1.39865e-121	-1.52519	0.044	0.361	5.11904e-119	IFN Cells	C1QC
		ANGPT2.8	1.24824e-74	-1.6975	0.019	0.224	4.56855e-72	IFN Cells	ANGPT2
		SERPINA3.8	2.73787e-93	-1.74553	0.024	0.272	1.00206e-90	IFN Cells	SERPINA3
		MKI67.6	1.5648e-12	-1.89751	0.003	0.04	5.72716e-10	IFN Cells	MKI67
		VWF.8	4.47473e-11	-2.01015	0.007	0.041	1.63775e-08	IFN Cells	VWF
		CD93.7	6.64963e-23	-2.01817	0.007	0.076	2.43376e-20	IFN Cells	CD93
		IGFBP3.8	2.30883e-74	-2.03277	0.032	0.243	8.45032e-72	IFN Cells	IGFBP3
		IGFBP5.8	6.32196e-101	-2.32006	0.025	0.288	2.31384e-98	IFN Cells	IGFBP5
		IL7R.5	1.96285e-17	-2.39709	0.003	0.054	7.18403e-15	IFN Cells	IL7R
		CENPF.8	7.93814e-36	-2.94023	0.005	0.107	2.90536e-33	IFN Cells	CENPF
		PECAM1.8	5.99996e-29	-3.02362	0.005	0.088	2.19598e-26	IFN Cells	PECAM1
		TOP2A.8	8.66614e-25	-3.54854	0.004	0.075	3.17181e-22	IFN Cells	TOP2A
		GZMA.7	0	4.20037	0.373	0.034	0	Immune Cells	GZMA
		CD8A.9	0	3.98413	0.677	0.114	0	Immune Cells	CD8A
		TRAC.8	0	3.95478	0.469	0.052	0	Immune Cells	TRAC
		IL7R.6	0	3.94871	0.245	0.029	0	Immune Cells	IL7R
		CD2.8	0	3.90432	0.44	0.046	0	Immune Cells	CD2
		CCL5.8	0	3.87419	0.614	0.093	0	Immune Cells	CCL5
		CD3G.8	0	3.85973	0.362	0.036	0	Immune Cells	CD3G
		NKG7.7	0	3.69565	0.243	0.027	0	Immune Cells	NKG7
		CCL4.9	0	3.65127	0.516	0.094	0	Immune Cells	CCL4
		THEMIS.7	0	3.60378	0.203	0.015	0	Immune Cells	THEMIS
		BCL11B.7	0	3.39086	0.178	0.017	0	Immune Cells	BCL11B
		EOMES.9	0	3.19287	0.254	0.033	0	Immune Cells	EOMES
		CXCR4.8	0	3.19228	0.329	0.056	0	Immune Cells	CXCR4
		CTLA4.8	0	3.01817	0.172	0.022	0	Immune Cells	CTLA4
		MCTP2.8	0	2.84492	0.235	0.03	0	Immune Cells	MCTP2
		CORO1A.8	0	2.76758	0.233	0.051	0	Immune Cells	CORO1A
		RASGRP1.6	0	2.7317	0.165	0.028	0	Immune Cells	RASGRP1
		PDCD1	0	2.72455	0.025	0.003	0	Immune Cells	PDCD1
		CD52.6	0	2.66014	0.198	0.041	0	Immune Cells	CD52
		GZMB.7	0	2.64809	0.134	0.021	0	Immune Cells	GZMB
		ITGB7.7	0	2.60087	0.106	0.018	0	Immune Cells	ITGB7
		CYTIP.9	0	2.52276	0.224	0.053	0	Immune Cells	CYTIP
		CD69.5	0	2.44095	0.127	0.024	0	Immune Cells	CD69
		TESPA1.5	0	2.37357	0.07	0.011	0	Immune Cells	TESPA1
		FASLG.5	0	2.34015	0.062	0.01	0	Immune Cells	FASLG
		PTPRC.9	0	2.23071	0.556	0.176	0	Immune Cells	PTPRC
		CD48.7	0	2.17887	0.312	0.098	0	Immune Cells	CD48
		NTNG2.5	0	1.99982	0.079	0.015	0	Immune Cells	NTNG2
		ITGAE.7	0	1.96823	0.142	0.042	0	Immune Cells	ITGAE
		GNLY.4	3.13656e-175	1.81228	0.019	0.006	1.14798e-172	Immune Cells	GNLY
		VAMP1.8	0	1.51932	0.147	0.057	0	Immune Cells	VAMP1
		RFTN1.8	0	1.41511	0.184	0.073	0	Immune Cells	RFTN1
		CSF1.8	0	1.3014	0.12	0.056	0	Immune Cells	CSF1
		KLRB1.3	9.49539e-216	1.29888	0.033	0.012	3.47531e-213	Immune Cells	KLRB1
		ITGB2.9	0	1.17168	0.383	0.214	0	Immune Cells	ITGB2
		IDO1.7	8.80548e-179	1.06506	0.072	0.041	3.2228e-176	Immune Cells	IDO1
		NR4A2.9	9.21477e-110	1.03059	0.053	0.032	3.3726e-107	Immune Cells	NR4A2
		CADM1.8	0	0.986798	0.136	0.076	0	Immune Cells	CADM1
		CCR7.4	2.28873e-56	0.965944	0.015	0.007	8.37676e-54	Immune Cells	CCR7
		RGS10.8	5.55286e-167	0.878312	0.104	0.067	2.03235e-164	Immune Cells	RGS10
		CCR8.3	7.83127e-64	0.843056	0.017	0.008	2.86624e-61	Immune Cells	CCR8
		IDH2.8	1.18169e-214	0.832026	0.167	0.116	4.32498e-212	Immune Cells	IDH2
		C1QC.9	0	0.77151	0.474	0.346	0	Immune Cells	C1QC
		HLA-DPB1.9	0	0.760159	0.52	0.389	0	Immune Cells	HLA-DPB1
		HLA-DQA1.7	0	0.75622	0.331	0.242	0	Immune Cells	HLA-DQA1
		OAS3.7	7.61845e-84	0.708991	0.088	0.064	2.78835e-81	Immune Cells	OAS3
		MS4A6A.8	0	0.669464	0.371	0.257	0	Immune Cells	MS4A6A
		DCN.7	2.55836e-262	0.666855	0.189	0.129	9.36359e-260	Immune Cells	DCN
		TSHZ2.6	1.91645e-108	0.66453	0.039	0.021	7.01421e-106	Immune Cells	TSHZ2
		PDCD1LG2.9	3.76716e-37	0.652615	0.047	0.034	1.37878e-34	Immune Cells	PDCD1LG2
		AIF1.7	0	0.643801	0.508	0.395	0	Immune Cells	AIF1
		LIF.6	9.3509e-92	0.640664	0.067	0.045	3.42243e-89	Immune Cells	LIF
		HLA-DMB.5	0	0.636569	0.353	0.258	0	Immune Cells	HLA-DMB
		CD4.7	1.65702e-217	0.636085	0.221	0.164	6.06471e-215	Immune Cells	CD4
		HLA-DRA.9	0	0.621471	0.873	0.778	0	Immune Cells	HLA-DRA
		TNFSF10.9	1.68681e-83	0.614518	0.127	0.098	6.17373e-81	Immune Cells	TNFSF10
		CD74.9	0	0.593839	0.897	0.824	0	Immune Cells	CD74
		TCF7.4	2.55004e-13	0.5808	0.037	0.03	9.33313e-11	Immune Cells	TCF7
		IFI44L.9	1.09158e-268	0.559638	0.286	0.216	3.99519e-266	Immune Cells	IFI44L
		FCGR3A.8	1.88397e-306	0.505461	0.362	0.283	6.89532e-304	Immune Cells	FCGR3A
		TGFB1.9	2.23168e-143	0.480999	0.266	0.219	8.16794e-141	Immune Cells	TGFB1
		ISG15.7	2.26858e-68	0.476464	0.13	0.103	8.30301e-66	Immune Cells	ISG15
		CD163.8	1.96459e-115	0.460317	0.234	0.19	7.19042e-113	Immune Cells	CD163
		CDK1.7	2.38951e-08	0.458072	0.031	0.027	8.74562e-06	Immune Cells	CDK1
		FCER1G.9	3.28379e-300	0.445717	0.425	0.348	1.20187e-297	Immune Cells	FCER1G
		GPR183.6	7.91693e-28	0.445247	0.056	0.044	2.8976e-25	Immune Cells	GPR183
		LGALS9.8	9.11625e-39	0.444564	0.092	0.075	3.33655e-36	Immune Cells	LGALS9
		CD86.7	2.8309e-71	0.428458	0.137	0.109	1.03611e-68	Immune Cells	CD86
		CTSS.9	7.70089e-205	0.423721	0.449	0.395	2.81853e-202	Immune Cells	CTSS
		CD14.9	4.02303e-48	0.420318	0.131	0.108	1.47243e-45	Immune Cells	CD14
		SPI1.8	8.26889e-55	0.407001	0.143	0.118	3.02641e-52	Immune Cells	SPI1
		MX1.7	1.38642e-73	0.403692	0.228	0.196	5.07429e-71	Immune Cells	MX1
		SLC14A1.4	4.99401e-41	0.403347	0.023	0.014	1.82781e-38	Immune Cells	SLC14A1
		TRIM21.7	3.85035e-08	0.394649	0.054	0.048	1.40923e-05	Immune Cells	TRIM21
		STAT1.9	0	0.393721	0.745	0.696	0	Immune Cells	STAT1
		TMIGD3.8	2.12325e-74	0.37612	0.194	0.161	7.77109e-72	Immune Cells	TMIGD3
		DDX60.8	1.64415e-32	0.366619	0.208	0.189	6.01759e-30	Immune Cells	DDX60
		ITGA8.5	1.04699e-10	0.365196	0.025	0.021	3.83198e-08	Immune Cells	ITGA8
		TAP1.8	1.80204e-166	0.353273	0.539	0.5	6.59546e-164	Immune Cells	TAP1
		KLF2.7	9.69638e-09	0.351105	0.038	0.032	3.54888e-06	Immune Cells	KLF2
		PECAM1.9	4.56279e-156	0.335708	0.123	0.083	1.66998e-153	Immune Cells	PECAM1
		CAPG.7	2.64209e-10	0.334035	0.091	0.083	9.67006e-08	Immune Cells	CAPG
		FCGR1A.9	2.0946e-42	0.332009	0.134	0.112	7.66625e-40	Immune Cells	FCGR1A
		CSF1R.9	1.36063e-71	0.319224	0.194	0.16	4.97989e-69	Immune Cells	CSF1R
		C1orf162.7	6.09563e-21	0.286387	0.141	0.127	2.231e-18	Immune Cells	C1orf162
		ICAM2.4	0.000129837	0.2705	0.01	0.008	0.0475204	Immune Cells	ICAM2
		LY86.8	3.53174e-21	0.250221	0.1	0.087	1.29262e-18	Immune Cells	LY86
		GPR34.8	1.78094e-37	0.249349	0.164	0.141	6.51825e-35	Immune Cells	GPR34
		S100A4.9	1.4415e-23	0.244139	0.396	0.386	5.2759e-21	Immune Cells	S100A4
		MX2.7	1.73976e-06	0.192281	0.134	0.128	0.000636752	Immune Cells	MX2
		CTSH.9	1.14832e-20	0.183608	0.27	0.256	4.20285e-18	Immune Cells	CTSH
		CX3CR1.5	2.1273e-05	0.173655	0.023	0.02	0.00778592	Immune Cells	CX3CR1
		P2RY13.5	0.00661433	0.155414	0.025	0.023	1	Immune Cells	P2RY13
		BTBD11.5	5.45104e-05	0.154201	0.019	0.016	0.0199508	Immune Cells	BTBD11
		CEMIP2.8	0.00972407	0.149945	0.149	0.158	1	Immune Cells	CEMIP2
		APOE.7	6.12981e-12	0.140328	0.566	0.589	2.24351e-09	Immune Cells	APOE
		CLDN11.7	2.26667e-15	0.104915	0.034	0.027	8.29602e-13	Immune Cells	CLDN11
		ITGAX.7	4.46872e-08	-0.10285	0.056	0.064	1.63555e-05	Immune Cells	ITGAX
		EFHD1.7	5.75185e-16	-0.111485	0.096	0.111	2.10518e-13	Immune Cells	EFHD1
		CD68.9	9.84028e-27	-0.112048	0.295	0.271	3.60154e-24	Immune Cells	CD68
		TMEM119.5	0.00330297	-0.121064	0.015	0.017	1	Immune Cells	TMEM119
		IGFBP5.9	2.7645e-14	-0.1218	0.268	0.289	1.01181e-11	Immune Cells	IGFBP5
		MAVS.8	6.73313e-82	-0.137432	0.218	0.271	2.46433e-79	Immune Cells	MAVS
		IFITM3.8	7.54709e-85	-0.14812	0.644	0.686	2.76224e-82	Immune Cells	IFITM3
		SNTB2.8	4.98605e-73	-0.166095	0.103	0.139	1.82489e-70	Immune Cells	SNTB2
		IGFBP4.8	3.94731e-68	-0.179685	0.28	0.33	1.44472e-65	Immune Cells	IGFBP4
		CCNB2.6	6.89213e-14	-0.183895	0.022	0.029	2.52252e-11	Immune Cells	CCNB2
		KIT.3	7.84899e-09	-0.196728	0.007	0.01	2.87273e-06	Immune Cells	KIT
		LRRK2.9	9.321e-31	-0.201569	0.05	0.065	3.41149e-28	Immune Cells	LRRK2
		B4GALNT1.6	2.11857e-08	-0.207951	0.012	0.016	7.75397e-06	Immune Cells	B4GALNT1
		THSD4.6	4.47281e-06	-0.210335	0.016	0.02	0.00163705	Immune Cells	THSD4
		COL12A1.7	9.28377e-16	-0.213076	0.044	0.054	3.39786e-13	Immune Cells	COL12A1
		SFRP2.3	0.00264095	-0.213209	0.011	0.012	0.966586	Immune Cells	SFRP2
		ACTA2.7	0.0041971	-0.217027	0.358	0.374	1	Immune Cells	ACTA2
		HLA-A.6	0	-0.222634	0.972	0.972	0	Immune Cells	HLA-A
		PCNA.7	2.87633e-129	-0.234455	0.205	0.268	1.05274e-126	Immune Cells	PCNA
		ANXA1.6	1.74554e-235	-0.243285	0.58	0.668	6.38867e-233	Immune Cells	ANXA1
		P2RY12.8	2.3676e-21	-0.246576	0.052	0.064	8.6654e-19	Immune Cells	P2RY12
		ICAM1.9	1.43335e-230	-0.294573	0.372	0.467	5.24605e-228	Immune Cells	ICAM1
		MYO5B.6	0.000869949	-0.299357	0.032	0.035	0.318401	Immune Cells	MYO5B
		LIFR.8	8.2177e-16	-0.300086	0.022	0.029	3.00768e-13	Immune Cells	LIFR
		ENG.9	5.10186e-38	-0.309818	0.095	0.118	1.86728e-35	Immune Cells	ENG
		HTR2A.5	1.96553e-06	-0.31035	0.008	0.01	0.000719385	Immune Cells	HTR2A
		THBS1.7	1.75298e-16	-0.312822	0.13	0.145	6.41592e-14	Immune Cells	THBS1
		WIF1.3	0.000174719	-0.314399	0.008	0.01	0.063947	Immune Cells	WIF1
		SYNPR.6	3.94982e-12	-0.31797	0.015	0.02	1.44563e-09	Immune Cells	SYNPR
		ADAMTS12.4	3.63033e-08	-0.318741	0.01	0.014	1.3287e-05	Immune Cells	ADAMTS12
		LGALS3.8	1.50999e-188	-0.318822	0.348	0.43	5.52656e-186	Immune Cells	LGALS3
		MEPE.4	7.64003e-18	-0.327869	0.01	0.016	2.79625e-15	Immune Cells	MEPE
		PCSK6.5	1.73041e-10	-0.329641	0.015	0.019	6.33329e-08	Immune Cells	PCSK6
		TRIL.4	1.19578e-33	-0.331923	0.018	0.029	4.37655e-31	Immune Cells	TRIL
		MEF2C.8	4.95236e-100	-0.337175	0.111	0.153	1.81256e-97	Immune Cells	MEF2C
		PLD5.5	3.69459e-10	-0.350488	0.012	0.016	1.35222e-07	Immune Cells	PLD5
		NTNG1.7	4.16593e-13	-0.352144	0.012	0.017	1.52473e-10	Immune Cells	NTNG1
		GLIS3.8	1.93187e-15	-0.352787	0.014	0.02	7.07065e-13	Immune Cells	GLIS3
		PAX6.5	1.3263e-07	-0.355742	0.012	0.015	4.85426e-05	Immune Cells	PAX6
		NGFR.7	2.47377e-16	-0.356476	0.016	0.023	9.05399e-14	Immune Cells	NGFR
		TOP2A.9	3.63168e-29	-0.362311	0.061	0.077	1.3292e-26	Immune Cells	TOP2A
		MFSD2A.6	3.31212e-16	-0.365207	0.008	0.013	1.21223e-13	Immune Cells	MFSD2A
		RGS16.5	1.96112e-19	-0.375636	0.016	0.023	7.1777e-17	Immune Cells	RGS16
		PLCH1.3	4.74784e-30	-0.377881	0.011	0.02	1.73771e-27	Immune Cells	PLCH1
		EGFR.4	3.30464e-13	-0.378653	0.013	0.018	1.2095e-10	Immune Cells	EGFR
		PDGFA.6	1.50919e-175	-0.380315	0.191	0.261	5.52363e-173	Immune Cells	PDGFA
		TTYH1.9	6.83736e-27	-0.386264	0.012	0.02	2.50247e-24	Immune Cells	TTYH1
		ABCC9.5	5.6541e-25	-0.392787	0.016	0.024	2.0694e-22	Immune Cells	ABCC9
		LRRK1.9	3.53635e-63	-0.394099	0.043	0.065	1.2943e-60	Immune Cells	LRRK1
		FGFR2.5	2.50468e-05	-0.395088	0.012	0.014	0.00916714	Immune Cells	FGFR2
		NRP1.9	8.11277e-26	-0.405793	0.07	0.085	2.96927e-23	Immune Cells	NRP1
		LHX6.4	9.08895e-19	-0.411375	0.007	0.012	3.32656e-16	Immune Cells	LHX6
		ADAMTS3.5	7.7166e-35	-0.411442	0.018	0.029	2.82427e-32	Immune Cells	ADAMTS3
		TAC1.5	3.91948e-06	-0.416489	0.011	0.014	0.00143453	Immune Cells	TAC1
		MYO16.4	2.0302e-11	-0.424087	0.011	0.015	7.43053e-09	Immune Cells	MYO16
		RNF144B.8	1.02925e-117	-0.444495	0.059	0.096	3.76704e-115	Immune Cells	RNF144B
		ITGA9.6	1.17052e-84	-0.446375	0.045	0.072	4.28411e-82	Immune Cells	ITGA9
		SAMD5.6	4.06282e-36	-0.446778	0.021	0.033	1.48699e-33	Immune Cells	SAMD5
		ANKRD18A.5	1.39134e-08	-0.448756	0.019	0.024	5.09231e-06	Immune Cells	ANKRD18A
		PSEN2.7	7.20625e-64	-0.450279	0.025	0.043	2.63749e-61	Immune Cells	PSEN2
		UNC5B.7	4.35835e-25	-0.452346	0.011	0.018	1.59515e-22	Immune Cells	UNC5B
		TTR.9	2.87171e-73	-0.456335	0.037	0.059	1.05105e-70	Immune Cells	TTR
		OLIG2.5	3.35747e-25	-0.461961	0.01	0.016	1.22884e-22	Immune Cells	OLIG2
		ARHGAP24.9	5.82927e-116	-0.478646	0.067	0.105	2.13351e-113	Immune Cells	ARHGAP24
		DDR2.9	9.58393e-306	-0.491251	0.122	0.205	3.50772e-303	Immune Cells	DDR2
		NCSTN.9	1.89573e-234	-0.493457	0.114	0.183	6.93838e-232	Immune Cells	NCSTN
		SEMA5A.8	3.68781e-66	-0.493794	0.033	0.053	1.34974e-63	Immune Cells	SEMA5A
		TGFBI.9	0	-0.502759	0.313	0.431	0	Immune Cells	TGFBI
		ADRA1A.5	8.33246e-15	-0.507961	0.013	0.018	3.04968e-12	Immune Cells	ADRA1A
		CCN2.8	1.67299e-173	-0.516646	0.223	0.291	6.12314e-171	Immune Cells	CCN2
		COL25A1.6	2.98402e-61	-0.519432	0.012	0.026	1.09215e-58	Immune Cells	COL25A1
		ITGA5.8	2.07581e-47	-0.520692	0.04	0.058	7.59745e-45	Immune Cells	ITGA5
		KLF4.7	6.05089e-54	-0.521075	0.023	0.038	2.21463e-51	Immune Cells	KLF4
		SPARC.9	0	-0.526556	0.583	0.709	0	Immune Cells	SPARC
		ITGAV.6	0	-0.530828	0.311	0.461	0	Immune Cells	ITGAV
		PCSK1.6	2.38413e-17	-0.532587	0.009	0.015	8.7259e-15	Immune Cells	PCSK1
		SLC26A4.4	3.00485e-37	-0.543538	0.013	0.023	1.09978e-34	Immune Cells	SLC26A4
		CD44.7	0	-0.546182	0.618	0.741	0	Immune Cells	CD44
		MAL.8	3.61955e-176	-0.546657	0.077	0.127	1.32475e-173	Immune Cells	MAL
		NES.6	0	-0.548021	0.422	0.584	0	Immune Cells	NES
		BZW2.9	0	-0.554212	0.109	0.193	0	Immune Cells	BZW2
		MAG.5	6.38835e-19	-0.557694	0.007	0.012	2.33813e-16	Immune Cells	MAG
		SIRPA.5	0	-0.562569	0.178	0.276	0	Immune Cells	SIRPA
		PHLDB2.8	2.11848e-66	-0.565156	0.039	0.061	7.75365e-64	Immune Cells	PHLDB2
		MOBP.6	2.98921e-07	-0.56594	0.015	0.018	0.000109405	Immune Cells	MOBP
		CRYM.4	2.61951e-11	-0.575055	0.009	0.013	9.58741e-09	Immune Cells	CRYM
		SERPINA3.9	8.69205e-249	-0.58438	0.2	0.28	3.18129e-246	Immune Cells	SERPINA3
		STK32B.4	2.3336e-18	-0.586286	0.009	0.015	8.54096e-16	Immune Cells	STK32B
		CENPF.9	5.43616e-85	-0.590439	0.078	0.111	1.98964e-82	Immune Cells	CENPF
		NRXN2.5	2.65768e-141	-0.596306	0.046	0.083	9.7271e-139	Immune Cells	NRXN2
		CNDP1.7	7.17497e-15	-0.60231	0.009	0.014	2.62604e-12	Immune Cells	CNDP1
		ALK.4	3.57971e-44	-0.605253	0.011	0.021	1.31017e-41	Immune Cells	ALK
		MYRF.5	6.61715e-30	-0.612318	0.007	0.014	2.42188e-27	Immune Cells	MYRF
		DNER.4	1.8466e-09	-0.625574	0.008	0.011	6.75855e-07	Immune Cells	DNER
		HHATL.4	1.59513e-28	-0.63312	0.006	0.012	5.83816e-26	Immune Cells	HHATL
		CDH6.5	8.54718e-25	-0.671125	0.014	0.022	3.12827e-22	Immune Cells	CDH6
		ITGA6.8	0	-0.675502	0.136	0.238	0	Immune Cells	ITGA6
		SOX4.9	0	-0.677553	0.162	0.278	0	Immune Cells	SOX4
		SOX10.9	0	-0.678989	0.323	0.513	0	Immune Cells	SOX10
		EPAS1.8	1.48071e-153	-0.680159	0.145	0.2	5.41941e-151	Immune Cells	EPAS1
		PLCE1.8	1.68266e-36	-0.687411	0.01	0.02	6.15855e-34	Immune Cells	PLCE1
		HES1.6	4.83313e-264	-0.698279	0.086	0.153	1.76892e-261	Immune Cells	HES1
		TRPC6.5	4.7157e-62	-0.6996	0.033	0.053	1.72595e-59	Immune Cells	TRPC6
		FGF4.6	3.49839e-26	-0.721955	0.008	0.015	1.28041e-23	Immune Cells	FGF4
		PROX1.6	1.40769e-43	-0.723044	0.011	0.022	5.15215e-41	Immune Cells	PROX1
		BDNF.3	4.57005e-58	-0.745181	0.011	0.023	1.67264e-55	Immune Cells	BDNF
		MOG.5	5.4844e-19	-0.745537	0.006	0.011	2.00729e-16	Immune Cells	MOG
		UGT8.9	1.26571e-181	-0.751498	0.04	0.081	4.63251e-179	Immune Cells	UGT8
		CD36.4	1.33283e-39	-0.764142	0.015	0.026	4.87816e-37	Immune Cells	CD36
		FILIP1.5	7.91285e-22	-0.772167	0.005	0.011	2.8961e-19	Immune Cells	FILIP1
		NR2F2.9	4.96741e-123	-0.786338	0.046	0.08	1.81807e-120	Immune Cells	NR2F2
		CHI3L1.8	3.69575e-10	-0.78738	0.014	0.018	1.35265e-07	Immune Cells	CHI3L1
		PDGFD.9	0	-0.79513	0.597	0.758	0	Immune Cells	PDGFD
		SORT1.9	0	-0.829471	0.472	0.679	0	Immune Cells	SORT1
		CSPG4.8	0	-0.851484	0.127	0.262	0	Immune Cells	CSPG4
		GPNMB.9	0	-0.852603	0.66	0.836	0	Immune Cells	GPNMB
		VCAN.8	7.03552e-68	-0.888774	0.042	0.065	2.575e-65	Immune Cells	VCAN
		PTPRZ1.8	0	-0.891433	0.287	0.484	0	Immune Cells	PTPRZ1
		SPP1.7	0	-0.891438	0.8	0.915	0	Immune Cells	SPP1
		APP.7	0	-0.893025	0.652	0.831	0	Immune Cells	APP
		CD93.8	2.09048e-83	-0.893907	0.051	0.078	7.65117e-81	Immune Cells	CD93
		SOX2.8	1.56091e-218	-0.897959	0.034	0.078	5.71294e-216	Immune Cells	SOX2
		GJA1.7	1.456e-64	-0.900445	0.028	0.047	5.32896e-62	Immune Cells	GJA1
		CAV1.9	0	-0.908055	0.422	0.634	0	Immune Cells	CAV1
		NCAM1.7	0	-0.922483	0.098	0.2	0	Immune Cells	NCAM1
		GAS2L3.9	0	-0.92338	0.089	0.188	0	Immune Cells	GAS2L3
		SPARCL1.8	1.18452e-148	-0.931267	0.181	0.235	4.33536e-146	Immune Cells	SPARCL1
		POSTN.9	0	-0.931554	0.336	0.548	0	Immune Cells	POSTN
		PTCHD4.9	0	-0.941795	0.064	0.135	0	Immune Cells	PTCHD4
		ABCB5.8	0	-0.970471	0.276	0.481	0	Immune Cells	ABCB5
		MEIS2.8	3.45059e-242	-1.00973	0.029	0.074	1.26292e-239	Immune Cells	MEIS2
		IGFBP3.9	0	-1.0137	0.154	0.254	0	Immune Cells	IGFBP3
		LOX.7	0	-1.0255	0.175	0.318	0	Immune Cells	LOX
		CAPN3.8	3.31131e-288	-1.03751	0.028	0.079	1.21194e-285	Immune Cells	CAPN3
		BCAN.9	0	-1.04877	0.191	0.359	0	Immune Cells	BCAN
		ERBB3.7	0	-1.05628	0.331	0.576	0	Immune Cells	ERBB3
		MAP2.7	0	-1.0645	0.127	0.278	0	Immune Cells	MAP2
		CHL1.9	0	-1.07559	0.425	0.662	0	Immune Cells	CHL1
		AQP4.5	1.92813e-17	-1.12053	0.007	0.011	7.05697e-15	Immune Cells	AQP4
		CDH1.8	0	-1.13264	0.099	0.226	0	Immune Cells	CDH1
		SOX9.6	0	-1.14006	0.102	0.243	0	Immune Cells	SOX9
		ELOVL2.8	0	-1.14951	0.136	0.299	0	Immune Cells	ELOVL2
		SOX6.8	7.00797e-233	-1.16229	0.022	0.064	2.56492e-230	Immune Cells	SOX6
		FLT1.8	4.15238e-81	-1.16846	0.04	0.064	1.51977e-78	Immune Cells	FLT1
		MET.9	0	-1.17139	0.168	0.357	0	Immune Cells	MET
		CALCRL.7	7.93566e-54	-1.17498	0.014	0.027	2.90445e-51	Immune Cells	CALCRL
		CNTNAP3B.9	0	-1.1779	0.088	0.206	0	Immune Cells	CNTNAP3B
		ANGPT2.9	0	-1.19289	0.112	0.237	0	Immune Cells	ANGPT2
		GFAP.8	1.28461e-46	-1.1936	0.084	0.108	4.70167e-44	Immune Cells	GFAP
		TGFB2.7	3.4513e-274	-1.21783	0.029	0.079	1.26318e-271	Immune Cells	TGFB2
		SLIT3.4	1.97466e-39	-1.32119	0.005	0.012	7.22725e-37	Immune Cells	SLIT3
		OLIG1.9	0	-1.3479	0.041	0.112	0	Immune Cells	OLIG1
		HILPDA.9	0	-1.44344	0.05	0.125	0	Immune Cells	HILPDA
		VWF.9	4.95848e-64	-2.10257	0.026	0.043	1.8148e-61	Immune Cells	VWF
		TPH2.3	1.78156e-08	3.12059	0.011	0.004	6.52052e-06	Low Count Cells	TPH2
		PDGFRA.3	1.79875e-09	3.05982	0.043	0.025	6.58343e-07	Low Count Cells	PDGFRA
		ITGA8.3	2.84554e-09	3.01726	0.038	0.021	1.04147e-06	Low Count Cells	ITGA8
		TRPC6.4	5.32057e-18	2.94277	0.085	0.05	1.94733e-15	Low Count Cells	TRPC6
		NPY1R.3	2.30124e-05	2.90188	0.018	0.01	0.00842254	Low Count Cells	NPY1R
		RSPO2.3	0.00018999	2.72748	0.014	0.007	0.0695364	Low Count Cells	RSPO2
		CEMIP.5	3.37938e-07	2.71423	0.035	0.021	0.000123685	Low Count Cells	CEMIP
		CD36.3	0.00666394	2.67123	0.032	0.024	1	Low Count Cells	CD36
		LAMA2.6	0.000220032	2.43543	0.044	0.032	0.0805318	Low Count Cells	LAMA2
		IFNB1.4	0.00324025	2.3928	0.01	0.005	1	Low Count Cells	IFNB1
		NR2F2.7	0.00047217	2.11451	0.054	0.076	0.172814	Low Count Cells	NR2F2
		PHLDB2.6	0.000531809	2.00952	0.04	0.059	0.194642	Low Count Cells	PHLDB2
		TMEM119.4	0.00267186	1.73086	0.009	0.017	0.977902	Low Count Cells	TMEM119
		HILPDA.7	1.74186e-07	1.69359	0.075	0.117	6.37521e-05	Low Count Cells	HILPDA
		CDH6.4	0.00580937	1.65174	0.013	0.021	1	Low Count Cells	CDH6
		KLF4.5	0.00544325	1.63898	0.025	0.037	1	Low Count Cells	KLF4
		NTNG1.5	0.00370001	1.63619	0.009	0.017	1	Low Count Cells	NTNG1
		ITGAE.5	4.47499e-07	1.61021	0.029	0.053	0.000163785	Low Count Cells	ITGAE
		LIFR.6	0.000904237	1.60039	0.017	0.028	0.330951	Low Count Cells	LIFR
		SLC26A4.3	0.00883174	1.60022	0.014	0.022	1	Low Count Cells	SLC26A4
		STK32B.3	0.00628157	1.5359	0.007	0.014	1	Low Count Cells	STK32B
		PLCE1.6	0.00436131	1.52997	0.011	0.019	1	Low Count Cells	PLCE1
		P2RY13.4	0.000395136	1.51417	0.012	0.023	0.14462	Low Count Cells	P2RY13
		ABCC9.4	0.00020712	1.5069	0.012	0.023	0.075806	Low Count Cells	ABCC9
		THSD4.5	0.00598826	1.50014	0.011	0.019	1	Low Count Cells	THSD4
		EFHD1.6	2.27176e-17	1.48319	0.05	0.109	8.31465e-15	Low Count Cells	EFHD1
		PROX1.4	0.000119631	1.44668	0.009	0.021	0.0437848	Low Count Cells	PROX1
		KLF2.5	4.45213e-06	1.41621	0.016	0.033	0.00162948	Low Count Cells	KLF2
		CD69.3	1.94822e-06	1.35875	0.017	0.036	0.000713049	Low Count Cells	CD69
		UNC5B.5	8.5168e-05	1.33864	0.007	0.017	0.0311715	Low Count Cells	UNC5B
		FGFR2.4	0.00634814	1.32797	0.007	0.014	1	Low Count Cells	FGFR2
		SAMD5.4	7.79954e-07	1.32726	0.013	0.031	0.000285463	Low Count Cells	SAMD5
		TESPA1.4	0.000288793	1.32596	0.008	0.018	0.105698	Low Count Cells	TESPA1
		CNDP1.5	0.00574615	1.30442	0.007	0.013	1	Low Count Cells	CNDP1
		MCTP2.6	1.30793e-09	1.28636	0.025	0.053	4.78703e-07	Low Count Cells	MCTP2
		NTNG2.4	0.00140615	1.28475	0.012	0.022	0.51465	Low Count Cells	NTNG2
		SEMA5A.6	2.83067e-12	1.22988	0.019	0.051	1.03602e-09	Low Count Cells	SEMA5A
		PCSK6.4	0.00356988	1.21816	0.011	0.019	1	Low Count Cells	PCSK6
		MFSD2A.5	0.0018209	1.20188	0.005	0.012	0.66645	Low Count Cells	MFSD2A
		L1CAM.3	0.00106544	1.2006	0.006	0.013	0.389949	Low Count Cells	L1CAM
		GPR183.4	1.51271e-10	1.18351	0.018	0.045	5.53651e-08	Low Count Cells	GPR183
		CDK1.5	2.06462e-07	1.17979	0.01	0.027	7.55649e-05	Low Count Cells	CDK1
		RFTN1.6	9.67055e-19	1.15199	0.033	0.085	3.53942e-16	Low Count Cells	RFTN1
		THBS1.6	3.44062e-15	1.12778	0.078	0.144	1.25927e-12	Low Count Cells	THBS1
		LHX6.3	0.00118376	1.11039	0.004	0.012	0.433258	Low Count Cells	LHX6
		FASLG.4	0.00244586	1.09959	0.008	0.016	0.895186	Low Count Cells	FASLG
		PCSK1.5	0.000422647	1.08713	0.006	0.014	0.154689	Low Count Cells	PCSK1
		AXL.5	1.52836e-33	1.0809	0.044	0.132	5.5938e-31	Low Count Cells	AXL
		BDNF.2	3.89854e-06	1.07638	0.008	0.022	0.00142687	Low Count Cells	BDNF
		PTPRC.7	1.73422e-41	1.07398	0.087	0.22	6.34723e-39	Low Count Cells	PTPRC
		TRIL.2	8.3692e-06	1.07141	0.013	0.028	0.00306313	Low Count Cells	TRIL
		PLCH1.2	4.36758e-05	1.04404	0.007	0.019	0.0159853	Low Count Cells	PLCH1
		COL25A1.5	1.70061e-06	1.03558	0.009	0.025	0.000622422	Low Count Cells	COL25A1
		THEMIS.5	2.35845e-08	1.03313	0.015	0.036	8.63194e-06	Low Count Cells	THEMIS
		GZMB.5	7.74102e-08	1.01064	0.013	0.033	2.83322e-05	Low Count Cells	GZMB
		LY86.6	7.63651e-28	0.9934	0.024	0.089	2.79496e-25	Low Count Cells	LY86
		PSENEN.3	1.45469e-18	0.986044	0.032	0.084	5.32417e-16	Low Count Cells	PSENEN
		MAG.4	0.000415614	0.972092	0.004	0.012	0.152115	Low Count Cells	MAG
		GLIS3.6	8.25958e-05	0.952241	0.008	0.019	0.0302301	Low Count Cells	GLIS3
		TRIM21.5	4.42632e-12	0.937016	0.018	0.049	1.62003e-09	Low Count Cells	TRIM21
		SOX4.7	3.7502e-50	0.925617	0.105	0.266	1.37257e-47	Low Count Cells	SOX4
		PSEN2.5	8.93192e-13	0.916505	0.012	0.041	3.26908e-10	Low Count Cells	PSEN2
		ADAMTS3.4	5.3766e-07	0.905505	0.011	0.027	0.000196784	Low Count Cells	ADAMTS3
		TREM2.7	7.53261e-17	0.890668	0.021	0.064	2.75694e-14	Low Count Cells	TREM2
		CD83.7	3.83672e-17	0.878966	0.021	0.064	1.40424e-14	Low Count Cells	CD83
		TGFB3.7	7.22545e-12	0.863437	0.013	0.041	2.64451e-09	Low Count Cells	TGFB3
		NGFR.6	7.62731e-06	0.848788	0.009	0.022	0.0027916	Low Count Cells	NGFR
		TTYH1.7	4.81171e-07	0.833573	0.005	0.019	0.000176109	Low Count Cells	TTYH1
		BCL11B.5	2.63378e-10	0.831674	0.011	0.035	9.63962e-08	Low Count Cells	BCL11B
		TGFB2.5	2.26315e-22	0.819013	0.021	0.074	8.28314e-20	Low Count Cells	TGFB2
		CAPN3.6	3.48105e-17	0.815037	0.027	0.073	1.27406e-14	Low Count Cells	CAPN3
		EPAS1.6	8.73571e-38	0.78823	0.078	0.195	3.19727e-35	Low Count Cells	EPAS1
		TTR.7	1.19959e-16	0.780358	0.017	0.057	4.3905e-14	Low Count Cells	TTR
		P2RY12.6	9.85164e-22	0.75532	0.015	0.063	3.6057e-19	Low Count Cells	P2RY12
		NR4A2.7	1.77612e-10	0.755161	0.011	0.035	6.50061e-08	Low Count Cells	NR4A2
		ACTA2.6	1.84411e-80	0.725472	0.135	0.374	6.74945e-78	Low Count Cells	ACTA2
		DDR2.7	4.72663e-53	0.706485	0.061	0.196	1.72995e-50	Low Count Cells	DDR2
		NES.4	7.54861e-28	0.706481	0.309	0.567	2.76279e-25	Low Count Cells	NES
		CCND3.7	3.08259e-50	0.693599	0.049	0.172	1.12823e-47	Low Count Cells	CCND3
		HES1.5	2.81121e-43	0.670129	0.041	0.146	1.0289e-40	Low Count Cells	HES1
		TCF7.2	1.60356e-07	0.668828	0.012	0.031	5.86903e-05	Low Count Cells	TCF7
		IGFBP4.6	1.11235e-78	0.649092	0.11	0.326	4.07121e-76	Low Count Cells	IGFBP4
		ALK.2	1.00452e-07	0.63086	0.005	0.02	3.67653e-05	Low Count Cells	ALK
		EOMES.7	5.42953e-15	0.607835	0.02	0.058	1.98721e-12	Low Count Cells	EOMES
		MEIS2.6	6.26675e-24	0.605288	0.016	0.069	2.29363e-21	Low Count Cells	MEIS2
		CD52.5	1.52985e-19	0.58611	0.015	0.059	5.59924e-17	Low Count Cells	CD52
		ARHGAP24.7	2.75259e-34	0.551029	0.024	0.101	1.00745e-31	Low Count Cells	ARHGAP24
		RNF144B.6	2.46328e-28	0.546621	0.025	0.092	9.01562e-26	Low Count Cells	RNF144B
		IDO1.5	1.32046e-13	0.537312	0.013	0.045	4.8329e-11	Low Count Cells	IDO1
		ERMN.5	9.68485e-05	0.52939	0.007	0.017	0.0354465	Low Count Cells	ERMN
		ITGAX.5	3.2607e-20	0.52499	0.017	0.063	1.19341e-17	Low Count Cells	ITGAX
		MOBP.5	2.49023e-05	0.512378	0.007	0.018	0.00911423	Low Count Cells	MOBP
		CTLA4.6	5.62956e-11	0.508508	0.013	0.039	2.06042e-08	Low Count Cells	CTLA4
		RASGRP1.4	4.10679e-14	0.487478	0.012	0.044	1.50309e-11	Low Count Cells	RASGRP1
		CCNB2.4	2.31165e-09	0.477367	0.008	0.029	8.46065e-07	Low Count Cells	CCNB2
		PSEN1.4	1.29834e-46	0.458035	0.031	0.134	4.75191e-44	Low Count Cells	PSEN1
		STXBP2.5	2.14294e-86	0.444362	0.053	0.236	7.84315e-84	Low Count Cells	STXBP2
		GAS2L3.7	3.99575e-68	0.397064	0.036	0.178	1.46244e-65	Low Count Cells	GAS2L3
		SULF1.5	3.8066e-20	0.389619	0.016	0.062	1.39321e-17	Low Count Cells	SULF1
		BZW2.7	2.97904e-63	0.383613	0.044	0.185	1.09033e-60	Low Count Cells	BZW2
		FCGR1A.7	5.902e-40	0.376227	0.027	0.115	2.16013e-37	Low Count Cells	FCGR1A
		IDH2.6	5.97614e-43	0.372889	0.028	0.122	2.18727e-40	Low Count Cells	IDH2
		C1orf162.5	4.68708e-51	0.353603	0.024	0.129	1.71547e-48	Low Count Cells	C1orf162
		LRRK2.7	1.5457e-23	0.33794	0.013	0.064	5.65725e-21	Low Count Cells	LRRK2
		MAP2.5	1.85298e-95	0.321217	0.06	0.263	6.78191e-93	Low Count Cells	MAP2
		CSF1.6	5.45689e-23	0.316446	0.014	0.063	1.99722e-20	Low Count Cells	CSF1
		CD2.6	4.29515e-31	0.299826	0.021	0.09	1.57203e-28	Low Count Cells	CD2
		SERPINA3.7	1.0697e-87	0.285488	0.072	0.272	3.9151e-85	Low Count Cells	SERPINA3
		ABCB5.6	1.7311e-94	0.278857	0.171	0.46	6.33584e-92	Low Count Cells	ABCB5
		CD44.6	2.83358e-77	0.277213	0.325	0.73	1.03709e-74	Low Count Cells	CD44
		RGS10.6	1.58963e-28	0.27536	0.013	0.072	5.81805e-26	Low Count Cells	RGS10
		LGALS9.6	7.78326e-29	0.274163	0.016	0.077	2.84867e-26	Low Count Cells	LGALS9
		ITGB7.5	1.13461e-09	0.261703	0.007	0.028	4.15266e-07	Low Count Cells	ITGB7
		POSTN.7	1.44994e-103	0.242951	0.2	0.526	5.30679e-101	Low Count Cells	POSTN
		CD163.6	1.99572e-65	0.240364	0.049	0.196	7.30432e-63	Low Count Cells	CD163
		UGT8.7	1.03401e-28	0.237946	0.016	0.077	3.78449e-26	Low Count Cells	UGT8
		LIF.4	9.50807e-15	0.229076	0.013	0.047	3.47995e-12	Low Count Cells	LIF
		MEF2C.6	1.18511e-59	0.223283	0.027	0.149	4.33748e-57	Low Count Cells	MEF2C
		VAMP1.6	3.13346e-24	0.209731	0.015	0.067	1.14685e-21	Low Count Cells	VAMP1
		GPNMB.7	1.04408e-30	0.206016	0.443	0.819	3.82135e-28	Low Count Cells	GPNMB
		PDGFA.5	9.07888e-100	0.18546	0.052	0.255	3.32287e-97	Low Count Cells	PDGFA
		PCNA.6	2.1668e-98	0.179823	0.058	0.262	7.93048e-96	Low Count Cells	PCNA
		SOX10.7	6.41693e-140	0.176484	0.152	0.494	2.3486e-137	Low Count Cells	SOX10
		LYVE1.7	1.55459e-19	0.168851	0.01	0.05	5.68981e-17	Low Count Cells	LYVE1
		ANXA1.4	7.16352e-151	0.158757	0.233	0.661	2.62185e-148	Low Count Cells	ANXA1
		CD86.6	3.67161e-48	0.14137	0.017	0.112	1.34381e-45	Low Count Cells	CD86
		TP53.5	3.46419e-92	0.131275	0.04	0.221	1.26789e-89	Low Count Cells	TP53
		CD14.7	2.33712e-41	0.126714	0.023	0.111	8.55386e-39	Low Count Cells	CD14
		PTCHD4.7	2.62425e-53	0.114637	0.021	0.127	9.60475e-51	Low Count Cells	PTCHD4
		APP.5	3.44438e-122	-0.101694	0.356	0.814	1.26064e-119	Low Count Cells	APP
		CHI3L1.6	3.16601e-06	-0.103379	0.005	0.018	0.00115876	Low Count Cells	CHI3L1
		CEMIP2.6	6.98883e-67	-0.109969	0.026	0.158	2.55791e-64	Low Count Cells	CEMIP2
		CD68.7	1.25584e-108	-0.121787	0.057	0.275	4.59638e-106	Low Count Cells	CD68
		HLA-DPB1.7	7.71229e-180	-0.126369	0.079	0.406	2.8227e-177	Low Count Cells	HLA-DPB1
		CAV1.7	1.9748e-191	-0.130206	0.184	0.614	7.22777e-189	Low Count Cells	CAV1
		ERBB3.5	1.09099e-176	-0.147003	0.16	0.551	3.99301e-174	Low Count Cells	ERBB3
		NCSTN.7	6.26084e-75	-0.167507	0.029	0.177	2.29147e-72	Low Count Cells	NCSTN
		SPARC.7	1.79557e-230	-0.180411	0.21	0.699	6.57178e-228	Low Count Cells	SPARC
		S100A4.7	2.83982e-176	-0.231254	0.073	0.39	1.03937e-173	Low Count Cells	S100A4
		PDGFD.7	6.13808e-157	-0.236943	0.291	0.743	2.24654e-154	Low Count Cells	PDGFD
		TNFSF10.7	4.19214e-44	-0.265254	0.015	0.102	1.53432e-41	Low Count Cells	TNFSF10
		HLA-DRA.7	1.53942e-115	-0.265894	0.388	0.792	5.63427e-113	Low Count Cells	HLA-DRA
		TGFB1.7	4.14462e-103	-0.273753	0.034	0.226	1.51693e-100	Low Count Cells	TGFB1
		RNASET2.7	9.28328e-114	-0.27798	0.041	0.253	3.39768e-111	Low Count Cells	RNASET2
		AIF1.5	7.89763e-186	-0.283929	0.078	0.41	2.89053e-183	Low Count Cells	AIF1
		PDCD1LG2.7	3.29786e-17	-0.290295	0.004	0.036	1.20702e-14	Low Count Cells	PDCD1LG2
		SIRPA.3	6.50232e-124	-0.308935	0.041	0.267	2.37985e-121	Low Count Cells	SIRPA
		CSPG4.6	1.08747e-107	-0.321213	0.043	0.248	3.98013e-105	Low Count Cells	CSPG4
		TMIGD3.7	9.93983e-76	-0.33151	0.023	0.166	3.63798e-73	Low Count Cells	TMIGD3
		EIF2AK2.5	2.80028e-187	-0.352506	0.058	0.376	1.0249e-184	Low Count Cells	EIF2AK2
		NRP1.7	8.34424e-35	-0.362878	0.014	0.084	3.05399e-32	Low Count Cells	NRP1
		CD4.5	6.20449e-79	-0.393717	0.023	0.171	2.27084e-76	Low Count Cells	CD4
		FCGR3A.6	4.08035e-143	-0.398023	0.043	0.294	1.49341e-140	Low Count Cells	FCGR3A
		CALCRL.5	2.47909e-11	-0.414669	0.004	0.026	9.07346e-09	Low Count Cells	CALCRL
		ITGB2.7	1.62493e-111	-0.430617	0.032	0.234	5.94724e-109	Low Count Cells	ITGB2
		OAS3.5	1.91781e-28	-0.437897	0.01	0.067	7.01919e-26	Low Count Cells	OAS3
		CD48.5	5.10953e-51	-0.439991	0.02	0.123	1.87009e-48	Low Count Cells	CD48
		CTSS.7	2.39809e-207	-0.451535	0.062	0.404	8.77703e-205	Low Count Cells	CTSS
		MS4A6A.7	7.99238e-125	-0.459195	0.043	0.271	2.92521e-122	Low Count Cells	MS4A6A
		ENG.7	7.7589e-53	-0.461166	0.015	0.116	2.83976e-50	Low Count Cells	ENG
		NRXN2.3	9.4532e-37	-0.489589	0.009	0.079	3.45987e-34	Low Count Cells	NRXN2
		SORT1.7	7.06005e-272	-0.50518	0.168	0.659	2.58398e-269	Low Count Cells	SORT1
		ELOVL2.6	1.83191e-138	-0.51422	0.04	0.283	6.70481e-136	Low Count Cells	ELOVL2
		SOX2.6	3.32498e-33	-0.517975	0.009	0.073	1.21694e-30	Low Count Cells	SOX2
		TGFBI.7	1.47729e-215	-0.547524	0.066	0.42	5.40687e-213	Low Count Cells	TGFBI
		CD74.7	3.74751e-177	-0.558216	0.406	0.835	1.37159e-174	Low Count Cells	CD74
		SNTB2.6	1.65919e-61	-0.564312	0.018	0.136	6.07265e-59	Low Count Cells	SNTB2
		ITGA9.4	1.94205e-32	-0.576317	0.008	0.069	7.10792e-30	Low Count Cells	ITGA9
		MET.7	2.68613e-170	-0.578514	0.049	0.338	9.83125e-168	Low Count Cells	MET
		SPI1.6	3.80605e-59	-0.600954	0.013	0.122	1.39302e-56	Low Count Cells	SPI1
		OLIG1.7	2.00799e-49	-0.613523	0.012	0.105	7.34924e-47	Low Count Cells	OLIG1
		SPARCL1.6	6.4661e-89	-0.625549	0.049	0.231	2.36659e-86	Low Count Cells	SPARCL1
		CHL1.7	1.44222e-282	-0.640529	0.152	0.639	5.27854e-280	Low Count Cells	CHL1
		HLA-C.7	2.58003e-229	-0.659046	0.43	0.915	9.44292e-227	Low Count Cells	HLA-C
		CD3G.6	1.55952e-33	-0.757004	0.009	0.073	5.70785e-31	Low Count Cells	CD3G
		PTPRZ1.6	3.95902e-258	-0.776303	0.067	0.464	1.449e-255	Low Count Cells	PTPRZ1
		NCAM1.5	1.80133e-89	-0.808563	0.025	0.189	6.59286e-87	Low Count Cells	NCAM1
		IFITM3.6	0	-0.847347	0.148	0.685	0	Low Count Cells	IFITM3
		MAVS.6	9.99122e-146	-0.862996	0.026	0.266	3.65678e-143	Low Count Cells	MAVS
		CYTIP.7	2.35422e-33	-0.867091	0.009	0.073	8.61645e-31	Low Count Cells	CYTIP
		GPR34.6	2.35238e-76	-0.900862	0.011	0.145	8.60972e-74	Low Count Cells	GPR34
		DDX60.7	4.54977e-98	-0.929328	0.02	0.193	1.66521e-95	Low Count Cells	DDX60
		NKG7.5	5.7807e-23	-0.970427	0.007	0.051	2.11574e-20	Low Count Cells	NKG7
		ITGA6.6	1.67946e-119	-0.984631	0.023	0.228	6.14684e-117	Low Count Cells	ITGA6
		BCAN.7	4.00798e-171	-0.987521	0.051	0.343	1.46692e-168	Low Count Cells	BCAN
		CDH1.6	1.99461e-109	-1.04281	0.023	0.213	7.30027e-107	Low Count Cells	CDH1
		STAT1.7	0	-1.04377	0.126	0.705	0	Low Count Cells	STAT1
		CNTNAP3B.7	1.95077e-98	-1.04597	0.02	0.194	7.13981e-96	Low Count Cells	CNTNAP3B
		CORO1A.6	3.19848e-35	-1.05285	0.007	0.072	1.17064e-32	Low Count Cells	CORO1A
		CTSH.7	5.50223e-147	-1.0551	0.021	0.259	2.01382e-144	Low Count Cells	CTSH
		TAP1.6	2.13566620972192e-313	-1.08486	0.064	0.508	7.81653832758223e-311	Low Count Cells	TAP1
		ITGAM.6	1.96613e-50	-1.1313	0.008	0.099	7.19605e-48	Low Count Cells	ITGAM
		LGALS3.6	4.80642e-257	-1.15717	0.046	0.423	1.75915e-254	Low Count Cells	LGALS3
		FCER1G.7	2.63433e-203	-1.20078	0.04	0.359	9.64163e-201	Low Count Cells	FCER1G
		IFI6.7	6.18748052225744e-319	-1.3681	0.055	0.495	2.26461787114622e-316	Low Count Cells	IFI6
		C1QC.7	1.81463e-214	-1.39316	0.036	0.362	6.64156e-212	Low Count Cells	C1QC
		TRAC.6	1.05864e-48	-1.40377	0.01	0.1	3.87464e-46	Low Count Cells	TRAC
		ICAM1.7	1.38874e-302	-1.44697	0.043	0.459	5.08277e-300	Low Count Cells	ICAM1
		LRRK1.7	6.29585e-33	-1.48953	0.004	0.063	2.30428e-30	Low Count Cells	LRRK1
		CCL4.7	5.80985e-71	-1.54734	0.014	0.143	2.1264e-68	Low Count Cells	CCL4
		IDH1.6	3.51088e-142	-1.58859	0.023	0.256	1.28498e-139	Low Count Cells	IDH1
		CSF1R.7	1.44199e-90	-1.5927	0.011	0.165	5.27768e-88	Low Count Cells	CSF1R
		GZMA.5	2.03625e-36	-1.66392	0.006	0.073	7.45269e-34	Low Count Cells	GZMA
		CCL5.6	8.79242e-79	-1.66444	0.013	0.153	3.21802e-76	Low Count Cells	CCL5
		CD8A.7	5.32636e-92	-1.66557	0.017	0.178	1.94945e-89	Low Count Cells	CD8A
		ISG15.5	1.51858e-59	-1.95159	0.004	0.107	5.55801e-57	Low Count Cells	ISG15
		FLT1.6	5.69054e-30	-2.01547	0.006	0.062	2.08274e-27	Low Count Cells	FLT1
		ANGPT2.7	9.20287e-135	-2.1376	0.011	0.225	3.36825e-132	Low Count Cells	ANGPT2
		IGFBP5.7	2.52019e-169	-2.19049	0.024	0.288	9.22388e-167	Low Count Cells	IGFBP5
		IGFBP3.7	4.36847e-132	-2.37159	0.025	0.244	1.59886e-129	Low Count Cells	IGFBP3
		IL7R.4	6.14812e-28	-2.37465	0.004	0.054	2.25021e-25	Low Count Cells	IL7R
		CXCR4.6	1.80089e-46	-2.38013	0.005	0.087	6.59126e-44	Low Count Cells	CXCR4
		CD93.6	5.66789e-41	-2.47135	0.004	0.076	2.07445e-38	Low Count Cells	CD93
		MX2.5	6.88336e-74	-2.6225	0.005	0.129	2.51931e-71	Low Count Cells	MX2
		IFI44L.7	8.02232e-136	-2.66861	0.011	0.225	2.93617e-133	Low Count Cells	IFI44L
		MKI67.5	3.07913e-20	-2.76447	0.003	0.04	1.12696e-17	Low Count Cells	MKI67
		MX1.5	7.8495e-125	-3.26196	0.006	0.201	2.87292e-122	Low Count Cells	MX1
		VWF.7	1.54175e-22	-3.58619	0.002	0.042	5.6428e-20	Low Count Cells	VWF
		PECAM1.7	9.18275e-51	-3.72154	0.002	0.088	3.36089e-48	Low Count Cells	PECAM1
		CENPF.7	2.21011e-63	-5.13523	0.002	0.108	8.08902e-61	Low Count Cells	CENPF
		TOP2A.7	7.05665e-45	-7.11636	0	0.076	2.58273e-42	Low Count Cells	TOP2A
		NES.3	0	1.99122	0.808	0.5	0	NES+ Cells	NES
		CSPG4.5	0	1.24641	0.32	0.227	0	NES+ Cells	CSPG4
		BCAN.6	0	1.15543	0.426	0.318	0	NES+ Cells	BCAN
		COL25A1.4	1.09238e-167	1.11402	0.038	0.021	3.99812e-165	NES+ Cells	COL25A1
		CDH1.5	0	1.01207	0.25	0.202	0	NES+ Cells	CDH1
		PDGFD.6	0	0.927523	0.832	0.715	0	NES+ Cells	PDGFD
		POSTN.6	0	0.911695	0.596	0.505	0	NES+ Cells	POSTN
		TRIM21.4	3.88888e-27	0.872218	0.055	0.047	1.42333e-24	NES+ Cells	TRIM21
		APP.4	0	0.855941	0.856	0.799	0	NES+ Cells	APP
		FGFR3.3	2.23877e-40	0.844006	0.011	0.006	8.19389e-38	NES+ Cells	FGFR3
		CENPF.6	1.26391e-108	0.80657	0.125	0.102	4.6259e-106	NES+ Cells	CENPF
		B4GALNT1.5	8.45241e-96	0.793467	0.023	0.013	3.09358e-93	NES+ Cells	B4GALNT1
		ABCB5.5	0	0.792667	0.526	0.44	0	NES+ Cells	ABCB5
		GPNMB.6	0	0.790578	0.864	0.804	0	NES+ Cells	GPNMB
		CLDN5.4	2.36443e-37	0.722195	0.012	0.007	8.65381e-35	NES+ Cells	CLDN5
		MKI67.4	8.1637e-61	0.718104	0.049	0.037	2.98791e-58	NES+ Cells	MKI67
		MYRF.3	4.00766e-27	0.711529	0.017	0.012	1.4668e-24	NES+ Cells	MYRF
		FGF4.4	2.36999e-153	0.69888	0.025	0.012	8.67415e-151	NES+ Cells	FGF4
		ANK1.4	5.38723e-53	0.689777	0.015	0.009	1.97172e-50	NES+ Cells	ANK1
		HHATL.3	7.98799e-15	0.599421	0.014	0.011	2.9236e-12	NES+ Cells	HHATL
		FSTL4.3	5.36752e-36	0.589356	0.011	0.007	1.96451e-33	NES+ Cells	FSTL4
		APOE.5	0	0.548667	0.57	0.591	0	NES+ Cells	APOE
		SOX10.6	1.14832e-252	0.547565	0.484	0.493	4.20285e-250	NES+ Cells	SOX10
		ADRA1A.4	2.52527e-44	0.529191	0.023	0.016	9.24247e-42	NES+ Cells	ADRA1A
		TOP2A.6	1.08825e-18	0.52557	0.081	0.074	3.98301e-16	NES+ Cells	TOP2A
		TREM2.6	7.56526e-40	0.512356	0.051	0.067	2.76888e-37	NES+ Cells	TREM2
		DCX.4	6.09385e-20	0.506169	0.011	0.007	2.23035e-17	NES+ Cells	DCX
		OLIG2.4	7.30986e-15	0.478112	0.019	0.015	2.67541e-12	NES+ Cells	OLIG2
		NWD2.4	1.40151e-31	0.439683	0.01	0.006	5.12953e-29	NES+ Cells	NWD2
		ERBB3.4	3.95252516672997e-323	0.438746	0.552	0.548	1.44662421102317e-320	NES+ Cells	ERBB3
		HLA-A.5	0	0.426368	0.987	0.968	0	NES+ Cells	HLA-A
		CRYM.3	2.07315e-15	0.423935	0.015	0.011	7.58772e-13	NES+ Cells	CRYM
		CCR7.3	1.24663e-17	0.413285	0.01	0.007	4.56268e-15	NES+ Cells	CCR7
		OAS3.4	6.03052e-20	0.392615	0.057	0.069	2.20717e-17	NES+ Cells	OAS3
		ALK.1	0.000678261	0.364954	0.018	0.02	0.248244	NES+ Cells	ALK
		STAT1.6	2.64039e-230	0.359603	0.653	0.714	9.66381e-228	NES+ Cells	STAT1
		CD83.6	4.26731e-09	0.353164	0.058	0.066	1.56184e-06	NES+ Cells	CD83
		SORT1.6	2.43582e-237	0.344399	0.626	0.664	8.91511e-235	NES+ Cells	SORT1
		BZW2.6	6.11495e-43	0.333288	0.156	0.191	2.23807e-40	NES+ Cells	BZW2
		NCAM1.4	3.34203e-60	0.329132	0.156	0.197	1.22318e-57	NES+ Cells	NCAM1
		CNTN2.3	1.97064e-08	0.321836	0.01	0.008	7.21256e-06	NES+ Cells	CNTN2
		ADAMTS3.3	6.54179e-05	0.316764	0.025	0.028	0.0239429	NES+ Cells	ADAMTS3
		MEPE.3	3.50258e-08	0.277259	0.017	0.015	1.28194e-05	NES+ Cells	MEPE
		SPP1.5	0	0.270146	0.912	0.9	0	NES+ Cells	SPP1
		HLA-B.5	0	0.26558	0.993	0.983	0	NES+ Cells	HLA-B
		MX1.4	1.6553e-114	0.263387	0.158	0.211	6.05838e-112	NES+ Cells	MX1
		HLA-C.6	0	0.262326	0.925	0.908	0	NES+ Cells	HLA-C
		MOG.4	1.97828e-19	0.256506	0.014	0.01	7.24051e-17	NES+ Cells	MOG
		MAG.3	4.57566e-05	0.255368	0.01	0.012	0.0167469	NES+ Cells	MAG
		ANO3.3	4.25288e-20	0.245021	0.023	0.018	1.55655e-17	NES+ Cells	ANO3
		SLC24A3.5	3.90586e-05	0.233801	0.01	0.008	0.0142954	NES+ Cells	SLC24A3
		SYNPR.5	1.60028e-10	0.23254	0.022	0.018	5.85703e-08	NES+ Cells	SYNPR
		STXBP2.4	2.43397e-165	0.220565	0.18	0.249	8.90832e-163	NES+ Cells	STXBP2
		TRIL.1	1.66967e-05	0.219991	0.025	0.028	0.006111	NES+ Cells	TRIL
		CRHBP.3	1.57374e-05	0.206484	0.01	0.009	0.00575989	NES+ Cells	CRHBP
		CHL1.6	1.2783e-49	0.206469	0.611	0.642	4.67857e-47	NES+ Cells	CHL1
		DDR2.6	3.57643e-118	0.203181	0.155	0.206	1.30897e-115	NES+ Cells	DDR2
		SLC14A1.3	1.1653e-05	0.200959	0.017	0.015	0.004265	NES+ Cells	SLC14A1
		RNF144B.5	3.62451e-71	0.188102	0.072	0.097	1.32657e-68	NES+ Cells	RNF144B
		TTR.6	7.44252e-41	0.186777	0.046	0.06	2.72396e-38	NES+ Cells	TTR
		PAX6.4	2.43896e-12	0.185563	0.018	0.014	8.92659e-10	NES+ Cells	PAX6
		TTYH1.6	5.60014e-31	0.183156	0.014	0.02	2.04965e-28	NES+ Cells	TTYH1
		ITGA6.5	1.35219e-173	0.180426	0.173	0.24	4.94901e-171	NES+ Cells	ITGA6
		RIT2.4	4.23997e-16	0.174713	0.011	0.008	1.55183e-13	NES+ Cells	RIT2
		CTSS.6	9.37737e-201	0.162943	0.312	0.425	3.43212e-198	NES+ Cells	CTSS
		NTNG2.3	0.00215919	0.151507	0.02	0.022	0.790263	NES+ Cells	NTNG2
		HTR2A.3	4.12676e-05	0.149919	0.011	0.01	0.0151039	NES+ Cells	HTR2A
		PROX1.3	6.50423e-20	0.146812	0.016	0.022	2.38055e-17	NES+ Cells	PROX1
		SLC17A6.3	0.00218689	0.1369	0.011	0.01	0.800401	NES+ Cells	SLC17A6
		TCF7.1	1.27293e-12	0.115964	0.027	0.032	4.65891e-10	NES+ Cells	TCF7
		NGFR.5	0.00243269	0.115742	0.02	0.022	0.890364	NES+ Cells	NGFR
		MYO5B.5	2.10177e-06	0.114819	0.037	0.034	0.000769249	NES+ Cells	MYO5B
		GAD1.4	0.000149681	0.106272	0.01	0.009	0.0547832	NES+ Cells	GAD1
		ANGPT2.6	2.25654e-228	-0.106417	0.168	0.238	8.25894e-226	NES+ Cells	ANGPT2
		TSHZ2.5	7.61969e-10	-0.109312	0.02	0.024	2.78881e-07	NES+ Cells	TSHZ2
		SPARC.6	9.25687e-08	-0.111234	0.631	0.712	3.38801e-05	NES+ Cells	SPARC
		BDNF.1	3.23712e-47	-0.117137	0.015	0.024	1.18478e-44	NES+ Cells	BDNF
		KLF4.4	1.30204e-66	-0.135969	0.026	0.04	4.76546e-64	NES+ Cells	KLF4
		KLF2.4	5.40461e-68	-0.139448	0.022	0.036	1.97809e-65	NES+ Cells	KLF2
		IL1RL1.3	1.47095e-06	-0.142283	0.009	0.011	0.000538369	NES+ Cells	IL1RL1
		CD14.6	0	-0.146157	0.058	0.125	0	NES+ Cells	CD14
		UGT8.6	8.33372e-186	-0.174854	0.05	0.084	3.05014e-183	NES+ Cells	UGT8
		ELOVL2.5	0	-0.180249	0.195	0.304	0	NES+ Cells	ELOVL2
		SAMD5.3	1.93214e-91	-0.194086	0.019	0.034	7.07164e-89	NES+ Cells	SAMD5
		SEMA5A.5	2.85606e-142	-0.195301	0.032	0.056	1.04532e-139	NES+ Cells	SEMA5A
		CDK1.4	2.06929e-44	-0.211496	0.019	0.029	7.5736e-42	NES+ Cells	CDK1
		MFSD2A.4	7.79404e-29	-0.21362	0.008	0.013	2.85262e-26	NES+ Cells	MFSD2A
		NCSTN.6	0	-0.217235	0.109	0.193	0	NES+ Cells	NCSTN
		CCNB2.3	3.11217e-30	-0.219445	0.022	0.03	1.13905e-27	NES+ Cells	CCNB2
		DDX60.6	0	-0.235946	0.112	0.213	0	NES+ Cells	DDX60
		CD44.5	0	-0.238161	0.609	0.758	0	NES+ Cells	CD44
		ZBBX.4	0.00205827	-0.244493	0.009	0.01	0.753325	NES+ Cells	ZBBX
		LGALS9.5	2.55878031858499e-314	-0.248569	0.042	0.086	9.36513596602106e-312	NES+ Cells	LGALS9
		NTNG1.4	6.43501e-43	-0.257339	0.011	0.018	2.35522e-40	NES+ Cells	NTNG1
		CX3CR1.4	5.99053e-33	-0.258466	0.014	0.021	2.19253e-30	NES+ Cells	CX3CR1
		FASLG.3	1.08253e-28	-0.291146	0.011	0.017	3.96206e-26	NES+ Cells	FASLG
		CSF1.5	1.40844e-220	-0.291352	0.037	0.07	5.15488e-218	NES+ Cells	CSF1
		MX2.4	0	-0.299011	0.074	0.143	0	NES+ Cells	MX2
		AXL.4	0	-0.302556	0.067	0.149	0	NES+ Cells	AXL
		TESPA1.3	9.03004e-32	-0.30469	0.012	0.019	3.30499e-29	NES+ Cells	TESPA1
		IDH2.5	0	-0.305351	0.07	0.136	0	NES+ Cells	IDH2
		CD163.5	0	-0.308898	0.103	0.219	0	NES+ Cells	CD163
		HLA-DQA1.5	0	-0.31785	0.131	0.284	0	NES+ Cells	HLA-DQA1
		EIF2AK2.4	0	-0.324988	0.231	0.411	0	NES+ Cells	EIF2AK2
		NOTCH1.4	0	-0.335227	0.083	0.163	0	NES+ Cells	NOTCH1
		KLRB1.2	1.44173e-18	-0.336766	0.011	0.016	5.27674e-16	NES+ Cells	KLRB1
		PSEN1.3	0	-0.358528	0.075	0.149	0	NES+ Cells	PSEN1
		P2RY13.3	2.97229e-95	-0.360347	0.013	0.026	1.08786e-92	NES+ Cells	P2RY13
		COL12A1.5	6.4558e-157	-0.365817	0.033	0.058	2.36282e-154	NES+ Cells	COL12A1
		STMN2.3	0.000461183	-0.375469	0.01	0.012	0.168793	NES+ Cells	STMN2
		ITGB7.4	9.53504e-101	-0.384776	0.016	0.031	3.48983e-98	NES+ Cells	ITGB7
		ARHGAP24.6	0	-0.389305	0.053	0.113	0	NES+ Cells	ARHGAP24
		SOX6.6	3.23228e-222	-0.389802	0.034	0.066	1.18301e-219	NES+ Cells	SOX6
		IGFBP4.5	0	-0.390618	0.206	0.356	0	NES+ Cells	IGFBP4
		MET.6	0	-0.394071	0.221	0.367	0	NES+ Cells	MET
		SIRPA.2	0	-0.399473	0.153	0.295	0	NES+ Cells	SIRPA
		GZMB.4	1.02259e-64	-0.412368	0.023	0.036	3.74268e-62	NES+ Cells	GZMB
		TGFBI.6	0	-0.436663	0.267	0.458	0	NES+ Cells	TGFBI
		TRPC6.3	3.32275e-48	-0.44347	0.04	0.053	1.21613e-45	NES+ Cells	TRPC6
		SOX4.6	0	-0.474516	0.154	0.295	0	NES+ Cells	SOX4
		VAMP1.5	4.74808e-269	-0.485999	0.037	0.075	1.7378e-266	NES+ Cells	VAMP1
		LRRK2.6	0	-0.487314	0.03	0.072	0	NES+ Cells	LRRK2
		S100A4.6	0	-0.492878	0.217	0.433	0	NES+ Cells	S100A4
		ANGPT1.3	7.77529e-86	-0.516587	0.012	0.024	2.84575e-83	NES+ Cells	ANGPT1
		NR4A2.6	1.11933e-144	-0.526784	0.019	0.039	4.09674e-142	NES+ Cells	NR4A2
		TP53.4	0	-0.52726	0.115	0.247	0	NES+ Cells	TP53
		MGST1.3	2.30634e-62	-0.532881	0.012	0.022	8.44122e-60	NES+ Cells	MGST1
		ITGAX.4	8.25352e-287	-0.534263	0.033	0.071	3.02079e-284	NES+ Cells	ITGAX
		TGFB3.6	2.51966e-184	-0.539517	0.022	0.046	9.22195e-182	NES+ Cells	TGFB3
		CEMIP2.5	0	-0.5521	0.08	0.178	0	NES+ Cells	CEMIP2
		PLCE1.5	4.38744e-79	-0.5669	0.01	0.021	1.6058e-76	NES+ Cells	PLCE1
		PCSK1.4	1.96286e-64	-0.571011	0.008	0.016	7.18406e-62	NES+ Cells	PCSK1
		CNDP1.4	2.47921e-34	-0.575048	0.009	0.015	9.07392e-32	NES+ Cells	CNDP1
		PTCHD4.6	0	-0.579304	0.061	0.144	0	NES+ Cells	PTCHD4
		PDGFA.4	0	-0.581549	0.133	0.286	0	NES+ Cells	PDGFA
		FILIP1.4	6.37301e-33	-0.601881	0.006	0.011	2.33252e-30	NES+ Cells	FILIP1
		DNER.3	6.9839e-38	-0.602344	0.006	0.012	2.55611e-35	NES+ Cells	DNER
		IDH1.5	0	-0.633095	0.139	0.285	0	NES+ Cells	IDH1
		RASGRP1.3	2.10965e-215	-0.6383	0.022	0.049	7.7213e-213	NES+ Cells	RASGRP1
		ABCC9.3	2.62243e-105	-0.655095	0.013	0.026	9.5981e-103	NES+ Cells	ABCC9
		ICAM1.6	0	-0.662417	0.267	0.507	0	NES+ Cells	ICAM1
		CAV1.6	0	-0.66362	0.42	0.662	0	NES+ Cells	CAV1
		LRRK1.6	0	-0.671561	0.024	0.073	0	NES+ Cells	LRRK1
		HLA-DMB.4	0	-0.673	0.124	0.307	0	NES+ Cells	HLA-DMB
		LIFR.5	2.31936e-142	-0.681816	0.014	0.032	8.48886e-140	NES+ Cells	LIFR
		TNFSF10.6	0	-0.691928	0.043	0.117	0	NES+ Cells	TNFSF10
		FCGR1A.6	0	-0.69775	0.048	0.132	0	NES+ Cells	FCGR1A
		FGFR2.3	7.45798e-28	-0.698935	0.01	0.015	2.72962e-25	NES+ Cells	FGFR2
		GLIS3.5	1.09628e-120	-0.720131	0.009	0.022	4.01239e-118	NES+ Cells	GLIS3
		CD36.2	2.79197e-64	-0.731987	0.016	0.027	1.02186e-61	NES+ Cells	CD36
		UNC5B.4	6.67662e-125	-0.76972	0.007	0.02	2.44364e-122	NES+ Cells	UNC5B
		CD69.2	7.18725e-164	-0.779359	0.019	0.04	2.63053e-161	NES+ Cells	CD69
		ERMN.4	1.55696e-63	-0.789048	0.01	0.019	5.69848e-61	NES+ Cells	ERMN
		CCND3.6	0	-0.795805	0.078	0.196	0	NES+ Cells	CCND3
		EFHD1.5	0	-0.811165	0.051	0.124	0	NES+ Cells	EFHD1
		HLA-DRA.6	0	-0.81143	0.601	0.839	0	NES+ Cells	HLA-DRA
		SERPINA3.6	0	-0.812326	0.142	0.305	0	NES+ Cells	SERPINA3
		MOBP.4	3.89903e-50	-0.813321	0.011	0.02	1.42705e-47	NES+ Cells	MOBP
		CAPG.5	0	-0.815927	0.032	0.098	0	NES+ Cells	CAPG
		CCN2.6	0	-0.830014	0.146	0.321	0	NES+ Cells	CCN2
		NKG7.4	3.13274e-282	-0.876745	0.025	0.058	1.14658e-279	NES+ Cells	NKG7
		HLA-DPB1.6	0	-0.883392	0.183	0.463	0	NES+ Cells	HLA-DPB1
		P2RY12.5	0	-0.885854	0.023	0.074	0	NES+ Cells	P2RY12
		SLIT3.2	1.16377e-62	-0.88772	0.006	0.013	4.25938e-60	NES+ Cells	SLIT3
		GJA1.6	4.83344e-170	-0.901271	0.026	0.05	1.76904e-167	NES+ Cells	GJA1
		LY86.5	0	-0.904346	0.03	0.104	0	NES+ Cells	LY86
		RFTN1.5	0	-0.910791	0.034	0.099	0	NES+ Cells	RFTN1
		ITGA5.6	2.44639470205105e-311	-0.912296	0.027	0.064	0	NES+ Cells	ITGA5
		GPR183.3	0	-0.912434	0.017	0.053	0	NES+ Cells	GPR183
		CEMIP.4	4.5398e-43	-0.932395	0.015	0.023	1.66157e-40	NES+ Cells	CEMIP
		MCTP2.5	6.49824e-308	-0.946286	0.025	0.061	2.37836e-305	NES+ Cells	MCTP2
		MAL.6	0	-0.958335	0.05	0.141	0	NES+ Cells	MAL
		CD48.4	0	-0.966112	0.054	0.14	0	NES+ Cells	CD48
		CHI3L1.5	6.24483e-51	-0.973257	0.011	0.02	2.28561e-48	NES+ Cells	CHI3L1
		ITGB2.6	0	-0.980266	0.085	0.272	0	NES+ Cells	ITGB2
		CTLA4.5	2.8177e-243	-0.981276	0.017	0.044	1.03128e-240	NES+ Cells	CTLA4
		AIF1.4	0	-0.985167	0.174	0.47	0	NES+ Cells	AIF1
		PHLDB2.5	0	-0.989897	0.027	0.067	0	NES+ Cells	PHLDB2
		MEF2C.5	0	-1.00083	0.052	0.174	0	NES+ Cells	MEF2C
		THBS1.5	0	-1.01053	0.07	0.164	0	NES+ Cells	THBS1
		GAS2L3.6	0	-1.02178	0.068	0.206	0	NES+ Cells	GAS2L3
		CNTNAP3B.6	0	-1.03794	0.082	0.222	0	NES+ Cells	CNTNAP3B
		ENG.6	0	-1.04209	0.047	0.134	0	NES+ Cells	ENG
		RGS10.5	0	-1.04401	0.022	0.085	0	NES+ Cells	RGS10
		EOMES.6	0	-1.06965	0.026	0.066	0	NES+ Cells	EOMES
		AQP4.4	1.44882e-33	-1.08439	0.007	0.012	5.3027e-31	NES+ Cells	AQP4
		FBLN1.6	3.9168e-185	-1.08549	0.017	0.039	1.43355e-182	NES+ Cells	FBLN1
		ACTA2.5	0	-1.10303	0.193	0.42	0	NES+ Cells	ACTA2
		NR2F2.6	0	-1.13952	0.028	0.089	0	NES+ Cells	NR2F2
		CORO1A.5	0	-1.14574	0.025	0.084	0	NES+ Cells	CORO1A
		CDH6.3	2.11729e-164	-1.14985	0.008	0.024	7.74928e-162	NES+ Cells	CDH6
		PDCD1LG2.6	0	-1.17678	0.009	0.043	0	NES+ Cells	PDCD1LG2
		RNASET2.6	0	-1.18336	0.1	0.292	0	NES+ Cells	RNASET2
		CD4.4	0	-1.19536	0.053	0.202	0	NES+ Cells	CD4
		CADM1.6	0	-1.20402	0.027	0.098	0	NES+ Cells	CADM1
		IFI44L.6	0	-1.21633	0.085	0.261	0	NES+ Cells	IFI44L
		IFITM3.5	0	-1.22945	0.391	0.759	0	NES+ Cells	IFITM3
		SPARCL1.5	0	-1.24246	0.117	0.259	0	NES+ Cells	SPARCL1
		PDGFRA.2	5.14374e-154	-1.25245	0.011	0.028	1.88261e-151	NES+ Cells	PDGFRA
		EPAS1.5	0	-1.25894	0.086	0.223	0	NES+ Cells	EPAS1
		OLIG1.6	0	-1.26229	0.035	0.123	0	NES+ Cells	OLIG1
		LGALS3.5	0	-1.28056	0.174	0.487	0	NES+ Cells	LGALS3
		TMIGD3.6	0	-1.28126	0.046	0.197	0	NES+ Cells	TMIGD3
		CD74.6	0	-1.28649	0.619	0.889	0	NES+ Cells	CD74
		PTPRC.6	0	-1.29946	0.081	0.256	0	NES+ Cells	PTPRC
		LOX.5	0	-1.30783	0.131	0.348	0	NES+ Cells	LOX
		MAVS.5	0	-1.31149	0.087	0.313	0	NES+ Cells	MAVS
		HILPDA.6	0	-1.34676	0.049	0.135	0	NES+ Cells	HILPDA
		CSF1R.6	0	-1.3546	0.044	0.196	0	NES+ Cells	CSF1R
		CYTIP.6	0	-1.37302	0.025	0.085	0	NES+ Cells	CYTIP
		ITGAM.5	0	-1.38957	0.026	0.118	0	NES+ Cells	ITGAM
		IFI6.6	0	-1.391	0.218	0.566	0	NES+ Cells	IFI6
		BCL11B.4	0	-1.42681	0.012	0.041	0	NES+ Cells	BCL11B
		CD86.5	0	-1.4894	0.026	0.135	0	NES+ Cells	CD86
		THEMIS.4	0	-1.5179	0.011	0.043	0	NES+ Cells	THEMIS
		GFAP.6	1.06934e-13	-1.51902	0.098	0.107	3.9138e-11	NES+ Cells	GFAP
		ITGA8.2	4.70907e-181	-1.52287	0.008	0.025	1.72352e-178	NES+ Cells	ITGA8
		LAMA2.5	1.2226e-239	-1.55741	0.013	0.037	4.4747e-237	NES+ Cells	LAMA2
		CALCRL.4	1.23449e-211	-1.56354	0.01	0.03	4.51823e-209	NES+ Cells	CALCRL
		DCN.5	0	-1.58153	0.063	0.155	0	NES+ Cells	DCN
		FLT1.5	0	-1.58882	0.027	0.071	0	NES+ Cells	FLT1
		MS4A6A.6	0	-1.60734	0.075	0.322	0	NES+ Cells	MS4A6A
		IGFBP5.6	0	-1.65878	0.107	0.335	0	NES+ Cells	IGFBP5
		TRAC.5	0	-1.66431	0.034	0.117	0	NES+ Cells	TRAC
		LYVE1.6	0	-1.67991	0.013	0.06	0	NES+ Cells	LYVE1
		CD93.5	0	-1.68815	0.024	0.089	0	NES+ Cells	CD93
		CLDN11.5	1.38942e-247	-1.69976	0.01	0.032	5.08527e-245	NES+ Cells	CLDN11
		SPI1.5	0	-1.7048	0.022	0.147	0	NES+ Cells	SPI1
		CD2.5	0	-1.71645	0.028	0.107	0	NES+ Cells	CD2
		NRP1.6	0	-1.71666	0.021	0.101	0	NES+ Cells	NRP1
		CCL4.6	0	-1.77789	0.051	0.166	0	NES+ Cells	CCL4
		C1orf162.4	0	-1.77952	0.025	0.156	0	NES+ Cells	C1orf162
		CXCR4.5	0	-1.79999	0.026	0.103	0	NES+ Cells	CXCR4
		VCAN.6	0	-1.85379	0.019	0.074	0	NES+ Cells	VCAN
		FCGR3A.5	0	-1.87215	0.065	0.353	0	NES+ Cells	FCGR3A
		CD3G.5	0	-1.88215	0.019	0.087	0	NES+ Cells	CD3G
		PECAM1.6	0	-1.88527	0.025	0.105	0	NES+ Cells	PECAM1
		TGFB1.6	0	-1.89641	0.049	0.271	0	NES+ Cells	TGFB1
		CTSH.6	0	-1.91786	0.061	0.31	0	NES+ Cells	CTSH
		IL7R.3	0	-2.00685	0.018	0.063	0	NES+ Cells	IL7R
		CD52.4	0	-2.05294	0.012	0.07	0	NES+ Cells	CD52
		CCL5.5	0	-2.26761	0.038	0.182	0	NES+ Cells	CCL5
		FCER1G.6	0	-2.32196	0.072	0.433	0	NES+ Cells	FCER1G
		VWF.6	6.33644e-252	-2.35265	0.019	0.047	2.31914e-249	NES+ Cells	VWF
		GZMA.4	0	-2.36811	0.016	0.088	0	NES+ Cells	GZMA
		IGFBP3.6	0	-2.49667	0.075	0.288	0	NES+ Cells	IGFBP3
		GPR34.5	0	-2.51866	0.017	0.178	0	NES+ Cells	GPR34
		CD8A.6	0	-2.64602	0.038	0.215	0	NES+ Cells	CD8A
		C1QC.6	0	-2.67757	0.056	0.442	0	NES+ Cells	C1QC
		CD68.6	0	-2.79388	0.037	0.337	0	NES+ Cells	CD68
		TOP2A.16	1.46982e-265	2.99183	0.507	0.075	5.37956e-263	Proliferating Tumor Cells 1	TOP2A
		CCNB2.13	1.14259e-61	2.58334	0.16	0.028	4.18188e-59	Proliferating Tumor Cells 1	CCNB2
		CENPF.17	2.98237e-155	2.35418	0.491	0.107	1.09155e-152	Proliferating Tumor Cells 1	CENPF
		MAL.16	2.62986e-83	2.01171	0.412	0.121	9.6253e-81	Proliferating Tumor Cells 1	MAL
		MKI67.14	4.14015e-47	1.9654	0.174	0.039	1.51529e-44	Proliferating Tumor Cells 1	MKI67
		CDK1.15	2.48467e-23	1.86691	0.104	0.027	9.09389e-21	Proliferating Tumor Cells 1	CDK1
		UGT8.16	1.37652e-32	1.80904	0.225	0.077	5.03805e-30	Proliferating Tumor Cells 1	UGT8
		PCNA.13	1.89712e-86	1.69437	0.627	0.26	6.94346e-84	Proliferating Tumor Cells 1	PCNA
		L1CAM.11	2.32805e-06	1.59053	0.039	0.013	0.000852066	Proliferating Tumor Cells 1	L1CAM
		SOX9.14	2.09567e-54	1.58421	0.507	0.227	7.67017e-52	Proliferating Tumor Cells 1	SOX9
		SOX6.15	2.57854e-20	1.57734	0.162	0.059	9.43745e-18	Proliferating Tumor Cells 1	SOX6
		ABCB5.15	1.18813e-104	1.4959	0.85	0.458	4.34855e-102	Proliferating Tumor Cells 1	ABCB5
		GAS2L3.14	1.02237e-36	1.48156	0.389	0.177	3.74188e-34	Proliferating Tumor Cells 1	GAS2L3
		MAVS.16	3.783e-35	1.40474	0.486	0.265	1.38458e-32	Proliferating Tumor Cells 1	MAVS
		ITGA9.11	7.32106e-14	1.33506	0.157	0.069	2.67951e-11	Proliferating Tumor Cells 1	ITGA9
		CAPN3.16	3.56982e-12	1.2609	0.157	0.073	1.30655e-09	Proliferating Tumor Cells 1	CAPN3
		BZW2.16	6.85342e-31	1.21505	0.384	0.183	2.50835e-28	Proliferating Tumor Cells 1	BZW2
		LYPD6.4	3.44525e-05	1.21458	0.028	0.009	0.0126096	Proliferating Tumor Cells 1	LYPD6
		CD44.15	1.07102e-104	1.17508	0.947	0.726	3.91993e-102	Proliferating Tumor Cells 1	CD44
		RNF144B.15	1.17922e-20	1.17332	0.218	0.092	4.31595e-18	Proliferating Tumor Cells 1	RNF144B
		TP53.13	3.6598e-15	1.14092	0.352	0.219	1.33949e-12	Proliferating Tumor Cells 1	TP53
		SNTB2.14	1.07698e-10	1.11769	0.231	0.135	3.94176e-08	Proliferating Tumor Cells 1	SNTB2
		ERBB3.14	5.39707e-69	1.10172	0.861	0.548	1.97533e-66	Proliferating Tumor Cells 1	ERBB3
		MET.16	6.8623e-32	1.09349	0.562	0.336	2.5116e-29	Proliferating Tumor Cells 1	MET
		NCSTN.16	5.13114e-13	1.006	0.294	0.175	1.878e-10	Proliferating Tumor Cells 1	NCSTN
		SOX4.16	6.83381e-23	0.972116	0.454	0.265	2.50118e-20	Proliferating Tumor Cells 1	SOX4
		SOX10.15	1.35428e-40	0.934673	0.729	0.491	4.95665e-38	Proliferating Tumor Cells 1	SOX10
		POSTN.16	1.35596e-37	0.930977	0.748	0.524	4.9628e-35	Proliferating Tumor Cells 1	POSTN
		PSEN2.11	3.19051e-09	0.915784	0.097	0.041	1.16773e-06	Proliferating Tumor Cells 1	PSEN2
		DDR2.16	9.61956e-14	0.891594	0.326	0.195	3.52076e-11	Proliferating Tumor Cells 1	DDR2
		ANXA1.12	4.65107e-54	0.859725	0.882	0.658	1.70229e-51	Proliferating Tumor Cells 1	ANXA1
		EIF2AK2.11	3.90469e-13	0.828359	0.5	0.373	1.42912e-10	Proliferating Tumor Cells 1	EIF2AK2
		CAV1.16	1.01748e-41	0.794042	0.833	0.61	3.72398e-39	Proliferating Tumor Cells 1	CAV1
		SIRPA.13	4.33116e-12	0.775464	0.391	0.265	1.58521e-09	Proliferating Tumor Cells 1	SIRPA
		SORT1.17	4.25732e-42	0.768302	0.852	0.655	1.55818e-39	Proliferating Tumor Cells 1	SORT1
		GPNMB.15	2.5077e-61	0.767264	0.97	0.816	9.17817e-59	Proliferating Tumor Cells 1	GPNMB
		IDH2.13	4.22744e-05	0.685895	0.183	0.122	0.0154724	Proliferating Tumor Cells 1	IDH2
		LGALS3.14	5.02732e-13	0.657329	0.553	0.421	1.84e-10	Proliferating Tumor Cells 1	LGALS3
		ARHGAP24.15	8.48469e-06	0.653935	0.162	0.1	0.0031054	Proliferating Tumor Cells 1	ARHGAP24
		CDH1.16	1.85919e-08	0.614036	0.317	0.212	6.80462e-06	Proliferating Tumor Cells 1	CDH1
		NOTCH1.11	2.75603e-05	0.594935	0.213	0.146	0.0100871	Proliferating Tumor Cells 1	NOTCH1
		CHL1.16	6.72033e-23	0.566787	0.838	0.635	2.45964e-20	Proliferating Tumor Cells 1	CHL1
		ICAM1.16	1.3294e-07	0.514552	0.544	0.456	4.86561e-05	Proliferating Tumor Cells 1	ICAM1
		CCND3.13	0.00187621	0.491169	0.222	0.171	0.686692	Proliferating Tumor Cells 1	CCND3
		ITGA6.14	1.961e-05	0.473522	0.301	0.226	0.00717725	Proliferating Tumor Cells 1	ITGA6
		MEIS2.16	0.00583342	0.421752	0.102	0.069	1	Proliferating Tumor Cells 1	MEIS2
		SPP1.12	4.20004e-26	0.369503	0.986	0.902	1.53721e-23	Proliferating Tumor Cells 1	SPP1
		TGFBI.17	0.000122978	0.339585	0.488	0.417	0.04501	Proliferating Tumor Cells 1	TGFBI
		ITGAV.13	0.00054676	0.237278	0.502	0.444	0.200114	Proliferating Tumor Cells 1	ITGAV
		APOE.14	1.88546e-07	0.156156	0.694	0.586	6.90077e-05	Proliferating Tumor Cells 1	APOE
		LOX.13	0.00132325	0.101565	0.37	0.302	0.484309	Proliferating Tumor Cells 1	LOX
		HLA-B.10	4.64531e-16	-0.199506	0.998	0.985	1.70019e-13	Proliferating Tumor Cells 1	HLA-B
		HLA-C.15	6.42018e-12	-0.309371	0.938	0.912	2.34979e-09	Proliferating Tumor Cells 1	HLA-C
		APP.12	1.56603e-05	-0.389359	0.831	0.811	0.00573168	Proliferating Tumor Cells 1	APP
		PTPRZ1.16	0.000960081	-0.434894	0.396	0.462	0.35139	Proliferating Tumor Cells 1	PTPRZ1
		CTSS.16	0.000315412	-0.528278	0.315	0.402	0.115441	Proliferating Tumor Cells 1	CTSS
		CD74.17	4.92743e-10	-0.533266	0.863	0.832	1.80344e-07	Proliferating Tumor Cells 1	CD74
		OLIG1.16	0.00879819	-0.569545	0.065	0.104	1	Proliferating Tumor Cells 1	OLIG1
		S100A4.15	0.00034665	-0.60606	0.306	0.388	0.126874	Proliferating Tumor Cells 1	S100A4
		NR2F2.16	0.00768914	-0.644807	0.042	0.076	1	Proliferating Tumor Cells 1	NR2F2
		MX1.14	0.000216079	-0.650941	0.125	0.2	0.0790849	Proliferating Tumor Cells 1	MX1
		HLA-DQA1.14	0.00346621	-0.653947	0.19	0.252	1	Proliferating Tumor Cells 1	HLA-DQA1
		HLA-DPB1.16	5.77272e-06	-0.668605	0.306	0.404	0.00211282	Proliferating Tumor Cells 1	HLA-DPB1
		CADM1.15	0.00413219	-0.758718	0.044	0.083	1	Proliferating Tumor Cells 1	CADM1
		HLA-DRA.17	1.46838e-18	-0.791693	0.722	0.789	5.37428e-16	Proliferating Tumor Cells 1	HLA-DRA
		SPARC.16	3.92316e-13	-0.848062	0.611	0.695	1.43588e-10	Proliferating Tumor Cells 1	SPARC
		C1orf162.13	0.000132126	-0.882338	0.065	0.128	0.048358	Proliferating Tumor Cells 1	C1orf162
		CSPG4.15	0.000155278	-0.893064	0.171	0.247	0.0568318	Proliferating Tumor Cells 1	CSPG4
		NES.14	7.55494e-06	-0.893401	0.5	0.565	0.00276511	Proliferating Tumor Cells 1	NES
		ANGPT2.17	3.75322e-06	-0.927127	0.13	0.223	0.00137368	Proliferating Tumor Cells 1	ANGPT2
		THBS1.13	0.00348162	-0.939873	0.095	0.144	1	Proliferating Tumor Cells 1	THBS1
		TREM2.15	0.00468605	-1.13572	0.03	0.064	1	Proliferating Tumor Cells 1	TREM2
		FCGR1A.17	3.83567e-05	-1.17078	0.051	0.115	0.0140386	Proliferating Tumor Cells 1	FCGR1A
		RNASET2.14	6.84106e-09	-1.23085	0.13	0.252	2.50383e-06	Proliferating Tumor Cells 1	RNASET2
		IGFBP4.14	1.27079e-14	-1.31742	0.146	0.325	4.65109e-12	Proliferating Tumor Cells 1	IGFBP4
		TGFB1.17	6.52618e-12	-1.32466	0.081	0.224	2.38858e-09	Proliferating Tumor Cells 1	TGFB1
		CD86.13	1.27634e-06	-1.32665	0.037	0.112	0.000467139	Proliferating Tumor Cells 1	CD86
		TNFSF10.16	1.31428e-05	-1.35949	0.037	0.102	0.00481025	Proliferating Tumor Cells 1	TNFSF10
		LGALS9.15	0.00054297	-1.48015	0.032	0.077	0.198727	Proliferating Tumor Cells 1	LGALS9
		LY86.14	2.47373e-06	-1.48676	0.023	0.088	0.000905384	Proliferating Tumor Cells 1	LY86
		RGS10.15	0.000462314	-1.50618	0.028	0.072	0.169207	Proliferating Tumor Cells 1	RGS10
		GPR34.15	5.80035e-09	-1.51168	0.044	0.144	2.12293e-06	Proliferating Tumor Cells 1	GPR34
		GPR183.13	0.00189322	-1.54152	0.014	0.045	0.692917	Proliferating Tumor Cells 1	GPR183
		PHLDB2.14	0.00343738	-1.55925	0.025	0.059	1	Proliferating Tumor Cells 1	PHLDB2
		C1QC.16	4.42445e-18	-1.60497	0.167	0.36	1.61935e-15	Proliferating Tumor Cells 1	C1QC
		TRAC.15	3.47744e-05	-1.64216	0.039	0.099	0.0127274	Proliferating Tumor Cells 1	TRAC
		CSF1R.17	4.22243e-10	-1.65377	0.051	0.164	1.54541e-07	Proliferating Tumor Cells 1	CSF1R
		SEMA5A.15	0.00792105	-1.6768	0.023	0.051	1	Proliferating Tumor Cells 1	SEMA5A
		FCER1G.16	1.1882e-19	-1.72798	0.155	0.357	4.3488e-17	Proliferating Tumor Cells 1	FCER1G
		AIF1.14	7.23728e-24	-1.73011	0.178	0.408	2.64884e-21	Proliferating Tumor Cells 1	AIF1
		IFI6.15	1.01242e-31	-1.73561	0.222	0.493	3.70544e-29	Proliferating Tumor Cells 1	IFI6
		AXL.13	8.24113e-09	-1.76935	0.037	0.132	3.01625e-06	Proliferating Tumor Cells 1	AXL
		TMIGD3.16	1.28076e-09	-1.77877	0.056	0.165	4.68758e-07	Proliferating Tumor Cells 1	TMIGD3
		ISG15.15	1.45309e-07	-1.78409	0.028	0.106	5.31832e-05	Proliferating Tumor Cells 1	ISG15
		ITGAX.14	0.000671554	-1.79489	0.023	0.063	0.245789	Proliferating Tumor Cells 1	ITGAX
		CD48.13	3.77298e-08	-1.83536	0.035	0.122	1.38091e-05	Proliferating Tumor Cells 1	CD48
		CAPG.13	1.31408e-05	-1.85579	0.025	0.084	0.00480952	Proliferating Tumor Cells 1	CAPG
		BCL11B.15	0.00162136	-1.85765	0.007	0.035	0.593418	Proliferating Tumor Cells 1	BCL11B
		HLA-DMB.12	3.04088e-14	-1.86869	0.111	0.269	1.11296e-11	Proliferating Tumor Cells 1	HLA-DMB
		CD68.16	8.49101e-16	-1.88896	0.1	0.274	3.10771e-13	Proliferating Tumor Cells 1	CD68
		DCN.14	2.60684e-05	-1.89325	0.067	0.136	0.00954104	Proliferating Tumor Cells 1	DCN
		CCN2.15	4.58958e-15	-1.90892	0.116	0.284	1.67979e-12	Proliferating Tumor Cells 1	CCN2
		SPARCL1.15	5.14115e-14	-1.93256	0.076	0.23	1.88166e-11	Proliferating Tumor Cells 1	SPARCL1
		FCGR3A.15	2.42152e-18	-1.98638	0.104	0.292	8.86278e-16	Proliferating Tumor Cells 1	FCGR3A
		CD163.15	1.90372e-12	-1.991	0.06	0.195	6.96762e-10	Proliferating Tumor Cells 1	CD163
		PTPRC.17	8.37589e-14	-1.99811	0.069	0.219	3.06558e-11	Proliferating Tumor Cells 1	PTPRC
		LYVE1.15	0.00127574	-2.03356	0.016	0.05	0.466922	Proliferating Tumor Cells 1	LYVE1
		CD93.16	8.66121e-05	-2.03933	0.025	0.075	0.0317	Proliferating Tumor Cells 1	CD93
		CTLA4.16	0.00760022	-2.05091	0.014	0.039	1	Proliferating Tumor Cells 1	CTLA4
		LRRK2.16	0.000269285	-2.10937	0.021	0.063	0.0985583	Proliferating Tumor Cells 1	LRRK2
		IFI44L.17	4.52187e-17	-2.1105	0.053	0.224	1.655e-14	Proliferating Tumor Cells 1	IFI44L
		ITGA5.15	0.000138463	-2.1437	0.014	0.056	0.0506774	Proliferating Tumor Cells 1	ITGA5
		FLT1.16	0.000406425	-2.14555	0.021	0.062	0.148751	Proliferating Tumor Cells 1	FLT1
		ITGB2.17	5.24771e-17	-2.14728	0.06	0.233	1.92066e-14	Proliferating Tumor Cells 1	ITGB2
		MS4A6A.15	5.27077e-19	-2.17495	0.079	0.27	1.9291e-16	Proliferating Tumor Cells 1	MS4A6A
		LAMA2.15	0.00684622	-2.1942	0.009	0.032	1	Proliferating Tumor Cells 1	LAMA2
		CD14.17	2.22991e-08	-2.21663	0.025	0.111	8.16147e-06	Proliferating Tumor Cells 1	CD14
		IGFBP3.17	2.15043e-13	-2.22366	0.095	0.243	7.87056e-11	Proliferating Tumor Cells 1	IGFBP3
		VCAN.15	0.000163075	-2.29746	0.019	0.062	0.0596856	Proliferating Tumor Cells 1	VCAN
		CCL5.16	6.47624e-09	-2.30079	0.053	0.152	2.37031e-06	Proliferating Tumor Cells 1	CCL5
		NRP1.17	1.11911e-06	-2.35791	0.019	0.084	0.000409594	Proliferating Tumor Cells 1	NRP1
		CD4.15	5.05537e-12	-2.35998	0.046	0.17	1.85026e-09	Proliferating Tumor Cells 1	CD4
		IGFBP5.16	6.90039e-20	-2.37013	0.09	0.287	2.52554e-17	Proliferating Tumor Cells 1	IGFBP5
		THEMIS.15	0.00267927	-2.41384	0.009	0.036	0.980613	Proliferating Tumor Cells 1	THEMIS
		CORO1A.16	6.28271e-07	-2.4191	0.009	0.071	0.000229947	Proliferating Tumor Cells 1	CORO1A
		EOMES.16	3.97894e-05	-2.44039	0.012	0.058	0.0145629	Proliferating Tumor Cells 1	EOMES
		IL7R.14	0.000537326	-2.56196	0.016	0.054	0.196661	Proliferating Tumor Cells 1	IL7R
		CCL4.17	4.25509e-10	-2.57051	0.037	0.142	1.55736e-07	Proliferating Tumor Cells 1	CCL4
		CD52.14	3.26906e-05	-2.57439	0.012	0.058	0.0119648	Proliferating Tumor Cells 1	CD52
		SERPINA3.16	5.10218e-24	-2.59847	0.051	0.271	1.8674e-21	Proliferating Tumor Cells 1	SERPINA3
		CYTIP.17	6.12965e-06	-2.59859	0.016	0.073	0.00224345	Proliferating Tumor Cells 1	CYTIP
		NKG7.15	0.000421217	-2.67294	0.014	0.051	0.154165	Proliferating Tumor Cells 1	NKG7
		RFTN1.16	3.09092e-07	-2.72725	0.016	0.085	0.000113128	Proliferating Tumor Cells 1	RFTN1
		IDO1.14	0.000389417	-2.91925	0.009	0.044	0.142527	Proliferating Tumor Cells 1	IDO1
		CD8A.17	1.77439e-12	-2.95217	0.051	0.177	6.49426e-10	Proliferating Tumor Cells 1	CD8A
		SPI1.15	6.9729e-11	-2.99696	0.019	0.121	2.55208e-08	Proliferating Tumor Cells 1	SPI1
		MCTP2.16	1.90755e-05	-3.20114	0.007	0.053	0.00698165	Proliferating Tumor Cells 1	MCTP2
		CD36.12	0.00283917	-3.34905	0.002	0.025	1	Proliferating Tumor Cells 1	CD36
		ITGAM.15	5.995e-10	-3.46388	0.009	0.098	2.19417e-07	Proliferating Tumor Cells 1	ITGAM
		PECAM1.17	1.18072e-07	-3.51339	0.016	0.088	4.32145e-05	Proliferating Tumor Cells 1	PECAM1
		GZMA.15	2.23221e-06	-3.54089	0.014	0.072	0.000816991	Proliferating Tumor Cells 1	GZMA
		ITGA8.12	0.00657938	-3.56558	0.002	0.021	1	Proliferating Tumor Cells 1	ITGA8
		CD3G.16	8.07489e-07	-3.76373	0.012	0.073	0.000295541	Proliferating Tumor Cells 1	CD3G
		P2RY13.12	0.00382468	-3.94759	0.002	0.023	1	Proliferating Tumor Cells 1	P2RY13
		LIFR.14	0.00112877	-4.0771	0.002	0.028	0.413129	Proliferating Tumor Cells 1	LIFR
		VWF.17	0.000128698	-4.27033	0.005	0.041	0.0471036	Proliferating Tumor Cells 1	VWF
		ITGB7.14	0.00128927	-4.47125	0.002	0.028	0.471873	Proliferating Tumor Cells 1	ITGB7
		CXCR4.16	3.8561e-09	-4.64918	0.007	0.086	1.41133e-06	Proliferating Tumor Cells 1	CXCR4
		CD2.16	2.00857e-10	-5.48421	0.002	0.09	7.35138e-08	Proliferating Tumor Cells 1	CD2
		UNC5B.15	0.00562428	-6.13099	0	0.017	1	Proliferating Tumor Cells 1	UNC5B
		CEMIP.13	0.00231003	-7.14054	0	0.021	0.84547	Proliferating Tumor Cells 1	CEMIP
		CALCRL.15	0.000680182	-7.25115	0	0.026	0.248947	Proliferating Tumor Cells 1	CALCRL
		MKI67.3	0	4.53401	0.203	0.038	0	Proliferating Tumor Cells 2	MKI67
		CENPF.5	0	4.28929	0.496	0.104	0	Proliferating Tumor Cells 2	CENPF
		TOP2A.5	0	4.23346	0.359	0.073	0	Proliferating Tumor Cells 2	TOP2A
		CCNB2.2	3.29237e-103	3.84811	0.093	0.028	1.20501e-100	Proliferating Tumor Cells 2	CCNB2
		NWD2.3	1.60061e-26	3.16725	0.023	0.007	5.85824e-24	Proliferating Tumor Cells 2	NWD2
		CDK1.3	6.81133e-29	3.05024	0.06	0.027	2.49295e-26	Proliferating Tumor Cells 2	CDK1
		BRINP3.2	4.18243e-08	2.75264	0.013	0.005	1.53077e-05	Proliferating Tumor Cells 2	BRINP3
		MYO16.3	4.53542e-15	2.66691	0.032	0.015	1.65997e-12	Proliferating Tumor Cells 2	MYO16
		RSPO2.2	9.41779e-18	2.61199	0.021	0.007	3.44691e-15	Proliferating Tumor Cells 2	RSPO2
		LYPD6B.2	1.9015e-12	2.59797	0.017	0.007	6.95949e-10	Proliferating Tumor Cells 2	LYPD6B
		ROS1.1	0.000658596	2.53737	0.01	0.005	0.241046	Proliferating Tumor Cells 2	ROS1
		NDST4.3	2.3262e-10	2.51508	0.016	0.006	8.51388e-08	Proliferating Tumor Cells 2	NDST4
		CDH12.3	6.71881e-06	2.48579	0.014	0.007	0.00245908	Proliferating Tumor Cells 2	CDH12
		WIF1.2	3.66786e-05	2.45859	0.017	0.009	0.0134244	Proliferating Tumor Cells 2	WIF1
		TRHDE.2	1.2847e-08	2.44231	0.012	0.004	4.702e-06	Proliferating Tumor Cells 2	TRHDE
		HS3ST4.3	0.0007072	2.42056	0.011	0.006	0.258835	Proliferating Tumor Cells 2	HS3ST4
		FSTL4.2	1.94306e-05	2.41739	0.015	0.008	0.0071116	Proliferating Tumor Cells 2	FSTL4
		C1QL3.3	0.000136055	2.41386	0.011	0.006	0.0497961	Proliferating Tumor Cells 2	C1QL3
		NXPH2.3	7.33317e-07	2.39773	0.013	0.006	0.000268394	Proliferating Tumor Cells 2	NXPH2
		RIT2.3	2.71497e-06	2.38775	0.017	0.009	0.00099368	Proliferating Tumor Cells 2	RIT2
		CCR8.2	7.05922e-08	2.38713	0.019	0.009	2.58367e-05	Proliferating Tumor Cells 2	CCR8
		DCX.3	2.2699e-05	2.3871	0.015	0.008	0.00830782	Proliferating Tumor Cells 2	DCX
		TPH2.2	3.76243e-07	2.38502	0.01	0.004	0.000137705	Proliferating Tumor Cells 2	TPH2
		GAD1.3	9.47605e-06	2.34981	0.017	0.009	0.00346823	Proliferating Tumor Cells 2	GAD1
		OPALIN.3	2.39488e-06	2.32264	0.013	0.006	0.000876525	Proliferating Tumor Cells 2	OPALIN
		MYO5B.4	2.10214e-17	2.32007	0.062	0.034	7.69381e-15	Proliferating Tumor Cells 2	MYO5B
		HTR2A.2	8.47663e-05	2.30356	0.017	0.01	0.0310245	Proliferating Tumor Cells 2	HTR2A
		ADRA1A.3	3.20292e-10	2.29909	0.033	0.017	1.17227e-07	Proliferating Tumor Cells 2	ADRA1A
		RORB.3	0.000188245	2.26885	0.011	0.006	0.0688975	Proliferating Tumor Cells 2	RORB
		CCR7.2	0.00035452	2.25458	0.014	0.008	0.129754	Proliferating Tumor Cells 2	CCR7
		NNAT.3	3.1436e-05	2.24216	0.01	0.005	0.0115056	Proliferating Tumor Cells 2	NNAT
		VIP.2	4.65403e-08	2.23766	0.022	0.011	1.70338e-05	Proliferating Tumor Cells 2	VIP
		ZBBX.3	6.43431e-06	2.22317	0.018	0.01	0.00235496	Proliferating Tumor Cells 2	ZBBX
		PLD5.4	1.69123e-11	2.21788	0.031	0.016	6.1899e-09	Proliferating Tumor Cells 2	PLD5
		MOG.3	4.19592e-07	2.2121	0.021	0.011	0.000153571	Proliferating Tumor Cells 2	MOG
		TAC1.4	8.38996e-10	2.20251	0.026	0.013	3.07073e-07	Proliferating Tumor Cells 2	TAC1
		KLRB1.1	0.00737797	2.20034	0.021	0.015	1	Proliferating Tumor Cells 2	KLRB1
		VWC2L.3	1.06329e-06	2.19473	0.015	0.007	0.000389164	Proliferating Tumor Cells 2	VWC2L
		OTOGL.2	7.63936e-06	2.19012	0.016	0.009	0.00279601	Proliferating Tumor Cells 2	OTOGL
		SLC17A6.2	0.000556064	2.18674	0.017	0.01	0.203519	Proliferating Tumor Cells 2	SLC17A6
		ANK1.3	0.000362808	2.17227	0.016	0.01	0.132788	Proliferating Tumor Cells 2	ANK1
		SPHKAP.2	3.30036e-05	2.16366	0.01	0.005	0.0120793	Proliferating Tumor Cells 2	SPHKAP
		THSD4.4	0.0063418	2.16341	0.026	0.019	1	Proliferating Tumor Cells 2	THSD4
		LAMP5.4	0.00785059	2.15432	0.012	0.007	1	Proliferating Tumor Cells 2	LAMP5
		NPY1R.2	1.11027e-05	2.1345	0.018	0.01	0.00406358	Proliferating Tumor Cells 2	NPY1R
		SYNPR.4	2.03396e-05	2.13383	0.03	0.019	0.0074443	Proliferating Tumor Cells 2	SYNPR
		ANKRD18A.4	4.40095e-06	2.13295	0.035	0.023	0.00161075	Proliferating Tumor Cells 2	ANKRD18A
		NGF.4	1.20663e-05	2.12701	0.011	0.005	0.00441626	Proliferating Tumor Cells 2	NGF
		SLC17A7.3	1.25105e-06	2.12133	0.012	0.005	0.000457886	Proliferating Tumor Cells 2	SLC17A7
		RELN.2	1.81894e-06	2.11022	0.013	0.006	0.000665734	Proliferating Tumor Cells 2	RELN
		SLC24A3.4	7.67306e-05	2.10187	0.015	0.008	0.0280834	Proliferating Tumor Cells 2	SLC24A3
		BTBD11.4	0.0093157	2.06128	0.022	0.016	1	Proliferating Tumor Cells 2	BTBD11
		FGF4.3	5.52082e-08	2.04727	0.026	0.014	2.02062e-05	Proliferating Tumor Cells 2	FGF4
		IFNB1.3	0.000169847	2.0452	0.011	0.005	0.0621641	Proliferating Tumor Cells 2	IFNB1
		ANO3.2	5.33013e-08	2.03441	0.032	0.019	1.95083e-05	Proliferating Tumor Cells 2	ANO3
		SLCO5A1.2	0.000197616	2.00627	0.011	0.006	0.0723276	Proliferating Tumor Cells 2	SLCO5A1
		SLC14A1.2	9.56034e-05	1.94147	0.024	0.015	0.0349908	Proliferating Tumor Cells 2	SLC14A1
		MEPE.2	0.00265423	1.82207	0.022	0.015	0.971446	Proliferating Tumor Cells 2	MEPE
		B4GALNT1.4	0.000711748	1.82123	0.023	0.015	0.2605	Proliferating Tumor Cells 2	B4GALNT1
		PAX6.3	0.00124249	1.79415	0.022	0.015	0.454753	Proliferating Tumor Cells 2	PAX6
		ITGAE.4	0.0049018	1.40142	0.04	0.053	1	Proliferating Tumor Cells 2	ITGAE
		LIFR.4	0.00762646	1.3583	0.02	0.028	1	Proliferating Tumor Cells 2	LIFR
		COL12A1.4	7.04534e-05	1.20645	0.034	0.053	0.025786	Proliferating Tumor Cells 2	COL12A1
		GPR183.2	4.72742e-06	1.17775	0.026	0.045	0.00173024	Proliferating Tumor Cells 2	GPR183
		KLF4.3	0.00161259	1.13552	0.025	0.037	0.590207	Proliferating Tumor Cells 2	KLF4
		VAMP1.4	2.03825e-08	1.12796	0.038	0.067	7.46001e-06	Proliferating Tumor Cells 2	VAMP1
		PSEN2.4	1.99413e-05	1.08191	0.024	0.041	0.00729851	Proliferating Tumor Cells 2	PSEN2
		RNF144B.4	1.25356e-06	1.05981	0.061	0.092	0.000458803	Proliferating Tumor Cells 2	RNF144B
		CD83.5	4.06049e-08	1.05455	0.037	0.064	1.48614e-05	Proliferating Tumor Cells 2	CD83
		PROX1.2	0.00433739	1.04757	0.013	0.021	1	Proliferating Tumor Cells 2	PROX1
		UGT8.5	1.499e-11	1.03902	0.04	0.077	5.48635e-09	Proliferating Tumor Cells 2	UGT8
		PSENEN.2	7.44182e-09	1.00805	0.05	0.084	2.72371e-06	Proliferating Tumor Cells 2	PSENEN
		CTLA4.4	0.00397141	0.995251	0.027	0.039	1	Proliferating Tumor Cells 2	CTLA4
		MCTP2.4	0.000441843	0.988573	0.037	0.053	0.161715	Proliferating Tumor Cells 2	MCTP2
		GFAP.5	9.7519e-07	0.950656	0.126	0.105	0.00035692	Proliferating Tumor Cells 2	GFAP
		ITGAX.3	2.16435e-09	0.913243	0.034	0.063	7.92153e-07	Proliferating Tumor Cells 2	ITGAX
		PCNA.5	9.29332e-21	0.907727	0.151	0.261	3.40135e-18	Proliferating Tumor Cells 2	PCNA
		ADAMTS3.2	0.0001939	0.888368	0.016	0.027	0.0709675	Proliferating Tumor Cells 2	ADAMTS3
		TTYH1.5	0.000228996	0.882976	0.009	0.019	0.0838125	Proliferating Tumor Cells 2	TTYH1
		CYTIP.5	1.85596e-08	0.881099	0.043	0.073	6.7928e-06	Proliferating Tumor Cells 2	CYTIP
		TREM2.5	4.21213e-11	0.872226	0.032	0.064	1.54164e-08	Proliferating Tumor Cells 2	TREM2
		TRIM21.3	5.58346e-08	0.864714	0.026	0.049	2.04355e-05	Proliferating Tumor Cells 2	TRIM21
		CDH6.2	6.05089e-05	0.864541	0.01	0.021	0.0221463	Proliferating Tumor Cells 2	CDH6
		TTR.5	9.07437e-13	0.862661	0.024	0.057	3.32122e-10	Proliferating Tumor Cells 2	TTR
		PDCD1LG2.5	2.47232e-09	0.8597	0.015	0.036	9.04868e-07	Proliferating Tumor Cells 2	PDCD1LG2
		NES.2	2.90813e-08	0.857359	0.459	0.566	1.06437e-05	Proliferating Tumor Cells 2	NES
		NR4A2.5	8.15124e-08	0.824357	0.016	0.035	2.98335e-05	Proliferating Tumor Cells 2	NR4A2
		LGALS9.4	4.92992e-16	0.807149	0.034	0.077	1.80435e-13	Proliferating Tumor Cells 2	LGALS9
		THEMIS.3	1.7683e-07	0.805724	0.017	0.036	6.47199e-05	Proliferating Tumor Cells 2	THEMIS
		FBLN1.5	3.8335e-05	0.801585	0.02	0.034	0.0140306	Proliferating Tumor Cells 2	FBLN1
		MEIS2.5	2.03332e-15	0.799977	0.029	0.069	7.44195e-13	Proliferating Tumor Cells 2	MEIS2
		LYVE1.5	2.37141e-10	0.787472	0.023	0.05	8.67936e-08	Proliferating Tumor Cells 2	LYVE1
		CAPN3.5	1.38151e-10	0.771034	0.039	0.073	5.05633e-08	Proliferating Tumor Cells 2	CAPN3
		CXCR4.4	2.77728e-10	0.735444	0.05	0.087	1.01648e-07	Proliferating Tumor Cells 2	CXCR4
		RGS10.4	1.05538e-19	0.71538	0.026	0.072	3.86269e-17	Proliferating Tumor Cells 2	RGS10
		CLDN11.4	1.26827e-05	0.67689	0.014	0.028	0.00464186	Proliferating Tumor Cells 2	CLDN11
		GJA1.5	7.25113e-07	0.657482	0.024	0.045	0.000265391	Proliferating Tumor Cells 2	GJA1
		IDH2.4	6.00785e-23	0.649626	0.055	0.122	2.19887e-20	Proliferating Tumor Cells 2	IDH2
		LRRK2.5	8.70507e-16	0.640985	0.025	0.064	3.18606e-13	Proliferating Tumor Cells 2	LRRK2
		P2RY12.4	1.52211e-18	0.639547	0.022	0.063	5.57093e-16	Proliferating Tumor Cells 2	P2RY12
		NGFR.4	0.00262526	0.631264	0.013	0.022	0.960844	Proliferating Tumor Cells 2	NGFR
		BZW2.5	7.47716e-30	0.626795	0.088	0.185	2.73664e-27	Proliferating Tumor Cells 2	BZW2
		CADM1.5	1.54637e-19	0.618133	0.034	0.083	5.65971e-17	Proliferating Tumor Cells 2	CADM1
		PHLDB2.4	5.36784e-12	0.61573	0.027	0.059	1.96463e-09	Proliferating Tumor Cells 2	PHLDB2
		UNC5B.3	3.11982e-05	0.600762	0.007	0.018	0.0114186	Proliferating Tumor Cells 2	UNC5B
		ARHGAP24.5	1.37998e-21	0.600477	0.043	0.101	5.05072e-19	Proliferating Tumor Cells 2	ARHGAP24
		SOX4.5	5.72983e-46	0.590994	0.12	0.266	2.09712e-43	Proliferating Tumor Cells 2	SOX4
		SEMA5A.4	2.45329e-14	0.584748	0.019	0.051	8.97904e-12	Proliferating Tumor Cells 2	SEMA5A
		LY86.4	2.51656e-24	0.584582	0.032	0.089	9.2106e-22	Proliferating Tumor Cells 2	LY86
		FCGR1A.5	2.10026e-28	0.582223	0.044	0.115	7.68695e-26	Proliferating Tumor Cells 2	FCGR1A
		NR2F2.5	7.57934e-18	0.573686	0.031	0.076	2.77404e-15	Proliferating Tumor Cells 2	NR2F2
		DDR2.5	4.3731e-31	0.570307	0.094	0.196	1.60055e-28	Proliferating Tumor Cells 2	DDR2
		HES1.4	5.86869e-34	0.568927	0.057	0.146	2.14794e-31	Proliferating Tumor Cells 2	HES1
		CD48.3	1.12753e-24	0.561014	0.054	0.123	4.12674e-22	Proliferating Tumor Cells 2	CD48
		LAMA2.4	1.73552e-06	0.551749	0.016	0.032	0.000635201	Proliferating Tumor Cells 2	LAMA2
		ABCB5.4	2.00765e-11	0.53818	0.302	0.46	7.34801e-09	Proliferating Tumor Cells 2	ABCB5
		BCL11B.3	1.66469e-08	0.525589	0.015	0.035	6.09275e-06	Proliferating Tumor Cells 2	BCL11B
		TGFB3.5	6.68519e-10	0.525375	0.017	0.041	2.44678e-07	Proliferating Tumor Cells 2	TGFB3
		FLT1.4	3.68896e-08	0.518378	0.035	0.062	1.35016e-05	Proliferating Tumor Cells 2	FLT1
		EOMES.5	1.01896e-13	0.469038	0.024	0.058	3.7294e-11	Proliferating Tumor Cells 2	EOMES
		LRRK1.5	4.5931e-21	0.43527	0.019	0.063	1.68107e-18	Proliferating Tumor Cells 2	LRRK1
		CSF1.4	1.08518e-19	0.420824	0.021	0.063	3.97175e-17	Proliferating Tumor Cells 2	CSF1
		HILPDA.5	4.94204e-21	0.415726	0.055	0.117	1.80879e-18	Proliferating Tumor Cells 2	HILPDA
		POSTN.5	1.44509e-19	0.393828	0.323	0.526	5.28904e-17	Proliferating Tumor Cells 2	POSTN
		VCAN.5	6.64534e-16	0.38587	0.024	0.063	2.43219e-13	Proliferating Tumor Cells 2	VCAN
		APOE.4	1.32777e-37	0.371949	0.327	0.588	4.85965e-35	Proliferating Tumor Cells 2	APOE
		LIF.3	8.88096e-10	0.364628	0.022	0.047	3.25043e-07	Proliferating Tumor Cells 2	LIF
		RASGRP1.2	1.08782e-10	0.344225	0.018	0.044	3.98142e-08	Proliferating Tumor Cells 2	RASGRP1
		PTPRC.5	1.25014e-46	0.331701	0.091	0.22	4.5755e-44	Proliferating Tumor Cells 2	PTPRC
		GAS2L3.5	1.2172e-51	0.321246	0.059	0.178	4.45494e-49	Proliferating Tumor Cells 2	GAS2L3
		IDO1.4	1.62494e-11	0.314835	0.018	0.045	5.94727e-09	Proliferating Tumor Cells 2	IDO1
		ITGA9.3	7.33828e-17	0.305713	0.028	0.069	2.68581e-14	Proliferating Tumor Cells 2	ITGA9
		RFTN1.4	1.51049e-23	0.302799	0.031	0.086	5.52838e-21	Proliferating Tumor Cells 2	RFTN1
		CNTNAP3B.5	1.7443e-59	0.274693	0.061	0.194	6.38416e-57	Proliferating Tumor Cells 2	CNTNAP3B
		OAS3.3	5.63684e-21	0.264764	0.021	0.067	2.06308e-18	Proliferating Tumor Cells 2	OAS3
		CD14.5	7.67001e-29	0.262348	0.041	0.111	2.80722e-26	Proliferating Tumor Cells 2	CD14
		SNTB2.5	1.3364e-36	0.261684	0.048	0.136	4.89121e-34	Proliferating Tumor Cells 2	SNTB2
		SOX2.5	2.20378e-20	0.248089	0.026	0.073	8.06583e-18	Proliferating Tumor Cells 2	SOX2
		TGFB2.4	7.08072e-25	0.247247	0.022	0.074	2.59154e-22	Proliferating Tumor Cells 2	TGFB2
		SOX10.5	4.79475e-63	0.224765	0.239	0.493	1.75488e-60	Proliferating Tumor Cells 2	SOX10
		CCND3.5	9.88411e-50	0.224644	0.057	0.172	3.61758e-47	Proliferating Tumor Cells 2	CCND3
		C1orf162.3	2.37942e-44	0.221454	0.036	0.129	8.70867e-42	Proliferating Tumor Cells 2	C1orf162
		ANXA1.3	2.09563e-42	0.221397	0.363	0.661	7.67001e-40	Proliferating Tumor Cells 2	ANXA1
		SOX6.5	1.10659e-14	0.21554	0.024	0.059	4.05012e-12	Proliferating Tumor Cells 2	SOX6
		CD86.4	2.28857e-41	0.195152	0.029	0.112	8.37616e-39	Proliferating Tumor Cells 2	CD86
		GPNMB.5	2.28264e-09	0.191728	0.541	0.819	8.35444e-07	Proliferating Tumor Cells 2	GPNMB
		THBS1.4	8.72666e-27	0.175717	0.066	0.144	3.19396e-24	Proliferating Tumor Cells 2	THBS1
		CD163.4	1.72119e-51	0.166908	0.071	0.196	6.29956e-49	Proliferating Tumor Cells 2	CD163
		CD52.3	9.93059e-20	0.152113	0.017	0.059	3.6346e-17	Proliferating Tumor Cells 2	CD52
		CD93.4	1.81205e-20	0.126808	0.028	0.076	6.6321e-18	Proliferating Tumor Cells 2	CD93
		SOX9.5	7.90337e-53	0.109587	0.09	0.229	2.89263e-50	Proliferating Tumor Cells 2	SOX9
		NOTCH1.3	8.52688e-39	0.108409	0.053	0.147	3.12084e-36	Proliferating Tumor Cells 2	NOTCH1
		NKG7.3	1.26171e-14	0.101074	0.018	0.051	4.61784e-12	Proliferating Tumor Cells 2	NKG7
		TRAC.4	1.94108e-29	-0.103185	0.033	0.1	7.10434e-27	Proliferating Tumor Cells 2	TRAC
		DDX60.5	1.57691e-74	-0.103213	0.048	0.193	5.7715e-72	Proliferating Tumor Cells 2	DDX60
		DCN.4	9.0772e-27	-0.108808	0.061	0.136	3.32226e-24	Proliferating Tumor Cells 2	DCN
		TNFSF10.5	4.54407e-44	-0.110871	0.021	0.102	1.66313e-41	Proliferating Tumor Cells 2	TNFSF10
		ITGAM.4	1.17552e-42	-0.112484	0.02	0.099	4.30241e-40	Proliferating Tumor Cells 2	ITGAM
		RNASET2.5	6.48808e-92	-0.122243	0.07	0.253	2.37464e-89	Proliferating Tumor Cells 2	RNASET2
		CD2.4	6.44715e-28	-0.123926	0.029	0.09	2.35966e-25	Proliferating Tumor Cells 2	CD2
		TMIGD3.5	2.40168e-70	-0.149928	0.035	0.166	8.79014e-68	Proliferating Tumor Cells 2	TMIGD3
		ENG.5	2.68391e-41	-0.159836	0.032	0.116	9.82311e-39	Proliferating Tumor Cells 2	ENG
		EPAS1.4	2.78619e-52	-0.165955	0.071	0.195	1.01975e-49	Proliferating Tumor Cells 2	EPAS1
		EFHD1.4	6.36808e-39	-0.167073	0.03	0.11	2.33072e-36	Proliferating Tumor Cells 2	EFHD1
		EIF2AK2.3	1.22567e-119	-0.170836	0.12	0.375	4.48595e-117	Proliferating Tumor Cells 2	EIF2AK2
		HLA-B.4	4.66275e-57	-0.172188	0.915	0.986	1.70657e-54	Proliferating Tumor Cells 2	HLA-B
		APP.3	2.51486e-86	-0.209403	0.459	0.814	9.2044e-84	Proliferating Tumor Cells 2	APP
		CDH1.4	4.57492e-68	-0.228605	0.066	0.213	1.67442e-65	Proliferating Tumor Cells 2	CDH1
		PDGFD.5	1.35907e-92	-0.231389	0.402	0.743	4.97418e-90	Proliferating Tumor Cells 2	PDGFD
		PECAM1.5	1.32287e-29	-0.256834	0.026	0.088	4.8417e-27	Proliferating Tumor Cells 2	PECAM1
		CORO1A.4	1.04074e-26	-0.258251	0.018	0.072	3.80912e-24	Proliferating Tumor Cells 2	CORO1A
		CCL4.5	1.06754e-42	-0.260993	0.047	0.142	3.90721e-40	Proliferating Tumor Cells 2	CCL4
		GZMA.3	1.92368e-26	-0.265144	0.02	0.073	7.04065e-24	Proliferating Tumor Cells 2	GZMA
		MAL.5	9.35592e-43	-0.281252	0.034	0.122	3.42427e-40	Proliferating Tumor Cells 2	MAL
		HLA-DPB1.5	7.65361e-137	-0.294796	0.127	0.406	2.80122e-134	Proliferating Tumor Cells 2	HLA-DPB1
		CAPG.4	7.50216e-35	-0.295024	0.018	0.084	2.74579e-32	Proliferating Tumor Cells 2	CAPG
		VWF.5	2.73821e-07	-0.300821	0.022	0.041	0.000100218	Proliferating Tumor Cells 2	VWF
		NRP1.5	5.70832e-34	-0.303952	0.019	0.084	2.08925e-31	Proliferating Tumor Cells 2	NRP1
		SPP1.4	1.18591e-81	-0.310494	0.651	0.904	4.34044e-79	Proliferating Tumor Cells 2	SPP1
		MS4A6A.5	7.28502e-99	-0.318384	0.075	0.271	2.66632e-96	Proliferating Tumor Cells 2	MS4A6A
		ACTA2.4	1.27283e-126	-0.321776	0.116	0.374	4.65857e-124	Proliferating Tumor Cells 2	ACTA2
		SORT1.5	1.96472e-153	-0.350121	0.275	0.659	7.19089e-151	Proliferating Tumor Cells 2	SORT1
		SPARCL1.4	1.31557e-69	-0.355668	0.077	0.231	4.81499e-67	Proliferating Tumor Cells 2	SPARCL1
		ITGB2.5	1.78673e-93	-0.363776	0.057	0.234	6.53943e-91	Proliferating Tumor Cells 2	ITGB2
		MAP2.4	1.19558e-109	-0.365301	0.062	0.263	4.37581e-107	Proliferating Tumor Cells 2	MAP2
		AIF1.3	3.18744e-152	-0.388058	0.119	0.41	1.1666e-149	Proliferating Tumor Cells 2	AIF1
		STAT3.3	2.75409e-145	-0.407627	0.104	0.377	1.008e-142	Proliferating Tumor Cells 2	STAT3
		CTSS.5	6.60059e-164	-0.409752	0.106	0.404	2.41582e-161	Proliferating Tumor Cells 2	CTSS
		NCSTN.5	2.07449e-71	-0.411258	0.041	0.177	7.59262e-69	Proliferating Tumor Cells 2	NCSTN
		HLA-DRA.5	7.43395e-119	-0.416508	0.462	0.792	2.72083e-116	Proliferating Tumor Cells 2	HLA-DRA
		STAT1.5	4.70872e-210	-0.482079	0.27	0.705	1.72339e-207	Proliferating Tumor Cells 2	STAT1
		LOX.4	7.25323e-124	-0.482805	0.076	0.304	2.65468e-121	Proliferating Tumor Cells 2	LOX
		CD4.3	1.01734e-71	-0.484948	0.038	0.171	3.72347e-69	Proliferating Tumor Cells 2	CD4
		MET.5	6.7365e-128	-0.501998	0.094	0.338	2.46556e-125	Proliferating Tumor Cells 2	MET
		PTCHD4.5	1.9875e-56	-0.510039	0.025	0.127	7.27425e-54	Proliferating Tumor Cells 2	PTCHD4
		FCGR3A.4	2.59274e-137	-0.531301	0.06	0.294	9.48942e-135	Proliferating Tumor Cells 2	FCGR3A
		S100A4.5	1.98831e-176	-0.554094	0.092	0.39	7.27722e-174	Proliferating Tumor Cells 2	S100A4
		CAV1.5	2.41938e-209	-0.56696	0.215	0.614	8.85494e-207	Proliferating Tumor Cells 2	CAV1
		PDGFA.3	4.25799e-121	-0.568248	0.049	0.255	1.55843e-118	Proliferating Tumor Cells 2	PDGFA
		CD68.5	4.15922e-129	-0.599024	0.056	0.275	1.52227e-126	Proliferating Tumor Cells 2	CD68
		CHL1.5	5.88728e-203	-0.599925	0.242	0.638	2.15474e-200	Proliferating Tumor Cells 2	CHL1
		HLA-C.5	1.3732e-218	-0.603515	0.56	0.914	5.02592e-216	Proliferating Tumor Cells 2	HLA-C
		ELOVL2.4	2.39419e-132	-0.604643	0.057	0.283	8.76275e-130	Proliferating Tumor Cells 2	ELOVL2
		SPARC.5	1.0544e-223	-0.611504	0.263	0.699	3.85909e-221	Proliferating Tumor Cells 2	SPARC
		OLIG1.5	9.33505e-54	-0.656156	0.014	0.105	3.41663e-51	Proliferating Tumor Cells 2	OLIG1
		IFI44L.5	3.6082e-114	-0.67646	0.037	0.225	1.3206e-111	Proliferating Tumor Cells 2	IFI44L
		TGFBI.5	1.89201e-185	-0.677257	0.104	0.42	6.92475e-183	Proliferating Tumor Cells 2	TGFBI
		SPI1.4	1.39512e-62	-0.678346	0.017	0.122	5.10614e-60	Proliferating Tumor Cells 2	SPI1
		CCN2.5	2.97228e-127	-0.683225	0.063	0.286	1.08785e-124	Proliferating Tumor Cells 2	CCN2
		CSF1R.5	4.98626e-77	-0.68728	0.03	0.165	1.82497e-74	Proliferating Tumor Cells 2	CSF1R
		ITGA5.5	4.50815e-23	-0.711292	0.013	0.056	1.64998e-20	Proliferating Tumor Cells 2	ITGA5
		GPR34.4	2.02893e-75	-0.730647	0.02	0.145	7.42587e-73	Proliferating Tumor Cells 2	GPR34
		PTPRZ1.5	5.69511e-221	-0.739604	0.111	0.465	2.08441e-218	Proliferating Tumor Cells 2	PTPRZ1
		TAP1.5	1.32493e-222	-0.739843	0.136	0.508	4.84923e-220	Proliferating Tumor Cells 2	TAP1
		CD74.5	5.54282e-214	-0.766225	0.488	0.835	2.02867e-211	Proliferating Tumor Cells 2	CD74
		BCAN.5	8.45082e-130	-0.850078	0.099	0.342	3.093e-127	Proliferating Tumor Cells 2	BCAN
		IGFBP3.5	2.12892e-82	-0.854971	0.076	0.244	7.79185e-80	Proliferating Tumor Cells 2	IGFBP3
		LGALS3.4	1.31076e-231	-0.874747	0.079	0.423	4.79737e-229	Proliferating Tumor Cells 2	LGALS3
		CCL5.4	5.31225e-68	-0.876553	0.031	0.153	1.94428e-65	Proliferating Tumor Cells 2	CCL5
		MAVS.4	8.55566e-138	-0.880684	0.045	0.267	3.13137e-135	Proliferating Tumor Cells 2	MAVS
		MX1.3	5.5672e-101	-0.907356	0.033	0.201	2.03759e-98	Proliferating Tumor Cells 2	MX1
		TGFB1.5	1.62431e-120	-0.928038	0.033	0.226	5.94497e-118	Proliferating Tumor Cells 2	TGFB1
		ANGPT2.5	5.64659e-118	-0.956833	0.035	0.225	2.06665e-115	Proliferating Tumor Cells 2	ANGPT2
		MX2.3	2.14588e-67	-1.04913	0.017	0.129	7.85392e-65	Proliferating Tumor Cells 2	MX2
		IGFBP5.5	1.06392e-132	-1.05802	0.063	0.288	3.89393e-130	Proliferating Tumor Cells 2	IGFBP5
		CTSH.5	5.54387e-141	-1.08256	0.039	0.259	2.02906e-138	Proliferating Tumor Cells 2	CTSH
		ISG15.4	4.40953e-57	-1.08294	0.013	0.107	1.61389e-54	Proliferating Tumor Cells 2	ISG15
		CD8A.5	5.23276e-82	-1.14392	0.035	0.178	1.91519e-79	Proliferating Tumor Cells 2	CD8A
		FCER1G.5	1.3128e-204	-1.15366	0.058	0.359	4.80483e-202	Proliferating Tumor Cells 2	FCER1G
		ICAM1.5	2.84646e-268	-1.17281	0.083	0.459	1.04181e-265	Proliferating Tumor Cells 2	ICAM1
		IFITM3.4	0	-1.31349	0.161	0.686	0	Proliferating Tumor Cells 2	IFITM3
		SERPINA3.5	3.02845e-166	-1.56567	0.031	0.273	1.10841e-163	Proliferating Tumor Cells 2	SERPINA3
		C1QC.5	2.9111e-234	-1.58428	0.044	0.363	1.06546e-231	Proliferating Tumor Cells 2	C1QC
		IFI6.5	0	-1.82736	0.059	0.496	0	Proliferating Tumor Cells 2	IFI6
		TOP2A.12	0	3.96177	0.835	0.063	0	Proliferating Tumor Cells 3	TOP2A
		CENPF.13	0	3.442	0.864	0.095	0	Proliferating Tumor Cells 3	CENPF
		CCNB2.10	0	3.1383	0.322	0.024	0	Proliferating Tumor Cells 3	CCNB2
		CDK1.11	0	2.88542	0.286	0.023	0	Proliferating Tumor Cells 3	CDK1
		MKI67.10	0	2.87296	0.401	0.034	0	Proliferating Tumor Cells 3	MKI67
		GAS2L3.12	0	1.45922	0.512	0.172	0	Proliferating Tumor Cells 3	GAS2L3
		PCNA.11	0	1.43717	0.643	0.255	0	Proliferating Tumor Cells 3	PCNA
		ABCB5.12	0	1.06097	0.817	0.453	0	Proliferating Tumor Cells 3	ABCB5
		ELOVL2.12	0	0.923488	0.589	0.276	0	Proliferating Tumor Cells 3	ELOVL2
		CD83.12	5.34234e-229	0.808456	0.174	0.062	1.9553e-226	Proliferating Tumor Cells 3	CD83
		MET.13	0	0.780951	0.654	0.331	0	Proliferating Tumor Cells 3	MET
		BCAN.13	0	0.758159	0.664	0.335	0	Proliferating Tumor Cells 3	BCAN
		SNTB2.11	2.19381e-262	0.752225	0.304	0.132	8.02934e-260	Proliferating Tumor Cells 3	SNTB2
		MAVS.12	1.72732e-285	0.711734	0.495	0.261	6.32199e-283	Proliferating Tumor Cells 3	MAVS
		TGFBI.13	0	0.694126	0.709	0.413	0	Proliferating Tumor Cells 3	TGFBI
		SORT1.13	0	0.687763	0.92	0.652	0	Proliferating Tumor Cells 3	SORT1
		CDH1.12	9.4905e-270	0.657424	0.422	0.209	3.47352e-267	Proliferating Tumor Cells 3	CDH1
		MAL.12	6.13832e-174	0.627807	0.253	0.119	2.24663e-171	Proliferating Tumor Cells 3	MAL
		IDH2.11	7.14449e-202	0.589478	0.264	0.12	2.61488e-199	Proliferating Tumor Cells 3	IDH2
		LGALS3.11	1.45531e-300	0.586486	0.697	0.416	5.32645e-298	Proliferating Tumor Cells 3	LGALS3
		STAT1.12	0	0.576666	0.913	0.698	0	Proliferating Tumor Cells 3	STAT1
		DDR2.13	8.31645e-259	0.576194	0.396	0.192	3.04382e-256	Proliferating Tumor Cells 3	DDR2
		SOX9.10	7.44953e-235	0.553068	0.433	0.224	2.72653e-232	Proliferating Tumor Cells 3	SOX9
		SOX2.12	7.27516e-132	0.547396	0.163	0.072	2.66271e-129	Proliferating Tumor Cells 3	SOX2
		ICAM1.13	1.68168e-251	0.51996	0.717	0.452	6.15496e-249	Proliferating Tumor Cells 3	ICAM1
		HES1.10	5.53411e-188	0.51273	0.295	0.143	2.02548e-185	Proliferating Tumor Cells 3	HES1
		TAP1.12	1.76809e-238	0.510672	0.752	0.501	6.47121e-236	Proliferating Tumor Cells 3	TAP1
		SAMD5.8	5.27139e-93	0.467837	0.08	0.03	1.92933e-90	Proliferating Tumor Cells 3	SAMD5
		CAV1.12	1.11173e-256	0.431375	0.869	0.607	4.06893e-254	Proliferating Tumor Cells 3	CAV1
		NOTCH1.8	2.49859e-152	0.420393	0.283	0.144	9.14485e-150	Proliferating Tumor Cells 3	NOTCH1
		LYPD6.3	2.377e-48	0.419943	0.028	0.009	8.69984e-46	Proliferating Tumor Cells 3	LYPD6
		NCAM1.11	1.27731e-166	0.402174	0.35	0.186	4.67497e-164	Proliferating Tumor Cells 3	NCAM1
		ANGPT2.13	1.44492e-185	0.380015	0.408	0.22	5.28839e-183	Proliferating Tumor Cells 3	ANGPT2
		MAP2.10	3.83449e-170	0.374202	0.453	0.258	1.40342e-167	Proliferating Tumor Cells 3	MAP2
		TTR.13	3.38621e-93	0.370966	0.123	0.056	1.23935e-90	Proliferating Tumor Cells 3	TTR
		EIF2AK2.9	2.82404e-188	0.369262	0.602	0.37	1.0336e-185	Proliferating Tumor Cells 3	EIF2AK2
		CHL1.13	3.15031e-191	0.345719	0.89	0.631	1.15301e-188	Proliferating Tumor Cells 3	CHL1
		ERBB3.10	8.17769e-193	0.338441	0.812	0.544	2.99304e-190	Proliferating Tumor Cells 3	ERBB3
		SIRPA.9	2.98328e-129	0.330365	0.433	0.263	1.09188e-126	Proliferating Tumor Cells 3	SIRPA
		POSTN.13	7.49196e-190	0.322638	0.78	0.52	2.74206e-187	Proliferating Tumor Cells 3	POSTN
		SOX10.12	1.30566e-197	0.320367	0.755	0.487	4.77873e-195	Proliferating Tumor Cells 3	SOX10
		CD44.11	2.26349e-164	0.29694	0.916	0.724	8.28436e-162	Proliferating Tumor Cells 3	CD44
		IFITM3.12	5.39954e-123	0.258466	0.919	0.678	1.97623e-120	Proliferating Tumor Cells 3	IFITM3
		HLA-C.11	3.25856e-168	0.257914	0.993	0.91	1.19263e-165	Proliferating Tumor Cells 3	HLA-C
		TCF7.8	4.16732e-68	0.25192	0.073	0.03	1.52524e-65	Proliferating Tumor Cells 3	TCF7
		ANXA1.9	1.30761e-146	0.243091	0.86	0.655	4.78587e-144	Proliferating Tumor Cells 3	ANXA1
		TP53.9	8.78469e-97	0.238077	0.354	0.217	3.2152e-94	Proliferating Tumor Cells 3	TP53
		ITGA6.12	1.12255e-100	0.236174	0.367	0.224	4.10853e-98	Proliferating Tumor Cells 3	ITGA6
		SOX6.12	2.52262e-40	0.226147	0.103	0.058	9.23279e-38	Proliferating Tumor Cells 3	SOX6
		CEMIP2.11	8.64387e-90	0.220232	0.269	0.156	3.16366e-87	Proliferating Tumor Cells 3	CEMIP2
		ADAMTS3.9	2.90664e-44	0.21449	0.059	0.027	1.06383e-41	Proliferating Tumor Cells 3	ADAMTS3
		GPNMB.12	4.947e-125	0.210591	0.968	0.814	1.8106e-122	Proliferating Tumor Cells 3	GPNMB
		ITGAV.10	7.93173e-126	0.204247	0.658	0.441	2.90301e-123	Proliferating Tumor Cells 3	ITGAV
		MEIS2.12	5.36817e-61	0.201535	0.128	0.068	1.96475e-58	Proliferating Tumor Cells 3	MEIS2
		LRRK1.12	1.78679e-32	0.186792	0.103	0.062	6.53964e-30	Proliferating Tumor Cells 3	LRRK1
		PTCHD4.12	2.19601e-48	0.164995	0.199	0.126	8.0374e-46	Proliferating Tumor Cells 3	PTCHD4
		BZW2.12	3.72035e-85	0.15101	0.301	0.182	1.36165e-82	Proliferating Tumor Cells 3	BZW2
		NCSTN.12	1.78881e-60	0.113601	0.273	0.174	6.54704e-58	Proliferating Tumor Cells 3	NCSTN
		DDX60.9	2.82958e-63	0.105435	0.295	0.19	1.03563e-60	Proliferating Tumor Cells 3	DDX60
		PSEN2.10	2.75599e-18	-0.106016	0.065	0.04	1.00869e-15	Proliferating Tumor Cells 3	PSEN2
		PDGFA.9	5.58001e-17	-0.107077	0.323	0.252	2.04228e-14	Proliferating Tumor Cells 3	PDGFA
		LOX.10	2.32327e-69	-0.108255	0.451	0.3	8.50315e-67	Proliferating Tumor Cells 3	LOX
		PTPRZ1.12	9.88467e-24	-0.121911	0.611	0.459	3.61779e-21	Proliferating Tumor Cells 3	PTPRZ1
		CTSS.13	7.05427e-24	-0.122514	0.525	0.4	2.58186e-21	Proliferating Tumor Cells 3	CTSS
		STXBP2.10	1.33906e-41	-0.128634	0.336	0.233	4.90096e-39	Proliferating Tumor Cells 3	STXBP2
		PSEN1.7	3.78446e-21	-0.165114	0.185	0.133	1.38511e-18	Proliferating Tumor Cells 3	PSEN1
		CTSH.13	1.32446e-19	-0.173758	0.337	0.256	4.84751e-17	Proliferating Tumor Cells 3	CTSH
		SPARC.12	1.03954e-17	-0.184831	0.872	0.692	3.80471e-15	Proliferating Tumor Cells 3	SPARC
		L1CAM.7	2.91688e-05	-0.196791	0.02	0.013	0.0106758	Proliferating Tumor Cells 3	L1CAM
		CAPN3.12	5.72705e-18	-0.201277	0.106	0.073	2.0961e-15	Proliferating Tumor Cells 3	CAPN3
		TNFSF10.13	2.69163e-07	-0.201443	0.126	0.101	9.85138e-05	Proliferating Tumor Cells 3	TNFSF10
		CNTNAP3B.13	3.01968e-29	-0.210187	0.271	0.192	1.1052e-26	Proliferating Tumor Cells 3	CNTNAP3B
		APOE.11	5.76158e-17	-0.216415	0.748	0.584	2.10874e-14	Proliferating Tumor Cells 3	APOE
		MEF2C.12	1.14536e-08	-0.24211	0.184	0.148	4.192e-06	Proliferating Tumor Cells 3	MEF2C
		CD74.13	6.82625e-10	-0.248585	0.941	0.83	2.49841e-07	Proliferating Tumor Cells 3	CD74
		CCN2.12	4.37973e-21	-0.256635	0.37	0.282	1.60298e-18	Proliferating Tumor Cells 3	CCN2
		TGFB1.13	1.20743e-08	-0.270968	0.274	0.223	4.41919e-06	Proliferating Tumor Cells 3	TGFB1
		SOX4.12	1.10773e-28	-0.282082	0.363	0.264	4.0543e-26	Proliferating Tumor Cells 3	SOX4
		P2RY12.12	1.11572e-06	-0.316208	0.08	0.063	0.000408355	Proliferating Tumor Cells 3	P2RY12
		IDH1.10	5.96317e-14	-0.354744	0.325	0.253	2.18252e-11	Proliferating Tumor Cells 3	IDH1
		FBLN1.11	8.11945e-23	-0.403287	0.059	0.034	2.97172e-20	Proliferating Tumor Cells 3	FBLN1
		BDNF.6	0.00025773	-0.429519	0.029	0.022	0.0943293	Proliferating Tumor Cells 3	BDNF
		COL25A1.10	1.13715e-11	-0.442909	0.039	0.024	4.16198e-09	Proliferating Tumor Cells 3	COL25A1
		HLA-DRA.13	8.4487e-35	-0.445362	0.879	0.787	3.09223e-32	Proliferating Tumor Cells 3	HLA-DRA
		HILPDA.13	3.16148e-31	-0.472146	0.176	0.116	1.1571e-28	Proliferating Tumor Cells 3	HILPDA
		NR2F2.12	9.86039e-06	-0.522488	0.094	0.076	0.0036089	Proliferating Tumor Cells 3	NR2F2
		ENG.12	1.64563e-05	-0.546602	0.14	0.115	0.00602302	Proliferating Tumor Cells 3	ENG
		OAS3.11	8.12841e-06	-0.554636	0.084	0.066	0.002975	Proliferating Tumor Cells 3	OAS3
		ITGAE.11	1.80381e-07	-0.635613	0.071	0.053	6.60195e-05	Proliferating Tumor Cells 3	ITGAE
		AIF1.11	7.46982e-11	-0.641927	0.421	0.407	2.73395e-08	Proliferating Tumor Cells 3	AIF1
		TRIL.6	0.000216464	-0.693861	0.036	0.028	0.0792258	Proliferating Tumor Cells 3	TRIL
		PLCE1.12	0.00353411	-0.703496	0.024	0.018	1	Proliferating Tumor Cells 3	PLCE1
		MX1.10	0.00410524	-0.715537	0.198	0.2	1	Proliferating Tumor Cells 3	MX1
		HLA-DMB.9	0.000441903	-0.71863	0.273	0.268	0.161737	Proliferating Tumor Cells 3	HLA-DMB
		CD4.11	7.75344e-05	-0.755458	0.159	0.17	0.0283776	Proliferating Tumor Cells 3	CD4
		GPR34.12	0.000114171	-0.755637	0.132	0.144	0.0417865	Proliferating Tumor Cells 3	GPR34
		ADAMTS16.2	0.000608128	-0.763052	0.01	0.006	0.222575	Proliferating Tumor Cells 3	ADAMTS16
		IGFBP4.10	4.48022e-06	-0.772122	0.334	0.324	0.00163976	Proliferating Tumor Cells 3	IGFBP4
		MS4A6A.12	0.000764492	-0.77663	0.278	0.27	0.279804	Proliferating Tumor Cells 3	MS4A6A
		HLA-DQA1.11	4.9045e-05	-0.803705	0.252	0.252	0.0179505	Proliferating Tumor Cells 3	HLA-DQA1
		SERPINA3.12	9.18925e-15	-0.806848	0.246	0.271	3.36327e-12	Proliferating Tumor Cells 3	SERPINA3
		TMIGD3.12	9.38283e-05	-0.815974	0.154	0.165	0.0343412	Proliferating Tumor Cells 3	TMIGD3
		IFI44L.13	1.3604e-09	-0.817744	0.205	0.224	4.97905e-07	Proliferating Tumor Cells 3	IFI44L
		FCGR1A.13	0.00117161	-0.823912	0.104	0.115	0.428811	Proliferating Tumor Cells 3	FCGR1A
		AXL.9	0.000193026	-0.835485	0.12	0.132	0.0706474	Proliferating Tumor Cells 3	AXL
		CD86.11	6.42134e-07	-0.869559	0.094	0.112	0.000235021	Proliferating Tumor Cells 3	CD86
		CSF1R.13	2.9874e-10	-0.97713	0.141	0.165	1.09339e-07	Proliferating Tumor Cells 3	CSF1R
		ITGB2.13	8.10975e-16	-0.978012	0.205	0.233	2.96817e-13	Proliferating Tumor Cells 3	ITGB2
		CADM1.12	2.06082e-06	-1.06113	0.067	0.083	0.000754259	Proliferating Tumor Cells 3	CADM1
		CD68.13	5.37593e-12	-1.08609	0.26	0.274	1.96759e-09	Proliferating Tumor Cells 3	CD68
		NES.10	2.51516e-31	-1.08621	0.623	0.565	9.20547e-29	Proliferating Tumor Cells 3	NES
		ISG15.11	3.48375e-05	-1.09166	0.093	0.106	0.0127505	Proliferating Tumor Cells 3	ISG15
		RNASET2.11	4.05025e-18	-1.11204	0.225	0.252	1.48239e-15	Proliferating Tumor Cells 3	RNASET2
		ITGAM.11	1.57203e-11	-1.12496	0.074	0.099	5.75363e-09	Proliferating Tumor Cells 3	ITGAM
		SYNPR.10	0.0031465	-1.14773	0.025	0.019	1	Proliferating Tumor Cells 3	SYNPR
		SULF1.10	0.00188463	-1.15155	0.053	0.062	0.689776	Proliferating Tumor Cells 3	SULF1
		CCL4.13	0.000570346	-1.15518	0.132	0.142	0.208747	Proliferating Tumor Cells 3	CCL4
		SEMA5A.11	0.00012945	-1.17578	0.04	0.051	0.0473788	Proliferating Tumor Cells 3	SEMA5A
		TREM2.12	6.54302e-06	-1.20302	0.05	0.064	0.00239475	Proliferating Tumor Cells 3	TREM2
		CD48.10	1.87007e-10	-1.21502	0.098	0.122	6.84445e-08	Proliferating Tumor Cells 3	CD48
		TGFB3.12	0.00279026	-1.23837	0.033	0.041	1	Proliferating Tumor Cells 3	TGFB3
		THBS1.10	2.03036e-07	-1.2459	0.126	0.144	7.43111e-05	Proliferating Tumor Cells 3	THBS1
		CD52.10	4.35759e-07	-1.276	0.043	0.058	0.000159488	Proliferating Tumor Cells 3	CD52
		CORO1A.12	3.44811e-09	-1.27875	0.052	0.071	1.26201e-06	Proliferating Tumor Cells 3	CORO1A
		EPAS1.12	3.69347e-05	-1.28237	0.19	0.194	0.0135181	Proliferating Tumor Cells 3	EPAS1
		CD8A.13	2.2086e-09	-1.33508	0.158	0.177	8.08347e-07	Proliferating Tumor Cells 3	CD8A
		GPR183.10	3.07572e-06	-1.33534	0.032	0.045	0.00112571	Proliferating Tumor Cells 3	GPR183
		TMEM119.9	0.00271319	-1.34957	0.012	0.017	0.993029	Proliferating Tumor Cells 3	TMEM119
		IGFBP5.12	6.95678e-47	-1.35929	0.223	0.287	2.54618e-44	Proliferating Tumor Cells 3	IGFBP5
		SPARCL1.12	7.19138e-17	-1.39879	0.201	0.23	2.63205e-14	Proliferating Tumor Cells 3	SPARCL1
		CD163.12	4.75539e-31	-1.45581	0.144	0.195	1.74047e-28	Proliferating Tumor Cells 3	CD163
		RFTN1.12	6.05564e-15	-1.46728	0.057	0.086	2.21636e-12	Proliferating Tumor Cells 3	RFTN1
		CCL5.12	2.00057e-16	-1.48662	0.12	0.152	7.32207e-14	Proliferating Tumor Cells 3	CCL5
		LYVE1.11	5.67797e-11	-1.49168	0.031	0.05	2.07814e-08	Proliferating Tumor Cells 3	LYVE1
		EOMES.13	5.7517e-08	-1.49855	0.042	0.058	2.10512e-05	Proliferating Tumor Cells 3	EOMES
		PTPRC.13	2.8342e-42	-1.54246	0.158	0.22	1.03732e-39	Proliferating Tumor Cells 3	PTPRC
		CD93.12	8.05854e-12	-1.56578	0.052	0.076	2.94942e-09	Proliferating Tumor Cells 3	CD93
		PECAM1.13	3.8416e-12	-1.58179	0.063	0.088	1.40603e-09	Proliferating Tumor Cells 3	PECAM1
		CD69.8	2.0658e-05	-1.61843	0.025	0.036	0.00756082	Proliferating Tumor Cells 3	CD69
		P2RY13.9	7.13224e-05	-1.66832	0.015	0.023	0.026104	Proliferating Tumor Cells 3	P2RY13
		TRPC6.9	0.0011935	-1.6699	0.042	0.05	0.436821	Proliferating Tumor Cells 3	TRPC6
		MGST1.7	0.0010206	-1.68619	0.014	0.02	0.37354	Proliferating Tumor Cells 3	MGST1
		VCAN.11	3.34583e-10	-1.71521	0.043	0.063	1.22457e-07	Proliferating Tumor Cells 3	VCAN
		ITGB7.10	8.41257e-05	-1.72086	0.019	0.028	0.03079	Proliferating Tumor Cells 3	ITGB7
		CX3CR1.9	0.000514802	-1.7407	0.013	0.02	0.188418	Proliferating Tumor Cells 3	CX3CR1
		CD3G.12	2.67708e-15	-1.75026	0.047	0.073	9.79811e-13	Proliferating Tumor Cells 3	CD3G
		DCN.10	1.28564e-09	-1.7667	0.115	0.136	4.70544e-07	Proliferating Tumor Cells 3	DCN
		ITGAX.11	4.86052e-15	-1.78367	0.038	0.063	1.77895e-12	Proliferating Tumor Cells 3	ITGAX
		OLIG2.8	0.00893785	-1.78497	0.011	0.016	1	Proliferating Tumor Cells 3	OLIG2
		GZMA.11	8.27826e-16	-1.79042	0.046	0.073	3.02984e-13	Proliferating Tumor Cells 3	GZMA
		HHATL.8	0.00809404	-1.79235	0.008	0.011	1	Proliferating Tumor Cells 3	HHATL
		ABCC9.9	0.000159338	-1.81511	0.016	0.024	0.0583178	Proliferating Tumor Cells 3	ABCC9
		NKG7.11	1.62269e-11	-1.83053	0.032	0.051	5.93903e-09	Proliferating Tumor Cells 3	NKG7
		CXCR4.12	9.18142e-22	-1.83766	0.052	0.087	3.3604e-19	Proliferating Tumor Cells 3	CXCR4
		CD2.12	6.59479e-19	-1.8473	0.058	0.09	2.41369e-16	Proliferating Tumor Cells 3	CD2
		GJA1.11	1.95124e-10	-1.85197	0.027	0.045	7.14154e-08	Proliferating Tumor Cells 3	GJA1
		CD14.13	9.05632e-39	-1.86536	0.058	0.111	3.31461e-36	Proliferating Tumor Cells 3	CD14
		RGS16.9	4.25508e-07	-1.87274	0.013	0.023	0.000155736	Proliferating Tumor Cells 3	RGS16
		NRP1.13	5.32662e-32	-1.8773	0.041	0.084	1.94954e-29	Proliferating Tumor Cells 3	NRP1
		CTLA4.12	7.43203e-08	-1.88305	0.025	0.039	2.72012e-05	Proliferating Tumor Cells 3	CTLA4
		BCL11B.11	3.74452e-12	-1.92324	0.018	0.035	1.37049e-09	Proliferating Tumor Cells 3	BCL11B
		ADAMTS12.8	0.0012287	-1.93604	0.008	0.013	0.449705	Proliferating Tumor Cells 3	ADAMTS12
		FILIP1.9	0.000422049	-1.93919	0.005	0.01	0.15447	Proliferating Tumor Cells 3	FILIP1
		THSD4.10	0.000491721	-1.94355	0.013	0.019	0.17997	Proliferating Tumor Cells 3	THSD4
		ANGPT1.7	0.000102376	-1.95722	0.014	0.022	0.0374696	Proliferating Tumor Cells 3	ANGPT1
		TRAC.12	7.36272e-26	-1.98837	0.06	0.1	2.69475e-23	Proliferating Tumor Cells 3	TRAC
		PDGFRA.7	1.08939e-07	-1.99054	0.014	0.025	3.98717e-05	Proliferating Tumor Cells 3	PDGFRA
		TSHZ2.10	8.72096e-05	-2.02439	0.015	0.023	0.0319187	Proliferating Tumor Cells 3	TSHZ2
		PCSK1.10	3.93287e-05	-2.02667	0.008	0.014	0.0143943	Proliferating Tumor Cells 3	PCSK1
		CYTIP.13	6.28762e-25	-2.04417	0.038	0.073	2.30127e-22	Proliferating Tumor Cells 3	CYTIP
		CD36.8	0.000763351	-2.04456	0.018	0.025	0.279387	Proliferating Tumor Cells 3	CD36
		SLC14A1.8	0.000644771	-2.06965	0.01	0.015	0.235986	Proliferating Tumor Cells 3	SLC14A1
		IGFBP3.13	2.42151e-80	-2.12325	0.15	0.244	8.86273e-78	Proliferating Tumor Cells 3	IGFBP3
		IL1RL1.5	0.00372607	-2.14154	0.006	0.01	1	Proliferating Tumor Cells 3	IL1RL1
		EGFR.6	1.53612e-06	-2.1516	0.009	0.018	0.000562221	Proliferating Tumor Cells 3	EGFR
		GZMB.11	1.49075e-08	-2.18845	0.02	0.034	5.45613e-06	Proliferating Tumor Cells 3	GZMB
		LAMA2.11	2.83846e-09	-2.18891	0.018	0.032	1.03888e-06	Proliferating Tumor Cells 3	LAMA2
		LIFR.10	1.42431e-12	-2.2087	0.013	0.029	5.21298e-10	Proliferating Tumor Cells 3	LIFR
		CDH6.9	1.5368e-11	-2.3021	0.008	0.021	5.6247e-09	Proliferating Tumor Cells 3	CDH6
		AQP4.9	0.000279756	-2.30715	0.006	0.011	0.102391	Proliferating Tumor Cells 3	AQP4
		UNC5B.11	9.10723e-09	-2.31176	0.007	0.018	3.33325e-06	Proliferating Tumor Cells 3	UNC5B
		IL7R.10	7.39357e-17	-2.32458	0.029	0.054	2.70605e-14	Proliferating Tumor Cells 3	IL7R
		ITGA8.9	1.03025e-10	-2.32622	0.009	0.021	3.7707e-08	Proliferating Tumor Cells 3	ITGA8
		STMN2.7	0.00494213	-2.32715	0.008	0.012	1	Proliferating Tumor Cells 3	STMN2
		BTBD11.9	3.12721e-08	-2.34387	0.007	0.016	1.14456e-05	Proliferating Tumor Cells 3	BTBD11
		NTNG2.9	1.66502e-09	-2.36752	0.01	0.022	6.09397e-07	Proliferating Tumor Cells 3	NTNG2
		ANK1.8	0.000877741	-2.40292	0.005	0.01	0.321253	Proliferating Tumor Cells 3	ANK1
		ERMN.9	2.42927e-06	-2.43607	0.009	0.017	0.000889114	Proliferating Tumor Cells 3	ERMN
		FLT1.12	8.51736e-24	-2.47684	0.03	0.062	3.11736e-21	Proliferating Tumor Cells 3	FLT1
		MCTP2.12	1.00686e-24	-2.5126	0.023	0.054	3.68512e-22	Proliferating Tumor Cells 3	MCTP2
		PCSK6.9	6.09309e-07	-2.56317	0.01	0.019	0.000223007	Proliferating Tumor Cells 3	PCSK6
		THEMIS.11	2.72358e-17	-2.56636	0.015	0.037	9.96832e-15	Proliferating Tumor Cells 3	THEMIS
		CXCL14.6	0.000102909	-2.57861	0.006	0.012	0.0376648	Proliferating Tumor Cells 3	CXCL14
		TESPA1.9	3.20286e-10	-2.60462	0.006	0.018	1.17225e-07	Proliferating Tumor Cells 3	TESPA1
		CEMIP.9	3.92747e-08	-2.60497	0.01	0.021	1.43745e-05	Proliferating Tumor Cells 3	CEMIP
		DNER.7	8.36361e-06	-2.66795	0.004	0.011	0.00306108	Proliferating Tumor Cells 3	DNER
		CALCRL.11	1.00386e-13	-2.67679	0.01	0.026	3.67412e-11	Proliferating Tumor Cells 3	CALCRL
		FGFR2.9	2.2128e-08	-2.74933	0.005	0.014	8.09885e-06	Proliferating Tumor Cells 3	FGFR2
		CHI3L1.12	1.3758e-10	-2.82141	0.006	0.018	5.03544e-08	Proliferating Tumor Cells 3	CHI3L1
		MOBP.10	8.85234e-09	-2.84432	0.008	0.018	3.23996e-06	Proliferating Tumor Cells 3	MOBP
		CLDN11.11	8.31355e-18	-2.89194	0.009	0.028	3.04276e-15	Proliferating Tumor Cells 3	CLDN11
		SLIT3.8	1.76377e-09	-2.97936	0.003	0.012	6.45539e-07	Proliferating Tumor Cells 3	SLIT3
		GFAP.12	1.63619e-11	-3.00148	0.082	0.105	5.98844e-09	Proliferating Tumor Cells 3	GFAP
		MOG.9	3.54576e-07	-3.03055	0.004	0.011	0.000129775	Proliferating Tumor Cells 3	MOG
		VWF.13	1.57104e-12	-3.12216	0.023	0.042	5.75001e-10	Proliferating Tumor Cells 3	VWF
		CD68.10	0	2.27977	0.615	0.175	0	TAMs	CD68
		ITGAM.8	0	2.03221	0.251	0.054	0	TAMs	ITGAM
		C1QC.10	0	1.95778	0.726	0.255	0	TAMs	C1QC
		FCER1G.10	0	1.88073	0.714	0.254	0	TAMs	FCER1G
		GPR34.9	0	1.72612	0.322	0.093	0	TAMs	GPR34
		SPI1.9	0	1.71385	0.278	0.076	0	TAMs	SPI1
		FCGR3A.9	0	1.6642	0.597	0.205	0	TAMs	FCGR3A
		CTSH.10	0	1.65423	0.506	0.186	0	TAMs	CTSH
		CSF1R.10	0	1.63625	0.367	0.106	0	TAMs	CSF1R
		CD86.8	0	1.63388	0.265	0.068	0	TAMs	CD86
		MS4A6A.9	0	1.6196	0.543	0.191	0	TAMs	MS4A6A
		RNASET2.9	0	1.61306	0.488	0.183	0	TAMs	RNASET2
		C1orf162.8	0	1.5186	0.283	0.084	0	TAMs	C1orf162
		VCAN.9	0	1.51069	0.127	0.044	0	TAMs	VCAN
		TMIGD3.9	0	1.409	0.351	0.112	0	TAMs	TMIGD3
		ITGAX.8	0	1.34586	0.143	0.04	0	TAMs	ITGAX
		PDCD1LG2.10	0	1.3018	0.082	0.022	0	TAMs	PDCD1LG2
		AIF1.8	0	1.27949	0.715	0.319	0	TAMs	AIF1
		CD14.10	0	1.27526	0.25	0.07	0	TAMs	CD14
		CD4.8	0	1.26775	0.347	0.12	0	TAMs	CD4
		ITGB2.10	0	1.24765	0.46	0.168	0	TAMs	ITGB2
		HLA-DMB.6	0	1.18631	0.499	0.202	0	TAMs	HLA-DMB
		CD74.10	0	1.16913	0.978	0.79	0	TAMs	CD74
		HLA-DRA.10	0	1.13972	0.953	0.742	0	TAMs	HLA-DRA
		FCGR1A.10	0	1.13969	0.238	0.079	0	TAMs	FCGR1A
		HLA-DPB1.10	0	1.10512	0.68	0.324	0	TAMs	HLA-DPB1
		CD163.9	0	1.08031	0.392	0.138	0	TAMs	CD163
		CAPG.8	0	1.06623	0.164	0.061	0	TAMs	CAPG
		LYVE1.9	0	1.00949	0.097	0.037	0	TAMs	LYVE1
		IFI44L.10	0	1.00268	0.377	0.18	0	TAMs	IFI44L
		ITGA5.9	0	0.978852	0.09	0.046	0	TAMs	ITGA5
		LY86.9	0	0.95052	0.177	0.063	0	TAMs	LY86
		HLA-DQA1.8	0	0.906502	0.454	0.194	0	TAMs	HLA-DQA1
		TGFB1.10	0	0.889287	0.367	0.183	0	TAMs	TGFB1
		HILPDA.10	0	0.876336	0.165	0.103	0	TAMs	HILPDA
		LRRK2.10	0	0.863985	0.123	0.046	0	TAMs	LRRK2
		IDH1.8	0	0.853233	0.402	0.212	0	TAMs	IDH1
		GPR183.7	0	0.844301	0.093	0.031	0	TAMs	GPR183
		CADM1.9	0	0.769591	0.152	0.063	0	TAMs	CADM1
		LRRK1.10	0	0.725425	0.108	0.05	0	TAMs	LRRK1
		CTSS.10	0	0.637505	0.59	0.347	0	TAMs	CTSS
		NRP1.10	0	0.628011	0.147	0.066	0	TAMs	NRP1
		LOX.8	0	0.591614	0.382	0.279	0	TAMs	LOX
		RGS10.9	0	0.583256	0.122	0.057	0	TAMs	RGS10
		AXL.7	0	0.576292	0.23	0.104	0	TAMs	AXL
		IGFBP3.10	0	0.575055	0.355	0.21	0	TAMs	IGFBP3
		LGALS9.9	0	0.503202	0.133	0.061	0	TAMs	LGALS9
		PTPRC.10	0	0.448557	0.37	0.176	0	TAMs	PTPRC
		MEF2C.9	0	0.444702	0.218	0.128	0	TAMs	MEF2C
		LGALS3.9	0	0.414169	0.542	0.386	0	TAMs	LGALS3
		TGFBI.10	0	0.388385	0.537	0.383	0	TAMs	TGFBI
		LIF.7	1.09877e-154	0.382383	0.065	0.042	4.02151e-152	TAMs	LIF
		TNFSF10.10	0	0.37358	0.153	0.087	0	TAMs	TNFSF10
		TREM2.9	0	0.337104	0.111	0.05	0	TAMs	TREM2
		ICAM1.10	0	0.325502	0.572	0.423	0	TAMs	ICAM1
		CD93.9	0	0.312014	0.128	0.06	0	TAMs	CD93
		S100A4.10	0	0.260506	0.503	0.354	0	TAMs	S100A4
		CD52.7	7.62391e-287	0.237964	0.086	0.05	2.79035e-284	TAMs	CD52
		IFI6.9	0	0.237501	0.624	0.454	0	TAMs	IFI6
		CYTIP.10	0	0.235658	0.116	0.06	0	TAMs	CYTIP
		KLF4.8	3.08057e-149	0.227047	0.052	0.032	1.12749e-146	TAMs	KLF4
		MX2.8	0	0.224189	0.179	0.114	0	TAMs	MX2
		P2RY12.9	2.2952e-273	0.154734	0.091	0.055	8.40042e-271	TAMs	P2RY12
		MAVS.9	2.2125427629742e-310	0.151646	0.326	0.247	8.09791e-308	TAMs	MAVS
		IFITM3.9	0	0.144833	0.814	0.643	0	TAMs	IFITM3
		ARHGAP24.10	0	0.142302	0.139	0.089	0	TAMs	ARHGAP24
		STXBP2.7	0	0.142097	0.305	0.214	0	TAMs	STXBP2
		APOE.8	0	0.139446	0.694	0.555	0	TAMs	APOE
		P2RY13.6	3.79725e-238	0.122523	0.039	0.019	1.38979e-235	TAMs	P2RY13
		SIRPA.6	2.80737803950563e-311	0.121089	0.327	0.247	0	TAMs	SIRPA
		SOX4.10	9.26533e-118	-0.103616	0.306	0.253	3.39111e-115	TAMs	SOX4
		HLA-B.6	0	-0.116109	0.997	0.982	0	TAMs	HLA-B
		TAP1.9	1.04159e-48	-0.127369	0.565	0.487	3.81221e-46	TAMs	TAP1
		RNF144B.9	1.10758e-105	-0.138994	0.113	0.086	4.05374e-103	TAMs	RNF144B
		CCN2.9	1.11928e-115	-0.158782	0.329	0.271	4.09657e-113	TAMs	CCN2
		CD44.8	7.07155e-05	-0.163058	0.799	0.706	0.0258819	TAMs	CD44
		CSF1.9	1.32725e-61	-0.163397	0.077	0.059	4.85774e-59	TAMs	CSF1
		MAL.9	6.88082e-19	-0.168544	0.133	0.118	2.51838e-16	TAMs	MAL
		PECAM1.10	0	-0.168964	0.131	0.075	0	TAMs	PECAM1
		CD83.9	1.25911e-49	-0.203342	0.076	0.061	4.60836e-47	TAMs	CD83
		NTNG1.8	3.17121e-41	-0.205265	0.022	0.015	1.16066e-38	TAMs	NTNG1
		CEMIP2.9	3.05514e-20	-0.20552	0.172	0.153	1.11818e-17	TAMs	CEMIP2
		STAT1.10	4.21028e-07	-0.205521	0.765	0.683	0.000154096	TAMs	STAT1
		EFHD1.8	2.11908e-38	-0.213112	0.124	0.105	7.75583e-36	TAMs	EFHD1
		HLA-A.7	0	-0.224027	0.992	0.966	0	TAMs	HLA-A
		CNTNAP3B.10	7.26125e-19	-0.224344	0.209	0.188	2.65762e-16	TAMs	CNTNAP3B
		GLIS3.9	8.55439e-18	-0.229311	0.023	0.018	3.13091e-15	TAMs	GLIS3
		IDO1.8	5.01558e-59	-0.242541	0.055	0.041	1.8357e-56	TAMs	IDO1
		L1CAM.4	5.79301e-17	-0.296237	0.016	0.012	2.12024e-14	TAMs	L1CAM
		CORO1A.9	3.88117e-133	-0.307023	0.093	0.065	1.42051e-130	TAMs	CORO1A
		ISG15.8	4.13978e-47	-0.321851	0.122	0.101	1.51516e-44	TAMs	ISG15
		ENG.10	5.08886e-83	-0.323112	0.138	0.109	1.86252e-80	TAMs	ENG
		ITGA9.7	2.49316e-10	-0.328243	0.075	0.067	9.12497e-08	TAMs	ITGA9
		OAS3.8	1.40176e-36	-0.362308	0.077	0.063	5.13044e-34	TAMs	OAS3
		BTBD11.6	1.70794e-42	-0.364833	0.022	0.015	6.25105e-40	TAMs	BTBD11
		DDR2.10	6.33182e-21	-0.3793	0.188	0.198	2.31745e-18	TAMs	DDR2
		CXCR4.9	9.35404e-68	-0.400877	0.104	0.081	3.42358e-65	TAMs	CXCR4
		TMEM119.6	5.82933e-23	-0.406606	0.021	0.016	2.13353e-20	TAMs	TMEM119
		PCNA.8	2.5228e-16	-0.421132	0.26	0.261	9.23344e-14	TAMs	PCNA
		UNC5B.8	0.000262478	-0.423642	0.019	0.017	0.0960671	TAMs	UNC5B
		HES1.7	3.46695e-07	-0.429923	0.142	0.146	0.00012689	TAMs	HES1
		ITGA6.9	2.44314e-05	-0.43593	0.229	0.225	0.00894188	TAMs	ITGA6
		SNTB2.9	1.93776e-07	-0.440168	0.132	0.136	7.0922e-05	TAMs	SNTB2
		MFSD2A.7	3.28693e-08	-0.445308	0.014	0.012	1.20302e-05	TAMs	MFSD2A
		RFTN1.9	2.02849e-41	-0.451604	0.099	0.081	7.42426e-39	TAMs	RFTN1
		MET.10	1.34104e-87	-0.463383	0.327	0.338	4.90822e-85	TAMs	MET
		MAP2.8	2.15723e-74	-0.481545	0.246	0.266	7.89546e-72	TAMs	MAP2
		ACTA2.8	1.66855e-104	-0.481672	0.433	0.354	6.10689e-102	TAMs	ACTA2
		PCSK1.7	1.76927e-06	-0.48796	0.016	0.014	0.000647552	TAMs	PCSK1
		NCAM1.8	4.39027e-10	-0.505771	0.187	0.189	1.60684e-07	TAMs	NCAM1
		SULF1.7	5.12504e-22	-0.547301	0.07	0.06	1.87576e-19	TAMs	SULF1
		STK32B.5	1.30509e-10	-0.559135	0.016	0.013	4.77662e-08	TAMs	STK32B
		BZW2.10	4.27538e-36	-0.590519	0.174	0.187	1.56479e-33	TAMs	BZW2
		PTPRZ1.9	8.4675e-303	-0.597605	0.447	0.466	3.0991e-300	TAMs	PTPRZ1
		EPAS1.9	2.65983e-14	-0.618286	0.213	0.189	9.73499e-12	TAMs	EPAS1
		SORT1.10	0	-0.623293	0.654	0.656	0	TAMs	SORT1
		ITGAV.7	1.88852e-307	-0.632582	0.424	0.45	6.91198e-305	TAMs	ITGAV
		SOX9.7	2.1341e-129	-0.634759	0.204	0.234	7.81081e-127	TAMs	SOX9
		SOX2.9	7.50635e-29	-0.637111	0.065	0.075	2.74732e-26	TAMs	SOX2
		PHLDB2.9	1.57668e-14	-0.64051	0.053	0.06	5.77065e-12	TAMs	PHLDB2
		TRIM21.8	0.00644775	-0.652654	0.051	0.048	1	TAMs	TRIM21
		GPNMB.10	0	-0.653437	0.844	0.808	0	TAMs	GPNMB
		KLF2.8	1.9567e-05	-0.663583	0.036	0.032	0.00716151	TAMs	KLF2
		FLT1.9	1.90987e-65	-0.671658	0.076	0.057	6.99014e-63	TAMs	FLT1
		SOX10.10	0	-0.674537	0.468	0.498	0	TAMs	SOX10
		CDK1.8	0.000736643	-0.674551	0.025	0.027	0.269611	TAMs	CDK1
		CD8A.10	6.16809e-209	-0.688358	0.228	0.163	2.25752e-206	TAMs	CD8A
		MEIS2.9	1.11322e-39	-0.693388	0.059	0.072	4.07439e-37	TAMs	MEIS2
		PSEN2.8	6.4696e-10	-0.696492	0.037	0.042	2.36787e-07	TAMs	PSEN2
		CCL5.9	7.32184e-92	-0.718605	0.184	0.142	2.6798e-89	TAMs	CCL5
		SPARC.10	0	-0.721192	0.695	0.695	0	TAMs	SPARC
		CHL1.10	0	-0.722344	0.617	0.64	0	TAMs	CHL1
		TTR.10	9.55143e-21	-0.736694	0.05	0.059	3.49582e-18	TAMs	TTR
		SOX6.9	3.81241e-58	-0.766267	0.048	0.062	1.39534e-55	TAMs	SOX6
		BDNF.4	2.37949e-09	-0.777409	0.019	0.023	8.70894e-07	TAMs	BDNF
		CCL4.10	8.88506e-60	-0.793469	0.166	0.135	3.25193e-57	TAMs	CCL4
		ELOVL2.9	0	-0.793963	0.24	0.293	0	TAMs	ELOVL2
		TGFB3.9	1.20812e-20	-0.812057	0.035	0.043	4.42172e-18	TAMs	TGFB3
		TGFB2.8	1.20798e-86	-0.827045	0.058	0.078	4.42122e-84	TAMs	TGFB2
		ERBB3.8	0	-0.829802	0.505	0.561	0	TAMs	ERBB3
		TTYH1.10	1.89001e-07	-0.84404	0.017	0.019	6.91745e-05	TAMs	TTYH1
		UGT8.10	1.32427e-74	-0.849765	0.062	0.081	4.84684e-72	TAMs	UGT8
		MGST1.4	0.000256639	-0.86366	0.019	0.021	0.0939297	TAMs	MGST1
		ADAMTS3.6	4.65012e-19	-0.873332	0.023	0.029	1.70195e-16	TAMs	ADAMTS3
		SLC26A4.5	8.59742e-06	-0.877181	0.02	0.022	0.00314665	TAMs	SLC26A4
		ABCC9.6	7.80107e-13	-0.884514	0.02	0.024	2.85519e-10	TAMs	ABCC9
		APP.8	0	-0.896067	0.789	0.817	0	TAMs	APP
		ANGPT2.10	0	-0.920673	0.181	0.235	0	TAMs	ANGPT2
		COL12A1.8	1.34258e-10	-0.930673	0.049	0.054	4.91385e-08	TAMs	COL12A1
		RGS16.6	2.62795e-14	-0.941602	0.019	0.024	9.61828e-12	TAMs	RGS16
		ALK.5	3.00997e-19	-0.94228	0.016	0.021	1.10165e-16	TAMs	ALK
		PDGFD.10	0	-0.950449	0.696	0.753	0	TAMs	PDGFD
		HTR2A.6	1.46003e-07	-0.97035	0.008	0.01	5.34371e-05	TAMs	HTR2A
		TAC1.6	0.00223154	-0.974952	0.012	0.014	0.816745	TAMs	TAC1
		CAPN3.9	1.3967e-121	-0.977193	0.054	0.078	5.11194e-119	TAMs	CAPN3
		ANGPT1.4	5.0859e-20	-1.00032	0.018	0.023	1.86144e-17	TAMs	ANGPT1
		CCNB2.7	3.8057e-29	-1.01694	0.023	0.03	1.39289e-26	TAMs	CCNB2
		TRPC6.6	7.70503e-18	-1.03697	0.045	0.052	2.82004e-15	TAMs	TRPC6
		KIT.4	3.37936e-08	-1.042	0.008	0.011	1.23685e-05	TAMs	KIT
		SYNPR.7	5.68012e-10	-1.05172	0.017	0.02	2.07892e-07	TAMs	SYNPR
		MYO16.5	1.19062e-09	-1.06602	0.013	0.016	4.35765e-07	TAMs	MYO16
		OLIG1.10	1.1262e-259	-1.07976	0.072	0.113	4.1219e-257	TAMs	OLIG1
		CX3CR1.6	3.01296e-18	-1.08124	0.016	0.021	1.10274e-15	TAMs	CX3CR1
		ANKRD18A.6	5.32008e-11	-1.09192	0.02	0.024	1.94715e-08	TAMs	ANKRD18A
		SFRP2.4	1.23583e-06	-1.12101	0.011	0.013	0.000452315	TAMs	SFRP2
		NGFR.8	1.41868e-26	-1.12386	0.017	0.023	5.19238e-24	TAMs	NGFR
		ABCB5.9	0	-1.12685	0.379	0.481	0	TAMs	ABCB5
		CD36.5	1.08539e-29	-1.13837	0.019	0.026	3.97252e-27	TAMs	CD36
		TCF7.5	2.48157e-24	-1.13967	0.026	0.032	9.08256e-22	TAMs	TCF7
		CD3G.9	6.62057e-33	-1.14117	0.065	0.075	2.42313e-30	TAMs	CD3G
		SPARCL1.9	3.18973e-47	-1.14872	0.225	0.231	1.16744e-44	TAMs	SPARCL1
		SLC14A1.5	0.00176918	-1.14953	0.014	0.015	0.647521	TAMs	SLC14A1
		NPY1R.4	2.7673e-12	-1.1584	0.008	0.01	1.01283e-09	TAMs	NPY1R
		CCR8.4	1.12335e-07	-1.16991	0.008	0.01	4.11146e-05	TAMs	CCR8
		PLD5.6	3.79612e-05	-1.17297	0.014	0.016	0.0138938	TAMs	PLD5
		THSD4.7	3.81833e-23	-1.18074	0.015	0.02	1.39751e-20	TAMs	THSD4
		RASGRP1.7	1.65984e-54	-1.18164	0.034	0.046	6.07501e-52	TAMs	RASGRP1
		ITGAE.8	5.07207e-49	-1.18629	0.044	0.056	1.85638e-46	TAMs	ITGAE
		CSPG4.9	0	-1.19074	0.186	0.264	0	TAMs	CSPG4
		POSTN.10	0	-1.19638	0.439	0.548	0	TAMs	POSTN
		VIP.3	4.16962e-10	-1.21896	0.009	0.012	1.52608e-07	TAMs	VIP
		PDGFRA.4	5.28136e-29	-1.23323	0.019	0.026	1.93298e-26	TAMs	PDGFRA
		MCTP2.9	2.83202e-71	-1.24628	0.041	0.057	1.03652e-68	TAMs	MCTP2
		EOMES.10	2.87516e-64	-1.26405	0.046	0.061	1.05231e-61	TAMs	EOMES
		ADRA1A.6	3.69071e-14	-1.28268	0.014	0.018	1.3508e-11	TAMs	ADRA1A
		CXCL14.3	1.22558e-31	-1.28393	0.008	0.013	4.48561e-29	TAMs	CXCL14
		TRAC.9	1.75836e-44	-1.29442	0.089	0.102	6.43558e-42	TAMs	TRAC
		BCAN.10	0	-1.29935	0.252	0.366	0	TAMs	BCAN
		ANO3.4	6.48023e-20	-1.31348	0.015	0.02	2.37176e-17	TAMs	ANO3
		CD2.9	2.40948e-55	-1.32025	0.079	0.093	8.81871e-53	TAMs	CD2
		GZMA.8	8.86967e-50	-1.32371	0.062	0.075	3.2463e-47	TAMs	GZMA
		TESPA1.6	9.30369e-28	-1.33701	0.013	0.019	3.40515e-25	TAMs	TESPA1
		FASLG.6	8.99174e-28	-1.35375	0.012	0.017	3.29098e-25	TAMs	FASLG
		CENPF.10	6.19081e-205	-1.36164	0.08	0.115	2.26584e-202	TAMs	CENPF
		OLIG2.6	1.02987e-30	-1.36968	0.011	0.017	3.76931e-28	TAMs	OLIG2
		TSHZ2.7	7.10721e-49	-1.37216	0.016	0.025	2.60124e-46	TAMs	TSHZ2
		CTLA4.9	6.0033e-61	-1.37954	0.029	0.041	2.19721e-58	TAMs	CTLA4
		PAX6.6	2.30454e-21	-1.38005	0.011	0.016	8.43461e-19	TAMs	PAX6
		STMN2.4	1.49422e-12	-1.38494	0.009	0.012	5.46885e-10	TAMs	STMN2
		IL7R.7	1.58012e-10	-1.41097	0.05	0.055	5.78325e-08	TAMs	IL7R
		CHI3L1.9	1.0088e-09	-1.41516	0.015	0.019	3.69222e-07	TAMs	CHI3L1
		ERMN.6	2.20919e-28	-1.42471	0.012	0.018	8.08565e-26	TAMs	ERMN
		CRYM.5	3.28425e-21	-1.42819	0.009	0.013	1.20203e-18	TAMs	CRYM
		CDH1.9	0	-1.43263	0.136	0.234	0	TAMs	CDH1
		PLCE1.9	1.89767e-59	-1.43923	0.012	0.021	6.94545e-57	TAMs	PLCE1
		GZMB.8	3.55245e-57	-1.44793	0.025	0.036	1.3002e-54	TAMs	GZMB
		PCSK6.6	2.56171e-48	-1.45107	0.013	0.021	9.37587e-46	TAMs	PCSK6
		ANK1.5	1.15672e-11	-1.45339	0.008	0.01	4.2336e-09	TAMs	ANK1
		BCL11B.8	2.20434e-64	-1.45418	0.025	0.037	8.06788e-62	TAMs	BCL11B
		NKG7.8	2.76899e-75	-1.48742	0.039	0.054	1.01345e-72	TAMs	NKG7
		TOP2A.10	6.15341e-198	-1.49777	0.051	0.082	2.25215e-195	TAMs	TOP2A
		MAG.6	1.96114e-33	-1.52174	0.008	0.013	7.17777e-31	TAMs	MAG
		COL25A1.7	1.77839e-100	-1.54446	0.014	0.027	6.50889e-98	TAMs	COL25A1
		LHX6.5	9.11078e-36	-1.54489	0.007	0.013	3.33455e-33	TAMs	LHX6
		MKI67.7	1.03992e-118	-1.57202	0.026	0.044	3.80612e-116	TAMs	MKI67
		FILIP1.6	6.15399e-53	-1.5774	0.005	0.011	2.25236e-50	TAMs	FILIP1
		ITGA8.6	4.2804e-55	-1.59874	0.014	0.023	1.56663e-52	TAMs	ITGA8
		NTNG2.6	2.97989e-82	-1.6168	0.013	0.024	1.09064e-79	TAMs	NTNG2
		ADAMTS12.5	1.77768e-52	-1.61872	0.008	0.015	6.50631e-50	TAMs	ADAMTS12
		FGF4.7	5.64617e-39	-1.64732	0.01	0.016	2.0665e-36	TAMs	FGF4
		CNDP1.8	3.88188e-62	-1.6703	0.007	0.015	1.42077e-59	TAMs	CNDP1
		THEMIS.8	5.92814e-135	-1.70647	0.022	0.04	2.1697e-132	TAMs	THEMIS
		CDH6.6	2.11387e-102	-1.72862	0.011	0.024	7.73677e-100	TAMs	CDH6
		CLDN11.8	1.75172e-77	-1.74032	0.018	0.03	6.41129e-75	TAMs	CLDN11
		HHATL.5	4.53102e-60	-1.76952	0.006	0.013	1.65835e-57	TAMs	HHATL
		B4GALNT1.7	4.75673e-54	-1.79257	0.009	0.017	1.74096e-51	TAMs	B4GALNT1
		FGFR2.6	3.84785e-68	-1.84021	0.007	0.016	1.40831e-65	TAMs	FGFR2
		MYRF.6	5.7648e-78	-1.90108	0.006	0.015	2.10992e-75	TAMs	MYRF
		ADRA1B.4	1.96187e-49	-1.90583	0.005	0.01	7.18045e-47	TAMs	ADRA1B
		SYT1.4	1.93011e-25	-1.90935	0.006	0.01	7.06419e-23	TAMs	SYT1
		NES.7	0	-1.94045	0.414	0.609	0	TAMs	NES
		CALCRL.8	1.30626e-160	-2.04119	0.013	0.03	4.78091e-158	TAMs	CALCRL
		GJA1.8	2.27356e-269	-2.04559	0.022	0.051	8.32123e-267	TAMs	GJA1
		MOBP.7	4.02127e-126	-2.05822	0.008	0.021	1.47178e-123	TAMs	MOBP
		MOG.6	6.28991e-82	-2.07582	0.005	0.013	2.30211e-79	TAMs	MOG
		SLIT3.5	6.5831e-89	-2.17877	0.005	0.013	2.40942e-86	TAMs	SLIT3
		AQP4.6	8.37636e-75	-2.1842	0.005	0.013	3.06575e-72	TAMs	AQP4
		LAMA2.8	2.13009e-173	-2.23055	0.017	0.037	7.79613e-171	TAMs	LAMA2
		FBLN1.8	6.35462e-250	-2.30026	0.015	0.04	2.32579e-247	TAMs	FBLN1
		CEMIP.6	2.50715e-121	-2.3927	0.011	0.024	9.17618e-119	TAMs	CEMIP
		CNTN2.4	5.74938e-78	-2.52649	0.003	0.01	2.10427e-75	TAMs	CNTN2
		GFAP.9	3.38102e-241	-2.77766	0.076	0.113	1.23745e-238	TAMs	GFAP
		VWF.10	1.78303e-279	-3.19071	0.019	0.048	6.5259e-277	TAMs	VWF
		MAL.13	2.61974e-117	1.89137	0.261	0.12	9.58824e-115	Tumor Cells 1	MAL
		SOX4.13	1.62481e-156	1.64818	0.448	0.264	5.94681e-154	Tumor Cells 1	SOX4
		L1CAM.8	8.57594e-13	1.45735	0.03	0.013	3.13879e-10	Tumor Cells 1	L1CAM
		UGT8.13	1.44947e-13	1.25307	0.113	0.077	5.30505e-11	Tumor Cells 1	UGT8
		NOTCH1.9	8.31201e-16	1.06402	0.192	0.146	3.0422e-13	Tumor Cells 1	NOTCH1
		MEF2C.13	1.57318e-09	1.06369	0.178	0.148	5.75785e-07	Tumor Cells 1	MEF2C
		MAVS.13	4.46183e-18	1.06003	0.302	0.265	1.63303e-15	Tumor Cells 1	MAVS
		NCSTN.13	2.11975e-06	1.03627	0.195	0.175	0.000775827	Tumor Cells 1	NCSTN
		CD44.12	6.63137e-285	1.03604	0.835	0.726	2.42708e-282	Tumor Cells 1	CD44
		TP53.10	3.19588e-12	1.02421	0.25	0.219	1.16969e-09	Tumor Cells 1	TP53
		CAPN3.13	2.72116e-08	0.946783	0.1	0.073	9.95945e-06	Tumor Cells 1	CAPN3
		VCAN.12	7.93825e-06	0.870953	0.083	0.062	0.0029054	Tumor Cells 1	VCAN
		RNF144B.12	0.000796577	0.846647	0.107	0.092	0.291547	Tumor Cells 1	RNF144B
		BZW2.13	0.0011731	0.823514	0.193	0.184	0.429353	Tumor Cells 1	BZW2
		CD163.13	1.94918e-05	0.800939	0.213	0.195	0.00713401	Tumor Cells 1	CD163
		ARHGAP24.13	0.00391867	0.774486	0.113	0.1	1	Tumor Cells 1	ARHGAP24
		CAV1.13	1.15908e-72	0.753279	0.665	0.61	4.24223e-70	Tumor Cells 1	CAV1
		SOX9.11	6.86427e-05	0.706525	0.239	0.227	0.0251232	Tumor Cells 1	SOX9
		SOX10.13	1.34343e-24	0.618336	0.51	0.491	4.91697e-22	Tumor Cells 1	SOX10
		ANXA1.10	3.89565e-49	0.609403	0.668	0.658	1.42581e-46	Tumor Cells 1	ANXA1
		ERBB3.11	6.83111e-35	0.588022	0.579	0.548	2.50019e-32	Tumor Cells 1	ERBB3
		TMIGD3.13	0.00416504	0.553984	0.132	0.165	1	Tumor Cells 1	TMIGD3
		APOE.12	3.19842e-18	0.502261	0.58	0.586	1.17062e-15	Tumor Cells 1	APOE
		HLA-DPB1.13	0.00661713	0.480737	0.38	0.404	1	Tumor Cells 1	HLA-DPB1
		ITGAM.12	0.0024584	0.478564	0.076	0.098	0.899774	Tumor Cells 1	ITGAM
		GPNMB.13	1.49352e-92	0.471972	0.874	0.816	5.46629e-90	Tumor Cells 1	GPNMB
		CTSH.14	0.000490186	0.43476	0.201	0.258	0.179408	Tumor Cells 1	CTSH
		SPP1.10	2.50709e-104	0.428466	0.952	0.902	9.17594e-102	Tumor Cells 1	SPP1
		ITGB2.14	0.00123001	0.398893	0.185	0.233	0.450182	Tumor Cells 1	ITGB2
		ABCB5.13	2.07102e-08	0.396878	0.46	0.458	7.57993e-06	Tumor Cells 1	ABCB5
		SIRPA.10	0.000420135	0.39554	0.206	0.266	0.153769	Tumor Cells 1	SIRPA
		CSF1R.14	6.12093e-09	0.389939	0.11	0.165	2.24026e-06	Tumor Cells 1	CSF1R
		CD74.14	2.33859e-68	0.389595	0.913	0.831	8.55923e-66	Tumor Cells 1	CD74
		CD14.14	7.71971e-05	0.380464	0.081	0.111	0.0282541	Tumor Cells 1	CD14
		CD4.12	2.07794e-06	0.365938	0.123	0.171	0.000760526	Tumor Cells 1	CD4
		MEIS2.13	0.00178663	0.365235	0.051	0.069	0.653907	Tumor Cells 1	MEIS2
		HLA-DRA.14	1.14617e-53	0.360963	0.871	0.788	4.195e-51	Tumor Cells 1	HLA-DRA
		FCGR3A.12	0.000249315	0.324502	0.23	0.293	0.0912492	Tumor Cells 1	FCGR3A
		FCER1G.13	0.00323484	0.28995	0.292	0.357	1	Tumor Cells 1	FCER1G
		SORT1.14	1.02821e-05	0.278552	0.611	0.656	0.00376326	Tumor Cells 1	SORT1
		NRXN2.7	0.000207261	0.276377	0.056	0.079	0.0758576	Tumor Cells 1	NRXN2
		CCND3.11	1.67475e-06	0.274118	0.123	0.172	0.000612959	Tumor Cells 1	CCND3
		SPI1.12	2.19539e-11	0.271585	0.071	0.121	8.03512e-09	Tumor Cells 1	SPI1
		SNTB2.12	2.45502e-05	0.246627	0.099	0.135	0.00898539	Tumor Cells 1	SNTB2
		NCAM1.12	0.00547335	0.23806	0.154	0.189	1	Tumor Cells 1	NCAM1
		SOX2.13	0.00595183	0.232775	0.056	0.073	1	Tumor Cells 1	SOX2
		IDH1.11	5.96039e-07	0.165766	0.189	0.255	0.00021815	Tumor Cells 1	IDH1
		C1QC.13	0.00359148	0.134225	0.303	0.361	1	Tumor Cells 1	C1QC
		CEMIP2.12	2.35014e-09	0.123582	0.104	0.158	8.60152e-07	Tumor Cells 1	CEMIP2
		HLA-DMB.10	1.05304e-09	0.117503	0.191	0.269	3.85414e-07	Tumor Cells 1	HLA-DMB
		POSTN.14	6.23628e-08	-0.105251	0.42	0.525	2.28248e-05	Tumor Cells 1	POSTN
		CSF1.11	3.23625e-05	-0.110882	0.041	0.063	0.0118447	Tumor Cells 1	CSF1
		CXCR4.13	1.93393e-06	-0.12377	0.057	0.087	0.000707818	Tumor Cells 1	CXCR4
		LYVE1.12	0.00229653	-0.157029	0.035	0.05	0.84053	Tumor Cells 1	LYVE1
		ICAM1.14	5.43194e-25	-0.171406	0.301	0.457	1.98809e-22	Tumor Cells 1	ICAM1
		AIF1.12	4.57166e-21	-0.175332	0.279	0.408	1.67323e-18	Tumor Cells 1	AIF1
		CORO1A.13	4.0895e-08	-0.177142	0.041	0.071	1.49676e-05	Tumor Cells 1	CORO1A
		PDGFRA.8	0.00151763	-0.179039	0.014	0.025	0.555454	Tumor Cells 1	PDGFRA
		HLA-B.8	7.22212e-64	-0.195779	0.977	0.985	2.6433e-61	Tumor Cells 1	HLA-B
		CYTIP.14	5.84124e-09	-0.196364	0.04	0.073	2.13789e-06	Tumor Cells 1	CYTIP
		ACTA2.11	3.68864e-10	-0.204034	0.274	0.373	1.35004e-07	Tumor Cells 1	ACTA2
		ENG.13	3.54976e-09	-0.213911	0.073	0.116	1.29921e-06	Tumor Cells 1	ENG
		PTCHD4.13	1.54083e-13	-0.215285	0.071	0.127	5.63944e-11	Tumor Cells 1	PTCHD4
		RGS10.12	9.43149e-13	-0.234745	0.032	0.072	3.45193e-10	Tumor Cells 1	RGS10
		ADAMTS3.10	0.0024898	-0.253633	0.017	0.027	0.911266	Tumor Cells 1	ADAMTS3
		DDX60.10	6.45135e-23	-0.259999	0.102	0.192	2.36119e-20	Tumor Cells 1	DDX60
		MAP2.11	2.83262e-26	-0.280927	0.148	0.262	1.03674e-23	Tumor Cells 1	MAP2
		LGALS9.12	2.62446e-12	-0.291687	0.037	0.077	9.60553e-10	Tumor Cells 1	LGALS9
		UNC5B.12	6.38393e-05	-0.293083	0.006	0.017	0.0233652	Tumor Cells 1	UNC5B
		KLF4.10	0.0012145	-0.3047	0.024	0.037	0.444508	Tumor Cells 1	KLF4
		EPAS1.13	2.68777e-10	-0.313115	0.135	0.195	9.83722e-08	Tumor Cells 1	EPAS1
		FCGR1A.14	1.84447e-14	-0.316363	0.061	0.115	6.75077e-12	Tumor Cells 1	FCGR1A
		TTYH1.13	0.0053585	-0.323668	0.011	0.019	1	Tumor Cells 1	TTYH1
		EFHD1.11	4.20283e-09	-0.345556	0.068	0.109	1.53824e-06	Tumor Cells 1	EFHD1
		S100A4.13	1.04565e-35	-0.347073	0.229	0.389	3.82709e-33	Tumor Cells 1	S100A4
		MGST1.8	0.000166243	-0.351086	0.009	0.02	0.060845	Tumor Cells 1	MGST1
		ITGAV.11	2.41062e-46	-0.369761	0.254	0.445	8.82287e-44	Tumor Cells 1	ITGAV
		NR2F2.13	2.33855e-08	-0.386786	0.044	0.076	8.55911e-06	Tumor Cells 1	NR2F2
		CD52.11	7.68601e-09	-0.402556	0.029	0.058	2.81308e-06	Tumor Cells 1	CD52
		HES1.11	6.02715e-20	-0.403209	0.074	0.146	2.20594e-17	Tumor Cells 1	HES1
		OAS3.12	6.48451e-11	-0.403635	0.032	0.067	2.37333e-08	Tumor Cells 1	OAS3
		TAP1.13	1.74546e-60	-0.40617	0.284	0.506	6.38837e-58	Tumor Cells 1	TAP1
		TGFBI.14	2.2577e-51	-0.416323	0.227	0.419	8.26317e-49	Tumor Cells 1	TGFBI
		STAT1.13	8.97554e-64	-0.418247	0.471	0.703	3.28505e-61	Tumor Cells 1	STAT1
		NRP1.14	6.9889e-12	-0.425602	0.043	0.084	2.55794e-09	Tumor Cells 1	NRP1
		IGFBP4.11	3.38174e-33	-0.42976	0.186	0.325	1.23772e-30	Tumor Cells 1	IGFBP4
		PLCH1.6	0.00365477	-0.435328	0.01	0.019	1	Tumor Cells 1	PLCH1
		PTPRZ1.13	4.95728e-53	-0.46283	0.265	0.463	1.81436e-50	Tumor Cells 1	PTPRZ1
		TMEM119.10	0.00974218	-0.480398	0.01	0.017	1	Tumor Cells 1	TMEM119
		PDGFA.10	5.22308e-34	-0.488347	0.13	0.254	1.91165e-31	Tumor Cells 1	PDGFA
		MEPE.7	0.00577161	-0.493397	0.008	0.015	1	Tumor Cells 1	MEPE
		CDK1.12	0.00451003	-0.496244	0.017	0.027	1	Tumor Cells 1	CDK1
		CD93.13	4.82867e-08	-0.497977	0.044	0.075	1.76729e-05	Tumor Cells 1	CD93
		CX3CR1.10	0.00188506	-0.506726	0.011	0.02	0.689933	Tumor Cells 1	CX3CR1
		SAMD5.9	0.000391769	-0.510588	0.018	0.031	0.143388	Tumor Cells 1	SAMD5
		CNTNAP3B.14	1.70426e-25	-0.532958	0.1	0.193	6.23759e-23	Tumor Cells 1	CNTNAP3B
		APP.10	2.52988e-81	-0.553237	0.642	0.812	9.25936e-79	Tumor Cells 1	APP
		GLIS3.12	0.00353788	-0.572485	0.011	0.019	1	Tumor Cells 1	GLIS3
		VAMP1.10	9.53625e-10	-0.574726	0.034	0.067	3.49027e-07	Tumor Cells 1	VAMP1
		CCN2.13	7.86839e-35	-0.581806	0.155	0.285	2.87983e-32	Tumor Cells 1	CCN2
		LRRK2.13	8.15767e-13	-0.586244	0.026	0.064	2.98571e-10	Tumor Cells 1	LRRK2
		TGFB1.14	7.12096e-42	-0.591965	0.097	0.225	2.60627e-39	Tumor Cells 1	TGFB1
		MX1.11	1.33714e-31	-0.624931	0.094	0.2	4.89393e-29	Tumor Cells 1	MX1
		B4GALNT1.10	0.00121945	-0.638039	0.007	0.015	0.44632	Tumor Cells 1	B4GALNT1
		CNDP1.10	0.000588349	-0.642053	0.005	0.013	0.215336	Tumor Cells 1	CNDP1
		SULF1.11	6.23362e-10	-0.64383	0.03	0.062	2.2815e-07	Tumor Cells 1	SULF1
		HLA-C.12	1.0891e-193	-0.652258	0.781	0.912	3.9861e-191	Tumor Cells 1	HLA-C
		THSD4.11	0.00201081	-0.654726	0.01	0.019	0.735955	Tumor Cells 1	THSD4
		ANKRD18A.9	0.00203878	-0.656858	0.013	0.023	0.746195	Tumor Cells 1	ANKRD18A
		PCSK1.11	0.00312917	-0.6645	0.007	0.014	1	Tumor Cells 1	PCSK1
		PECAM1.14	2.49812e-13	-0.672391	0.043	0.088	9.14313e-11	Tumor Cells 1	PECAM1
		MYO16.7	0.00842653	-0.677244	0.008	0.015	1	Tumor Cells 1	MYO16
		ANGPT1.8	0.000339468	-0.678339	0.011	0.022	0.124245	Tumor Cells 1	ANGPT1
		KLRB1.6	0.00560667	-0.685827	0.008	0.015	1	Tumor Cells 1	KLRB1
		OLIG1.13	2.33104e-24	-0.722826	0.038	0.105	8.53161e-22	Tumor Cells 1	OLIG1
		PTPRC.14	5.07513e-39	-0.725682	0.099	0.22	1.8575e-36	Tumor Cells 1	PTPRC
		TNFSF10.14	1.96763e-25	-0.748798	0.034	0.102	7.20154e-23	Tumor Cells 1	TNFSF10
		CD48.11	1.30391e-24	-0.753511	0.05	0.123	4.7723e-22	Tumor Cells 1	CD48
		AXL.10	3.97653e-27	-0.757555	0.053	0.132	1.45541e-24	Tumor Cells 1	AXL
		P2RY13.10	1.24201e-05	-0.760959	0.01	0.023	0.00454576	Tumor Cells 1	P2RY13
		COL25A1.11	1.7141e-06	-0.787095	0.009	0.025	0.000627359	Tumor Cells 1	COL25A1
		IFI44L.14	1.76346e-53	-0.788178	0.082	0.225	6.45428e-51	Tumor Cells 1	IFI44L
		TRIM21.11	3.04535e-08	-0.794366	0.024	0.049	1.1146e-05	Tumor Cells 1	TRIM21
		SEMA5A.12	3.80544e-12	-0.794543	0.019	0.051	1.39279e-09	Tumor Cells 1	SEMA5A
		CD69.9	4.55504e-08	-0.812265	0.014	0.036	1.66714e-05	Tumor Cells 1	CD69
		ANO3.7	0.00172691	-0.852889	0.01	0.019	0.632049	Tumor Cells 1	ANO3
		TGFB3.13	1.46684e-10	-0.876103	0.014	0.041	5.36865e-08	Tumor Cells 1	TGFB3
		DCN.11	1.55624e-19	-0.884378	0.069	0.136	5.69586e-17	Tumor Cells 1	DCN
		SPARC.13	5.6355e-127	-0.885909	0.414	0.697	2.06259e-124	Tumor Cells 1	SPARC
		KLF2.11	3.31589e-07	-0.89654	0.014	0.033	0.000121362	Tumor Cells 1	KLF2
		NES.11	4.33123e-68	-0.899779	0.355	0.567	1.58523e-65	Tumor Cells 1	NES
		MYRF.9	0.0010887	-0.903346	0.005	0.013	0.398465	Tumor Cells 1	MYRF
		NGFR.10	0.000763824	-0.908978	0.012	0.022	0.27956	Tumor Cells 1	NGFR
		ADRA1A.9	0.00557725	-0.929523	0.01	0.018	1	Tumor Cells 1	ADRA1A
		ITGB7.11	4.5114e-07	-0.93113	0.01	0.028	0.000165117	Tumor Cells 1	ITGB7
		ITGAE.12	3.80221e-11	-0.949162	0.022	0.054	1.39161e-08	Tumor Cells 1	ITGAE
		COL12A1.10	2.41696e-11	-0.951691	0.021	0.053	8.84608e-09	Tumor Cells 1	COL12A1
		PLCE1.13	8.64915e-06	-0.956928	0.006	0.019	0.00316559	Tumor Cells 1	PLCE1
		AQP4.10	0.00861143	-0.968522	0.005	0.011	1	Tumor Cells 1	AQP4
		PDGFD.13	3.00294e-167	-0.972163	0.474	0.742	1.09908e-164	Tumor Cells 1	PDGFD
		FBLN1.12	1.14273e-06	-0.97791	0.016	0.034	0.000418239	Tumor Cells 1	FBLN1
		ERMN.10	0.000850601	-0.979616	0.008	0.017	0.31132	Tumor Cells 1	ERMN
		MOBP.11	0.000248432	-0.995209	0.008	0.018	0.0909262	Tumor Cells 1	MOBP
		MFSD2A.10	0.000247942	-0.995342	0.004	0.012	0.0907468	Tumor Cells 1	MFSD2A
		SERPINA3.13	8.60619e-70	-1.03072	0.097	0.272	3.14987e-67	Tumor Cells 1	SERPINA3
		NR4A2.12	1.87924e-08	-1.03142	0.013	0.035	6.87803e-06	Tumor Cells 1	NR4A2
		ELOVL2.13	3.30853e-70	-1.04189	0.104	0.282	1.21092e-67	Tumor Cells 1	ELOVL2
		EGFR.7	1.91654e-06	-1.04354	0.005	0.018	0.000701453	Tumor Cells 1	EGFR
		IFI6.12	6.99093e-127	-1.07374	0.215	0.494	2.55868e-124	Tumor Cells 1	IFI6
		LAMA2.12	6.17004e-07	-1.08378	0.014	0.032	0.000225824	Tumor Cells 1	LAMA2
		ISG15.12	2.05181e-31	-1.08422	0.03	0.107	7.50962e-29	Tumor Cells 1	ISG15
		CLDN11.12	5.01536e-07	-1.0954	0.01	0.028	0.000183562	Tumor Cells 1	CLDN11
		PCSK6.10	0.000609903	-1.10807	0.009	0.019	0.223224	Tumor Cells 1	PCSK6
		LHX6.8	0.00233057	-1.12925	0.005	0.012	0.852988	Tumor Cells 1	LHX6
		TCF7.9	2.80242e-08	-1.1564	0.011	0.031	1.02569e-05	Tumor Cells 1	TCF7
		ALK.7	3.59598e-06	-1.158	0.006	0.02	0.00131613	Tumor Cells 1	ALK
		OLIG2.9	0.000367373	-1.19539	0.006	0.016	0.134458	Tumor Cells 1	OLIG2
		TTR.14	4.98268e-17	-1.22369	0.016	0.057	1.82366e-14	Tumor Cells 1	TTR
		SLC26A4.7	1.78242e-06	-1.23552	0.007	0.022	0.000652366	Tumor Cells 1	SLC26A4
		SYNPR.11	0.00114228	-1.23844	0.01	0.019	0.418076	Tumor Cells 1	SYNPR
		IL7R.11	8.83031e-11	-1.29153	0.023	0.054	3.2319e-08	Tumor Cells 1	IL7R
		TOP2A.13	3.04052e-15	-1.31202	0.032	0.075	1.11283e-12	Tumor Cells 1	TOP2A
		TESPA1.10	2.84961e-05	-1.3406	0.006	0.018	0.0104296	Tumor Cells 1	TESPA1
		GZMB.12	7.21395e-09	-1.34518	0.012	0.033	2.6403e-06	Tumor Cells 1	GZMB
		CD36.9	3.04493e-06	-1.3673	0.01	0.025	0.00111445	Tumor Cells 1	CD36
		CDH1.13	9.47121e-64	-1.37021	0.065	0.213	3.46646e-61	Tumor Cells 1	CDH1
		ITGA5.12	1.71972e-16	-1.4369	0.016	0.056	6.29417e-14	Tumor Cells 1	ITGA5
		MKI67.11	2.60283e-10	-1.44165	0.014	0.04	9.52634e-08	Tumor Cells 1	MKI67
		RFTN1.13	6.94543e-30	-1.44385	0.019	0.086	2.54203e-27	Tumor Cells 1	RFTN1
		CSPG4.12	1.32167e-74	-1.44417	0.076	0.248	4.83733e-72	Tumor Cells 1	CSPG4
		MYO5B.9	3.98786e-09	-1.47293	0.012	0.035	1.45956e-06	Tumor Cells 1	MYO5B
		CENPF.14	2.96208e-24	-1.49017	0.041	0.107	1.08412e-21	Tumor Cells 1	CENPF
		NTNG2.10	8.3593e-07	-1.49393	0.007	0.022	0.00030595	Tumor Cells 1	NTNG2
		CEMIP.10	5.30976e-07	-1.49622	0.006	0.021	0.000194337	Tumor Cells 1	CEMIP
		STMN2.8	0.00359058	-1.49785	0.005	0.012	1	Tumor Cells 1	STMN2
		TRPC6.10	2.27039e-13	-1.51632	0.017	0.051	8.30963e-11	Tumor Cells 1	TRPC6
		TSHZ2.11	1.48753e-06	-1.54404	0.008	0.023	0.000544436	Tumor Cells 1	TSHZ2
		FLT1.13	1.2227e-12	-1.56062	0.026	0.062	4.47508e-10	Tumor Cells 1	FLT1
		IGFBP5.13	5.01406e-77	-1.57573	0.106	0.288	1.83515e-74	Tumor Cells 1	IGFBP5
		ANK1.9	0.00186525	-1.5795	0.003	0.01	0.682683	Tumor Cells 1	ANK1
		GJA1.12	4.91506e-14	-1.59639	0.012	0.045	1.79891e-11	Tumor Cells 1	GJA1
		HTR2A.8	0.00360196	-1.6276	0.004	0.01	1	Tumor Cells 1	HTR2A
		PLD5.9	4.11411e-05	-1.63371	0.005	0.016	0.0150576	Tumor Cells 1	PLD5
		LIFR.11	6.38495e-09	-1.65305	0.008	0.028	2.33689e-06	Tumor Cells 1	LIFR
		CHI3L1.13	3.85055e-05	-1.65406	0.006	0.018	0.014093	Tumor Cells 1	CHI3L1
		CTLA4.13	9.1563e-14	-1.67797	0.009	0.039	3.35121e-11	Tumor Cells 1	CTLA4
		ABCC9.10	3.44641e-08	-1.68269	0.006	0.024	1.26139e-05	Tumor Cells 1	ABCC9
		TRAC.13	8.17953e-29	-1.70595	0.029	0.1	2.99371e-26	Tumor Cells 1	TRAC
		CRYM.8	0.00114258	-1.71165	0.005	0.012	0.418184	Tumor Cells 1	CRYM
		LIF.10	1.06103e-15	-1.7349	0.012	0.047	3.88337e-13	Tumor Cells 1	LIF
		MOG.10	0.000269786	-1.76946	0.003	0.011	0.0987417	Tumor Cells 1	MOG
		PHLDB2.11	2.77344e-23	-1.79691	0.01	0.059	1.01508e-20	Tumor Cells 1	PHLDB2
		CD2.13	7.51367e-30	-1.80731	0.022	0.09	2.75e-27	Tumor Cells 1	CD2
		PAX6.9	0.000230569	-1.86439	0.006	0.015	0.0843884	Tumor Cells 1	PAX6
		THEMIS.12	1.13614e-13	-1.87541	0.007	0.036	4.15826e-11	Tumor Cells 1	THEMIS
		BCL11B.12	2.21286e-14	-1.88004	0.006	0.035	8.09905e-12	Tumor Cells 1	BCL11B
		BCAN.14	2.44064e-125	-1.89081	0.1	0.342	8.93275e-123	Tumor Cells 1	BCAN
		SPARCL1.13	2.48813e-76	-1.89434	0.064	0.23	9.10657e-74	Tumor Cells 1	SPARCL1
		DNER.8	0.000156337	-1.92635	0.003	0.011	0.0572195	Tumor Cells 1	DNER
		FASLG.9	7.09775e-07	-1.95856	0.003	0.016	0.000259778	Tumor Cells 1	FASLG
		GFAP.13	6.691e-12	-1.97675	0.061	0.105	2.4489e-09	Tumor Cells 1	GFAP
		IGFBP3.14	1.30251e-64	-1.99234	0.091	0.244	4.76719e-62	Tumor Cells 1	IGFBP3
		RASGRP1.10	3.38281e-15	-1.99881	0.01	0.044	1.23811e-12	Tumor Cells 1	RASGRP1
		BTBD11.10	2.90509e-06	-2.02691	0.004	0.016	0.00106326	Tumor Cells 1	BTBD11
		FILIP1.10	0.000784392	-2.03633	0.003	0.01	0.287088	Tumor Cells 1	FILIP1
		CALCRL.12	3.22586e-10	-2.05232	0.005	0.026	1.18067e-07	Tumor Cells 1	CALCRL
		MCTP2.13	1.45912e-19	-2.0541	0.011	0.053	5.34038e-17	Tumor Cells 1	MCTP2
		EOMES.14	1.39728e-19	-2.08215	0.014	0.058	5.11404e-17	Tumor Cells 1	EOMES
		IDO1.11	1.86275e-16	-2.11247	0.009	0.045	6.81766e-14	Tumor Cells 1	IDO1
		NKG7.12	2.27188e-22	-2.14359	0.006	0.051	8.31509e-20	Tumor Cells 1	NKG7
		RGS16.10	3.7938e-08	-2.25079	0.006	0.023	1.38853e-05	Tumor Cells 1	RGS16
		ANGPT2.14	2.09125e-96	-2.28757	0.039	0.224	7.65397e-94	Tumor Cells 1	ANGPT2
		CDH6.10	4.618e-09	-2.3934	0.003	0.021	1.69019e-06	Tumor Cells 1	CDH6
		CCL4.14	2.81421e-54	-2.40826	0.029	0.142	1.03e-51	Tumor Cells 1	CCL4
		CCL5.13	8.09914e-57	-2.45725	0.033	0.152	2.96429e-54	Tumor Cells 1	CCL5
		GZMA.12	3.12938e-28	-2.48144	0.013	0.073	1.14535e-25	Tumor Cells 1	GZMA
		HHATL.9	1.10078e-05	-2.55224	0.002	0.011	0.00402886	Tumor Cells 1	HHATL
		CD8A.14	3.37294e-67	-2.59597	0.039	0.178	1.2345e-64	Tumor Cells 1	CD8A
		CD3G.13	1.81863e-32	-2.80161	0.009	0.073	6.65617e-30	Tumor Cells 1	CD3G
		VWF.14	4.86323e-16	-3.1173	0.008	0.041	1.77994e-13	Tumor Cells 1	VWF
		FGFR2.10	3.28857e-06	-3.11854	0.003	0.014	0.00120362	Tumor Cells 1	FGFR2
		MAG.9	3.82007e-07	-3.52339	0	0.012	0.000139815	Tumor Cells 1	MAG
		SLIT3.9	1.56346e-06	-3.53925	0.001	0.012	0.000572227	Tumor Cells 1	SLIT3
		OLIG1.12	0	1.99895	0.27	0.056	0	Tumor Cells 2	OLIG1
		ELOVL2.11	0	1.44197	0.577	0.194	0	Tumor Cells 2	ELOVL2
		MET.12	0	1.28662	0.629	0.25	0	Tumor Cells 2	MET
		CDH1.11	0	1.08284	0.426	0.149	0	Tumor Cells 2	CDH1
		CHL1.12	0	1.06649	0.94	0.546	0	Tumor Cells 2	CHL1
		IFI6.11	0	1.00996	0.738	0.421	0	Tumor Cells 2	IFI6
		GAS2L3.11	0	0.986451	0.326	0.134	0	Tumor Cells 2	GAS2L3
		BCAN.12	0	0.954333	0.601	0.264	0	Tumor Cells 2	BCAN
		ERBB3.9	0	0.931359	0.853	0.459	0	Tumor Cells 2	ERBB3
		PTPRZ1.11	0	0.924974	0.748	0.378	0	Tumor Cells 2	PTPRZ1
		ANGPT2.12	0	0.917429	0.432	0.162	0	Tumor Cells 2	ANGPT2
		SERPINA3.11	0	0.907655	0.437	0.222	0	Tumor Cells 2	SERPINA3
		PTCHD4.11	0	0.9051	0.238	0.094	0	Tumor Cells 2	PTCHD4
		MAL.11	0	0.835704	0.206	0.097	0	Tumor Cells 2	MAL
		LGALS3.10	0	0.817652	0.658	0.351	0	Tumor Cells 2	LGALS3
		SORT1.12	0	0.807062	0.907	0.582	0	Tumor Cells 2	SORT1
		ABCB5.11	0	0.806127	0.726	0.38	0	Tumor Cells 2	ABCB5
		SOX9.9	0	0.797115	0.404	0.176	0	Tumor Cells 2	SOX9
		MAP2.9	0	0.730363	0.449	0.206	0	Tumor Cells 2	MAP2
		SOX6.11	0	0.724618	0.113	0.043	0	Tumor Cells 2	SOX6
		MAVS.11	0	0.717489	0.426	0.218	0	Tumor Cells 2	MAVS
		IFITM3.11	0	0.700995	0.921	0.611	0	Tumor Cells 2	IFITM3
		POSTN.12	0	0.686057	0.789	0.446	0	Tumor Cells 2	POSTN
		CAV1.11	0	0.662405	0.87	0.534	0	Tumor Cells 2	CAV1
		ICAM1.12	0	0.65211	0.687	0.389	0	Tumor Cells 2	ICAM1
		SIRPA.8	0	0.641103	0.424	0.219	0	Tumor Cells 2	SIRPA
		PDGFD.12	0	0.632546	0.958	0.676	0	Tumor Cells 2	PDGFD
		MEIS2.11	0	0.578083	0.128	0.052	0	Tumor Cells 2	MEIS2
		SOX10.11	0	0.573065	0.741	0.418	0	Tumor Cells 2	SOX10
		TGFBI.12	0	0.567641	0.616	0.359	0	Tumor Cells 2	TGFBI
		SOX2.11	0	0.545947	0.128	0.057	0	Tumor Cells 2	SOX2
		NRXN2.6	0	0.526124	0.134	0.063	0	Tumor Cells 2	NRXN2
		CD44.10	0	0.487018	0.91	0.673	0	Tumor Cells 2	CD44
		CNTNAP3B.12	0	0.485207	0.316	0.157	0	Tumor Cells 2	CNTNAP3B
		TGFB2.10	0	0.477035	0.127	0.058	0	Tumor Cells 2	TGFB2
		TTR.12	0	0.467657	0.104	0.043	0	Tumor Cells 2	TTR
		HES1.9	0	0.452073	0.246	0.116	0	Tumor Cells 2	HES1
		ITGAV.9	0	0.440886	0.653	0.383	0	Tumor Cells 2	ITGAV
		APP.9	0	0.437035	0.972	0.764	0	Tumor Cells 2	APP
		PDGFA.8	0	0.431834	0.377	0.217	0	Tumor Cells 2	PDGFA
		GPNMB.11	0	0.415286	0.973	0.77	0	Tumor Cells 2	GPNMB
		HLA-C.10	0	0.403341	0.993	0.888	0	Tumor Cells 2	HLA-C
		SNTB2.10	0	0.39258	0.212	0.112	0	Tumor Cells 2	SNTB2
		UGT8.12	0	0.389627	0.132	0.061	0	Tumor Cells 2	UGT8
		NCSTN.11	0	0.352304	0.265	0.15	0	Tumor Cells 2	NCSTN
		SPP1.9	0	0.346674	0.995	0.875	0	Tumor Cells 2	SPP1
		PCNA.10	0	0.343891	0.391	0.222	0	Tumor Cells 2	PCNA
		CAPN3.11	0	0.339582	0.122	0.059	0	Tumor Cells 2	CAPN3
		BZW2.11	0	0.337427	0.293	0.152	0	Tumor Cells 2	BZW2
		NCAM1.10	0	0.330574	0.293	0.158	0	Tumor Cells 2	NCAM1
		ITGA6.11	0	0.278334	0.336	0.194	0	Tumor Cells 2	ITGA6
		TP53.8	0	0.26149	0.32	0.19	0	Tumor Cells 2	TP53
		EIF2AK2.8	0	0.253972	0.515	0.332	0	Tumor Cells 2	EIF2AK2
		DDR2.12	0	0.227992	0.3	0.165	0	Tumor Cells 2	DDR2
		CSPG4.11	0	0.219434	0.385	0.206	0	Tumor Cells 2	CSPG4
		S100A4.12	0	0.178705	0.51	0.352	0	Tumor Cells 2	S100A4
		CCND3.10	0	0.17596	0.249	0.148	0	Tumor Cells 2	CCND3
		TAP1.11	0	0.17413	0.651	0.462	0	Tumor Cells 2	TAP1
		HLA-B.7	0	0.15316	1	0.981	0	Tumor Cells 2	HLA-B
		HLA-A.9	0	0.151959	0.999	0.964	0	Tumor Cells 2	HLA-A
		ADAMTS3.8	2.13173e-213	-0.107399	0.044	0.023	7.80212e-211	Tumor Cells 2	ADAMTS3
		NOTCH1.7	6.58268e-237	-0.119072	0.187	0.134	2.40926e-234	Tumor Cells 2	NOTCH1
		ANXA1.8	1.19454e-142	-0.131425	0.768	0.626	4.37203e-140	Tumor Cells 2	ANXA1
		MEF2C.11	1.45446e-89	-0.131711	0.174	0.141	5.32332e-87	Tumor Cells 2	MEF2C
		STAT3.6	1.37343e-255	-0.141534	0.457	0.351	5.02675e-253	Tumor Cells 2	STAT3
		PLCH1.5	2.40842e-120	-0.203803	0.029	0.016	8.81481e-118	Tumor Cells 2	PLCH1
		CCN2.11	7.04536e-195	-0.211596	0.343	0.266	2.5786e-192	Tumor Cells 2	CCN2
		TNFSF10.12	1.556e-62	-0.213949	0.119	0.096	5.69496e-60	Tumor Cells 2	TNFSF10
		STXBP2.9	1.12796e-189	-0.256143	0.286	0.219	4.12834e-187	Tumor Cells 2	STXBP2
		RNF144B.11	1.75724e-118	-0.280933	0.115	0.085	6.4315e-116	Tumor Cells 2	RNF144B
		IGFBP4.9	6.5726e-197	-0.319067	0.395	0.304	2.40557e-194	Tumor Cells 2	IGFBP4
		MX1.9	2.24347e-54	-0.325571	0.228	0.191	8.21111e-52	Tumor Cells 2	MX1
		TTYH1.12	3.97227e-25	-0.352506	0.023	0.017	1.45385e-22	Tumor Cells 2	TTYH1
		PSENEN.6	5.78827e-151	-0.410369	0.109	0.077	2.11851e-148	Tumor Cells 2	PSENEN
		P2RY12.11	4.18417e-29	-0.418117	0.072	0.06	1.53141e-26	Tumor Cells 2	P2RY12
		ARHGAP24.12	5.06846e-16	-0.488995	0.11	0.098	1.85506e-13	Tumor Cells 2	ARHGAP24
		NR2F2.11	1.65685e-22	-0.533262	0.086	0.073	6.06408e-20	Tumor Cells 2	NR2F2
		IFI44L.12	2.12724e-16	-0.540205	0.223	0.224	7.78569e-14	Tumor Cells 2	IFI44L
		EFHD1.10	0.00112299	-0.540287	0.114	0.107	0.411013	Tumor Cells 2	EFHD1
		ACTA2.10	2.91277e-254	-0.551409	0.461	0.346	1.06607e-251	Tumor Cells 2	ACTA2
		APOE.10	8.32982e-100	-0.622961	0.653	0.567	3.04872e-97	Tumor Cells 2	APOE
		TGFB1.12	5.80915e-28	-0.628562	0.221	0.225	2.12615e-25	Tumor Cells 2	TGFB1
		CTSS.12	3.34252e-77	-0.631619	0.418	0.397	1.22336e-74	Tumor Cells 2	CTSS
		CD83.11	1.76248e-23	-0.644356	0.073	0.062	6.45067e-21	Tumor Cells 2	CD83
		COL25A1.9	1.38059e-76	-0.648973	0.034	0.022	5.05294e-74	Tumor Cells 2	COL25A1
		SAMD5.7	5.93687e-11	-0.67991	0.035	0.03	2.17289e-08	Tumor Cells 2	SAMD5
		CD74.12	0	-0.71366	0.925	0.805	0	Tumor Cells 2	CD74
		SLC26A4.6	1.20303e-42	-0.722185	0.028	0.02	4.4031e-40	Tumor Cells 2	SLC26A4
		CTSH.12	1.97786e-70	-0.73605	0.251	0.259	7.23897e-68	Tumor Cells 2	CTSH
		IDH2.10	3.75515e-16	-0.769731	0.116	0.123	1.37439e-13	Tumor Cells 2	IDH2
		NES.9	0.00530644	-0.776523	0.663	0.537	1	Tumor Cells 2	NES
		ISG15.10	1.06339e-06	-0.788591	0.104	0.107	0.000389199	Tumor Cells 2	ISG15
		TCF7.7	4.23914e-19	-0.806175	0.036	0.029	1.55152e-16	Tumor Cells 2	TCF7
		HILPDA.12	1.98316e-38	-0.810104	0.134	0.112	7.25838e-36	Tumor Cells 2	HILPDA
		LRRK2.12	3.32892e-20	-0.840449	0.057	0.065	1.21839e-17	Tumor Cells 2	LRRK2
		CENPF.12	3.93876e-22	-0.862105	0.121	0.103	1.44159e-19	Tumor Cells 2	CENPF
		OAS3.10	6.92732e-05	-0.862971	0.064	0.067	0.025354	Tumor Cells 2	OAS3
		MAG.8	8.00196e-05	-0.958899	0.013	0.011	0.0292872	Tumor Cells 2	MAG
		HHATL.7	3.74945e-08	-0.959625	0.013	0.011	1.3723e-05	Tumor Cells 2	HHATL
		NR4A2.11	0.000600593	-0.960606	0.033	0.035	0.219817	Tumor Cells 2	NR4A2
		LYPD6.2	5.44325e-10	-1.02261	0.011	0.008	1.99223e-07	Tumor Cells 2	LYPD6
		HLA-DRA.12	0	-1.0356	0.842	0.773	0	Tumor Cells 2	HLA-DRA
		SULF1.9	5.02724e-29	-1.05922	0.054	0.064	1.83997e-26	Tumor Cells 2	SULF1
		CCNB2.9	0.00490621	-1.10199	0.027	0.029	1	Tumor Cells 2	CCNB2
		RGS10.11	9.83657e-102	-1.10351	0.055	0.076	3.60019e-99	Tumor Cells 2	RGS10
		HLA-DPB1.12	0	-1.11028	0.365	0.415	0	Tumor Cells 2	HLA-DPB1
		TRIM21.10	3.27834e-25	-1.17468	0.043	0.051	1.19987e-22	Tumor Cells 2	TRIM21
		CAPG.10	3.34566e-149	-1.1792	0.062	0.09	1.22451e-146	Tumor Cells 2	CAPG
		IDO1.10	4.05445e-38	-1.19426	0.037	0.047	1.48393e-35	Tumor Cells 2	IDO1
		FCER1G.12	0	-1.22122	0.314	0.369	0	Tumor Cells 2	FCER1G
		C1orf162.10	0	-1.2293	0.09	0.139	0	Tumor Cells 2	C1orf162
		FCGR3A.11	0	-1.23349	0.236	0.309	0	Tumor Cells 2	FCGR3A
		VAMP1.9	1.46442e-65	-1.24522	0.054	0.07	5.35979e-63	Tumor Cells 2	VAMP1
		AIF1.10	0	-1.26099	0.35	0.424	0	Tumor Cells 2	AIF1
		CDK1.10	8.55283e-21	-1.26688	0.022	0.028	3.13034e-18	Tumor Cells 2	CDK1
		GPR34.11	0	-1.2794	0.1	0.157	0	Tumor Cells 2	GPR34
		PHLDB2.10	5.86502e-31	-1.28433	0.051	0.061	2.1466e-28	Tumor Cells 2	PHLDB2
		TGFB3.11	1.88502e-52	-1.28993	0.032	0.044	6.89918e-50	Tumor Cells 2	TGFB3
		SPARCL1.11	4.09052e-176	-1.29714	0.206	0.236	1.49713e-173	Tumor Cells 2	SPARCL1
		GLIS3.11	6.77569e-34	-1.30745	0.014	0.021	2.4799e-31	Tumor Cells 2	GLIS3
		SEMA5A.10	1.10909e-86	-1.32233	0.038	0.055	4.05926e-84	Tumor Cells 2	SEMA5A
		KLF2.10	1.34149e-35	-1.32759	0.026	0.035	4.90986e-33	Tumor Cells 2	KLF2
		COL12A1.9	4.65973e-59	-1.33758	0.042	0.056	1.70546e-56	Tumor Cells 2	COL12A1
		LY86.11	1.38831e-245	-1.36243	0.06	0.097	5.0812e-243	Tumor Cells 2	LY86
		C1QC.12	0	-1.36994	0.315	0.373	0	Tumor Cells 2	C1QC
		LGALS9.11	1.01066e-189	-1.38652	0.053	0.084	3.69902e-187	Tumor Cells 2	LGALS9
		CSF1.10	6.68683e-151	-1.3944	0.044	0.069	2.44738e-148	Tumor Cells 2	CSF1
		SPI1.11	0	-1.40237	0.076	0.134	0	Tumor Cells 2	SPI1
		ITGAE.10	1.80058e-44	-1.40335	0.044	0.056	6.59013e-42	Tumor Cells 2	ITGAE
		RNASET2.10	0	-1.41956	0.194	0.268	0	Tumor Cells 2	RNASET2
		HLA-DMB.8	0	-1.46476	0.198	0.289	0	Tumor Cells 2	HLA-DMB
		NTNG1.9	2.257e-27	-1.47694	0.012	0.018	8.26061e-25	Tumor Cells 2	NTNG1
		IGFBP5.11	0	-1.48565	0.233	0.302	0	Tumor Cells 2	IGFBP5
		LHX6.7	7.31981e-05	-1.49024	0.01	0.012	0.0267905	Tumor Cells 2	LHX6
		TMIGD3.11	0	-1.51699	0.107	0.182	0	Tumor Cells 2	TMIGD3
		HLA-DQA1.10	0	-1.53965	0.176	0.274	0	Tumor Cells 2	HLA-DQA1
		MKI67.9	6.22357e-66	-1.61688	0.03	0.042	2.27783e-63	Tumor Cells 2	MKI67
		PLCE1.11	5.87224e-46	-1.63031	0.013	0.02	2.14924e-43	Tumor Cells 2	PLCE1
		EPAS1.11	0	-1.63627	0.153	0.206	0	Tumor Cells 2	EPAS1
		MS4A6A.11	0	-1.64055	0.194	0.292	0	Tumor Cells 2	MS4A6A
		CRYM.7	1.70584e-05	-1.6648	0.011	0.013	0.00624336	Tumor Cells 2	CRYM
		FCGR1A.12	0	-1.67239	0.068	0.128	0	Tumor Cells 2	FCGR1A
		RASGRP1.9	2.28501e-117	-1.67604	0.029	0.047	8.36314e-115	Tumor Cells 2	RASGRP1
		GJA1.10	9.62623e-66	-1.70165	0.034	0.048	3.5232e-63	Tumor Cells 2	GJA1
		MYRF.8	9.38209e-17	-1.70252	0.01	0.014	3.43385e-14	Tumor Cells 2	MYRF
		OLIG2.7	1.84409e-16	-1.70263	0.013	0.017	6.74936e-14	Tumor Cells 2	OLIG2
		CD4.10	0	-1.70822	0.099	0.191	0	Tumor Cells 2	CD4
		LIF.9	2.96126e-130	-1.72724	0.032	0.052	1.08382e-127	Tumor Cells 2	LIF
		MFSD2A.9	1.62468e-29	-1.73181	0.008	0.013	5.94633e-27	Tumor Cells 2	MFSD2A
		CD68.12	0	-1.7353	0.198	0.296	0	Tumor Cells 2	CD68
		CD86.10	0	-1.74436	0.06	0.127	0	Tumor Cells 2	CD86
		CD48.9	0	-1.74471	0.075	0.136	0	Tumor Cells 2	CD48
		PDCD1LG2.12	5.19698e-211	-1.78161	0.018	0.041	1.9021e-208	Tumor Cells 2	PDCD1LG2
		SYNPR.9	7.38288e-13	-1.7904	0.016	0.02	2.70213e-10	Tumor Cells 2	SYNPR
		L1CAM.6	4.55063e-52	-1.79352	0.008	0.015	1.66553e-49	Tumor Cells 2	L1CAM
		CSF1R.12	0	-1.79773	0.093	0.185	0	Tumor Cells 2	CSF1R
		SFRP2.6	8.1896e-19	-1.80039	0.009	0.013	2.9974e-16	Tumor Cells 2	SFRP2
		MEPE.6	9.00619e-12	-1.82303	0.013	0.016	3.29626e-09	Tumor Cells 2	MEPE
		MYO16.6	6.04747e-06	-1.82895	0.013	0.015	0.00221337	Tumor Cells 2	MYO16
		ITGB2.12	0	-1.83152	0.137	0.261	0	Tumor Cells 2	ITGB2
		TMEM119.8	1.27273e-75	-1.83847	0.01	0.019	4.6582e-73	Tumor Cells 2	TMEM119
		TREM2.11	4.58636e-300	-1.87183	0.036	0.072	1.67861e-297	Tumor Cells 2	TREM2
		MYO5B.8	3.22738e-49	-1.92852	0.027	0.037	1.18122e-46	Tumor Cells 2	MYO5B
		CADM1.11	0	-1.93643	0.042	0.095	0	Tumor Cells 2	CADM1
		TRPC6.8	8.37809e-107	-1.93812	0.036	0.055	3.06638e-104	Tumor Cells 2	TRPC6
		NGFR.9	2.30043e-97	-1.94072	0.012	0.025	8.41958e-95	Tumor Cells 2	NGFR
		ITGA5.11	2.15409e-273	-1.98441	0.031	0.063	7.88395e-271	Tumor Cells 2	ITGA5
		AXL.8	0	-1.99399	0.066	0.151	0	Tumor Cells 2	AXL
		GPR183.9	2.41189e-288	-2.04697	0.022	0.052	8.8275e-286	Tumor Cells 2	GPR183
		STK32B.7	1.07537e-74	-2.05721	0.007	0.016	3.93586e-72	Tumor Cells 2	STK32B
		ITGAM.10	0	-2.06999	0.044	0.114	0	Tumor Cells 2	ITGAM
		WIF1.5	1.08859e-22	-2.07388	0.006	0.01	3.98424e-20	Tumor Cells 2	WIF1
		P2RY13.8	1.84114e-129	-2.07875	0.012	0.027	6.73858e-127	Tumor Cells 2	P2RY13
		HTR2A.7	3.45486e-24	-2.1065	0.007	0.011	1.26448e-21	Tumor Cells 2	HTR2A
		SLC17A6.5	1.96354e-20	-2.13485	0.007	0.011	7.18654e-18	Tumor Cells 2	SLC17A6
		IGFBP3.12	0	-2.13566	0.179	0.261	0	Tumor Cells 2	IGFBP3
		GAD1.5	1.15502e-22	-2.14185	0.006	0.01	4.22736e-20	Tumor Cells 2	GAD1
		CX3CR1.8	1.04712e-103	-2.14956	0.011	0.023	3.83245e-101	Tumor Cells 2	CX3CR1
		ADRA1A.8	5.53647e-46	-2.17749	0.012	0.019	2.02635e-43	Tumor Cells 2	ADRA1A
		CORO1A.11	0	-2.17866	0.033	0.082	0	Tumor Cells 2	CORO1A
		ANKRD18A.8	2.68879e-48	-2.18211	0.016	0.025	9.84096e-46	Tumor Cells 2	ANKRD18A
		CD52.9	0	-2.19161	0.026	0.068	0	Tumor Cells 2	CD52
		CD93.11	0	-2.19787	0.037	0.087	0	Tumor Cells 2	CD93
		NPY1R.5	2.45387e-22	-2.20144	0.007	0.011	8.98116e-20	Tumor Cells 2	NPY1R
		THBS1.9	0	-2.21097	0.075	0.164	0	Tumor Cells 2	THBS1
		DCN.9	0	-2.23807	0.094	0.148	0	Tumor Cells 2	DCN
		PECAM1.12	0	-2.24118	0.044	0.1	0	Tumor Cells 2	PECAM1
		CD163.11	0	-2.24481	0.099	0.223	0	Tumor Cells 2	CD163
		ZBBX.6	6.84236e-19	-2.24664	0.007	0.011	2.5043e-16	Tumor Cells 2	ZBBX
		EOMES.12	0	-2.26424	0.03	0.066	0	Tumor Cells 2	EOMES
		SLC24A3.6	1.23674e-35	-2.26952	0.005	0.01	4.52646e-33	Tumor Cells 2	SLC24A3
		ANO3.6	1.39556e-57	-2.2872	0.012	0.021	5.10777e-55	Tumor Cells 2	ANO3
		RFTN1.11	0	-2.30949	0.036	0.099	0	Tumor Cells 2	RFTN1
		FGF4.9	3.22253e-46	-2.32346	0.009	0.016	1.17945e-43	Tumor Cells 2	FGF4
		CRHBP.4	6.64867e-35	-2.32734	0.005	0.01	2.43341e-32	Tumor Cells 2	CRHBP
		ABCC9.8	6.78861e-158	-2.33647	0.011	0.027	2.48463e-155	Tumor Cells 2	ABCC9
		FBLN1.10	2.04234e-206	-2.33995	0.017	0.039	7.47498e-204	Tumor Cells 2	FBLN1
		RGS16.8	1.01402e-142	-2.35726	0.011	0.026	3.7113e-140	Tumor Cells 2	RGS16
		LYVE1.10	0	-2.37655	0.019	0.059	0	Tumor Cells 2	LYVE1
		LIFR.9	8.66664e-222	-2.38178	0.012	0.033	3.17199e-219	Tumor Cells 2	LIFR
		B4GALNT1.9	9.64145e-76	-2.3996	0.008	0.017	3.52877e-73	Tumor Cells 2	B4GALNT1
		CD69.7	5.95215e-250	-2.40711	0.016	0.041	2.17849e-247	Tumor Cells 2	CD69
		PTPRC.12	0	-2.42951	0.105	0.252	0	Tumor Cells 2	PTPRC
		PLD5.8	7.6487e-58	-2.43614	0.01	0.018	2.79942e-55	Tumor Cells 2	PLD5
		CCL4.12	0	-2.45013	0.074	0.161	0	Tumor Cells 2	CCL4
		KLRB1.5	1.30817e-84	-2.45278	0.007	0.017	4.7879e-82	Tumor Cells 2	KLRB1
		ANGPT1.6	3.53168e-162	-2.4694	0.009	0.025	1.29259e-159	Tumor Cells 2	ANGPT1
		PDGFRA.6	2.36893e-194	-2.47505	0.01	0.029	8.6703e-192	Tumor Cells 2	PDGFRA
		TAC1.8	1.07765e-49	-2.47563	0.008	0.015	3.94419e-47	Tumor Cells 2	TAC1
		VIP.4	6.50754e-41	-2.48003	0.007	0.013	2.38176e-38	Tumor Cells 2	VIP
		CD8A.12	0	-2.48575	0.096	0.201	0	Tumor Cells 2	CD8A
		CCR8.6	1.14605e-48	-2.52951	0.005	0.011	4.19455e-46	Tumor Cells 2	CCR8
		ITGB7.9	3.44628e-249	-2.53285	0.011	0.033	1.26134e-246	Tumor Cells 2	ITGB7
		THSD4.9	9.61239e-129	-2.5465	0.009	0.022	3.51813e-126	Tumor Cells 2	THSD4
		NPNT.4	3.2861e-59	-2.55875	0.004	0.01	1.20271e-56	Tumor Cells 2	NPNT
		ANK1.7	1.81188e-60	-2.56039	0.005	0.011	6.63147e-58	Tumor Cells 2	ANK1
		RIT2.5	5.86496e-40	-2.56072	0.005	0.01	2.14658e-37	Tumor Cells 2	RIT2
		IL1RL1.4	3.8815e-62	-2.5756	0.005	0.012	1.42063e-59	Tumor Cells 2	IL1RL1
		CD36.7	6.57871e-155	-2.58797	0.012	0.028	2.40781e-152	Tumor Cells 2	CD36
		PCSK1.9	6.70771e-132	-2.59839	0.005	0.017	2.45502e-129	Tumor Cells 2	PCSK1
		ADRA1B.5	4.25824e-69	-2.59889	0.004	0.01	1.55852e-66	Tumor Cells 2	ADRA1B
		CTLA4.11	5.07138931127169e-315	-2.60061	0.016	0.045	1.85612848792544e-312	Tumor Cells 2	CTLA4
		CCL5.11	0	-2.62212	0.068	0.176	0	Tumor Cells 2	CCL5
		TSHZ2.9	4.93878e-158	-2.62689	0.011	0.027	1.80759e-155	Tumor Cells 2	TSHZ2
		PAX6.8	2.60708e-86	-2.64694	0.007	0.017	9.54192e-84	Tumor Cells 2	PAX6
		ADAMTS12.7	8.93995e-105	-2.64696	0.005	0.015	3.27202e-102	Tumor Cells 2	ADAMTS12
		CEMIP.8	1.55404e-105	-2.64703	0.011	0.024	5.68777e-103	Tumor Cells 2	CEMIP
		FASLG.8	5.22412e-128	-2.6758	0.007	0.019	1.91203e-125	Tumor Cells 2	FASLG
		MGST1.6	6.11346e-151	-2.71578	0.009	0.024	2.23753e-148	Tumor Cells 2	MGST1
		CD14.12	0	-2.72765	0.038	0.132	0	Tumor Cells 2	CD14
		ITGA8.8	1.24292e-202	-2.73441	0.008	0.025	4.5491e-200	Tumor Cells 2	ITGA8
		BTBD11.8	9.83535e-147	-2.74099	0.006	0.019	3.59974e-144	Tumor Cells 2	BTBD11
		ITGAX.10	0	-2.74431	0.022	0.075	0	Tumor Cells 2	ITGAX
		CD3G.11	0	-2.75952	0.026	0.087	0	Tumor Cells 2	CD3G
		LAMA2.10	3.93677e-256	-2.77525	0.014	0.038	1.44086e-253	Tumor Cells 2	LAMA2
		EGFR.5	4.40422e-165	-2.80538	0.007	0.021	1.61195e-162	Tumor Cells 2	EGFR
		CLDN11.10	6.02344e-262	-2.8117	0.01	0.033	2.20458e-259	Tumor Cells 2	CLDN11
		VCAN.10	0	-2.82242	0.021	0.075	0	Tumor Cells 2	VCAN
		ICAM2.5	2.44635e-82	-2.82912	0.003	0.01	8.95366e-80	Tumor Cells 2	ICAM2
		UNC5B.10	1.8363e-203	-2.83601	0.005	0.021	6.72087e-201	Tumor Cells 2	UNC5B
		NTNG2.8	7.45389e-218	-2.86429	0.008	0.026	2.72812e-215	Tumor Cells 2	NTNG2
		STMN2.6	2.44458e-70	-2.86812	0.006	0.013	8.94715e-68	Tumor Cells 2	STMN2
		CDH6.8	7.72513e-226	-2.87804	0.007	0.025	2.8274e-223	Tumor Cells 2	CDH6
		SLC14A1.7	5.77907e-123	-2.8833	0.006	0.018	2.11514e-120	Tumor Cells 2	SLC14A1
		TRAC.11	0	-2.89038	0.037	0.117	0	Tumor Cells 2	TRAC
		NRP1.12	0	-2.90132	0.025	0.101	0	Tumor Cells 2	NRP1
		AQP4.8	2.73887e-74	-2.90783	0.005	0.013	1.00243e-71	Tumor Cells 2	AQP4
		FILIP1.8	2.044e-91	-2.91496	0.004	0.012	7.48105e-89	Tumor Cells 2	FILIP1
		NKG7.10	0	-2.91589	0.018	0.061	0	Tumor Cells 2	NKG7
		BCL11B.10	0	-2.94179	0.011	0.042	0	Tumor Cells 2	BCL11B
		CYTIP.12	0	-2.94241	0.023	0.087	0	Tumor Cells 2	CYTIP
		GZMA.10	0	-2.9498	0.025	0.086	0	Tumor Cells 2	GZMA
		GZMB.10	0	-2.96038	0.012	0.04	0	Tumor Cells 2	GZMB
		CD2.11	0	-2.98014	0.031	0.107	0	Tumor Cells 2	CD2
		CXCL14.5	1.51156e-119	-2.99685	0.004	0.014	5.5323e-117	Tumor Cells 2	CXCL14
		PCSK6.8	2.61018e-179	-3.01596	0.007	0.022	9.55326e-177	Tumor Cells 2	PCSK6
		DNER.6	1.22261e-119	-3.03954	0.003	0.013	4.47476e-117	Tumor Cells 2	DNER
		FLT1.11	0	-3.08305	0.023	0.073	0	Tumor Cells 2	FLT1
		CXCR4.11	0	-3.13382	0.026	0.104	0	Tumor Cells 2	CXCR4
		MCTP2.11	0	-3.13908	0.016	0.064	0	Tumor Cells 2	MCTP2
		SYT1.5	2.6987e-67	-3.142	0.004	0.01	9.87725e-65	Tumor Cells 2	SYT1
		TESPA1.8	2.42717e-199	-3.15068	0.005	0.021	8.88345e-197	Tumor Cells 2	TESPA1
		CNTN2.5	6.07311e-90	-3.15538	0.003	0.01	2.22276e-87	Tumor Cells 2	CNTN2
		MOBP.9	1.98411e-194	-3.16556	0.006	0.022	7.26184e-192	Tumor Cells 2	MOBP
		FGFR2.8	5.35469e-136	-3.17833	0.005	0.017	1.95982e-133	Tumor Cells 2	FGFR2
		CALCRL.10	1.99828e-280	-3.2113	0.008	0.031	7.31371e-278	Tumor Cells 2	CALCRL
		IL7R.9	0	-3.35999	0.016	0.064	0	Tumor Cells 2	IL7R
		ERMN.8	2.58641e-199	-3.38441	0.005	0.02	9.46627e-197	Tumor Cells 2	ERMN
		CLDN5.5	9.05034e-98	-3.39222	0.002	0.01	3.31242e-95	Tumor Cells 2	CLDN5
		THEMIS.10	0	-3.54955	0.008	0.045	0	Tumor Cells 2	THEMIS
		CHI3L1.11	6.72382e-210	-3.59099	0.005	0.022	2.46092e-207	Tumor Cells 2	CHI3L1
		GFAP.11	0	-3.63897	0.057	0.119	0	Tumor Cells 2	GFAP
		SLIT3.7	1.46472e-176	-3.82788	0.002	0.014	5.36089e-174	Tumor Cells 2	SLIT3
		MOG.8	6.07003e-149	-3.89846	0.002	0.013	2.22163e-146	Tumor Cells 2	MOG
		VWF.12	0	-3.91121	0.015	0.049	0	Tumor Cells 2	VWF
		IDH1.2	0	4.16413	0.846	0.253	0	Tumor Cells 3	IDH1
		LYVE1.2	2.29693e-11	3.27203	0.1	0.05	8.40678e-09	Tumor Cells 3	LYVE1
		NXPH2.1	0.00155594	2.64331	0.015	0.006	0.569474	Tumor Cells 3	NXPH2
		NWD2.1	0.00549736	2.41094	0.015	0.007	1	Tumor Cells 3	NWD2
		BZW2.2	0.00160273	1.38876	0.118	0.184	0.586601	Tumor Cells 3	BZW2
		MAL.2	0.0004315	1.35021	0.07	0.122	0.157929	Tumor Cells 3	MAL
		DDR2.2	7.10317e-05	1.28063	0.115	0.196	0.0259976	Tumor Cells 3	DDR2
		ITGAE.1	0.000434979	1.24612	0.023	0.053	0.159202	Tumor Cells 3	ITGAE
		VAMP1.1	0.000161783	1.21285	0.03	0.067	0.0592125	Tumor Cells 3	VAMP1
		TTR.2	0.000535095	1.18801	0.025	0.057	0.195845	Tumor Cells 3	TTR
		TSHZ2.2	0.00920829	1.16375	0.008	0.023	1	Tumor Cells 3	TSHZ2
		CD14.2	0.000301849	1.15519	0.062	0.111	0.110477	Tumor Cells 3	CD14
		NR2F2.2	1.59473e-05	1.10378	0.031	0.076	0.00583673	Tumor Cells 3	NR2F2
		PCNA.2	7.55276e-11	1.09039	0.123	0.261	2.76431e-08	Tumor Cells 3	PCNA
		P2RY12.1	1.80433e-05	1.08491	0.023	0.063	0.00660386	Tumor Cells 3	P2RY12
		ARHGAP24.2	2.8906e-06	1.0279	0.044	0.101	0.00105796	Tumor Cells 3	ARHGAP24
		ITGA9.1	5.29036e-06	1.02238	0.024	0.069	0.00193627	Tumor Cells 3	ITGA9
		LY86.1	5.79686e-08	0.884031	0.028	0.088	2.12165e-05	Tumor Cells 3	LY86
		UGT8.2	0.000169973	0.883913	0.037	0.077	0.0622103	Tumor Cells 3	UGT8
		ITGB7.2	0.00201915	0.859941	0.008	0.028	0.739008	Tumor Cells 3	ITGB7
		TGFB3.2	0.000186848	0.84164	0.013	0.041	0.0683863	Tumor Cells 3	TGFB3
		TRIM21.1	0.000903309	0.809863	0.021	0.049	0.330611	Tumor Cells 3	TRIM21
		NRP1.2	6.32807e-07	0.789753	0.03	0.084	0.000231607	Tumor Cells 3	NRP1
		HES1.1	7.85916e-10	0.738798	0.056	0.146	2.87645e-07	Tumor Cells 3	HES1
		CD83.2	2.50789e-06	0.73778	0.02	0.064	0.00091789	Tumor Cells 3	CD83
		GZMB.2	0.00980085	0.732766	0.015	0.033	1	Tumor Cells 3	GZMB
		CD69	0.00256591	0.730577	0.014	0.036	0.939124	Tumor Cells 3	CD69
		ANXA1.2	7.93118e-06	0.66815	0.37	0.659	0.00290281	Tumor Cells 3	ANXA1
		GLIS3.2	0.00888599	0.646846	0.006	0.019	1	Tumor Cells 3	GLIS3
		LAMA2.1	0.00732679	0.639166	0.014	0.032	1	Tumor Cells 3	LAMA2
		CD163.1	1.2364e-14	0.635323	0.068	0.195	4.52524e-12	Tumor Cells 3	CD163
		POSTN.2	9.53145e-08	0.594796	0.296	0.524	3.48851e-05	Tumor Cells 3	POSTN
		MAP2.1	9.23611e-19	0.581707	0.092	0.262	3.38041e-16	Tumor Cells 3	MAP2
		KLF2.1	0.00297259	0.578994	0.013	0.033	1	Tumor Cells 3	KLF2
		EOMES.2	4.73903e-05	0.577724	0.021	0.058	0.0173448	Tumor Cells 3	EOMES
		SOX9.2	2.62225e-13	0.556995	0.093	0.228	9.59745e-11	Tumor Cells 3	SOX9
		THEMIS.2	0.000449342	0.549515	0.011	0.036	0.164459	Tumor Cells 3	THEMIS
		CDK1.1	0.000475729	0.53755	0.006	0.027	0.174117	Tumor Cells 3	CDK1
		GPNMB.2	0.00121416	0.509025	0.594	0.817	0.444382	Tumor Cells 3	GPNMB
		EIF2AK2.2	1.87296e-25	0.505771	0.134	0.374	6.85505e-23	Tumor Cells 3	EIF2AK2
		SOX6.2	1.4816e-05	0.50456	0.02	0.059	0.00542265	Tumor Cells 3	SOX6
		LGALS9.1	1.29093e-07	0.497865	0.023	0.077	4.72479e-05	Tumor Cells 3	LGALS9
		MEIS2.2	4.56783e-07	0.486463	0.02	0.069	0.000167182	Tumor Cells 3	MEIS2
		PSEN2.2	8.78237e-05	0.478965	0.011	0.041	0.0321435	Tumor Cells 3	PSEN2
		PDCD1LG2.2	0.000102457	0.47315	0.008	0.036	0.0374991	Tumor Cells 3	PDCD1LG2
		NR4A2.2	0.00359568	0.466296	0.014	0.034	1	Tumor Cells 3	NR4A2
		SOX4.2	4.32736e-18	0.463023	0.097	0.266	1.58381e-15	Tumor Cells 3	SOX4
		GPR183	4.13835e-05	0.458084	0.013	0.045	0.0151464	Tumor Cells 3	GPR183
		CD44.2	4.16744e-05	0.426178	0.421	0.727	0.0152528	Tumor Cells 3	CD44
		RNASET2.2	1.00861e-21	0.424197	0.076	0.252	3.69152e-19	Tumor Cells 3	RNASET2
		SULF1.2	1.07216e-06	0.423231	0.017	0.062	0.000392409	Tumor Cells 3	SULF1
		STAT3.1	2.90969e-32	0.368875	0.114	0.375	1.06495e-29	Tumor Cells 3	STAT3
		MCTP2.1	5.32763e-05	0.364593	0.018	0.053	0.0194991	Tumor Cells 3	MCTP2
		CD68.2	1.50536e-24	0.361201	0.08	0.274	5.50962e-22	Tumor Cells 3	CD68
		PSEN1	1.32516e-14	0.355661	0.031	0.134	4.85007e-12	Tumor Cells 3	PSEN1
		CD86.1	3.71374e-12	0.337711	0.027	0.112	1.35923e-09	Tumor Cells 3	CD86
		TMIGD3.2	1.02051e-16	0.33691	0.042	0.165	3.73506e-14	Tumor Cells 3	TMIGD3
		CAPN3.2	5.07018e-07	0.304124	0.023	0.073	0.000185568	Tumor Cells 3	CAPN3
		TGFB2.2	3.69169e-08	0.298517	0.018	0.074	1.35116e-05	Tumor Cells 3	TGFB2
		SOX10.2	1.73554e-24	0.294277	0.203	0.492	6.35208e-22	Tumor Cells 3	SOX10
		ITGA6.2	1.33691e-21	0.271245	0.062	0.227	4.89311e-19	Tumor Cells 3	ITGA6
		STXBP2.2	1.10302e-22	0.256702	0.063	0.235	4.03707e-20	Tumor Cells 3	STXBP2
		MEF2C.2	2.12276e-16	0.220044	0.034	0.149	7.7693e-14	Tumor Cells 3	MEF2C
		HLA-DQA1.2	3.11903e-23	0.215699	0.072	0.252	1.14157e-20	Tumor Cells 3	HLA-DQA1
		TP53.1	1.19828e-22	0.18122	0.055	0.22	4.3857e-20	Tumor Cells 3	TP53
		HLA-A.2	0.00128033	0.166138	0.83	0.972	0.468599	Tumor Cells 3	HLA-A
		TREM2.2	1.75071e-08	0.116598	0.011	0.064	6.4076e-06	Tumor Cells 3	TREM2
		PHLDB2.1	1.10866e-07	0.113993	0.011	0.059	4.05769e-05	Tumor Cells 3	PHLDB2
		PTPRC.2	1.84565e-22	-0.123574	0.056	0.219	6.75508e-20	Tumor Cells 3	PTPRC
		HILPDA.2	1.00495e-12	-0.126915	0.028	0.117	3.6781e-10	Tumor Cells 3	HILPDA
		EFHD1.1	2.6374e-11	-0.133386	0.028	0.109	9.65287e-09	Tumor Cells 3	EFHD1
		IDO1.2	0.000116281	-0.136018	0.014	0.044	0.0425588	Tumor Cells 3	IDO1
		PDGFD.2	1.80089e-24	-0.160858	0.368	0.741	6.59127e-22	Tumor Cells 3	PDGFD
		GAS2L3.2	1.39578e-22	-0.164701	0.031	0.177	5.10856e-20	Tumor Cells 3	GAS2L3
		SIRPA.1	2.61559e-33	-0.17854	0.051	0.266	9.57308e-31	Tumor Cells 3	SIRPA
		NCSTN.2	5.44524e-20	-0.189874	0.038	0.176	1.99296e-17	Tumor Cells 3	NCSTN
		CD4.1	2.93055e-22	-0.22123	0.028	0.171	1.07258e-19	Tumor Cells 3	CD4
		CTSH.2	1.76251e-36	-0.226195	0.038	0.258	6.45078e-34	Tumor Cells 3	CTSH
		LRRK1.2	8.77712e-09	-0.230774	0.01	0.063	3.21242e-06	Tumor Cells 3	LRRK1
		COL12A1.2	2.67538e-06	-0.24199	0.013	0.053	0.000979188	Tumor Cells 3	COL12A1
		CAV1.2	1.3537e-54	-0.262244	0.196	0.611	4.95453e-52	Tumor Cells 3	CAV1
		DDX60.2	1.81444e-27	-0.272178	0.025	0.192	6.64085e-25	Tumor Cells 3	DDX60
		SOX2.2	1.77002e-08	-0.273734	0.017	0.073	6.47829e-06	Tumor Cells 3	SOX2
		MET.2	1.34686e-37	-0.289043	0.079	0.336	4.92951e-35	Tumor Cells 3	MET
		APOE.2	2.06338e-55	-0.298756	0.182	0.587	7.55197e-53	Tumor Cells 3	APOE
		CSF1R.2	1.38992e-21	-0.298876	0.027	0.164	5.0871e-19	Tumor Cells 3	CSF1R
		ELOVL2.2	2.91547e-37	-0.322894	0.049	0.281	1.06706e-34	Tumor Cells 3	ELOVL2
		LIF.1	5.55269e-07	-0.359338	0.007	0.047	0.000203228	Tumor Cells 3	LIF
		ITGAV.2	7.3057e-58	-0.381346	0.093	0.445	2.67389e-55	Tumor Cells 3	ITGAV
		SPI1.1	3.00761e-18	-0.381376	0.013	0.121	1.10079e-15	Tumor Cells 3	SPI1
		STAT1.2	2.78303e-64	-0.386822	0.23	0.702	1.01859e-61	Tumor Cells 3	STAT1
		ERMN.1	0.00978144	-0.422605	0.004	0.017	1	Tumor Cells 3	ERMN
		HLA-DMB.1	1.08523e-36	-0.423181	0.044	0.269	3.97193e-34	Tumor Cells 3	HLA-DMB
		S100A4.2	2.50809e-44	-0.424683	0.092	0.388	9.17961e-42	Tumor Cells 3	S100A4
		APP	1.9964e-47	-0.430767	0.363	0.812	7.30682e-45	Tumor Cells 3	APP
		CSF1.1	7.77531e-09	-0.435503	0.01	0.063	2.84576e-06	Tumor Cells 3	CSF1
		ITGA5.2	6.42997e-09	-0.441653	0.006	0.056	2.35337e-06	Tumor Cells 3	ITGA5
		PTCHD4.2	2.14207e-17	-0.450901	0.018	0.127	7.83996e-15	Tumor Cells 3	PTCHD4
		CNDP1.1	0.005389	-0.456818	0.001	0.013	1	Tumor Cells 3	CNDP1
		PDGFRA	0.00577873	-0.457644	0.008	0.025	1	Tumor Cells 3	PDGFRA
		MS4A6A.2	1.68314e-34	-0.480603	0.051	0.27	6.16028e-32	Tumor Cells 3	MS4A6A
		ENG.2	2.16413e-15	-0.485397	0.018	0.116	7.92073e-13	Tumor Cells 3	ENG
		SEMA5A.1	1.17898e-07	-0.496584	0.007	0.051	4.31507e-05	Tumor Cells 3	SEMA5A
		HLA-C.2	2.66796e-45	-0.498853	0.523	0.912	9.76474e-43	Tumor Cells 3	HLA-C
		MX1.1	1.28864e-26	-0.514687	0.032	0.2	4.71643e-24	Tumor Cells 3	MX1
		SORT1.2	5.81509e-62	-0.514722	0.21	0.657	2.12832e-59	Tumor Cells 3	SORT1
		FCGR1A.2	3.95781e-16	-0.520285	0.015	0.115	1.44856e-13	Tumor Cells 3	FCGR1A
		PLCE1.2	0.00192559	-0.529259	0.003	0.019	0.704767	Tumor Cells 3	PLCE1
		CAPG.1	3.94564e-11	-0.531255	0.014	0.084	1.4441e-08	Tumor Cells 3	CAPG
		CSPG4.2	1.00973e-31	-0.5489	0.045	0.247	3.69561e-29	Tumor Cells 3	CSPG4
		HLA-DRA.2	6.23312e-49	-0.54995	0.376	0.79	2.28132e-46	Tumor Cells 3	HLA-DRA
		CHL1.2	9.96358e-65	-0.552821	0.197	0.636	3.64667e-62	Tumor Cells 3	CHL1
		CD3G.2	2.15673e-11	-0.564954	0.007	0.073	7.89364e-09	Tumor Cells 3	CD3G
		HLA-DPB1.2	6.85226e-55	-0.575973	0.076	0.404	2.50793e-52	Tumor Cells 3	HLA-DPB1
		CD2.2	3.36968e-12	-0.580131	0.014	0.09	1.2333e-09	Tumor Cells 3	CD2
		CEMIP2.2	8.62596e-21	-0.596232	0.025	0.158	3.1571e-18	Tumor Cells 3	CEMIP2
		SNTB2.2	5.07741e-19	-0.607805	0.018	0.135	1.85833e-16	Tumor Cells 3	SNTB2
		TAP1.2	1.12302e-68	-0.620787	0.106	0.506	4.11026e-66	Tumor Cells 3	TAP1
		RFTN1.1	9.11779e-12	-0.635827	0.013	0.085	3.33711e-09	Tumor Cells 3	RFTN1
		CD74.2	3.98214e-51	-0.650554	0.456	0.833	1.45746e-48	Tumor Cells 3	CD74
		NCAM1.2	2.03378e-25	-0.690532	0.03	0.189	7.44364e-23	Tumor Cells 3	NCAM1
		DCN.1	2.02028e-14	-0.703924	0.034	0.136	7.39424e-12	Tumor Cells 3	DCN
		LGALS3.2	1.15917e-64	-0.732229	0.066	0.421	4.24256e-62	Tumor Cells 3	LGALS3
		BCAN.2	1.40624e-40	-0.752042	0.077	0.341	5.14686e-38	Tumor Cells 3	BCAN
		ISG15.2	1.6458e-15	-0.753542	0.013	0.106	6.02364e-13	Tumor Cells 3	ISG15
		FCGR3A.2	3.402e-42	-0.754604	0.044	0.293	1.24513e-39	Tumor Cells 3	FCGR3A
		TGFB1.2	2.31342e-33	-0.756566	0.028	0.225	8.46711e-31	Tumor Cells 3	TGFB1
		FBLN1.2	1.26872e-05	-0.779896	0.004	0.034	0.00464351	Tumor Cells 3	FBLN1
		ITGAM.2	9.07915e-13	-0.818517	0.017	0.098	3.32297e-10	Tumor Cells 3	ITGAM
		CLDN11.2	0.000155814	-0.828569	0.004	0.028	0.0570278	Tumor Cells 3	CLDN11
		THBS1.1	4.89788e-17	-0.829073	0.03	0.144	1.79262e-14	Tumor Cells 3	THBS1
		RGS10.1	3.5828e-11	-0.888838	0.007	0.072	1.3113e-08	Tumor Cells 3	RGS10
		CCL4.2	3.35604e-17	-0.924919	0.028	0.142	1.22831e-14	Tumor Cells 3	CCL4
		CTSS.2	6.60743e-60	-0.926341	0.066	0.402	2.41832e-57	Tumor Cells 3	CTSS
		CCN2.2	3.47317e-40	-0.929382	0.045	0.284	1.27118e-37	Tumor Cells 3	CCN2
		LRRK2.2	3.34344e-10	-0.951145	0.006	0.064	1.2237e-07	Tumor Cells 3	LRRK2
		GFAP.2	2.95164e-07	-0.961529	0.044	0.105	0.00010803	Tumor Cells 3	GFAP
		SPARC.2	2.69779e-102	-0.963851	0.163	0.696	9.87393e-100	Tumor Cells 3	SPARC
		CCND3.2	5.33674e-25	-0.97968	0.021	0.172	1.95325e-22	Tumor Cells 3	CCND3
		FCER1G.2	1.14825e-56	-0.996077	0.048	0.357	4.2026e-54	Tumor Cells 3	FCER1G
		PTPRZ1.2	5.1526e-73	-1.02203	0.075	0.462	1.88585e-70	Tumor Cells 3	PTPRZ1
		CYTIP.2	6.54767e-11	-1.05618	0.008	0.073	2.39645e-08	Tumor Cells 3	CYTIP
		ACTA2.1	2.92751e-51	-1.08438	0.069	0.372	1.07147e-48	Tumor Cells 3	ACTA2
		IGFBP3.2	4.72425e-27	-1.11889	0.059	0.243	1.72907e-24	Tumor Cells 3	IGFBP3
		C1QC.2	3.28246e-58	-1.14223	0.046	0.361	1.20138e-55	Tumor Cells 3	C1QC
		GPR34.1	3.41812e-22	-1.15597	0.014	0.144	1.25103e-19	Tumor Cells 3	GPR34
		BCL11B.1	3.63311e-06	-1.15941	0.003	0.035	0.00132972	Tumor Cells 3	BCL11B
		GJA1.2	1.51578e-06	-1.18454	0.007	0.045	0.000554774	Tumor Cells 3	GJA1
		ITGAX.1	4.27106e-10	-1.18638	0.006	0.063	1.56321e-07	Tumor Cells 3	ITGAX
		IFITM3.2	6.88617e-115	-1.25968	0.138	0.683	2.52034e-112	Tumor Cells 3	IFITM3
		TGFBI.2	2.11655e-71	-1.28696	0.052	0.418	7.74658e-69	Tumor Cells 3	TGFBI
		MAVS.2	7.57742e-44	-1.2907	0.025	0.265	2.77334e-41	Tumor Cells 3	MAVS
		NOTCH1.1	1.35421e-22	-1.314	0.014	0.146	4.95641e-20	Tumor Cells 3	NOTCH1
		TNFSF10.2	4.44648e-17	-1.37041	0.006	0.102	1.62741e-14	Tumor Cells 3	TNFSF10
		IGFBP5.2	1.70231e-37	-1.37048	0.055	0.287	6.23044e-35	Tumor Cells 3	IGFBP5
		ICAM1.2	1.20718e-77	-1.37468	0.063	0.457	4.41826e-75	Tumor Cells 3	ICAM1
		CORO1A.1	1.42717e-11	-1.39597	0.006	0.071	5.22343e-09	Tumor Cells 3	CORO1A
		SPARCL1.2	3.91941e-31	-1.40062	0.038	0.23	1.4345e-28	Tumor Cells 3	SPARCL1
		ITGB2.2	4.68102e-37	-1.49387	0.024	0.233	1.71325e-34	Tumor Cells 3	ITGB2
		GZMA.2	6.69366e-11	-1.50631	0.008	0.073	2.44988e-08	Tumor Cells 3	GZMA
		PDGFA.2	5.54484e-43	-1.53551	0.021	0.254	2.02941e-40	Tumor Cells 3	PDGFA
		IFI44L.2	1.35656e-38	-1.53693	0.015	0.224	4.96503e-36	Tumor Cells 3	IFI44L
		CD52.1	9.41114e-10	-1.59322	0.004	0.058	3.44448e-07	Tumor Cells 3	CD52
		VCAN.2	4.84315e-10	-1.6599	0.006	0.062	1.77259e-07	Tumor Cells 3	VCAN
		IL7R.1	1.6666e-08	-1.74077	0.006	0.054	6.09977e-06	Tumor Cells 3	IL7R
		CD93.2	7.85509e-12	-1.74081	0.007	0.075	2.87496e-09	Tumor Cells 3	CD93
		CCNB2	1.52724e-05	-1.76058	0.001	0.028	0.00558971	Tumor Cells 3	CCNB2
		NKG7.2	4.50173e-08	-1.81351	0.006	0.051	1.64763e-05	Tumor Cells 3	NKG7
		ANGPT2.2	7.5238e-38	-1.87244	0.017	0.224	2.75371e-35	Tumor Cells 3	ANGPT2
		TTYH1.2	0.000662415	-1.94482	0.001	0.019	0.242444	Tumor Cells 3	TTYH1
		IGFBP4.2	4.22215e-58	-1.94853	0.028	0.325	1.54531e-55	Tumor Cells 3	IGFBP4
		FLT1.2	1.26388e-08	-1.99569	0.01	0.062	4.62582e-06	Tumor Cells 3	FLT1
		CALCRL.1	0.000105382	-1.99648	0.003	0.026	0.0385697	Tumor Cells 3	CALCRL
		OLIG1.2	4.34555e-18	-2.01526	0.004	0.104	1.59047e-15	Tumor Cells 3	OLIG1
		IFI6.2	5.60755e-103	-2.03187	0.041	0.493	2.05236e-100	Tumor Cells 3	IFI6
		CCL5.2	8.14781e-24	-2.08529	0.014	0.152	2.9821e-21	Tumor Cells 3	CCL5
		CD8A.2	1.63122e-28	-2.30368	0.015	0.177	5.97027e-26	Tumor Cells 3	CD8A
		CNTNAP3B.2	1.388e-34	-2.39557	0.008	0.193	5.08008e-32	Tumor Cells 3	CNTNAP3B
		AXL.1	6.22119e-23	-2.41651	0.006	0.132	2.27696e-20	Tumor Cells 3	AXL
		TRAC.2	3.30773e-16	-2.42723	0.007	0.099	1.21063e-13	Tumor Cells 3	TRAC
		CHI3L1.2	0.000955833	-2.77966	0.001	0.018	0.349835	Tumor Cells 3	CHI3L1
		SERPINA3.2	2.41349e-53	-2.79933	0.008	0.272	8.83336e-51	Tumor Cells 3	SERPINA3
		CD48.1	3.95606e-22	-3.38372	0.003	0.122	1.44792e-19	Tumor Cells 3	CD48
		CENPF.2	1.02779e-18	-3.89594	0.004	0.107	3.7617e-16	Tumor Cells 3	CENPF
		VWF.2	9.47898e-08	-4.32428	0.001	0.041	3.46931e-05	Tumor Cells 3	VWF
		CADM1.2	3.51507e-15	-5.47187	0.001	0.083	1.28652e-12	Tumor Cells 3	CADM1
		MKI67.1	6.26634e-08	-8.21521	0	0.04	2.29348e-05	Tumor Cells 3	MKI67
		TOP2A.2	3.06308e-14	-9.20174	0	0.075	1.12109e-11	Tumor Cells 3	TOP2A
		PECAM1.2	1.47399e-16	-9.39273	0	0.088	5.39481e-14	Tumor Cells 3	PECAM1
		CXCR4.1	2.60973e-16	-9.49436	0	0.087	9.55159e-14	Tumor Cells 3	CXCR4
		CAPN3.15	3.59175e-118	2.48342	0.244	0.072	1.31458e-115	Tumor Cells 4	CAPN3
		SOX6.14	6.84632e-67	2.27181	0.176	0.059	2.50575e-64	Tumor Cells 4	SOX6
		SOX9.13	4.79357e-143	1.95457	0.486	0.227	1.75445e-140	Tumor Cells 4	SOX9
		MAL.15	2.51509e-74	1.90366	0.284	0.121	9.20523e-72	Tumor Cells 4	MAL
		SORCS1.3	0.00681952	1.81876	0.01	0.005	1	Tumor Cells 4	SORCS1
		ITGA9.10	1.44464e-15	1.669	0.125	0.069	5.28737e-13	Tumor Cells 4	ITGA9
		MET.15	8.19819e-119	1.6133	0.565	0.335	3.00054e-116	Tumor Cells 4	MET
		CD44.14	0	1.60146	0.933	0.726	0	Tumor Cells 4	CD44
		L1CAM.10	0.000158157	1.58317	0.026	0.013	0.0578855	Tumor Cells 4	L1CAM
		RNF144B.14	3.43922e-19	1.54125	0.162	0.092	1.25876e-16	Tumor Cells 4	RNF144B
		ABCB5.14	1.42428e-188	1.53352	0.742	0.457	5.21288e-186	Tumor Cells 4	ABCB5
		SOX4.15	2.8428e-49	1.5207	0.406	0.265	1.04046e-46	Tumor Cells 4	SOX4
		NOTCH1.10	1.76929e-12	1.40902	0.204	0.146	6.4756e-10	Tumor Cells 4	NOTCH1
		ERBB3.13	5.59773e-159	1.32134	0.771	0.548	2.04877e-156	Tumor Cells 4	ERBB3
		UGT8.15	2.07019e-13	1.30119	0.131	0.077	7.57689e-11	Tumor Cells 4	UGT8
		POSTN.15	1.46634e-116	1.2798	0.708	0.523	5.36682e-114	Tumor Cells 4	POSTN
		NCSTN.15	1.3897e-10	1.24314	0.227	0.175	5.08631e-08	Tumor Cells 4	NCSTN
		TGFB2.11	1.05606e-05	1.20144	0.104	0.073	0.00386518	Tumor Cells 4	TGFB2
		MAVS.15	3.37359e-18	1.19298	0.332	0.265	1.23474e-15	Tumor Cells 4	MAVS
		CAV1.15	5.5796e-133	1.17171	0.78	0.61	2.04213e-130	Tumor Cells 4	CAV1
		TP53.12	3.55244e-12	1.14693	0.275	0.219	1.30019e-09	Tumor Cells 4	TP53
		SOX2.15	0.00234078	1.08346	0.093	0.073	0.856725	Tumor Cells 4	SOX2
		HILPDA.15	6.96486e-06	1.06306	0.152	0.117	0.00254914	Tumor Cells 4	HILPDA
		MEIS2.15	0.00273348	1.05241	0.089	0.069	1	Tumor Cells 4	MEIS2
		SIRPA.12	1.45755e-11	1.04861	0.31	0.265	5.33463e-09	Tumor Cells 4	SIRPA
		SOX10.14	6.1906e-65	1.02173	0.631	0.491	2.26576e-62	Tumor Cells 4	SOX10
		CDH1.15	2.97751e-10	0.997877	0.264	0.212	1.08977e-07	Tumor Cells 4	CDH1
		GPNMB.14	1.27644e-214	0.97248	0.948	0.816	4.67179e-212	Tumor Cells 4	GPNMB
		DDR2.15	7.3432e-06	0.9643	0.228	0.195	0.00268761	Tumor Cells 4	DDR2
		NCAM1.14	4.1413e-05	0.945494	0.217	0.188	0.0151572	Tumor Cells 4	NCAM1
		LOX.12	9.00378e-12	0.933893	0.351	0.302	3.29538e-09	Tumor Cells 4	LOX
		PSEN1.8	0.00874261	0.931627	0.15	0.133	1	Tumor Cells 4	PSEN1
		SORT1.16	3.36144e-101	0.924898	0.793	0.655	1.23029e-98	Tumor Cells 4	SORT1
		SPP1.11	1.29955e-236	0.814782	0.987	0.902	4.75635e-234	Tumor Cells 4	SPP1
		BZW2.15	2.13681e-05	0.814672	0.215	0.184	0.00782072	Tumor Cells 4	BZW2
		CHL1.15	1.31481e-72	0.803367	0.759	0.635	4.8122e-70	Tumor Cells 4	CHL1
		MEF2C.15	0.00372245	0.457722	0.107	0.149	1	Tumor Cells 4	MEF2C
		PDGFD.15	5.34649e-25	0.429852	0.787	0.74	1.95681e-22	Tumor Cells 4	PDGFD
		ELOVL2.15	0.000644585	0.178448	0.21	0.281	0.235918	Tumor Cells 4	ELOVL2
		HLA-A.11	2.5869e-14	0.136345	0.978	0.972	9.46805e-12	Tumor Cells 4	HLA-A
		CD83.14	0.00155104	-0.118103	0.04	0.064	0.56768	Tumor Cells 4	CD83
		IDH1.13	3.17493e-07	-0.123788	0.168	0.255	0.000116202	Tumor Cells 4	IDH1
		PSENEN.8	0.000833251	-0.183751	0.054	0.084	0.30497	Tumor Cells 4	PSENEN
		NR2F2.15	0.00010277	-0.187311	0.043	0.076	0.0376139	Tumor Cells 4	NR2F2
		PDGFA.12	6.41401e-12	-0.234893	0.148	0.254	2.34753e-09	Tumor Cells 4	PDGFA
		IFITM3.14	4.0713e-15	-0.270499	0.533	0.682	1.4901e-12	Tumor Cells 4	IFITM3
		CNTNAP3B.16	1.19837e-08	-0.293081	0.117	0.193	4.38605e-06	Tumor Cells 4	CNTNAP3B
		CEMIP2.14	5.47398e-08	-0.308642	0.091	0.158	2.00348e-05	Tumor Cells 4	CEMIP2
		HLA-B.9	1.01326e-72	-0.312279	0.987	0.985	3.70854e-70	Tumor Cells 4	HLA-B
		ACTA2.13	1.95189e-05	-0.332262	0.276	0.372	0.0071439	Tumor Cells 4	ACTA2
		DDX60.12	7.78011e-12	-0.334168	0.101	0.192	2.84752e-09	Tumor Cells 4	DDX60
		IDH2.12	1.24139e-07	-0.339435	0.066	0.122	4.5435e-05	Tumor Cells 4	IDH2
		VAMP1.12	8.03382e-05	-0.367891	0.036	0.067	0.0294038	Tumor Cells 4	VAMP1
		CTSH.16	1.68609e-13	-0.369387	0.145	0.257	6.17107e-11	Tumor Cells 4	CTSH
		TGFBI.16	3.33002e-22	-0.398058	0.236	0.418	1.21879e-19	Tumor Cells 4	TGFBI
		STAT1.15	9.8688e-34	-0.491515	0.47	0.702	3.61198e-31	Tumor Cells 4	STAT1
		ENG.15	2.30673e-09	-0.504645	0.055	0.116	8.44262e-07	Tumor Cells 4	ENG
		LRRK1.14	1.10398e-05	-0.52357	0.03	0.063	0.00404056	Tumor Cells 4	LRRK1
		CX3CR1.11	0.00122603	-0.542459	0.006	0.02	0.448728	Tumor Cells 4	CX3CR1
		PTPRZ1.15	3.64914e-28	-0.569678	0.266	0.462	1.33558e-25	Tumor Cells 4	PTPRZ1
		LGALS3.13	2.24269e-29	-0.572702	0.22	0.421	8.20823e-27	Tumor Cells 4	LGALS3
		CADM1.14	8.4186e-08	-0.574212	0.037	0.083	3.08121e-05	Tumor Cells 4	CADM1
		TAP1.15	2.71146e-39	-0.579672	0.263	0.506	9.92395e-37	Tumor Cells 4	TAP1
		NES.13	5.48678e-21	-0.647375	0.392	0.566	2.00816e-18	Tumor Cells 4	NES
		TTR.16	8.63085e-06	-0.700453	0.025	0.057	0.00315889	Tumor Cells 4	TTR
		OLIG1.15	1.0398e-09	-0.710282	0.046	0.104	3.80566e-07	Tumor Cells 4	OLIG1
		NGFR.11	0.00350633	-0.762806	0.009	0.022	1	Tumor Cells 4	NGFR
		HES1.13	3.46651e-13	-0.772402	0.064	0.146	1.26874e-10	Tumor Cells 4	HES1
		TCF7.10	0.000523471	-0.800955	0.013	0.031	0.19159	Tumor Cells 4	TCF7
		HLA-C.14	1.3708e-139	-0.821158	0.79	0.912	5.01712e-137	Tumor Cells 4	HLA-C
		CSPG4.14	3.10296e-23	-0.826368	0.108	0.247	1.13568e-20	Tumor Cells 4	CSPG4
		GLIS3.14	0.00386517	-0.837379	0.007	0.019	1	Tumor Cells 4	GLIS3
		KLF4.12	0.000331644	-0.875753	0.016	0.037	0.121382	Tumor Cells 4	KLF4
		TRIM21.13	0.000111268	-0.879031	0.023	0.049	0.0407241	Tumor Cells 4	TRIM21
		CSF1.13	4.73723e-08	-0.889977	0.023	0.063	1.73382e-05	Tumor Cells 4	CSF1
		B4GALNT1.11	0.00816751	-0.896203	0.005	0.015	1	Tumor Cells 4	B4GALNT1
		IGFBP3.16	2.55347e-07	-0.907578	0.176	0.243	9.34571e-05	Tumor Cells 4	IGFBP3
		UNC5B.14	0.00106857	-0.958889	0.005	0.017	0.391095	Tumor Cells 4	UNC5B
		RNASET2.13	1.04247e-22	-0.970498	0.115	0.252	3.81545e-20	Tumor Cells 4	RNASET2
		PDGFRA.10	0.000850414	-0.986033	0.009	0.025	0.311252	Tumor Cells 4	PDGFRA
		ITGB7.13	0.000168909	-0.987609	0.009	0.028	0.0618205	Tumor Cells 4	ITGB7
		RGS10.14	1.08893e-11	-1.00735	0.018	0.072	3.98547e-09	Tumor Cells 4	RGS10
		SPARC.15	5.87967e-74	-1.02565	0.391	0.696	2.15196e-71	Tumor Cells 4	SPARC
		SEMA5A.14	3.99042e-07	-1.04403	0.017	0.051	0.000146049	Tumor Cells 4	SEMA5A
		MX2.11	2.52219e-16	-1.06529	0.043	0.129	9.23123e-14	Tumor Cells 4	MX2
		ITGAE.14	7.13308e-05	-1.06636	0.026	0.053	0.0261071	Tumor Cells 4	ITGAE
		ABCC9.12	0.000181176	-1.07945	0.006	0.023	0.0663104	Tumor Cells 4	ABCC9
		TRPC6.12	8.44759e-06	-1.08616	0.021	0.05	0.00309182	Tumor Cells 4	TRPC6
		SAMD5.11	0.000218952	-1.08707	0.012	0.031	0.0801364	Tumor Cells 4	SAMD5
		KLRB1.7	0.00212216	-1.10981	0.004	0.015	0.776712	Tumor Cells 4	KLRB1
		KLF2.13	4.27668e-06	-1.15479	0.008	0.033	0.00156526	Tumor Cells 4	KLF2
		LGALS9.14	1.83493e-13	-1.17414	0.017	0.077	6.71586e-11	Tumor Cells 4	LGALS9
		C1orf162.12	5.54958e-18	-1.20261	0.039	0.128	2.03114e-15	Tumor Cells 4	C1orf162
		ANGPT1.10	0.000978529	-1.20916	0.007	0.022	0.358142	Tumor Cells 4	ANGPT1
		RGS16.12	0.00249233	-1.23004	0.009	0.023	0.912195	Tumor Cells 4	RGS16
		RASGRP1.11	1.32623e-07	-1.23233	0.011	0.043	4.854e-05	Tumor Cells 4	RASGRP1
		TTYH1.15	0.000210558	-1.28678	0.004	0.019	0.0770642	Tumor Cells 4	TTYH1
		TREM2.14	3.39523e-11	-1.32286	0.014	0.064	1.24265e-08	Tumor Cells 4	TREM2
		LRRK2.15	1.55877e-11	-1.34556	0.014	0.064	5.70508e-09	Tumor Cells 4	LRRK2
		ANGPT2.16	7.95937e-32	-1.36134	0.071	0.224	2.91313e-29	Tumor Cells 4	ANGPT2
		S100A4.14	5.7581e-57	-1.40815	0.139	0.388	2.10746e-54	Tumor Cells 4	S100A4
		CAPG.12	1.72356e-13	-1.42125	0.022	0.084	6.30821e-11	Tumor Cells 4	CAPG
		CCNB2.12	0.000230659	-1.43163	0.01	0.028	0.0844212	Tumor Cells 4	CCNB2
		LY86.13	3.23678e-14	-1.4392	0.023	0.089	1.18466e-11	Tumor Cells 4	LY86
		CTSS.15	5.54232e-66	-1.44043	0.127	0.402	2.02849e-63	Tumor Cells 4	CTSS
		CCN2.14	1.95963e-44	-1.52067	0.086	0.284	7.17226e-42	Tumor Cells 4	CCN2
		MOBP.13	0.000341973	-1.5541	0.004	0.018	0.125162	Tumor Cells 4	MOBP
		IGFBP4.13	1.39465e-52	-1.58177	0.098	0.325	5.10443e-50	Tumor Cells 4	IGFBP4
		FBLN1.13	0.000337246	-1.58179	0.014	0.034	0.123432	Tumor Cells 4	FBLN1
		P2RY13.11	3.58844e-05	-1.59289	0.005	0.023	0.0131337	Tumor Cells 4	P2RY13
		NTNG2.12	7.74571e-05	-1.5962	0.005	0.022	0.0283493	Tumor Cells 4	NTNG2
		MX1.13	8.11693e-31	-1.63859	0.057	0.2	2.9708e-28	Tumor Cells 4	MX1
		CD48.12	2.16212e-18	-1.63877	0.034	0.122	7.91335e-16	Tumor Cells 4	CD48
		OAS3.14	1.04077e-12	-1.65548	0.013	0.067	3.80921e-10	Tumor Cells 4	OAS3
		THBS1.12	1.20133e-20	-1.6556	0.043	0.144	4.39688e-18	Tumor Cells 4	THBS1
		ITGA8.11	0.000125332	-1.66116	0.005	0.021	0.0458714	Tumor Cells 4	ITGA8
		CD74.16	3.5402e-185	-1.66415	0.573	0.833	1.29571e-182	Tumor Cells 4	CD74
		TGFB1.16	1.10055e-41	-1.66954	0.049	0.225	4.02801e-39	Tumor Cells 4	TGFB1
		TMIGD3.15	1.51332e-31	-1.72457	0.032	0.165	5.53877e-29	Tumor Cells 4	TMIGD3
		PLCE1.15	0.0011977	-1.72874	0.005	0.019	0.438359	Tumor Cells 4	PLCE1
		GPR183.12	8.7076e-09	-1.73303	0.009	0.045	3.18698e-06	Tumor Cells 4	GPR183
		CLDN11.14	7.06294e-06	-1.74617	0.005	0.028	0.00258504	Tumor Cells 4	CLDN11
		FCGR1A.16	1.13168e-21	-1.78114	0.022	0.115	4.14193e-19	Tumor Cells 4	FCGR1A
		TGFB3.15	9.53377e-08	-1.79091	0.009	0.041	3.48936e-05	Tumor Cells 4	TGFB3
		SULF1.13	3.32033e-10	-1.80882	0.016	0.062	1.21524e-07	Tumor Cells 4	SULF1
		CALCRL.14	3.95392e-05	-1.85789	0.006	0.026	0.0144714	Tumor Cells 4	CALCRL
		PHLDB2.13	2.101e-10	-1.86344	0.014	0.059	7.68967e-08	Tumor Cells 4	PHLDB2
		HLA-DRA.16	8.81846e-187	-1.87224	0.448	0.79	3.22756e-184	Tumor Cells 4	HLA-DRA
		HLA-DPB1.15	4.03879e-89	-1.90259	0.089	0.405	1.4782e-86	Tumor Cells 4	HLA-DPB1
		CD52.13	8.64118e-12	-1.91154	0.01	0.058	3.16267e-09	Tumor Cells 4	CD52
		SPARCL1.14	9.31161e-40	-1.92214	0.059	0.23	3.40805e-37	Tumor Cells 4	SPARCL1
		COL12A1.12	6.2186e-10	-1.93399	0.011	0.053	2.27601e-07	Tumor Cells 4	COL12A1
		FCGR3A.14	3.44742e-57	-1.95128	0.066	0.293	1.26176e-54	Tumor Cells 4	FCGR3A
		ERMN.12	0.000283048	-1.96254	0.003	0.017	0.103596	Tumor Cells 4	ERMN
		FLT1.15	2.04797e-10	-1.96652	0.015	0.062	7.49557e-08	Tumor Cells 4	FLT1
		MCTP2.15	4.08071e-10	-1.9778	0.011	0.053	1.49354e-07	Tumor Cells 4	MCTP2
		MYO5B.10	3.4199e-06	-2.00268	0.009	0.035	0.00125168	Tumor Cells 4	MYO5B
		IGFBP5.15	1.86353e-56	-2.01146	0.065	0.287	6.8205e-54	Tumor Cells 4	IGFBP5
		ITGAX.13	8.04115e-14	-2.03265	0.008	0.063	2.94306e-11	Tumor Cells 4	ITGAX
		ITGAM.14	3.17485e-19	-2.03962	0.017	0.098	1.16199e-16	Tumor Cells 4	ITGAM
		CD4.14	2.05303e-36	-2.04266	0.025	0.171	7.5141e-34	Tumor Cells 4	CD4
		LYVE1.14	4.92637e-10	-2.04665	0.009	0.05	1.80305e-07	Tumor Cells 4	LYVE1
		GFAP.15	3.01909e-05	-2.10752	0.067	0.105	0.0110499	Tumor Cells 4	GFAP
		VCAN.14	5.18098e-11	-2.11211	0.014	0.063	1.89624e-08	Tumor Cells 4	VCAN
		SLC14A1.9	0.00817399	-2.12455	0.005	0.015	1	Tumor Cells 4	SLC14A1
		CD69.11	1.66799e-07	-2.12778	0.006	0.036	6.10485e-05	Tumor Cells 4	CD69
		ITGA5.14	1.74347e-10	-2.13173	0.012	0.056	6.3811e-08	Tumor Cells 4	ITGA5
		CD93.15	1.38675e-13	-2.1332	0.016	0.075	5.07551e-11	Tumor Cells 4	CD93
		IFI6.14	2.56961e-117	-2.14722	0.124	0.494	9.40478e-115	Tumor Cells 4	IFI6
		PTPRC.16	8.28071e-47	-2.17169	0.037	0.219	3.03074e-44	Tumor Cells 4	PTPRC
		MGST1.9	0.000213819	-2.20404	0.005	0.02	0.0782578	Tumor Cells 4	MGST1
		NKG7.14	1.62652e-11	-2.24518	0.006	0.051	5.95306e-09	Tumor Cells 4	NKG7
		NRP1.16	2.1722e-17	-2.2452	0.013	0.084	7.95024e-15	Tumor Cells 4	NRP1
		AXL.12	5.50659e-28	-2.25601	0.019	0.132	2.01541e-25	Tumor Cells 4	AXL
		IDO1.13	1.25049e-08	-2.25901	0.009	0.044	4.57681e-06	Tumor Cells 4	IDO1
		ISG15.14	6.36482e-22	-2.26598	0.016	0.106	2.32952e-19	Tumor Cells 4	ISG15
		HLA-DQA1.13	3.54076e-56	-2.29558	0.04	0.253	1.29592e-53	Tumor Cells 4	HLA-DQA1
		CD2.15	9.05412e-19	-2.30988	0.014	0.09	3.31381e-16	Tumor Cells 4	CD2
		FGFR2.11	0.000592549	-2.32834	0.002	0.014	0.216873	Tumor Cells 4	FGFR2
		LIFR.13	4.49209e-06	-2.33987	0.005	0.028	0.00164411	Tumor Cells 4	LIFR
		HLA-DMB.11	1.75136e-63	-2.34232	0.038	0.269	6.40997e-61	Tumor Cells 4	HLA-DMB
		PCSK6.12	8.16133e-05	-2.34945	0.003	0.019	0.0298705	Tumor Cells 4	PCSK6
		CENPF.16	7.18525e-19	-2.35488	0.024	0.107	2.6298e-16	Tumor Cells 4	CENPF
		EOMES.15	3.70769e-12	-2.38286	0.009	0.058	1.35701e-09	Tumor Cells 4	EOMES
		CD86.12	2.12387e-24	-2.39125	0.014	0.112	7.77338e-22	Tumor Cells 4	CD86
		AIF1.13	4.34679e-99	-2.40108	0.079	0.408	1.59092e-96	Tumor Cells 4	AIF1
		CD163.14	9.39945e-42	-2.40664	0.031	0.195	3.4402e-39	Tumor Cells 4	CD163
		TESPA1.12	0.000179015	-2.41496	0.003	0.018	0.0655193	Tumor Cells 4	TESPA1
		ITGB2.16	2.32844e-52	-2.42075	0.035	0.233	8.52208e-50	Tumor Cells 4	ITGB2
		LAMA2.14	4.53421e-07	-2.43406	0.005	0.032	0.000165952	Tumor Cells 4	LAMA2
		LIF.12	9.92405e-10	-2.44411	0.008	0.047	3.6322e-07	Tumor Cells 4	LIF
		CXCR4.15	1.37635e-18	-2.46625	0.012	0.087	5.03745e-16	Tumor Cells 4	CXCR4
		CEMIP.12	0.000129237	-2.49116	0.005	0.021	0.0473009	Tumor Cells 4	CEMIP
		CD68.15	1.46115e-60	-2.49941	0.048	0.274	5.3478e-58	Tumor Cells 4	CD68
		RFTN1.15	1.29647e-18	-2.49998	0.011	0.085	4.74507e-16	Tumor Cells 4	RFTN1
		PECAM1.16	4.03325e-18	-2.50977	0.014	0.088	1.47617e-15	Tumor Cells 4	PECAM1
		MKI67.13	3.34034e-08	-2.51822	0.007	0.04	1.22257e-05	Tumor Cells 4	MKI67
		SERPINA3.15	2.80103e-65	-2.53737	0.037	0.272	1.02518e-62	Tumor Cells 4	SERPINA3
		IFI44L.16	1.75618e-54	-2.53777	0.024	0.224	6.42763e-52	Tumor Cells 4	IFI44L
		DCN.13	3.27632e-24	-2.54246	0.031	0.136	1.19913e-21	Tumor Cells 4	DCN
		CD36.11	1.60172e-05	-2.57426	0.005	0.025	0.00586231	Tumor Cells 4	CD36
		TOP2A.15	1.05646e-13	-2.62528	0.016	0.075	3.86663e-11	Tumor Cells 4	TOP2A
		CDK1.14	6.17253e-07	-2.6689	0.003	0.027	0.000225914	Tumor Cells 4	CDK1
		TNFSF10.15	2.40278e-22	-2.67282	0.013	0.102	8.79417e-20	Tumor Cells 4	TNFSF10
		FASLG.10	0.000173966	-2.6783	0.002	0.016	0.0636715	Tumor Cells 4	FASLG
		CSF1R.16	1.04314e-36	-2.72651	0.022	0.165	3.8179e-34	Tumor Cells 4	CSF1R
		GZMB.14	5.32324e-07	-2.77406	0.006	0.033	0.000194831	Tumor Cells 4	GZMB
		FCER1G.15	3.54218e-91	-2.77528	0.056	0.358	1.29644e-88	Tumor Cells 4	FCER1G
		CORO1A.15	1.65376e-16	-2.81333	0.007	0.071	6.05277e-14	Tumor Cells 4	CORO1A
		SPI1.14	3.9522e-28	-2.88175	0.013	0.121	1.44651e-25	Tumor Cells 4	SPI1
		PDCD1LG2.14	8.46849e-09	-2.91117	0.004	0.036	3.09947e-06	Tumor Cells 4	PDCD1LG2
		CD14.16	4.68175e-25	-2.95796	0.013	0.111	1.71352e-22	Tumor Cells 4	CD14
		GJA1.14	1.79118e-09	-3.00253	0.007	0.045	6.55573e-07	Tumor Cells 4	GJA1
		BCL11B.14	6.05572e-09	-3.01328	0.003	0.035	2.21639e-06	Tumor Cells 4	BCL11B
		CD8A.16	7.9793e-40	-3.10294	0.024	0.178	2.92042e-37	Tumor Cells 4	CD8A
		GPR34.14	1.11239e-34	-3.12654	0.014	0.144	4.07136e-32	Tumor Cells 4	GPR34
		C1QC.15	6.13729e-96	-3.133	0.052	0.361	2.24625e-93	Tumor Cells 4	C1QC
		CTLA4.15	4.08552e-09	-3.20035	0.005	0.039	1.4953e-06	Tumor Cells 4	CTLA4
		SLIT3.11	0.00247243	-3.3793	0.002	0.012	0.904909	Tumor Cells 4	SLIT3
		IL7R.13	1.1782e-12	-3.38736	0.005	0.054	4.31221e-10	Tumor Cells 4	IL7R
		CDH6.12	2.32474e-05	-3.39596	0.003	0.021	0.00850854	Tumor Cells 4	CDH6
		CD3G.15	1.28119e-16	-3.39871	0.008	0.073	4.68914e-14	Tumor Cells 4	CD3G
		CYTIP.16	6.06528e-17	-3.45961	0.007	0.073	2.21989e-14	Tumor Cells 4	CYTIP
		THEMIS.14	2.39961e-09	-3.52683	0.003	0.036	8.78258e-07	Tumor Cells 4	THEMIS
		MS4A6A.14	1.27333e-72	-3.55474	0.025	0.271	4.66039e-70	Tumor Cells 4	MS4A6A
		GZMA.14	2.31541e-17	-3.5916	0.006	0.073	8.4744e-15	Tumor Cells 4	GZMA
		OLIG2.10	0.000195758	-3.60781	0.002	0.016	0.0716475	Tumor Cells 4	OLIG2
		VWF.16	1.94036e-09	-3.91567	0.005	0.041	7.10172e-07	Tumor Cells 4	VWF
		CCL5.15	5.09368e-37	-3.95086	0.014	0.152	1.86429e-34	Tumor Cells 4	CCL5
		CCL4.16	2.86201e-34	-3.99061	0.014	0.142	1.0475e-31	Tumor Cells 4	CCL4
		TRAC.14	2.05462e-25	-4.32141	0.005	0.099	7.51993e-23	Tumor Cells 4	TRAC
		IGFBP3.11	0	3.16257	0.843	0.192	0	Tumor Cells 5	IGFBP3
		IGFBP5.10	0	2.41936	0.738	0.249	0	Tumor Cells 5	IGFBP5
		PCSK1.8	0	1.99501	0.057	0.011	0	Tumor Cells 5	PCSK1
		LOX.9	0	1.68884	0.589	0.278	0	Tumor Cells 5	LOX
		HILPDA.11	0	1.61642	0.268	0.104	0	Tumor Cells 5	HILPDA
		CNTNAP3B.11	0	1.49174	0.394	0.176	0	Tumor Cells 5	CNTNAP3B
		EPAS1.10	0	1.25716	0.431	0.174	0	Tumor Cells 5	EPAS1
		CAV1.10	0	1.10158	0.853	0.59	0	Tumor Cells 5	CAV1
		STK32B.6	3.0405e-227	1.09706	0.036	0.012	1.11282e-224	Tumor Cells 5	STK32B
		NR4A2.10	2.53617e-181	0.990531	0.065	0.032	9.28237e-179	Tumor Cells 5	NR4A2
		SOX4.11	0	0.98575	0.421	0.252	0	Tumor Cells 5	SOX4
		SPARCL1.10	0	0.908097	0.415	0.214	0	Tumor Cells 5	SPARCL1
		SERPINA3.10	0	0.830546	0.407	0.26	0	Tumor Cells 5	SERPINA3
		SEMA5A.9	3.07868e-196	0.756514	0.089	0.048	1.1268e-193	Tumor Cells 5	SEMA5A
		ABCC9.7	1.03799e-123	0.690319	0.044	0.022	3.79905e-121	Tumor Cells 5	ABCC9
		SOX6.10	2.27655e-124	0.672988	0.091	0.056	8.33219e-122	Tumor Cells 5	SOX6
		CCN2.10	0	0.648599	0.376	0.276	0	Tumor Cells 5	CCN2
		ITGA6.10	2.60817e-290	0.610222	0.306	0.22	9.54591e-288	Tumor Cells 5	ITGA6
		ITGA9.8	2.91129e-97	0.607136	0.099	0.066	1.06553e-94	Tumor Cells 5	ITGA9
		L1CAM.5	2.04189e-42	0.603602	0.023	0.013	7.47331e-40	Tumor Cells 5	L1CAM
		CCND3.9	2.33134e-165	0.586107	0.225	0.167	8.53271e-163	Tumor Cells 5	CCND3
		CEMIP2.10	1.9515e-136	0.572182	0.205	0.153	7.1425e-134	Tumor Cells 5	CEMIP2
		SPP1.8	0	0.519869	0.986	0.895	0	Tumor Cells 5	SPP1
		CD44.9	0	0.502371	0.845	0.717	0	Tumor Cells 5	CD44
		SOX2.10	5.5603e-44	0.490555	0.093	0.071	2.03507e-41	Tumor Cells 5	SOX2
		MAL.10	4.8855e-123	0.489534	0.165	0.118	1.78809e-120	Tumor Cells 5	MAL
		NCSTN.10	4.85546e-108	0.479358	0.219	0.172	1.7771e-105	Tumor Cells 5	NCSTN
		PTCHD4.10	6.26288e-50	0.456875	0.152	0.125	2.29221e-47	Tumor Cells 5	PTCHD4
		S100A4.11	2.59470469828525e-314	0.433289	0.481	0.38	9.49661919572401e-312	Tumor Cells 5	S100A4
		STAT3.5	2.26634e-248	0.432025	0.449	0.369	8.2948e-246	Tumor Cells 5	STAT3
		TTYH1.11	2.10621e-25	0.428122	0.027	0.018	7.70875e-23	Tumor Cells 5	TTYH1
		ANXA1.7	0	0.379131	0.757	0.65	0	Tumor Cells 5	ANXA1
		ICAM1.11	2.9033e-158	0.366958	0.515	0.451	1.06261e-155	Tumor Cells 5	ICAM1
		NOTCH1.6	1.59161e-62	0.354825	0.177	0.143	5.82531e-60	Tumor Cells 5	NOTCH1
		SULF1.8	4.80493e-68	0.345995	0.086	0.06	1.7586e-65	Tumor Cells 5	SULF1
		MEIS2.10	3.15687e-32	0.344578	0.086	0.068	1.15541e-29	Tumor Cells 5	MEIS2
		LIF.8	3.66136e-28	0.333655	0.061	0.046	1.34006e-25	Tumor Cells 5	LIF
		SOX9.8	5.50389e-79	0.330658	0.268	0.224	2.01442e-76	Tumor Cells 5	SOX9
		TGFB2.9	1.40296e-26	0.32181	0.089	0.072	5.13482e-24	Tumor Cells 5	TGFB2
		GAS2L3.10	1.34918e-45	0.319576	0.204	0.175	4.93799e-43	Tumor Cells 5	GAS2L3
		MAVS.10	5.57278e-56	0.31806	0.295	0.262	2.03964e-53	Tumor Cells 5	MAVS
		BDNF.5	2.57027e-35	0.308638	0.033	0.021	9.40718e-33	Tumor Cells 5	BDNF
		TRIL.5	6.39438e-61	0.302577	0.044	0.026	2.34034e-58	Tumor Cells 5	TRIL
		CHL1.11	0	0.302048	0.759	0.625	0	Tumor Cells 5	CHL1
		IFITM3.10	1.51819823250111e-311	0.26559	0.778	0.673	0	Tumor Cells 5	IFITM3
		UGT8.11	3.26226e-44	0.254912	0.098	0.075	1.19399e-41	Tumor Cells 5	UGT8
		PROX1.7	4.42015e-20	0.247632	0.028	0.02	1.61777e-17	Tumor Cells 5	PROX1
		GLIS3.10	9.06173e-17	0.242682	0.026	0.019	3.31659e-14	Tumor Cells 5	GLIS3
		PSEN1.6	2.13662e-20	0.24186	0.149	0.132	7.82003e-18	Tumor Cells 5	PSEN1
		NCAM1.9	4.53407e-42	0.237263	0.216	0.186	1.65947e-39	Tumor Cells 5	NCAM1
		TGFB1.11	4.89656e-26	0.207161	0.244	0.223	1.79214e-23	Tumor Cells 5	TGFB1
		MET.11	1.53189e-76	0.206768	0.384	0.332	5.60673e-74	Tumor Cells 5	MET
		ITGA5.10	1.43871e-16	0.20676	0.067	0.055	5.26569e-14	Tumor Cells 5	ITGA5
		PTPRZ1.10	2.64491e-124	0.199965	0.525	0.456	9.68038e-122	Tumor Cells 5	PTPRZ1
		IFI6.10	1.2429e-79	0.199025	0.539	0.488	4.54902e-77	Tumor Cells 5	IFI6
		MEF2C.10	2.33917e-07	0.18113	0.156	0.148	8.56136e-05	Tumor Cells 5	MEF2C
		HLA-A.8	0	0.178354	0.996	0.97	0	Tumor Cells 5	HLA-A
		PDGFA.7	4.25886e-19	0.155769	0.27	0.252	1.55874e-16	Tumor Cells 5	PDGFA
		TP53.7	1.52087e-13	0.137591	0.232	0.219	5.5664e-11	Tumor Cells 5	TP53
		CAPN3.10	1.73398e-05	0.110563	0.079	0.073	0.00634638	Tumor Cells 5	CAPN3
		EIF2AK2.7	1.56706e-20	0.106435	0.388	0.372	5.73544e-18	Tumor Cells 5	EIF2AK2
		DDR2.11	2.11491e-12	0.105344	0.207	0.194	7.74056e-10	Tumor Cells 5	DDR2
		NR2F2.10	0.00682886	-0.101337	0.08	0.076	1	Tumor Cells 5	NR2F2
		THBS1.8	4.50004e-17	-0.123744	0.161	0.142	1.64701e-14	Tumor Cells 5	THBS1
		PLCH1.4	2.39784e-06	-0.13934	0.022	0.018	0.000877611	Tumor Cells 5	PLCH1
		C1QL3.4	8.7938e-25	-0.141728	0.01	0.005	3.21853e-22	Tumor Cells 5	C1QL3
		KLF4.9	0.000117896	-0.141996	0.041	0.036	0.04315	Tumor Cells 5	KLF4
		WIF1.4	4.07256e-15	-0.153908	0.014	0.009	1.49056e-12	Tumor Cells 5	WIF1
		LRRK1.11	3.47963e-08	-0.158611	0.054	0.063	1.27354e-05	Tumor Cells 5	LRRK1
		SPARC.11	1.74102e-09	-0.163293	0.732	0.692	6.37212e-07	Tumor Cells 5	SPARC
		HLA-C.9	1.77761e-232	-0.186946	0.954	0.908	6.50606e-230	Tumor Cells 5	HLA-C
		PDGFD.11	1.23927e-35	-0.206458	0.771	0.738	4.53574e-33	Tumor Cells 5	PDGFD
		P2RY12.10	1.20918e-07	-0.242284	0.055	0.064	4.42558e-05	Tumor Cells 5	P2RY12
		CADM1.10	1.45535e-26	-0.244637	0.065	0.084	5.32657e-24	Tumor Cells 5	CADM1
		ELOVL2.10	1.95708e-28	-0.270035	0.252	0.283	7.16293e-26	Tumor Cells 5	ELOVL2
		ITGAV.8	6.18961e-45	-0.273611	0.404	0.447	2.2654e-42	Tumor Cells 5	ITGAV
		SORT1.11	1.26998e-105	-0.294933	0.638	0.657	4.64814e-103	Tumor Cells 5	SORT1
		STXBP2.8	2.84548e-33	-0.295857	0.201	0.237	1.04144e-30	Tumor Cells 5	STXBP2
		PSENEN.5	7.69128e-06	-0.339737	0.076	0.085	0.00281501	Tumor Cells 5	PSENEN
		CD74.11	8.63195e-154	-0.370559	0.881	0.828	3.15929e-151	Tumor Cells 5	CD74
		IDH1.9	3.55395e-41	-0.391233	0.218	0.257	1.30075e-38	Tumor Cells 5	IDH1
		SIRPA.7	1.16951e-103	-0.400539	0.206	0.27	4.28041e-101	Tumor Cells 5	SIRPA
		ARHGAP24.11	2.2255e-22	-0.407968	0.083	0.102	8.14535e-20	Tumor Cells 5	ARHGAP24
		TRIM21.9	3.46402e-07	-0.431547	0.042	0.049	0.000126783	Tumor Cells 5	TRIM21
		STAT1.11	8.5060701354248e-314	-0.434139	0.64	0.706	3.11322166956548e-311	Tumor Cells 5	STAT1
		HES1.8	3.17874e-56	-0.455407	0.111	0.148	1.16342e-53	Tumor Cells 5	HES1
		HLA-DQA1.9	2.89386e-38	-0.457368	0.221	0.255	1.05915e-35	Tumor Cells 5	HLA-DQA1
		TGFBI.11	1.54557e-227	-0.474711	0.325	0.425	5.65677e-225	Tumor Cells 5	TGFBI
		PCNA.9	2.24863e-75	-0.475069	0.213	0.264	8.23e-73	Tumor Cells 5	PCNA
		RNF144B.10	3.25186e-38	-0.478581	0.069	0.094	1.19018e-35	Tumor Cells 5	RNF144B
		EFHD1.9	3.14933e-42	-0.487619	0.083	0.111	1.15265e-39	Tumor Cells 5	EFHD1
		MX2.9	2.22185e-65	-0.502035	0.094	0.131	8.13197e-63	Tumor Cells 5	MX2
		IDH2.9	8.66709e-56	-0.530828	0.091	0.124	3.17216e-53	Tumor Cells 5	IDH2
		TAP1.10	3.37159e-270	-0.531396	0.414	0.512	1.234e-267	Tumor Cells 5	TAP1
		AIF1.9	1.85102e-93	-0.531832	0.366	0.411	6.77472e-91	Tumor Cells 5	AIF1
		CD68.11	2.98235e-25	-0.538172	0.251	0.276	1.09154e-22	Tumor Cells 5	CD68
		LRRK2.11	1.5079e-26	-0.54649	0.048	0.065	5.51893e-24	Tumor Cells 5	LRRK2
		FCER1G.11	1.24959e-82	-0.559164	0.318	0.36	4.5735e-80	Tumor Cells 5	FCER1G
		ACTA2.9	2.76555e-32	-0.570365	0.339	0.375	1.01219e-29	Tumor Cells 5	ACTA2
		HLA-DRA.11	0	-0.590147	0.791	0.789	0	Tumor Cells 5	HLA-DRA
		MX1.8	3.15134e-117	-0.591992	0.145	0.204	1.15339e-114	Tumor Cells 5	MX1
		ADAMTS3.7	3.45181e-12	-0.596187	0.021	0.028	1.26336e-09	Tumor Cells 5	ADAMTS3
		CTSH.11	1.75508e-141	-0.610226	0.193	0.263	6.4236e-139	Tumor Cells 5	CTSH
		OLIG1.11	4.53463e-74	-0.66412	0.071	0.107	1.65967e-71	Tumor Cells 5	OLIG1
		C1orf162.9	1.75963e-86	-0.680429	0.089	0.131	6.44025e-84	Tumor Cells 5	C1orf162
		TNFSF10.11	2.88397e-87	-0.705324	0.066	0.104	1.05553e-84	Tumor Cells 5	TNFSF10
		PSEN2.9	2.61109e-31	-0.71145	0.027	0.042	9.55658e-29	Tumor Cells 5	PSEN2
		TGFB3.10	1.74966e-24	-0.725066	0.029	0.042	6.40377e-22	Tumor Cells 5	TGFB3
		OAS3.9	3.50662e-52	-0.728354	0.044	0.068	1.28342e-49	Tumor Cells 5	OAS3
		FLT1.10	2.14972e-13	-0.732136	0.051	0.062	7.86796e-11	Tumor Cells 5	FLT1
		CD83.10	1.17643e-45	-0.771182	0.044	0.066	4.30573e-43	Tumor Cells 5	CD83
		TCF7.6	1.67144e-16	-0.772235	0.023	0.032	6.11747e-14	Tumor Cells 5	TCF7
		FCGR3A.10	5.06375e-200	-0.790716	0.219	0.298	1.85333e-197	Tumor Cells 5	FCGR3A
		ABCB5.10	0	-0.802721	0.367	0.466	0	Tumor Cells 5	ABCB5
		POSTN.11	0	-0.807688	0.425	0.532	0	Tumor Cells 5	POSTN
		SFRP2.5	0.00340567	-0.80939	0.01	0.012	1	Tumor Cells 5	SFRP2
		CSPG4.10	6.94857e-211	-0.817887	0.17	0.253	2.54318e-208	Tumor Cells 5	CSPG4
		IFI44L.11	6.57987e-213	-0.824471	0.149	0.23	2.40823e-210	Tumor Cells 5	IFI44L
		SPI1.10	1.2316e-133	-0.831519	0.074	0.125	4.50764e-131	Tumor Cells 5	SPI1
		PLCE1.10	2.49677e-12	-0.838466	0.013	0.019	9.13817e-10	Tumor Cells 5	PLCE1
		BTBD11.7	1.80004e-07	-0.840188	0.012	0.016	6.58815e-05	Tumor Cells 5	BTBD11
		ENG.11	2.58568e-91	-0.843502	0.078	0.119	9.46358e-89	Tumor Cells 5	ENG
		HLA-DPB1.11	0	-0.849492	0.308	0.412	0	Tumor Cells 5	HLA-DPB1
		NRP1.11	2.86141e-60	-0.860419	0.057	0.086	1.04728e-57	Tumor Cells 5	NRP1
		CD14.11	6.76306e-81	-0.869981	0.076	0.113	2.47528e-78	Tumor Cells 5	CD14
		GPR34.10	4.65897e-147	-0.871752	0.091	0.148	1.70518e-144	Tumor Cells 5	GPR34
		RGS10.10	5.36968e-87	-0.881292	0.041	0.074	1.9653e-84	Tumor Cells 5	RGS10
		GPR183.8	3.38358e-39	-0.8834	0.029	0.046	1.23839e-36	Tumor Cells 5	GPR183
		ALK.6	2.23456e-17	-0.885265	0.013	0.021	8.17848e-15	Tumor Cells 5	ALK
		CAPG.9	1.64802e-91	-0.885872	0.051	0.087	6.03174e-89	Tumor Cells 5	CAPG
		TMIGD3.10	4.07426e-183	-0.896034	0.102	0.17	1.49118e-180	Tumor Cells 5	TMIGD3
		CD86.9	8.94112e-132	-0.903383	0.067	0.116	3.27245e-129	Tumor Cells 5	CD86
		NES.8	0	-0.924047	0.481	0.573	0	Tumor Cells 5	NES
		TMEM119.7	2.37436e-15	-0.928753	0.011	0.017	8.69015e-13	Tumor Cells 5	TMEM119
		SYNPR.8	0.00354179	-0.952618	0.017	0.019	1	Tumor Cells 5	SYNPR
		C1QC.11	2.92061e-255	-0.969675	0.287	0.366	1.06895e-252	Tumor Cells 5	C1QC
		ITGB2.11	2.80304e-243	-0.979157	0.154	0.239	1.02591e-240	Tumor Cells 5	ITGB2
		ITGAM.9	6.40691e-118	-0.981368	0.058	0.102	2.34493e-115	Tumor Cells 5	ITGAM
		RGS16.7	5.05277e-19	-0.986708	0.015	0.023	1.84931e-16	Tumor Cells 5	RGS16
		MEPE.5	0.00375735	-0.998502	0.013	0.015	1	Tumor Cells 5	MEPE
		TAC1.7	0.000442112	-1.03986	0.011	0.013	0.161813	Tumor Cells 5	TAC1
		DNER.5	5.99236e-12	-1.04485	0.007	0.011	2.1932e-09	Tumor Cells 5	DNER
		CEMIP.7	0.00196206	-1.06954	0.018	0.021	0.718113	Tumor Cells 5	CEMIP
		PLD5.7	0.000120514	-1.08183	0.013	0.016	0.0441081	Tumor Cells 5	PLD5
		TRPC6.7	2.04168e-26	-1.09998	0.037	0.051	7.47256e-24	Tumor Cells 5	TRPC6
		CD4.9	6.83878e-265	-1.10714	0.094	0.177	2.50299e-262	Tumor Cells 5	CD4
		SLC17A6.4	0.00880789	-1.10795	0.009	0.01	1	Tumor Cells 5	SLC17A6
		CCR8.5	6.89773e-05	-1.11383	0.007	0.01	0.0252457	Tumor Cells 5	CCR8
		ISG15.9	3.94555e-171	-1.12523	0.056	0.11	1.44407e-168	Tumor Cells 5	ISG15
		SLC14A1.6	1.71671e-10	-1.12686	0.011	0.015	6.28316e-08	Tumor Cells 5	SLC14A1
		TTR.11	6.58076e-86	-1.12699	0.03	0.059	2.40856e-83	Tumor Cells 5	TTR
		CD52.8	3.04481e-89	-1.12835	0.031	0.06	1.1144e-86	Tumor Cells 5	CD52
		B4GALNT1.8	2.14779e-11	-1.13306	0.01	0.016	7.8609e-09	Tumor Cells 5	B4GALNT1
		MYO5B.7	2.11625e-17	-1.13918	0.026	0.035	7.74549e-15	Tumor Cells 5	MYO5B
		PDCD1LG2.11	2.39699e-59	-1.16044	0.018	0.037	8.773e-57	Tumor Cells 5	PDCD1LG2
		CD93.10	1.9439e-70	-1.16227	0.048	0.077	7.11467e-68	Tumor Cells 5	CD93
		MAG.7	6.78809e-14	-1.16279	0.007	0.012	2.48444e-11	Tumor Cells 5	MAG
		LHX6.6	1.8198e-12	-1.16298	0.007	0.012	6.66047e-10	Tumor Cells 5	LHX6
		LY86.10	2.37726e-143	-1.18207	0.046	0.092	8.70078e-141	Tumor Cells 5	LY86
		IDO1.9	2.55039e-52	-1.18382	0.026	0.046	9.33445e-50	Tumor Cells 5	IDO1
		RASGRP1.8	1.48669e-67	-1.18972	0.023	0.045	5.44127e-65	Tumor Cells 5	RASGRP1
		CTSS.11	0	-1.19583	0.235	0.415	0	Tumor Cells 5	CTSS
		KLF2.9	3.39216e-43	-1.1991	0.019	0.034	1.24153e-40	Tumor Cells 5	KLF2
		ANKRD18A.7	1.56761e-08	-1.20382	0.018	0.024	5.73744e-06	Tumor Cells 5	ANKRD18A
		ANO3.5	1.14015e-11	-1.20427	0.013	0.019	4.17294e-09	Tumor Cells 5	ANO3
		HLA-DMB.7	0	-1.20628	0.16	0.277	0	Tumor Cells 5	HLA-DMB
		ADRA1A.7	2.84408e-09	-1.20752	0.013	0.018	1.04093e-06	Tumor Cells 5	ADRA1A
		ITGAE.9	3.92222e-68	-1.21024	0.03	0.055	1.43553e-65	Tumor Cells 5	ITGAE
		FGF4.8	2.8146e-10	-1.21928	0.01	0.015	1.03014e-07	Tumor Cells 5	FGF4
		MYRF.7	1.36438e-15	-1.228	0.008	0.013	4.99362e-13	Tumor Cells 5	MYRF
		KLRB1.4	8.65749e-12	-1.23439	0.01	0.015	3.16864e-09	Tumor Cells 5	KLRB1
		MFSD2A.8	5.75003e-19	-1.24079	0.007	0.013	2.10451e-16	Tumor Cells 5	MFSD2A
		CCNB2.8	1.64947e-46	-1.24559	0.014	0.03	6.03705e-44	Tumor Cells 5	CCNB2
		CSF1R.11	6.38227e-274	-1.25695	0.089	0.17	2.33591e-271	Tumor Cells 5	CSF1R
		CD163.10	1.1694e-264	-1.28303	0.117	0.201	4.28001e-262	Tumor Cells 5	CD163
		P2RY13.7	5.64603e-39	-1.28694	0.012	0.024	2.06645e-36	Tumor Cells 5	P2RY13
		CD48.8	6.17958e-220	-1.28852	0.061	0.127	2.26173e-217	Tumor Cells 5	CD48
		CRYM.6	7.26657e-11	-1.29569	0.008	0.013	2.65956e-08	Tumor Cells 5	CRYM
		ZBBX.5	0.000109355	-1.29654	0.008	0.01	0.0400238	Tumor Cells 5	ZBBX
		MS4A6A.10	0	-1.29847	0.164	0.279	0	Tumor Cells 5	MS4A6A
		PDGFRA.5	1.05232e-28	-1.30788	0.015	0.025	3.85149e-26	Tumor Cells 5	PDGFRA
		COL25A1.8	7.40699e-40	-1.3164	0.013	0.026	2.71096e-37	Tumor Cells 5	COL25A1
		HHATL.6	7.5287e-18	-1.33645	0.006	0.012	2.7555e-15	Tumor Cells 5	HHATL
		APOE.9	0	-1.34048	0.386	0.603	0	Tumor Cells 5	APOE
		FCGR1A.11	1.28697e-223	-1.34445	0.055	0.12	4.7103e-221	Tumor Cells 5	FCGR1A
		THSD4.8	2.62623e-25	-1.37759	0.011	0.02	9.61201e-23	Tumor Cells 5	THSD4
		ANK1.6	8.99187e-10	-1.38094	0.006	0.01	3.29102e-07	Tumor Cells 5	ANK1
		ANGPT1.5	1.44381e-35	-1.40365	0.011	0.023	5.28436e-33	Tumor Cells 5	ANGPT1
		FASLG.7	7.40773e-30	-1.41165	0.008	0.017	2.71123e-27	Tumor Cells 5	FASLG
		ADAMTS12.6	1.21351e-22	-1.4145	0.007	0.014	4.44143e-20	Tumor Cells 5	ADAMTS12
		MGST1.5	1.99144e-34	-1.42752	0.01	0.021	7.28867e-32	Tumor Cells 5	MGST1
		TSHZ2.8	1.70105e-37	-1.46265	0.012	0.024	6.22586e-35	Tumor Cells 5	TSHZ2
		LGALS9.10	1.05832e-174	-1.47974	0.033	0.081	3.87345e-172	Tumor Cells 5	LGALS9
		ITGAX.9	6.87881e-126	-1.48284	0.029	0.066	2.51764e-123	Tumor Cells 5	ITGAX
		PCSK6.7	1.06878e-22	-1.48484	0.011	0.019	3.91173e-20	Tumor Cells 5	PCSK6
		ANGPT2.11	0	-1.48663	0.101	0.233	0	Tumor Cells 5	ANGPT2
		GJA1.9	2.74595e-71	-1.53936	0.023	0.046	1.00502e-68	Tumor Cells 5	GJA1
		CXCL14.4	1.39849e-23	-1.55418	0.005	0.012	5.11847e-21	Tumor Cells 5	CXCL14
		PAX6.7	1.18507e-17	-1.56726	0.009	0.015	4.33734e-15	Tumor Cells 5	PAX6
		TREM2.10	5.31371e-151	-1.57094	0.026	0.067	1.94482e-148	Tumor Cells 5	TREM2
		ITGB7.8	7.54178e-61	-1.59759	0.012	0.029	2.76029e-58	Tumor Cells 5	ITGB7
		CYTIP.11	5.15838e-150	-1.62661	0.033	0.076	1.88797e-147	Tumor Cells 5	CYTIP
		CORO1A.10	1.49167e-170	-1.6378	0.029	0.075	5.45952e-168	Tumor Cells 5	CORO1A
		BCAN.11	0	-1.64643	0.174	0.354	0	Tumor Cells 5	BCAN
		UNC5B.9	1.57511e-47	-1.66111	0.006	0.018	5.76489e-45	Tumor Cells 5	UNC5B
		PTPRC.11	0	-1.67517	0.105	0.228	0	Tumor Cells 5	PTPRC
		NTNG2.7	3.68027e-49	-1.6779	0.009	0.023	1.34698e-46	Tumor Cells 5	NTNG2
		CTLA4.10	9.65084e-84	-1.68374	0.017	0.04	3.53221e-81	Tumor Cells 5	CTLA4
		CD69.6	9.31631e-74	-1.68753	0.016	0.037	3.40977e-71	Tumor Cells 5	CD69
		CX3CR1.7	2.52171e-47	-1.72394	0.008	0.021	9.22946e-45	Tumor Cells 5	CX3CR1
		FILIP1.7	1.37081e-22	-1.73118	0.004	0.01	5.01716e-20	Tumor Cells 5	FILIP1
		DCN.8	1.86014e-212	-1.73819	0.075	0.141	6.80812e-210	Tumor Cells 5	DCN
		CD36.6	9.83862e-51	-1.75671	0.011	0.026	3.60094e-48	Tumor Cells 5	CD36
		MCTP2.10	3.03662e-119	-1.75791	0.023	0.056	1.1114e-116	Tumor Cells 5	MCTP2
		NKG7.9	1.30007e-114	-1.76899	0.022	0.053	4.75827e-112	Tumor Cells 5	NKG7
		CCL5.10	4.4871041955302e-320	-1.77471	0.073	0.158	1.64228013556405e-317	Tumor Cells 5	CCL5
		GZMB.9	2.45134e-73	-1.77815	0.014	0.035	8.97192e-71	Tumor Cells 5	GZMB
		CDH1.10	0	-1.79286	0.079	0.223	0	Tumor Cells 5	CDH1
		EOMES.11	4.27123e-148	-1.79555	0.023	0.061	1.56327e-145	Tumor Cells 5	EOMES
		RFTN1.10	1.7243e-243	-1.81312	0.031	0.09	6.31092e-241	Tumor Cells 5	RFTN1
		CENPF.11	1.45167e-279	-1.81382	0.043	0.112	5.3131e-277	Tumor Cells 5	CENPF
		STMN2.5	1.60466e-16	-1.81845	0.007	0.012	5.87307e-14	Tumor Cells 5	STMN2
		CNDP1.9	4.47361e-33	-1.82149	0.005	0.014	1.63734e-30	Tumor Cells 5	CNDP1
		MOBP.8	1.25313e-41	-1.8361	0.007	0.019	4.58646e-39	Tumor Cells 5	MOBP
		CDK1.9	6.26715e-77	-1.8365	0.009	0.028	2.29378e-74	Tumor Cells 5	CDK1
		MKI67.8	9.23784e-106	-1.89039	0.015	0.042	3.38105e-103	Tumor Cells 5	MKI67
		TESPA1.7	4.09092e-49	-1.89188	0.006	0.018	1.49728e-46	Tumor Cells 5	TESPA1
		CHI3L1.10	8.98377e-47	-1.89229	0.007	0.019	3.28806e-44	Tumor Cells 5	CHI3L1
		CD8A.11	0	-1.89685	0.086	0.185	0	Tumor Cells 5	CD8A
		AQP4.7	1.76104e-24	-1.92393	0.005	0.011	6.44542e-22	Tumor Cells 5	AQP4
		TOP2A.11	6.86684e-215	-1.93405	0.027	0.079	2.51326e-212	Tumor Cells 5	TOP2A
		CCL4.11	0	-1.93801	0.063	0.148	0	Tumor Cells 5	CCL4
		FGFR2.7	2.99956e-35	-1.95109	0.005	0.015	1.09784e-32	Tumor Cells 5	FGFR2
		PECAM1.11	4.51655e-241	-1.98109	0.033	0.092	1.65306e-238	Tumor Cells 5	PECAM1
		CLDN11.9	1.72061e-71	-1.98737	0.01	0.029	6.29742e-69	Tumor Cells 5	CLDN11
		LAMA2.9	1.81738e-79	-1.99074	0.013	0.034	6.6516e-77	Tumor Cells 5	LAMA2
		TRAC.10	5.90551e-283	-2.01247	0.037	0.104	2.16142e-280	Tumor Cells 5	TRAC
		GZMA.9	6.06192e-207	-2.05864	0.026	0.076	2.21866e-204	Tumor Cells 5	GZMA
		ITGA8.7	4.0252e-52	-2.0694	0.008	0.022	1.47322e-49	Tumor Cells 5	ITGA8
		CXCR4.10	9.2687e-273	-2.08625	0.029	0.091	3.39235e-270	Tumor Cells 5	CXCR4
		ERMN.7	6.87433e-42	-2.10548	0.007	0.018	2.516e-39	Tumor Cells 5	ERMN
		MOG.7	3.68506e-32	-2.15882	0.004	0.011	1.34873e-29	Tumor Cells 5	MOG
		CD2.10	3.96842e-275	-2.17143	0.031	0.095	1.45244e-272	Tumor Cells 5	CD2
		CD3G.10	2.13627e-225	-2.18277	0.024	0.077	7.81874e-223	Tumor Cells 5	CD3G
		BCL11B.9	4.5282e-121	-2.18972	0.01	0.037	1.65732e-118	Tumor Cells 5	BCL11B
		CDH6.7	5.49336e-75	-2.19643	0.006	0.022	2.01057e-72	Tumor Cells 5	CDH6
		CALCRL.9	3.89268e-86	-2.28233	0.008	0.028	1.42472e-83	Tumor Cells 5	CALCRL
		GFAP.10	3.94126e-64	-2.32315	0.077	0.107	1.4425e-61	Tumor Cells 5	GFAP
		IL7R.8	6.52145e-167	-2.44638	0.018	0.057	2.38685e-164	Tumor Cells 5	IL7R
		FBLN1.9	3.5786e-128	-2.48662	0.009	0.036	1.30977e-125	Tumor Cells 5	FBLN1
		THEMIS.9	3.86572e-138	-2.54967	0.009	0.039	1.41485e-135	Tumor Cells 5	THEMIS
		SLIT3.6	6.21966e-55	-2.98263	0.002	0.012	2.2764e-52	Tumor Cells 5	SLIT3
		VWF.11	4.7647e-184	-3.87781	0.008	0.044	1.74388e-181	Tumor Cells 5	VWF
		RYR3.4	0.000137602	3.13034	0.015	0.007	0.0503624	Tumor Cells 6	RYR3
		BRINP3.3	0.00483576	2.70736	0.011	0.006	1	Tumor Cells 6	BRINP3
		TRHDE.3	0.000822113	2.57227	0.01	0.005	0.300893	Tumor Cells 6	TRHDE
		CNTNAP3B.15	0.00216567	2.53288	0.187	0.193	0.792636	Tumor Cells 6	CNTNAP3B
		IGFBP3.15	1.28426e-226	2.50841	0.49	0.241	4.70038e-224	Tumor Cells 6	IGFBP3
		PLD5.10	0.0002946	2.44731	0.026	0.016	0.107824	Tumor Cells 6	PLD5
		CDH12.4	0.00164662	2.37836	0.013	0.007	0.602662	Tumor Cells 6	CDH12
		NPY1R.6	0.00919415	2.22838	0.016	0.01	1	Tumor Cells 6	NPY1R
		IGFBP5.14	1.54271e-45	2.1972	0.357	0.286	5.64631e-43	Tumor Cells 6	IGFBP5
		PROX1.8	0.0041265	1.5901	0.011	0.021	1	Tumor Cells 6	PROX1
		NR4A2.13	0.00103159	1.53329	0.019	0.034	0.377563	Tumor Cells 6	NR4A2
		ABCC9.11	0.00173251	1.51133	0.012	0.023	0.6341	Tumor Cells 6	ABCC9
		BDNF.7	0.00772559	1.4979	0.012	0.022	1	Tumor Cells 6	BDNF
		KLF2.12	0.000114048	1.40633	0.016	0.033	0.0417416	Tumor Cells 6	KLF2
		ADAMTS3.11	0.00174205	1.34767	0.015	0.027	0.637591	Tumor Cells 6	ADAMTS3
		PLCH1.7	0.00929213	1.33788	0.01	0.019	1	Tumor Cells 6	PLCH1
		SOX6.13	7.72934e-07	1.31925	0.029	0.059	0.000282894	Tumor Cells 6	SOX6
		LIFR.12	0.00158869	1.30716	0.015	0.028	0.58146	Tumor Cells 6	LIFR
		TTYH1.14	0.00078823	1.28898	0.008	0.019	0.288492	Tumor Cells 6	TTYH1
		LIF.11	4.54751e-05	1.25891	0.025	0.047	0.0166439	Tumor Cells 6	LIF
		KLF4.11	0.0016061	1.19971	0.022	0.037	0.587832	Tumor Cells 6	KLF4
		ANGPT1.9	0.00102783	1.16957	0.01	0.022	0.376187	Tumor Cells 6	ANGPT1
		SAMD5.10	3.71431e-05	1.16038	0.013	0.031	0.0135944	Tumor Cells 6	SAMD5
		COL25A1.12	0.000431389	1.11335	0.011	0.025	0.157888	Tumor Cells 6	COL25A1
		CDK1.13	3.44814e-05	1.05917	0.011	0.027	0.0126202	Tumor Cells 6	CDK1
		MEIS2.14	5.97362e-12	1.042	0.025	0.069	2.18634e-09	Tumor Cells 6	MEIS2
		SULF1.12	1.29233e-09	1.01544	0.025	0.062	4.72992e-07	Tumor Cells 6	SULF1
		RNF144B.13	1.55068e-14	1.00988	0.035	0.092	5.67551e-12	Tumor Cells 6	RNF144B
		RGS16.11	0.00510075	1.00563	0.012	0.023	1	Tumor Cells 6	RGS16
		MFSD2A.11	0.00886316	0.957303	0.005	0.012	1	Tumor Cells 6	MFSD2A
		TRIM21.12	1.2994e-07	0.948147	0.021	0.049	4.75581e-05	Tumor Cells 6	TRIM21
		VAMP1.11	2.65417e-10	0.945147	0.027	0.067	9.71427e-08	Tumor Cells 6	VAMP1
		CD83.13	2.46375e-10	0.92681	0.025	0.064	9.01733e-08	Tumor Cells 6	CD83
		CCND3.12	2.23929e-27	0.911354	0.062	0.172	8.19581e-25	Tumor Cells 6	CCND3
		HILPDA.14	1.35044e-16	0.892614	0.047	0.117	4.94261e-14	Tumor Cells 6	HILPDA
		LRRK2.14	1.44019e-12	0.883257	0.021	0.064	5.27108e-10	Tumor Cells 6	LRRK2
		IDO1.12	1.96304e-06	0.840421	0.02	0.044	0.000718474	Tumor Cells 6	IDO1
		TRPC6.11	5.19948e-07	0.838108	0.023	0.05	0.000190301	Tumor Cells 6	TRPC6
		MAG.10	0.000686441	0.821876	0.003	0.012	0.251237	Tumor Cells 6	MAG
		CEMIP.11	0.00513544	0.819446	0.011	0.021	1	Tumor Cells 6	CEMIP
		PDCD1LG2.13	5.90861e-09	0.814796	0.009	0.036	2.16255e-06	Tumor Cells 6	PDCD1LG2
		CD69.10	9.70915e-06	0.81182	0.015	0.036	0.00355355	Tumor Cells 6	CD69
		TESPA1.11	0.00209899	0.796649	0.008	0.018	0.768229	Tumor Cells 6	TESPA1
		GLIS3.13	0.000277815	0.766833	0.007	0.019	0.10168	Tumor Cells 6	GLIS3
		PSENEN.7	5.56908e-16	0.766362	0.028	0.084	2.03828e-13	Tumor Cells 6	PSENEN
		UGT8.14	8.73593e-17	0.758585	0.022	0.077	3.19735e-14	Tumor Cells 6	UGT8
		HES1.12	2.36428e-26	0.732635	0.048	0.146	8.65325e-24	Tumor Cells 6	HES1
		UNC5B.13	0.00028352	0.722435	0.006	0.017	0.103768	Tumor Cells 6	UNC5B
		SLIT3.10	0.00435569	0.706501	0.004	0.012	1	Tumor Cells 6	SLIT3
		SOX4.14	3.15949e-38	0.682639	0.101	0.266	1.15637e-35	Tumor Cells 6	SOX4
		NTNG2.11	0.000867306	0.682507	0.01	0.022	0.317434	Tumor Cells 6	NTNG2
		LOX.11	2.65678e-47	0.675986	0.109	0.303	9.72381e-45	Tumor Cells 6	LOX
		PCSK6.11	0.00473564	0.675838	0.009	0.019	1	Tumor Cells 6	PCSK6
		MCTP2.14	6.81885e-08	0.667123	0.023	0.053	2.4957e-05	Tumor Cells 6	MCTP2
		GPR183.11	2.6518e-10	0.662134	0.013	0.045	9.70559e-08	Tumor Cells 6	GPR183
		P2RY12.13	4.62784e-13	0.657658	0.019	0.063	1.69379e-10	Tumor Cells 6	P2RY12
		SOX2.14	3.60534e-17	0.647653	0.019	0.073	1.31956e-14	Tumor Cells 6	SOX2
		CD14.15	5.98896e-22	0.633048	0.034	0.111	2.19196e-19	Tumor Cells 6	CD14
		TGFB3.14	1.81098e-09	0.621896	0.012	0.041	6.6282e-07	Tumor Cells 6	TGFB3
		PLCE1.14	0.000459579	0.610549	0.007	0.019	0.168206	Tumor Cells 6	PLCE1
		ARHGAP24.14	2.17515e-21	0.587813	0.029	0.101	7.96105e-19	Tumor Cells 6	ARHGAP24
		CCNB2.11	6.49708e-07	0.553265	0.008	0.028	0.000237793	Tumor Cells 6	CCNB2
		ITGA9.9	2.69111e-16	0.547298	0.018	0.069	9.84946e-14	Tumor Cells 6	ITGA9
		CHI3L1.14	0.00020553	0.520667	0.006	0.018	0.075224	Tumor Cells 6	CHI3L1
		COL12A1.11	5.27105e-12	0.510278	0.015	0.053	1.9292e-09	Tumor Cells 6	COL12A1
		CD36.10	3.08941e-05	0.497155	0.009	0.025	0.0113073	Tumor Cells 6	CD36
		PDGFRA.9	6.54393e-06	0.493527	0.008	0.025	0.00239508	Tumor Cells 6	PDGFRA
		ANXA1.11	1.33766e-48	0.48254	0.296	0.66	4.89585e-46	Tumor Cells 6	ANXA1
		BZW2.14	1.11645e-41	0.481924	0.048	0.184	4.08621e-39	Tumor Cells 6	BZW2
		NES.12	3.14336e-27	0.470642	0.299	0.567	1.15047e-24	Tumor Cells 6	NES
		ITGA6.13	7.43341e-50	0.465662	0.062	0.227	2.72063e-47	Tumor Cells 6	ITGA6
		THBS1.11	8.32126e-20	0.444357	0.059	0.144	3.04558e-17	Tumor Cells 6	THBS1
		SOX9.12	2.84373e-45	0.438671	0.069	0.228	1.04081e-42	Tumor Cells 6	SOX9
		BCL11B.13	1.50199e-08	0.437718	0.009	0.035	5.49727e-06	Tumor Cells 6	BCL11B
		EPAS1.14	9.65997e-26	0.4221	0.08	0.195	3.53555e-23	Tumor Cells 6	EPAS1
		GZMB.13	4.50132e-07	0.421011	0.011	0.033	0.000164748	Tumor Cells 6	GZMB
		LGALS9.13	1.9859e-21	0.420973	0.015	0.077	7.26841e-19	Tumor Cells 6	LGALS9
		ERMN.11	0.000508648	0.419132	0.006	0.017	0.186165	Tumor Cells 6	ERMN
		LYVE1.13	8.01955e-13	0.402165	0.012	0.05	2.93516e-10	Tumor Cells 6	LYVE1
		PTPRC.15	2.91472e-43	0.38796	0.067	0.22	1.06679e-40	Tumor Cells 6	PTPRC
		CEMIP2.13	1.51905e-39	0.385657	0.036	0.158	5.55972e-37	Tumor Cells 6	CEMIP2
		DCN.12	5.29568e-20	0.380637	0.054	0.136	1.93822e-17	Tumor Cells 6	DCN
		NRXN2.8	4.10252e-19	0.369223	0.019	0.079	1.50152e-16	Tumor Cells 6	NRXN2
		TTR.15	1.16972e-14	0.322493	0.013	0.057	4.28117e-12	Tumor Cells 6	TTR
		MOBP.12	0.000763948	0.310461	0.007	0.018	0.279605	Tumor Cells 6	MOBP
		CTLA4.14	1.28005e-09	0.306227	0.01	0.039	4.68497e-07	Tumor Cells 6	CTLA4
		ITGAE.13	2.68098e-12	0.295803	0.015	0.054	9.81239e-10	Tumor Cells 6	ITGAE
		CD44.13	1.79946e-33	0.29079	0.363	0.729	6.58604e-31	Tumor Cells 6	CD44
		CADM1.13	4.50688e-18	0.289043	0.023	0.083	1.64952e-15	Tumor Cells 6	CADM1
		PTCHD4.14	1.91749e-33	0.285887	0.026	0.127	7.01803e-31	Tumor Cells 6	PTCHD4
		GFAP.14	3.21384e-05	0.24457	0.07	0.105	0.0117626	Tumor Cells 6	GFAP
		CDH6.11	7.19598e-06	0.242481	0.005	0.021	0.00263373	Tumor Cells 6	CDH6
		LRRK1.13	7.65256e-20	0.236563	0.009	0.063	2.80084e-17	Tumor Cells 6	LRRK1
		RGS10.13	6.90103e-19	0.206028	0.015	0.072	2.52578e-16	Tumor Cells 6	RGS10
		ITGAX.12	3.10152e-16	0.187081	0.014	0.063	1.13516e-13	Tumor Cells 6	ITGAX
		MYRF.10	0.00284939	0.185418	0.005	0.013	1	Tumor Cells 6	MYRF
		HLA-A.10	9.43958e-09	0.181188	0.834	0.972	3.45489e-06	Tumor Cells 6	HLA-A
		ALK.8	6.57427e-06	0.159503	0.005	0.02	0.00240618	Tumor Cells 6	ALK
		CAPN3.14	1.46712e-17	0.152292	0.018	0.073	5.36966e-15	Tumor Cells 6	CAPN3
		CAV1.14	1.47671e-83	0.121585	0.233	0.612	5.40476e-81	Tumor Cells 6	CAV1
		THEMIS.13	8.98839e-09	0.112139	0.01	0.036	3.28975e-06	Tumor Cells 6	THEMIS
		HLA-DQA1.12	3.90825e-56	0.101887	0.069	0.253	1.43042e-53	Tumor Cells 6	HLA-DQA1
		DDR2.14	1.01555e-49	-0.118038	0.045	0.196	3.7169e-47	Tumor Cells 6	DDR2
		SEMA5A.13	4.54699e-14	-0.120097	0.011	0.051	1.6642e-11	Tumor Cells 6	SEMA5A
		TREM2.13	1.54361e-16	-0.120349	0.014	0.064	5.64961e-14	Tumor Cells 6	TREM2
		CORO1A.14	6.03217e-20	-0.155977	0.013	0.071	2.20777e-17	Tumor Cells 6	CORO1A
		RNASET2.12	1.6462e-69	-0.174522	0.052	0.252	6.0251e-67	Tumor Cells 6	RNASET2
		C1orf162.11	3.92642e-38	-0.17699	0.021	0.129	1.43707e-35	Tumor Cells 6	C1orf162
		CLDN11.13	2.65902e-07	-0.218029	0.007	0.028	9.73202e-05	Tumor Cells 6	CLDN11
		FCGR1A.15	9.83789e-33	-0.218949	0.021	0.115	3.60067e-30	Tumor Cells 6	FCGR1A
		DDX60.11	2.90584e-58	-0.22175	0.032	0.192	1.06354e-55	Tumor Cells 6	DDX60
		APP.11	2.65927e-83	-0.222479	0.376	0.813	9.73294e-81	Tumor Cells 6	APP
		LY86.12	1.2129e-25	-0.22526	0.015	0.089	4.43921e-23	Tumor Cells 6	LY86
		L1CAM.9	0.000176352	-0.226283	0.003	0.013	0.0645449	Tumor Cells 6	L1CAM
		IGFBP4.12	3.20555e-85	-0.232857	0.076	0.326	1.17323e-82	Tumor Cells 6	IGFBP4
		ERBB3.12	6.24666e-125	-0.236493	0.161	0.55	2.28628e-122	Tumor Cells 6	ERBB3
		PHLDB2.12	5.2457e-17	-0.242523	0.011	0.059	1.91993e-14	Tumor Cells 6	PHLDB2
		CD68.14	6.89717e-78	-0.248173	0.056	0.275	2.52437e-75	Tumor Cells 6	CD68
		SNTB2.13	4.50149e-42	-0.257509	0.02	0.136	1.64755e-39	Tumor Cells 6	SNTB2
		ITGAV.12	9.21872e-139	-0.306815	0.09	0.446	3.37405e-136	Tumor Cells 6	ITGAV
		PDGFD.14	3.15782e-98	-0.310693	0.311	0.742	1.15576e-95	Tumor Cells 6	PDGFD
		EIF2AK2.10	5.91403e-124	-0.317986	0.064	0.375	2.16454e-121	Tumor Cells 6	EIF2AK2
		NKG7.13	5.40457e-14	-0.318008	0.011	0.051	1.97807e-11	Tumor Cells 6	NKG7
		CSF1.12	3.58485e-17	-0.339521	0.013	0.063	1.31205e-14	Tumor Cells 6	CSF1
		MAVS.14	1.52735e-86	-0.342639	0.041	0.266	5.59009e-84	Tumor Cells 6	MAVS
		ISG15.13	5.87185e-35	-0.343381	0.013	0.107	2.1491e-32	Tumor Cells 6	ISG15
		GAS2L3.13	3.88675e-51	-0.348578	0.032	0.178	1.42255e-48	Tumor Cells 6	GAS2L3
		TP53.11	5.01657e-70	-0.349163	0.034	0.22	1.83607e-67	Tumor Cells 6	TP53
		CD4.13	7.6171e-53	-0.356789	0.026	0.171	2.78786e-50	Tumor Cells 6	CD4
		PCNA.12	2.23513e-76	-0.387059	0.05	0.262	8.18059e-74	Tumor Cells 6	PCNA
		STXBP2.11	7.00257e-75	-0.389088	0.037	0.236	2.56294e-72	Tumor Cells 6	STXBP2
		OAS3.13	1.734e-20	-0.389967	0.01	0.067	6.34645e-18	Tumor Cells 6	OAS3
		HLA-DRA.15	1.27295e-90	-0.398065	0.4	0.791	4.659e-88	Tumor Cells 6	HLA-DRA
		CYTIP.15	3.70422e-22	-0.398844	0.011	0.073	1.35574e-19	Tumor Cells 6	CYTIP
		TGFB1.15	7.30183e-74	-0.403592	0.032	0.225	2.67247e-71	Tumor Cells 6	TGFB1
		NCSTN.14	2.68605e-54	-0.406065	0.028	0.176	9.83094e-52	Tumor Cells 6	NCSTN
		PDGFA.11	1.64516e-79	-0.414913	0.042	0.254	6.02128e-77	Tumor Cells 6	PDGFA
		CSPG4.13	2.16927e-76	-0.415631	0.042	0.248	7.93954e-74	Tumor Cells 6	CSPG4
		SIRPA.11	3.21298e-86	-0.415916	0.042	0.266	1.17595e-83	Tumor Cells 6	SIRPA
		PTPRZ1.14	3.38087e-143	-0.429516	0.097	0.463	1.2374e-140	Tumor Cells 6	PTPRZ1
		MAL.14	2.31634e-34	-0.431306	0.022	0.122	8.47781e-32	Tumor Cells 6	MAL
		HLA-DPB1.14	1.59986e-123	-0.442974	0.083	0.405	5.85549e-121	Tumor Cells 6	HLA-DPB1
		NR2F2.14	3.68584e-21	-0.445647	0.015	0.076	1.34902e-18	Tumor Cells 6	NR2F2
		STAT3.7	1.43348e-126	-0.461563	0.063	0.376	5.24653e-124	Tumor Cells 6	STAT3
		ITGA8.10	1.79561e-07	-0.478407	0.003	0.021	6.57193e-05	Tumor Cells 6	ITGA8
		CALCRL.13	1.87762e-07	-0.4798	0.006	0.026	6.8721e-05	Tumor Cells 6	CALCRL
		MET.14	1.97815e-107	-0.490868	0.06	0.337	7.24002e-105	Tumor Cells 6	MET
		GJA1.13	1.21593e-12	-0.504882	0.009	0.045	4.45031e-10	Tumor Cells 6	GJA1
		HLA-C.13	5.81076e-114	-0.527949	0.492	0.914	2.12674e-111	Tumor Cells 6	HLA-C
		CHL1.14	9.58235e-168	-0.533414	0.175	0.637	3.50714e-165	Tumor Cells 6	CHL1
		NCAM1.13	2.23516e-58	-0.540535	0.03	0.189	8.1807e-56	Tumor Cells 6	NCAM1
		LAMA2.13	3.36084e-10	-0.542811	0.005	0.032	1.23007e-07	Tumor Cells 6	LAMA2
		MS4A6A.13	6.33952e-82	-0.543718	0.049	0.271	2.32026e-79	Tumor Cells 6	MS4A6A
		SERPINA3.14	3.73305e-85	-0.547334	0.046	0.272	1.3663e-82	Tumor Cells 6	SERPINA3
		ITGB7.12	7.88155e-09	-0.560597	0.005	0.028	2.88465e-06	Tumor Cells 6	ITGB7
		VCAN.13	4.62557e-18	-0.563459	0.011	0.063	1.69296e-15	Tumor Cells 6	VCAN
		CCL5.14	2.33162e-41	-0.577542	0.03	0.152	8.53373e-39	Tumor Cells 6	CCL5
		TMIGD3.14	2.0762e-55	-0.594446	0.021	0.166	7.59888e-53	Tumor Cells 6	TMIGD3
		CD74.15	2.64217e-121	-0.597516	0.436	0.834	9.67034e-119	Tumor Cells 6	CD74
		FCGR3A.13	4.86044e-103	-0.604818	0.04	0.293	1.77892e-100	Tumor Cells 6	FCGR3A
		IDH1.12	7.76118e-83	-0.625844	0.04	0.256	2.84059e-80	Tumor Cells 6	IDH1
		SPARC.14	7.8682e-178	-0.636164	0.202	0.698	2.87976e-175	Tumor Cells 6	SPARC
		CCL4.15	2.44947e-39	-0.659446	0.028	0.142	8.96504e-37	Tumor Cells 6	CCL4
		RFTN1.14	4.81792e-26	-0.666058	0.013	0.085	1.76336e-23	Tumor Cells 6	RFTN1
		APOE.13	4.57529e-176	-0.681815	0.142	0.588	1.67456e-173	Tumor Cells 6	APOE
		CD2.14	3.51104e-25	-0.72499	0.017	0.09	1.28504e-22	Tumor Cells 6	CD2
		IFI44L.15	1.70926e-76	-0.728873	0.029	0.225	6.25589e-74	Tumor Cells 6	IFI44L
		MEF2C.14	1.11945e-49	-0.762457	0.018	0.149	4.09718e-47	Tumor Cells 6	MEF2C
		ITGB2.15	5.25926e-77	-0.767912	0.034	0.234	1.92489e-74	Tumor Cells 6	ITGB2
		IFITM3.13	1.36986e-205	-0.768609	0.177	0.684	5.0137e-203	Tumor Cells 6	IFITM3
		FCER1G.14	5.19942e-122	-0.785814	0.058	0.358	1.90299e-119	Tumor Cells 6	FCER1G
		CAPG.11	9.37195e-28	-0.791809	0.01	0.084	3.43014e-25	Tumor Cells 6	CAPG
		ITGAM.13	6.30237e-33	-0.802459	0.011	0.099	2.30667e-30	Tumor Cells 6	ITGAM
		ELOVL2.14	9.21682e-103	-0.803956	0.034	0.282	3.37336e-100	Tumor Cells 6	ELOVL2
		ICAM1.15	1.31497e-168	-0.807569	0.073	0.458	4.81281e-166	Tumor Cells 6	ICAM1
		FLT1.14	7.46746e-16	-0.810111	0.014	0.062	2.73309e-13	Tumor Cells 6	FLT1
		TAP1.14	8.74201e-189	-0.817445	0.084	0.507	3.19958e-186	Tumor Cells 6	TAP1
		NRP1.15	3.29801e-27	-0.847814	0.011	0.084	1.20707e-24	Tumor Cells 6	NRP1
		ENG.14	9.56404e-38	-0.859725	0.015	0.116	3.50044e-35	Tumor Cells 6	ENG
		STAT1.14	2.64132e-264	-0.88281	0.148	0.704	9.66722e-262	Tumor Cells 6	STAT1
		CD52.12	3.65079e-20	-0.88501	0.006	0.058	1.33619e-17	Tumor Cells 6	CD52
		CSF1R.15	4.66557e-54	-0.890912	0.022	0.165	1.7076e-51	Tumor Cells 6	CSF1R
		CD3G.14	6.71251e-22	-0.891314	0.012	0.073	2.45678e-19	Tumor Cells 6	CD3G
		SORT1.15	1.98917e-229	-0.929809	0.145	0.658	7.28037e-227	Tumor Cells 6	SORT1
		AXL.11	1.25413e-42	-0.934244	0.018	0.132	4.59011e-40	Tumor Cells 6	AXL
		MX2.10	1.93308e-43	-0.97866	0.015	0.129	7.07507e-41	Tumor Cells 6	MX2
		CTSH.15	3.01725e-96	-0.996452	0.028	0.258	1.10431e-93	Tumor Cells 6	CTSH
		EFHD1.12	3.15725e-36	-1.01418	0.013	0.109	1.15555e-33	Tumor Cells 6	EFHD1
		MAP2.12	8.09415e-97	-1.04333	0.029	0.262	2.96246e-94	Tumor Cells 6	MAP2
		SPI1.13	5.00879e-44	-1.07967	0.01	0.122	1.83322e-41	Tumor Cells 6	SPI1
		GZMA.13	2.86326e-24	-1.10582	0.008	0.073	1.04795e-21	Tumor Cells 6	GZMA
		ITGA5.13	7.59831e-19	-1.11809	0.006	0.056	2.78098e-16	Tumor Cells 6	ITGA5
		CXCR4.14	4.2943e-27	-1.18955	0.012	0.087	1.57171e-24	Tumor Cells 6	CXCR4
		ACTA2.12	1.77698e-142	-1.23971	0.049	0.373	6.50376e-140	Tumor Cells 6	ACTA2
		OLIG1.14	6.81858e-39	-1.2412	0.007	0.105	2.4956e-36	Tumor Cells 6	OLIG1
		IFI6.13	5.08383e-205	-1.29435	0.068	0.494	1.86068e-202	Tumor Cells 6	IFI6
		GPR34.13	4.3178e-52	-1.2981	0.013	0.145	1.58032e-49	Tumor Cells 6	GPR34
		LGALS3.12	1.29929e-178	-1.31799	0.047	0.423	4.75539e-176	Tumor Cells 6	LGALS3
		TGFBI.15	9.97179e-179	-1.33157	0.045	0.419	3.64968e-176	Tumor Cells 6	TGFBI
		CTSS.14	3.51579e-169	-1.37327	0.043	0.403	1.28678e-166	Tumor Cells 6	CTSS
		MX1.12	5.50972e-76	-1.43639	0.017	0.201	2.01656e-73	Tumor Cells 6	MX1
		CDH1.14	1.74597e-82	-1.53756	0.017	0.213	6.39027e-80	Tumor Cells 6	CDH1
		C1QC.14	2.78004e-151	-1.60389	0.035	0.362	1.01749e-148	Tumor Cells 6	C1QC
		CD8A.15	2.19025e-58	-1.64603	0.025	0.178	8.01633e-56	Tumor Cells 6	CD8A
		IL7R.12	1.84361e-17	-1.68507	0.007	0.054	6.74762e-15	Tumor Cells 6	IL7R
		CD93.14	2.09697e-26	-1.78123	0.007	0.076	7.67491e-24	Tumor Cells 6	CD93
		MKI67.12	8.63187e-15	-1.89151	0.003	0.04	3.15926e-12	Tumor Cells 6	MKI67
		BCAN.15	5.98308e-146	-1.95395	0.029	0.342	2.18981e-143	Tumor Cells 6	BCAN
		VWF.15	2.0916e-13	-2.36322	0.006	0.041	7.65524e-11	Tumor Cells 6	VWF
		PECAM1.15	4.16119e-34	-2.4908	0.004	0.088	1.523e-31	Tumor Cells 6	PECAM1
		ANGPT2.15	1.7865e-98	-2.8035	0.008	0.224	6.53861e-96	Tumor Cells 6	ANGPT2
		CENPF.15	2.67587e-43	-3.556	0.004	0.108	9.79368e-41	Tumor Cells 6	CENPF
		TOP2A.14	4.09026e-31	-5.19033	0.001	0.076	1.49703e-28	Tumor Cells 6	TOP2A
		CDH12.1	1.28908e-201	3.9688	0.032	0.006	4.71802e-199	undefined	CDH12
		TPH2.1	7.84069e-179	3.88779	0.022	0.004	2.86969e-176	undefined	TPH2
		PLD5.2	0	3.83341	0.066	0.014	0	undefined	PLD5
		ANKRD18A.2	0	3.81481	0.087	0.021	0	undefined	ANKRD18A
		OTOGL.1	5.12772e-193	3.78479	0.035	0.008	1.87675e-190	undefined	OTOGL
		ZBBX.1	8.37687e-202	3.75715	0.039	0.009	3.06593e-199	undefined	ZBBX
		FGF4.2	3.00685e-285	3.75621	0.055	0.013	1.10051e-282	undefined	FGF4
		PAX6.1	6.44576e-237	3.74917	0.053	0.014	2.35915e-234	undefined	PAX6
		NXPH2.2	9.52883e-153	3.73574	0.026	0.006	3.48755e-150	undefined	NXPH2
		SPHKAP.1	4.00994e-107	3.72513	0.019	0.004	1.46764e-104	undefined	SPHKAP
		VIP.1	2.84248e-232	3.72322	0.044	0.01	1.04035e-229	undefined	VIP
		BRINP3.1	8.61768e-160	3.70894	0.025	0.005	3.15407e-157	undefined	BRINP3
		LYPD6B.1	6.67229e-157	3.68916	0.028	0.006	2.44206e-154	undefined	LYPD6B
		RIT2.1	2.76135e-170	3.68256	0.034	0.008	1.01066e-167	undefined	RIT2
		NPY1R.1	2.99434e-205	3.66036	0.039	0.009	1.09593e-202	undefined	NPY1R
		TRHDE.1	2.41667e-140	3.65806	0.021	0.004	8.84502e-138	undefined	TRHDE
		ROS1	1.69328e-126	3.64828	0.022	0.005	6.1974e-124	undefined	ROS1
		IFNB1.1	3.74134e-110	3.64166	0.021	0.005	1.36933e-107	undefined	IFNB1
		RSPO2.1	1.23328e-150	3.6265	0.029	0.007	4.51379e-148	undefined	RSPO2
		RELN.1	2.40342e-128	3.62503	0.024	0.006	8.79652e-126	undefined	RELN
		OPALIN.1	7.6425e-118	3.62394	0.024	0.006	2.79715e-115	undefined	OPALIN
		MYO5B.2	0	3.61381	0.109	0.032	0	undefined	MYO5B
		TAC1.2	2.02666e-245	3.61095	0.05	0.012	7.41756e-243	undefined	TAC1
		TMEM132C.1	6.12779e-88	3.60014	0.017	0.004	2.24277e-85	undefined	TMEM132C
		SLCO5A1.1	5.55474e-144	3.59493	0.025	0.005	2.03304e-141	undefined	SLCO5A1
		CRHBP.1	8.0586e-127	3.58364	0.031	0.008	2.94945e-124	undefined	CRHBP
		NDST4.1	4.57054e-118	3.58191	0.024	0.006	1.67282e-115	undefined	NDST4
		GAD2.1	2.03603e-107	3.57209	0.015	0.003	7.45188e-105	undefined	GAD2
		ANO3.1	1.00105e-262	3.55032	0.064	0.017	3.66383e-260	undefined	ANO3
		SOX11.2	1.80881e-117	3.54954	0.026	0.007	6.62025e-115	undefined	SOX11
		RXFP1.1	4.84891e-129	3.53639	0.029	0.007	1.7747e-126	undefined	RXFP1
		NPFFR2.1	6.06133e-96	3.53563	0.021	0.005	2.21845e-93	undefined	NPFFR2
		MOG.1	1.07359e-200	3.52607	0.041	0.01	3.92935e-198	undefined	MOG
		ADRA1A.1	2.74578e-229	3.51226	0.058	0.016	1.00496e-226	undefined	ADRA1A
		CTNNA3.1	1.36947e-56	3.51029	0.014	0.004	5.01225e-54	undefined	CTNNA3
		MYO16.2	1.26219e-163	3.50318	0.046	0.014	4.6196e-161	undefined	MYO16
		SLC17A6.1	1.61024e-133	3.47615	0.034	0.01	5.89347e-131	undefined	SLC17A6
		WIF1.1	8.40631e-100	3.46805	0.029	0.009	3.07671e-97	undefined	WIF1
		VWC2L.1	5.45629e-123	3.46513	0.026	0.006	1.997e-120	undefined	VWC2L
		HTR2A.1	9.33788e-119	3.45823	0.032	0.009	3.41766e-116	undefined	HTR2A
		NWD2.2	1.18366e-119	3.45606	0.026	0.006	4.33219e-117	undefined	NWD2
		TACR1.1	1.22269e-77	3.45592	0.016	0.004	4.47505e-75	undefined	TACR1
		C1QL3.2	1.11796e-65	3.43164	0.018	0.005	4.09173e-63	undefined	C1QL3
		THSD7B.2	5.39056e-80	3.42879	0.02	0.005	1.97295e-77	undefined	THSD7B
		SYNPR.2	1.24553e-180	3.42683	0.057	0.018	4.55862e-178	undefined	SYNPR
		RORB.1	9.28508e-88	3.41667	0.021	0.006	3.39834e-85	undefined	RORB
		HS3ST2.2	1.36573e-74	3.41069	0.022	0.007	4.99857e-72	undefined	HS3ST2
		KCNH5.1	3.83768e-78	3.40499	0.016	0.004	1.40459e-75	undefined	KCNH5
		ATP2C2.1	4.88418e-82	3.3964	0.02	0.005	1.78761e-79	undefined	ATP2C2
		MEPE.1	1.51315e-155	3.39575	0.046	0.014	5.53812e-153	undefined	MEPE
		CHODL.2	1.77598e-71	3.3926	0.024	0.008	6.5001e-69	undefined	CHODL
		SLC14A1.1	1.02321e-181	3.38678	0.049	0.014	3.74493e-179	undefined	SLC14A1
		GAD1.1	4.19058e-94	3.38396	0.028	0.008	1.53375e-91	undefined	GAD1
		STMN2.1	1.00688e-152	3.38213	0.039	0.011	3.68517e-150	undefined	STMN2
		NPNT.2	1.53959e-87	3.38124	0.026	0.008	5.6349e-85	undefined	NPNT
		HS3ST4.1	5.70212e-73	3.37912	0.02	0.006	2.08698e-70	undefined	HS3ST4
		CCR8.1	6.74299e-111	3.37862	0.03	0.009	2.46793e-108	undefined	CCR8
		ST18.1	1.80687e-61	3.36316	0.022	0.008	6.61314e-59	undefined	ST18
		NGF.2	1.62216e-73	3.33869	0.017	0.005	5.9371e-71	undefined	NGF
		FGFR2.1	7.97768e-121	3.3317	0.04	0.013	2.91983e-118	undefined	FGFR2
		EYA4.1	7.92096e-50	3.31093	0.02	0.007	2.89907e-47	undefined	EYA4
		PCSK6.2	1.28358e-169	3.30221	0.055	0.018	4.69789e-167	undefined	PCSK6
		LYPD6.1	3.43425e-49	3.28328	0.022	0.009	1.25694e-46	undefined	LYPD6
		RYR3.2	9.13553e-55	3.28277	0.02	0.007	3.3436e-52	undefined	RYR3
		TRPC6.1	6.53386e-293	3.27443	0.123	0.048	2.39139e-290	undefined	TRPC6
		ADAMTS16.1	5.33349e-41	3.25607	0.017	0.006	1.95206e-38	undefined	ADAMTS16
		DCX.1	3.21938e-63	3.25213	0.023	0.008	1.17829e-60	undefined	DCX
		TSHZ2.3	2.40939e-119	3.24867	0.056	0.022	8.81837e-117	undefined	TSHZ2
		CCK.1	8.45093e-36	3.24144	0.011	0.003	3.09304e-33	undefined	CCK
		HTR2C.1	1.30864e-27	3.23391	0.01	0.003	4.78961e-25	undefined	HTR2C
		B4GALNT1.2	2.21229e-110	3.20378	0.041	0.014	8.09698e-108	undefined	B4GALNT1
		OLIG2.2	2.08942e-87	3.18849	0.039	0.015	7.64728e-85	undefined	OLIG2
		ANK1.2	2.40721e-84	3.17413	0.028	0.009	8.81037e-82	undefined	ANK1
		CRYM.1	9.76531e-60	3.14883	0.029	0.012	3.5741e-57	undefined	CRYM
		KIT.2	2.60931e-54	3.13026	0.025	0.01	9.55007e-52	undefined	KIT
		CCNA1.1	5.15712e-19	3.119	0.01	0.004	1.88751e-16	undefined	CCNA1
		THSD4.2	4.96596e-103	3.10722	0.047	0.018	1.81754e-100	undefined	THSD4
		POU6F2.2	9.13491e-45	3.1025	0.014	0.004	3.34338e-42	undefined	POU6F2
		CDH4.1	7.41442e-37	3.0964	0.013	0.005	2.71368e-34	undefined	CDH4
		LAMP5.2	1.55113e-43	3.08894	0.019	0.007	5.67712e-41	undefined	LAMP5
		FSTL4.1	1.38052e-69	3.08664	0.022	0.007	5.05269e-67	undefined	FSTL4
		TENM1.1	1.73721e-26	3.06652	0.012	0.005	6.35819e-24	undefined	TENM1
		KLK6.1	2.6244e-31	3.04566	0.012	0.004	9.60529e-29	undefined	KLK6
		SFRP2.1	1.58366e-56	3.04471	0.029	0.012	5.7962e-54	undefined	SFRP2
		MGST1.1	1.59791e-73	3.0446	0.044	0.019	5.84836e-71	undefined	MGST1
		SORCS1.1	1.59066e-18	3.02284	0.01	0.004	5.82182e-16	undefined	SORCS1
		BTBD11.2	2.70686e-62	3.01906	0.036	0.016	9.90709e-60	undefined	BTBD11
		ERMN.2	3.64502e-69	3.01699	0.038	0.016	1.33408e-66	undefined	ERMN
		SLC24A3.2	1.08522e-35	2.99577	0.02	0.008	3.97192e-33	undefined	SLC24A3
		ADRA1B.2	1.86364e-28	2.96609	0.019	0.009	6.82092e-26	undefined	ADRA1B
		IL1RL1.1	3.80587e-54	2.95228	0.025	0.01	1.39295e-51	undefined	IL1RL1
		MOBP.2	1.57389e-62	2.93455	0.039	0.017	5.76042e-60	undefined	MOBP
		EGFR.2	2.80871e-45	2.92921	0.036	0.017	1.02799e-42	undefined	EGFR
		CCR7.1	3.76874e-45	2.9256	0.02	0.008	1.37936e-42	undefined	CCR7
		SPON1.2	1.90122e-22	2.92534	0.014	0.006	6.95845e-20	undefined	SPON1
		SLC26A4.1	9.23947e-52	2.92288	0.043	0.021	3.38164e-49	undefined	SLC26A4
		NNAT.1	6.60118e-28	2.91699	0.012	0.005	2.41603e-25	undefined	NNAT
		DNER.1	1.10381e-31	2.91158	0.022	0.01	4.03995e-29	undefined	DNER
		CXCL14.1	3.32246e-34	2.90488	0.024	0.011	1.21602e-31	undefined	CXCL14
		KLRB1	1.65742e-59	2.90439	0.033	0.014	6.06617e-57	undefined	KLRB1
		FILIP1.2	3.0549e-31	2.88063	0.021	0.01	1.11809e-28	undefined	FILIP1
		SLC17A7.1	5.91997e-33	2.86469	0.014	0.005	2.16671e-30	undefined	SLC17A7
		HHATL.1	5.01725e-24	2.84921	0.022	0.011	1.83631e-21	undefined	HHATL
		ANGPT1.1	1.93879e-36	2.84427	0.039	0.021	7.09598e-34	undefined	ANGPT1
		NTNG1.2	2.4758e-22	2.83171	0.028	0.016	9.06141e-20	undefined	NTNG1
		CD36.1	2.05679e-70	2.8256	0.05	0.024	7.52784e-68	undefined	CD36
		LHX6.2	8.95748e-25	2.81316	0.022	0.011	3.27844e-22	undefined	LHX6
		FGFR3.1	6.12424e-31	2.77744	0.017	0.007	2.24147e-28	undefined	FGFR3
		CNTN2.1	2.04005e-23	2.77205	0.017	0.008	7.46657e-21	undefined	CNTN2
		SDK1.1	3.30465e-15	2.75577	0.013	0.006	1.2095e-12	undefined	SDK1
		AQP4.2	9.43888e-46	2.75569	0.025	0.01	3.45463e-43	undefined	AQP4
		CLDN5.2	1.47102e-35	2.72126	0.018	0.008	5.38393e-33	undefined	CLDN5
		P2RY13.1	1.3076e-19	2.71869	0.036	0.023	4.78583e-17	undefined	P2RY13
		CALCRL.2	3.07803e-45	2.69762	0.047	0.025	1.12656e-42	undefined	CALCRL
		SYT1.2	3.08885e-43	2.65727	0.021	0.008	1.13052e-40	undefined	SYT1
		ICAM2.2	4.5049e-14	2.64619	0.015	0.008	1.6488e-11	undefined	ICAM2
		NGFR.2	5.72672e-27	2.58356	0.037	0.022	2.09598e-24	undefined	NGFR
		CX3CR1.2	6.87502e-18	2.57393	0.031	0.02	2.51626e-15	undefined	CX3CR1
		LIFR.2	2.24711e-21	2.56784	0.043	0.028	8.22443e-19	undefined	LIFR
		FLT1.3	7.7409e-121	2.56649	0.111	0.06	2.83317e-118	undefined	FLT1
		TRIL	3.55965e-15	2.54923	0.039	0.027	1.30283e-12	undefined	TRIL
		ABCC9.1	6.00508e-15	2.54883	0.034	0.023	2.19786e-12	undefined	ABCC9
		GLIS3.3	5.28563e-07	2.54629	0.025	0.019	0.000193454	undefined	GLIS3
		ADAMTS12.2	1.35138e-20	2.53621	0.023	0.013	4.94605e-18	undefined	ADAMTS12
		MYRF.1	6.3602e-16	2.53169	0.021	0.013	2.32783e-13	undefined	MYRF
		PLCH1.1	1.51352e-05	2.52108	0.024	0.018	0.00553949	undefined	PLCH1
		STK32B.1	1.18835e-05	2.51809	0.019	0.014	0.00434935	undefined	STK32B
		TCF7	7.12502e-17	2.51342	0.044	0.03	2.60776e-14	undefined	TCF7
		PCSK1.2	4.61787e-09	2.50066	0.021	0.014	1.69014e-06	undefined	PCSK1
		TMEM119.2	9.14812e-09	2.48497	0.024	0.017	3.34821e-06	undefined	TMEM119
		TESPA1.2	6.84663e-17	2.45441	0.028	0.017	2.50587e-14	undefined	TESPA1
		CNDP1.2	1.27031e-06	2.41506	0.019	0.013	0.000464933	undefined	CNDP1
		MFSD2A.2	4.11335e-05	2.40958	0.017	0.012	0.0150548	undefined	MFSD2A
		KLF2.2	2.80471e-10	2.40273	0.043	0.033	1.02652e-07	undefined	KLF2
		SNAP25.2	5.4982e-27	2.4007	0.013	0.005	2.01234e-24	undefined	SNAP25
		SAMD5.1	0.000530419	2.37654	0.036	0.031	0.194133	undefined	SAMD5
		RGS16.2	4.1579e-18	2.36698	0.034	0.022	1.52179e-15	undefined	RGS16
		FASLG.1	5.15169e-09	2.36582	0.023	0.016	1.88552e-06	undefined	FASLG
		NTNG2.1	1.01006e-08	2.35954	0.03	0.022	3.69682e-06	undefined	NTNG2
		GFAP.3	0	2.34637	0.247	0.101	0	undefined	GFAP
		KLF4.2	7.89323e-11	2.3064	0.047	0.036	2.88892e-08	undefined	KLF4
		PLCE1.3	0.000720821	2.29145	0.023	0.018	0.263821	undefined	PLCE1
		COL25A1.2	2.68205e-05	2.25669	0.03	0.024	0.00981629	undefined	COL25A1
		CD69.1	1.50247e-08	2.25435	0.044	0.035	5.49904e-06	undefined	CD69
		MCTP2.2	3.26701e-22	2.25121	0.071	0.053	1.19572e-19	undefined	MCTP2
		GNLY.2	2.4168e-05	2.21355	0.011	0.008	0.00884549	undefined	GNLY
		PSENEN.1	4.15798e-05	2.21129	0.089	0.084	0.0152182	undefined	PSENEN
		GJA1.3	3.55278e-10	2.15984	0.055	0.044	1.30032e-07	undefined	GJA1
		GZMB.3	2.94828e-08	2.14092	0.042	0.033	1.07907e-05	undefined	GZMB
		P2RY12.2	0.00423422	2.00833	0.053	0.063	1	undefined	P2RY12
		CTLA4.2	7.92251e-05	1.9652	0.045	0.038	0.0289964	undefined	CTLA4
		CHI3L1.3	5.29136e-10	1.95654	0.025	0.018	1.93664e-07	undefined	CHI3L1
		TTR.3	0.0021784	1.92466	0.047	0.057	0.797293	undefined	TTR
		CEMIP.2	1.90912e-09	1.87579	0.029	0.021	6.98739e-07	undefined	CEMIP
		CD83.3	0.00149682	1.82844	0.054	0.064	0.547835	undefined	CD83
		CDK1.2	0.00840958	1.81103	0.022	0.027	1	undefined	CDK1
		LY86.2	1.71939e-14	1.74489	0.062	0.089	6.29297e-12	undefined	LY86
		NR2F2.3	1.05986e-09	1.72729	0.057	0.077	3.87909e-07	undefined	NR2F2
		VAMP1.2	6.54939e-05	1.71352	0.054	0.067	0.0239708	undefined	VAMP1
		PHLDB2.2	0.000356815	1.68186	0.048	0.059	0.130594	undefined	PHLDB2
		BCL11B.2	0.000929421	1.65097	0.028	0.035	0.340168	undefined	BCL11B
		TTYH1.3	1.06404e-05	1.64091	0.013	0.019	0.00389439	undefined	TTYH1
		TGFB3.3	1.16541e-05	1.63544	0.031	0.041	0.00426539	undefined	TGFB3
		PECAM1.3	5.29812e-10	1.63041	0.066	0.088	1.93911e-07	undefined	PECAM1
		HES1.2	9.04369e-24	1.59924	0.098	0.147	3.30999e-21	undefined	HES1
		LYVE1.3	0.000107976	1.59739	0.04	0.05	0.0395191	undefined	LYVE1
		LRRK2.3	2.69264e-18	1.58831	0.04	0.064	9.85507e-16	undefined	LRRK2
		EOMES.3	4.20152e-07	1.54828	0.044	0.058	0.000153776	undefined	EOMES
		ITGAE.2	0.000108659	1.5328	0.043	0.054	0.0397692	undefined	ITGAE
		LGALS9.2	1.37997e-22	1.49427	0.048	0.078	5.05068e-20	undefined	LGALS9
		FCGR1A.3	3.89284e-30	1.45381	0.072	0.116	1.42478e-27	undefined	FCGR1A
		PSEN2.3	1.24147e-11	1.43202	0.027	0.041	4.5438e-09	undefined	PSEN2
		NR4A2.3	1.16963e-06	1.42434	0.025	0.035	0.000428085	undefined	NR4A2
		RASGRP1.1	2.5597e-16	1.39728	0.026	0.044	9.3685e-14	undefined	RASGRP1
		ARHGAP24.3	6.5511e-41	1.3911	0.056	0.102	2.3977e-38	undefined	ARHGAP24
		UGT8.3	4.62928e-26	1.38645	0.046	0.078	1.69432e-23	undefined	UGT8
		SOX6.3	1.03285e-29	1.31906	0.031	0.06	3.78024e-27	undefined	SOX6
		SEMA5A.2	6.84621e-17	1.31652	0.032	0.052	2.50571e-14	undefined	SEMA5A
		LIF.2	4.85651e-06	1.29077	0.036	0.047	0.00177748	undefined	LIF
		ITGB7.3	8.62114e-06	1.28936	0.02	0.028	0.00315534	undefined	ITGB7
		IDO1.3	0.000447582	1.28462	0.036	0.045	0.163815	undefined	IDO1
		CD48.2	5.26503e-32	1.26071	0.077	0.123	1.927e-29	undefined	CD48
		CYTIP.3	2.99569e-17	1.25553	0.048	0.073	1.09642e-14	undefined	CYTIP
		PTPRC.3	1.1532e-26	1.21253	0.149	0.221	4.22073e-24	undefined	PTPRC
		MEIS2.3	2.41704e-40	1.21152	0.034	0.07	8.84636e-38	undefined	MEIS2
		VWF.3	2.74241e-07	1.19004	0.05	0.041	0.000100372	undefined	VWF
		RNF144B.2	1.78204e-44	1.18646	0.049	0.093	6.52225e-42	undefined	RNF144B
		TREM2.3	4.11651e-27	1.18372	0.036	0.064	1.50664e-24	undefined	TREM2
		LAMA2.2	2.56689e-05	1.13382	0.024	0.032	0.00939483	undefined	LAMA2
		HILPDA.3	4.66001e-30	1.12853	0.074	0.118	1.70557e-27	undefined	HILPDA
		PDCD1LG2.3	1.29119e-27	1.08331	0.016	0.036	4.72574e-25	undefined	PDCD1LG2
		RGS10.2	8.84655e-49	1.08139	0.033	0.073	3.23784e-46	undefined	RGS10
		TRIM21.2	8.76714e-19	1.06093	0.029	0.049	3.20877e-16	undefined	TRIM21
		VCAN.3	9.35429e-22	1.05885	0.038	0.063	3.42367e-19	undefined	VCAN
		TGFB2.3	5.39385e-45	1.05052	0.035	0.075	1.97415e-42	undefined	TGFB2
		NRP1.3	3.41425e-42	1.03901	0.044	0.085	1.24961e-39	undefined	NRP1
		SOX4.3	1.48751e-93	1.03298	0.143	0.269	5.44429e-91	undefined	SOX4
		CNTNAP3B.3	2.44504e-94	0.97644	0.097	0.196	8.94885e-92	undefined	CNTNAP3B
		CD86.2	1.80634e-84	0.937207	0.047	0.114	6.61121e-82	undefined	CD86
		OAS3.2	4.12969e-44	0.901366	0.031	0.067	1.51147e-41	undefined	OAS3
		CAPG.2	1.54032e-68	0.884894	0.034	0.085	5.63756e-66	undefined	CAPG
		CCND3.3	4.5344e-116	0.879341	0.075	0.174	1.65959e-113	undefined	CCND3
		OLIG1.3	1.3435e-97	0.830255	0.038	0.106	4.91721e-95	undefined	OLIG1
		TNFSF10.3	1.81302e-84	0.814558	0.041	0.103	6.63565e-82	undefined	TNFSF10
		SOX2.3	8.67134e-60	0.792361	0.03	0.074	3.17371e-57	undefined	SOX2
		ITGA9.2	5.80763e-60	0.779795	0.027	0.07	2.12559e-57	undefined	ITGA9
		CAPN3.3	2.05003e-53	0.776613	0.032	0.074	7.50312e-51	undefined	CAPN3
		RFTN1.2	2.31275e-66	0.765158	0.036	0.087	8.46468e-64	undefined	RFTN1
		FBLN1.3	1.16205e-19	0.756258	0.018	0.035	4.25312e-17	undefined	FBLN1
		SULF1.3	1.74278e-41	0.756047	0.029	0.063	6.37859e-39	undefined	SULF1
		C1orf162.1	3.88612e-117	0.748753	0.048	0.131	1.42232e-114	undefined	C1orf162
		PSEN1.1	1.50106e-119	0.738651	0.05	0.136	5.49388e-117	undefined	PSEN1
		IL7R.2	2.03483e-16	0.719137	0.034	0.054	7.44747e-14	undefined	IL7R
		CD52.2	1.80815e-46	0.690304	0.024	0.059	6.61783e-44	undefined	CD52
		LRRK1.3	2.21755e-65	0.680581	0.021	0.064	8.11622e-63	undefined	LRRK1
		ITGA5.3	4.69524e-42	0.671276	0.024	0.057	1.71846e-39	undefined	ITGA5
		ENG.3	7.70209e-103	0.664067	0.044	0.118	2.81897e-100	undefined	ENG
		BZW2.3	1.46234e-160	0.638173	0.07	0.187	5.35217e-158	undefined	BZW2
		EFHD1.2	2.52278e-99	0.61844	0.041	0.111	9.23339e-97	undefined	EFHD1
		NRXN2.1	7.02596e-82	0.61673	0.027	0.081	2.5715e-79	undefined	NRXN2
		CD68.3	1.72088e-171	0.614713	0.123	0.278	6.29842e-169	undefined	CD68
		CSF1.2	8.94164e-52	0.605979	0.026	0.064	3.27264e-49	undefined	CSF1
		IDH1.3	1.03121e-197	0.601304	0.103	0.259	3.77424e-195	undefined	IDH1
		CXCR4.2	9.73516e-55	0.593254	0.041	0.088	3.56307e-52	undefined	CXCR4
		CADM1.3	1.04468e-72	0.520061	0.032	0.085	3.82354e-70	undefined	CADM1
		IDH2.2	6.56129e-123	0.517319	0.042	0.124	2.40143e-120	undefined	IDH2
		PTCHD4.3	8.57113e-144	0.496458	0.039	0.129	3.13703e-141	undefined	PTCHD4
		RNASET2.3	2.70076e-208	0.463887	0.099	0.256	9.88478e-206	undefined	RNASET2
		PCNA.3	2.47224e-229	0.463096	0.099	0.265	9.0484e-227	undefined	PCNA
		CD2.3	1.58113e-65	0.455859	0.04	0.092	5.78692e-63	undefined	CD2
		CD3G.3	1.12829e-58	0.453668	0.03	0.074	4.12953e-56	undefined	CD3G
		NCAM1.3	4.70758e-214	0.42107	0.059	0.192	1.72298e-211	undefined	NCAM1
		ANGPT2.3	2.18142e-240	0.405152	0.073	0.228	7.98398e-238	undefined	ANGPT2
		THBS1.2	2.51292e-86	0.396563	0.069	0.146	9.19727e-84	undefined	THBS1
		CD14.3	1.24259e-108	0.370282	0.039	0.113	4.54788e-106	undefined	CD14
		STXBP2.3	5.18859e-261	0.3633	0.075	0.239	1.89902e-258	undefined	STXBP2
		CORO1A.2	1.06038e-82	0.343488	0.022	0.073	3.88098e-80	undefined	CORO1A
		TMIGD3.3	1.39983e-186	0.329882	0.052	0.168	5.12337e-184	undefined	TMIGD3
		CD163.2	9.56295e-180	0.324125	0.072	0.198	3.50004e-177	undefined	CD163
		NOTCH1.2	2.29883e-171	0.302605	0.044	0.149	8.4137e-169	undefined	NOTCH1
		CSPG4.3	6.3857e-229	0.288147	0.091	0.251	2.33717e-226	undefined	CSPG4
		DCN.2	7.90327e-59	0.263475	0.075	0.138	2.8926e-56	undefined	DCN
		MEF2C.3	1.36489e-190	0.257399	0.041	0.152	4.99549e-188	undefined	MEF2C
		DDR2.3	4.16741e-227	0.205082	0.06	0.199	1.52527e-224	undefined	DDR2
		TP53.2	4.20379e-276	0.204485	0.063	0.224	1.53859e-273	undefined	TP53
		CEMIP2.3	3.27088e-197	0.203379	0.045	0.161	1.19714e-194	undefined	CEMIP2
		MS4A6A.3	1.76127e-255	0.187942	0.099	0.275	6.44624e-253	undefined	MS4A6A
		SOX9.3	5.23036e-252	0.184842	0.074	0.232	1.91431e-249	undefined	SOX9
		DDX60.3	2.5175e-255	0.176655	0.051	0.196	9.21406e-253	undefined	DDX60
		HLA-DMB.2	4.67708e-298	0.164073	0.088	0.274	1.71181e-295	undefined	HLA-DMB
		MX2.1	4.43723e-161	0.152574	0.036	0.131	1.62403e-158	undefined	MX2
		CCL4.3	3.14631e-102	0.144054	0.062	0.144	1.15155e-99	undefined	CCL4
		HLA-DQA1.3	1.40494e-274	0.112817	0.083	0.257	5.14207e-272	undefined	HLA-DQA1
		EPAS1.2	1.86884e-207	-0.101605	0.065	0.198	6.83995e-205	undefined	EPAS1
		GPR34.2	1.06516e-223	-0.105112	0.031	0.147	3.89847e-221	undefined	GPR34
		CCN2.3	1.55462696120407e-318	-0.10655	0.093	0.289	5.68993467800688e-316	undefined	CCN2
		MAP2.2	0	-0.116657	0.064	0.267	0	undefined	MAP2
		LOX.2	0	-0.128185	0.086	0.308	0	undefined	LOX
		TRAC.3	7.17356e-115	-0.129075	0.031	0.101	2.62552e-112	undefined	TRAC
		NCSTN.3	1.05374e-275	-0.135471	0.038	0.18	3.8567e-273	undefined	NCSTN
		GAS2L3.3	7.33479e-283	-0.136125	0.037	0.181	2.68453e-280	undefined	GAS2L3
		ITGA6.3	0	-0.148996	0.053	0.232	0	undefined	ITGA6
		SNTB2.3	2.48843e-208	-0.166974	0.029	0.138	9.10764e-206	undefined	SNTB2
		HLA-DPB1.3	0	-0.214367	0.122	0.412	0	undefined	HLA-DPB1
		MAL.3	5.56486e-176	-0.23937	0.028	0.124	2.03674e-173	undefined	MAL
		CSF1R.3	5.58417e-248	-0.2412	0.037	0.168	2.04381e-245	undefined	CSF1R
		IFI44L.3	6.4935532017248e-317	-0.247593	0.057	0.229	2.37664047183128e-314	undefined	IFI44L
		CD44.3	0	-0.252558	0.311	0.739	0	undefined	CD44
		STAT3.2	0	-0.262923	0.087	0.384	0	undefined	STAT3
		TGFB1.3	0	-0.269558	0.047	0.23	0	undefined	TGFB1
		AIF1.1	0	-0.278641	0.122	0.416	0	undefined	AIF1
		ITGB2.3	0	-0.301825	0.054	0.238	0	undefined	ITGB2
		AXL.2	1.99079e-197	-0.315461	0.03	0.135	7.28629e-195	undefined	AXL
		CTSS.3	0	-0.316898	0.104	0.411	0	undefined	CTSS
		ACTA2.2	0	-0.331557	0.105	0.38	0	undefined	ACTA2
		LGALS3.3	0	-0.341229	0.104	0.43	0	undefined	LGALS3
		S100A4.3	0	-0.35587	0.1	0.396	0	undefined	S100A4
		POSTN.3	0	-0.367598	0.182	0.534	0	undefined	POSTN
		ITGAV.3	0	-0.377051	0.112	0.454	0	undefined	ITGAV
		SPI1.2	1.47287e-206	-0.394637	0.021	0.124	5.39072e-204	undefined	SPI1
		SOX10.3	0	-0.409472	0.136	0.502	0	undefined	SOX10
		IGFBP3.3	1.06071e-184	-0.425437	0.107	0.247	3.88221e-182	undefined	IGFBP3
		CTSH.3	0	-0.428063	0.05	0.263	0	undefined	CTSH
		MET.3	0	-0.438882	0.079	0.344	0	undefined	MET
		GPNMB.3	0	-0.471122	0.379	0.83	0	undefined	GPNMB
		CDH1.2	0	-0.47893	0.047	0.217	0	undefined	CDH1
		IGFBP4.3	0	-0.489529	0.07	0.332	0	undefined	IGFBP4
		CCL5.3	6.76159e-206	-0.51265	0.04	0.155	2.47474e-203	undefined	CCL5
		HLA-DRA.3	0	-0.519398	0.423	0.8	0	undefined	HLA-DRA
		FCER1G.3	0	-0.519456	0.09	0.365	0	undefined	FCER1G
		ABCB5.2	0	-0.519502	0.149	0.468	0	undefined	ABCB5
		HLA-B.2	0	-0.521324	0.836	0.99	0	undefined	HLA-B
		HLA-A.3	0	-0.545605	0.71	0.98	0	undefined	HLA-A
		PTPRZ1.3	0	-0.55234	0.111	0.472	0	undefined	PTPRZ1
		MAVS.3	0	-0.577023	0.047	0.271	0	undefined	MAVS
		MX1.2	0	-0.603982	0.041	0.204	0	undefined	MX1
		CAV1.3	0	-0.6047	0.174	0.624	0	undefined	CAV1
		TAP1.3	0	-0.613365	0.126	0.516	0	undefined	TAP1
		SPP1.2	0	-0.63105	0.555	0.913	0	undefined	SPP1
		CD8A.3	8.9587e-246	-0.638294	0.046	0.181	3.27888e-243	undefined	CD8A
		CD74.3	0	-0.665035	0.475	0.843	0	undefined	CD74
		ERBB3.2	0	-0.731759	0.147	0.561	0	undefined	ERBB3
		SPARC.3	0	-0.734033	0.206	0.71	0	undefined	SPARC
		PDGFD.3	0	-0.849402	0.267	0.754	0	undefined	PDGFD
		APP.1	0	-0.855911	0.298	0.827	0	undefined	APP
		CHL1.3	0	-0.901401	0.175	0.649	0	undefined	CHL1
		STAT1.3	0	-0.949122	0.187	0.717	0	undefined	STAT1
		TGFBI.3	0	-0.958528	0.072	0.428	0	undefined	TGFBI
		TOP2A.3	3.16802e-112	-0.980741	0.017	0.077	1.15949e-109	undefined	TOP2A
		SERPINA3.3	0	-1.01501	0.045	0.278	0	undefined	SERPINA3
		SORT1.3	0	-1.01657	0.163	0.67	0	undefined	SORT1
		BCAN.3	0	-1.05251	0.067	0.349	0	undefined	BCAN
		CENPF.3	2.6768e-165	-1.07115	0.023	0.11	9.79711e-163	undefined	CENPF
		HLA-C.3	0	-1.11274	0.419	0.926	0	undefined	HLA-C
		ICAM1.3	0	-1.11581	0.075	0.468	0	undefined	ICAM1
		IFITM3.3	0	-1.12567	0.17	0.697	0	undefined	IFITM3
		C1QC.3	0	-1.29266	0.063	0.369	0	undefined	C1QC
		IGFBP5.3	0	-1.40127	0.055	0.294	0	undefined	IGFBP5
		IFI6.3	0	-1.56475	0.069	0.505	0	undefined	IFI6
		LAMA2.3	0	4.92363	0.428	0.02	0	VLMC/CAF	LAMA2
		CLDN11.3	0	4.60131	0.36	0.017	0	VLMC/CAF	CLDN11
		CEMIP.3	0	4.34923	0.212	0.015	0	VLMC/CAF	CEMIP
		PDGFRA.1	0	4.21132	0.3	0.016	0	VLMC/CAF	PDGFRA
		DCN.3	0	4.20328	0.778	0.116	0	VLMC/CAF	DCN
		ITGA8.1	0	4.00449	0.223	0.015	0	VLMC/CAF	ITGA8
		CHI3L1.4	0	3.81212	0.166	0.013	0	VLMC/CAF	CHI3L1
		MOBP.3	0	3.62656	0.216	0.012	0	VLMC/CAF	MOBP
		FBLN1.4	0	3.58189	0.275	0.027	0	VLMC/CAF	FBLN1
		CNDP1.3	0	3.29822	0.121	0.01	0	VLMC/CAF	CNDP1
		ERMN.3	0	3.2598	0.167	0.012	0	VLMC/CAF	ERMN
		FGFR2.2	0	3.06515	0.147	0.01	0	VLMC/CAF	FGFR2
		THBS1.3	0	2.80183	0.575	0.13	0	VLMC/CAF	THBS1
		CNTN2.2	0	2.72277	0.082	0.006	0	VLMC/CAF	CNTN2
		AQP4.3	0	2.62037	0.099	0.008	0	VLMC/CAF	AQP4
		GFAP.4	0	2.588	0.442	0.095	0	VLMC/CAF	GFAP
		MGST1.2	0	2.57914	0.171	0.015	0	VLMC/CAF	MGST1
		SPON1.3	0	2.51914	0.051	0.005	0	VLMC/CAF	SPON1
		CX3CR1.3	0	2.488	0.154	0.016	0	VLMC/CAF	CX3CR1
		UNC5B.2	0	2.47218	0.124	0.014	0	VLMC/CAF	UNC5B
		GJA1.4	0	2.43288	0.248	0.038	0	VLMC/CAF	GJA1
		PCSK6.3	0	2.37291	0.134	0.015	0	VLMC/CAF	PCSK6
		SULF1.4	0	2.34027	0.211	0.057	0	VLMC/CAF	SULF1
		COL12A1.3	0	2.30985	0.237	0.047	0	VLMC/CAF	COL12A1
		DNER.2	0	2.2781	0.093	0.008	0	VLMC/CAF	DNER
		NGFR.3	0	2.27039	0.129	0.019	0	VLMC/CAF	NGFR
		NRP1.4	0	2.23384	0.367	0.075	0	VLMC/CAF	NRP1
		ADAMTS12.3	0	2.21116	0.09	0.011	0	VLMC/CAF	ADAMTS12
		LYVE1.4	0	2.15743	0.199	0.045	0	VLMC/CAF	LYVE1
		MOG.2	0	2.15606	0.092	0.008	0	VLMC/CAF	MOG
		MYRF.2	0	2.14597	0.079	0.011	0	VLMC/CAF	MYRF
		CXCL14.2	0	2.13005	0.093	0.009	0	VLMC/CAF	CXCL14
		VCAN.4	0	2.09398	0.248	0.057	0	VLMC/CAF	VCAN
		ANGPT1.2	0	2.06136	0.133	0.018	0	VLMC/CAF	ANGPT1
		MAG.2	0	2.02177	0.07	0.01	0	VLMC/CAF	MAG
		ENG.4	0	2.02172	0.385	0.107	0	VLMC/CAF	ENG
		TMEM132C.2	0	1.94996	0.036	0.003	0	VLMC/CAF	TMEM132C
		GPR34.3	0	1.82218	0.397	0.136	0	VLMC/CAF	GPR34
		CDH6.1	0	1.80416	0.111	0.018	0	VLMC/CAF	CDH6
		CSF1R.4	0	1.76689	0.437	0.156	0	VLMC/CAF	CSF1R
		TMEM119.3	0	1.75754	0.094	0.015	0	VLMC/CAF	TMEM119
		THSD4.3	0	1.71785	0.095	0.017	0	VLMC/CAF	THSD4
		IGFBP5.4	0	1.7008	0.616	0.276	0	VLMC/CAF	IGFBP5
		GLIS3.4	0	1.65626	0.096	0.017	0	VLMC/CAF	GLIS3
		ST18.2	0	1.61169	0.054	0.007	0	VLMC/CAF	ST18
		LIFR.3	0	1.6032	0.133	0.025	0	VLMC/CAF	LIFR
		IGFBP4.4	0	1.5635	0.628	0.315	0	VLMC/CAF	IGFBP4
		TGFB3.4	0	1.5453	0.163	0.037	0	VLMC/CAF	TGFB3
		CD163.3	0	1.53602	0.467	0.186	0	VLMC/CAF	CD163
		CD4.2	0	1.49291	0.434	0.162	0	VLMC/CAF	CD4
		RFTN1.3	0	1.48237	0.271	0.079	0	VLMC/CAF	RFTN1
		NR2F2.4	0	1.44509	0.231	0.071	0	VLMC/CAF	NR2F2
		TMIGD3.4	0	1.4445	0.401	0.158	0	VLMC/CAF	TMIGD3
		EGFR.3	0	1.44192	0.084	0.016	0	VLMC/CAF	EGFR
		CCN2.4	0	1.41947	0.539	0.276	0	VLMC/CAF	CCN2
		KLK6.2	0	1.40943	0.029	0.003	0	VLMC/CAF	KLK6
		EFHD1.3	0	1.38446	0.291	0.103	0	VLMC/CAF	EFHD1
		P2RY12.3	0	1.3825	0.193	0.059	0	VLMC/CAF	P2RY12
		LAMP5.3	2.35506e-188	1.36123	0.032	0.007	8.61952e-186	VLMC/CAF	LAMP5
		SPARCL1.3	0	1.34635	0.545	0.22	0	VLMC/CAF	SPARCL1
		AXL.3	0	1.32274	0.347	0.125	0	VLMC/CAF	AXL
		TREM2.4	0	1.29536	0.201	0.059	0	VLMC/CAF	TREM2
		RGS10.3	0	1.25432	0.213	0.067	0	VLMC/CAF	RGS10
		CSF1.3	0	1.23889	0.158	0.06	0	VLMC/CAF	CSF1
		GAD2.2	1.02952e-38	1.23331	0.01	0.003	3.76803e-36	VLMC/CAF	GAD2
		SEMA5A.3	0	1.22555	0.146	0.048	0	VLMC/CAF	SEMA5A
		STMN2.2	2.79929e-196	1.20413	0.043	0.011	1.02454e-193	VLMC/CAF	STMN2
		RORB.2	1.8077e-212	1.19379	0.029	0.005	6.61617e-210	VLMC/CAF	RORB
		HHATL.2	1.67684e-262	1.17042	0.047	0.01	6.13724e-260	VLMC/CAF	HHATL
		TTYH1.4	0	1.16575	0.071	0.017	0	VLMC/CAF	TTYH1
		MS4A6A.4	0	1.16541	0.525	0.262	0	VLMC/CAF	MS4A6A
		CTNNA3.2	4.13088e-178	1.12502	0.022	0.004	1.5119e-175	VLMC/CAF	CTNNA3
		P2RY13.2	0	1.12296	0.09	0.021	0	VLMC/CAF	P2RY13
		LY86.3	0	1.1191	0.232	0.084	0	VLMC/CAF	LY86
		SNAP25.3	4.88247e-250	1.10542	0.03	0.005	1.78698e-247	VLMC/CAF	SNAP25
		CAPG.3	0	1.07114	0.221	0.08	0	VLMC/CAF	CAPG
		OLIG2.3	1.86566e-297	1.06576	0.06	0.014	6.82833e-295	VLMC/CAF	OLIG2
		LGALS9.3	0	1.04501	0.198	0.073	0	VLMC/CAF	LGALS9
		PLCE1.4	8.27294e-213	1.04385	0.059	0.017	3.0279e-210	VLMC/CAF	PLCE1
		HLA-DMB.3	0	1.02053	0.51	0.261	0	VLMC/CAF	HLA-DMB
		ITGA5.4	1.22455e-207	1.02011	0.125	0.054	4.48186e-205	VLMC/CAF	ITGA5
		ITGAX.2	0	1.018	0.173	0.059	0	VLMC/CAF	ITGAX
		SPI1.3	0	1.01671	0.277	0.116	0	VLMC/CAF	SPI1
		TGFB1.4	0	1.01	0.442	0.217	0	VLMC/CAF	TGFB1
		SYT1.3	1.45428e-161	0.992885	0.033	0.008	5.32267e-159	VLMC/CAF	SYT1
		ACTA2.3	0	0.980369	0.59	0.365	0	VLMC/CAF	ACTA2
		PROX1.1	1.10199e-256	0.974605	0.068	0.019	4.03328e-254	VLMC/CAF	PROX1
		FCGR1A.4	0	0.968224	0.263	0.11	0	VLMC/CAF	FCGR1A
		ITGAM.3	0	0.960276	0.218	0.094	0	VLMC/CAF	ITGAM
		HS3ST2.3	4.16344e-161	0.954205	0.03	0.007	1.52382e-158	VLMC/CAF	HS3ST2
		ADRA1B.3	1.11645e-86	0.920976	0.027	0.008	4.0862e-84	VLMC/CAF	ADRA1B
		CADM1.4	0	0.913424	0.196	0.079	0	VLMC/CAF	CADM1
		SPARC.4	0	0.907213	0.84	0.691	0	VLMC/CAF	SPARC
		NGF.3	6.42669e-94	0.901147	0.019	0.004	2.35217e-91	VLMC/CAF	NGF
		GPR183.1	5.57006e-229	0.870571	0.11	0.043	2.03864e-226	VLMC/CAF	GPR183
		NNAT.2	3.88076e-63	0.869324	0.016	0.005	1.42036e-60	VLMC/CAF	NNAT
		CD14.4	0	0.868487	0.24	0.107	0	VLMC/CAF	CD14
		PECAM1.4	0	0.84964	0.233	0.083	0	VLMC/CAF	PECAM1
		SLC17A7.2	1.14138e-52	0.842247	0.016	0.005	4.17745e-50	VLMC/CAF	SLC17A7
		SFRP2.2	2.59338e-85	0.830552	0.033	0.012	9.49175e-83	VLMC/CAF	SFRP2
		ARHGAP24.4	0	0.826842	0.226	0.097	0	VLMC/CAF	ARHGAP24
		PHLDB2.3	2.73256e-275	0.825244	0.141	0.056	1.00012e-272	VLMC/CAF	PHLDB2
		RGS16.3	1.64945e-135	0.811651	0.058	0.021	6.03699e-133	VLMC/CAF	RGS16
		C1orf162.2	0	0.799887	0.257	0.124	0	VLMC/CAF	C1orf162
		SDK1.2	1.40011e-56	0.798545	0.019	0.006	5.12439e-54	VLMC/CAF	SDK1
		ITGB2.4	0	0.785563	0.432	0.227	0	VLMC/CAF	ITGB2
		NTNG1.3	1.02671e-173	0.77843	0.051	0.016	3.75777e-171	VLMC/CAF	NTNG1
		RYR3.3	4.15385e-72	0.7712	0.022	0.007	1.52031e-69	VLMC/CAF	RYR3
		CXCR4.3	0	0.771106	0.209	0.083	0	VLMC/CAF	CXCR4
		PDCD1LG2.4	7.87234e-124	0.767144	0.079	0.034	2.88128e-121	VLMC/CAF	PDCD1LG2
		PAX6.2	5.69189e-271	0.756991	0.056	0.014	2.08323e-268	VLMC/CAF	PAX6
		FCGR3A.3	0	0.754928	0.488	0.286	0	VLMC/CAF	FCGR3A
		CD93.3	0	0.745958	0.173	0.072	1.31629e-306	VLMC/CAF	CD93
		RNASET2.4	0	0.743403	0.449	0.245	0	VLMC/CAF	RNASET2
		HLA-DPB1.4	0	0.741168	0.619	0.397	0	VLMC/CAF	HLA-DPB1
		AIF1.2	0	0.728326	0.629	0.401	0	VLMC/CAF	AIF1
		CD86.3	1.20329e-285	0.723597	0.226	0.108	4.40403e-283	VLMC/CAF	CD86
		C1QC.4	0	0.723584	0.576	0.353	0	VLMC/CAF	C1QC
		FGFR3.2	2.56866e-86	0.704663	0.024	0.007	9.40131e-84	VLMC/CAF	FGFR3
		CALCRL.3	0	0.701776	0.093	0.024	0	VLMC/CAF	CALCRL
		FCER1G.4	0	0.68644	0.558	0.351	0	VLMC/CAF	FCER1G
		ABCC9.2	1.52116e-106	0.680615	0.056	0.022	5.56744e-104	VLMC/CAF	ABCC9
		CORO1A.3	1.86623e-236	0.671994	0.155	0.069	6.8304e-234	VLMC/CAF	CORO1A
		HLA-DRA.4	0	0.669861	0.909	0.785	0	VLMC/CAF	HLA-DRA
		UGT8.4	3.98216e-76	0.669483	0.125	0.075	1.45747e-73	VLMC/CAF	UGT8
		CD74.4	0	0.668798	0.911	0.829	0	VLMC/CAF	CD74
		MFSD2A.3	4.91411e-81	0.649118	0.033	0.012	1.79856e-78	VLMC/CAF	MFSD2A
		SORCS1.2	8.52673e-28	0.637642	0.012	0.004	3.12078e-25	VLMC/CAF	SORCS1
		SOX11.3	7.04268e-59	0.637425	0.021	0.007	2.57762e-56	VLMC/CAF	SOX11
		MEF2C.4	1.32356e-240	0.616521	0.268	0.145	4.84424e-238	VLMC/CAF	MEF2C
		APOE.3	8.74512e-260	0.592291	0.699	0.583	3.20071e-257	VLMC/CAF	APOE
		HS3ST4.2	4.68965e-153	0.589999	0.027	0.006	1.71641e-150	VLMC/CAF	HS3ST4
		CTSH.4	2.6512e-303	0.589378	0.424	0.252	9.70338e-301	VLMC/CAF	CTSH
		CRHBP.2	1.22895e-78	0.568505	0.026	0.008	4.49795e-76	VLMC/CAF	CRHBP
		ISG15.3	7.4067e-144	0.551641	0.186	0.104	2.71085e-141	VLMC/CAF	ISG15
		SERPINA3.4	1.18598e-96	0.537562	0.365	0.268	4.34067e-94	VLMC/CAF	SERPINA3
		CD68.4	0	0.530602	0.467	0.268	0	VLMC/CAF	CD68
		SLC24A3.3	5.66919e-36	0.512755	0.02	0.008	2.07492e-33	VLMC/CAF	SLC24A3
		TSHZ2.4	9.44748e-138	0.507656	0.06	0.022	3.45778e-135	VLMC/CAF	TSHZ2
		SAMD5.2	2.1973e-109	0.503276	0.069	0.03	8.04213e-107	VLMC/CAF	SAMD5
		LRRK2.4	2.68332e-82	0.494728	0.11	0.062	9.82097e-80	VLMC/CAF	LRRK2
		ICAM2.3	9.71044e-16	0.448435	0.016	0.008	3.55402e-13	VLMC/CAF	ICAM2
		SLIT3.1	1.31247e-15	0.417148	0.02	0.011	4.80363e-13	VLMC/CAF	SLIT3
		HLA-DQA1.4	2.0132e-164	0.414153	0.381	0.248	7.36832e-162	VLMC/CAF	HLA-DQA1
		IFI44L.4	4.28259e-152	0.409107	0.341	0.22	1.56743e-149	VLMC/CAF	IFI44L
		TAC1.3	7.22936e-36	0.402079	0.027	0.013	2.64594e-33	VLMC/CAF	TAC1
		IDH2.3	5.97912e-155	0.386078	0.212	0.119	2.18836e-152	VLMC/CAF	IDH2
		LRRK1.4	4.90237e-66	0.382753	0.105	0.061	1.79427e-63	VLMC/CAF	LRRK1
		IFNB1.2	1.49838e-09	0.367702	0.01	0.005	5.48408e-07	VLMC/CAF	IFNB1
		EPAS1.3	1.01928e-279	0.348845	0.344	0.19	3.73057e-277	VLMC/CAF	EPAS1
		STK32B.2	5.18332e-46	0.34097	0.03	0.013	1.89709e-43	VLMC/CAF	STK32B
		L1CAM.2	1.25564e-16	0.293404	0.023	0.013	4.59565e-14	VLMC/CAF	L1CAM
		BTBD11.3	2.36356e-78	0.291601	0.039	0.015	8.65063e-76	VLMC/CAF	BTBD11
		VWF.4	0	0.291267	0.138	0.038	0	VLMC/CAF	VWF
		CLDN5.3	2.89861e-08	0.279377	0.013	0.008	1.06089e-05	VLMC/CAF	CLDN5
		KLF2.3	4.64065e-68	0.27595	0.064	0.032	1.69848e-65	VLMC/CAF	KLF2
		VAMP1.3	1.17973e-114	0.272154	0.124	0.065	4.3178e-112	VLMC/CAF	VAMP1
		TNFSF10.4	1.438e-32	0.261263	0.139	0.1	5.2631e-30	VLMC/CAF	TNFSF10
		CTSS.4	1.49769e-85	0.246874	0.516	0.398	5.48154e-83	VLMC/CAF	CTSS
		THSD7B.3	8.56481e-23	0.233831	0.013	0.006	3.13472e-20	VLMC/CAF	THSD7B
		IL1RL1.2	7.21356e-13	0.233528	0.017	0.01	2.64016e-10	VLMC/CAF	IL1RL1
		TGFBI.4	1.70048e-18	0.214335	0.467	0.416	6.22374e-16	VLMC/CAF	TGFBI
		ITGAV.4	3.43455e-47	0.210974	0.529	0.441	1.25704e-44	VLMC/CAF	ITGAV
		PSEN1.2	1.53667e-78	0.189409	0.202	0.131	5.62421e-76	VLMC/CAF	PSEN1
		CDH4.2	9.29826e-19	0.169298	0.011	0.005	3.40316e-16	VLMC/CAF	CDH4
		CYTIP.4	1.24081e-52	0.161974	0.113	0.071	4.54137e-50	VLMC/CAF	CYTIP
		NRXN2.2	9.14547e-33	0.159009	0.112	0.078	3.34724e-30	VLMC/CAF	NRXN2
		TRPC6.2	2.63923e-34	0.156887	0.077	0.05	9.65957e-32	VLMC/CAF	TRPC6
		OLIG1.4	2.55102e-10	0.152341	0.124	0.104	9.33672e-08	VLMC/CAF	OLIG1
		OPALIN.2	1.51908e-15	0.142369	0.013	0.006	5.55983e-13	VLMC/CAF	OPALIN
		PTPRC.4	2.001e-125	0.1388	0.331	0.215	7.32365e-123	VLMC/CAF	PTPRC
		PCSK1.3	9.18543e-44	0.124582	0.03	0.014	3.36187e-41	VLMC/CAF	PCSK1
		B4GALNT1.3	8.17515e-43	0.104941	0.031	0.015	2.99211e-40	VLMC/CAF	B4GALNT1
		IDH1.4	6.30913e-65	0.10009	0.343	0.252	2.30914e-62	VLMC/CAF	IDH1
		ANKRD18A.3	5.94967e-48	-0.110976	0.045	0.022	2.17758e-45	VLMC/CAF	ANKRD18A
		MX2.2	9.60294e-08	-0.113408	0.15	0.128	3.51468e-05	VLMC/CAF	MX2
		NR4A2.4	1.33425e-13	-0.119367	0.048	0.034	4.88337e-11	VLMC/CAF	NR4A2
		RNF144B.3	0.00135505	-0.123273	0.103	0.092	0.495949	VLMC/CAF	RNF144B
		GNLY.3	0.000712663	-0.144685	0.011	0.008	0.260835	VLMC/CAF	GNLY
		CRYM.2	2.34081e-14	-0.146626	0.02	0.012	8.56736e-12	VLMC/CAF	CRYM
		NTNG2.2	1.75689e-11	-0.163222	0.032	0.022	6.43022e-09	VLMC/CAF	NTNG2
		VWC2L.2	4.85448e-08	-0.163468	0.011	0.007	1.77674e-05	VLMC/CAF	VWC2L
		CDH12.2	0.00292008	-0.194283	0.01	0.007	1	VLMC/CAF	CDH12
		MCTP2.3	2.98729e-13	-0.196094	0.07	0.053	1.09335e-10	VLMC/CAF	MCTP2
		TP53.3	0.00973201	-0.197595	0.243	0.219	1	VLMC/CAF	TP53
		ADRA1A.2	4.69941e-13	-0.22372	0.027	0.017	1.71999e-10	VLMC/CAF	ADRA1A
		STAT1.4	7.49438e-70	-0.276925	0.694	0.701	2.74294e-67	VLMC/CAF	STAT1
		CAPN3.4	0.000269485	-0.305502	0.084	0.073	0.0986315	VLMC/CAF	CAPN3
		DCX.2	3.58942e-06	-0.313593	0.012	0.008	0.00131373	VLMC/CAF	DCX
		NPNT.3	1.10312e-27	-0.31748	0.018	0.008	4.0374e-25	VLMC/CAF	NPNT
		RIT2.2	0.00108368	-0.323066	0.012	0.009	0.396629	VLMC/CAF	RIT2
		SYNPR.3	0.00790847	-0.333115	0.023	0.019	1	VLMC/CAF	SYNPR
		GAD1.2	0.00303139	-0.343606	0.012	0.009	1	VLMC/CAF	GAD1
		CCL4.4	1.55444e-32	-0.355941	0.189	0.14	5.68926e-30	VLMC/CAF	CCL4
		CD83.4	0.00021948	-0.355948	0.074	0.064	0.0803296	VLMC/CAF	CD83
		DDX60.4	0.00104326	-0.384867	0.187	0.192	0.381832	VLMC/CAF	DDX60
		NCSTN.4	0.000213579	-0.39675	0.171	0.176	0.0781699	VLMC/CAF	NCSTN
		MYO5B.3	0.00012024	-0.405786	0.042	0.034	0.0440079	VLMC/CAF	MYO5B
		ITGAE.3	6.05223e-05	-0.417561	0.045	0.054	0.0221512	VLMC/CAF	ITGAE
		SNTB2.4	3.03665e-09	-0.429145	0.12	0.136	1.11142e-06	VLMC/CAF	SNTB2
		FILIP1.3	0.000126078	-0.430499	0.014	0.01	0.0461445	VLMC/CAF	FILIP1
		NDST4.2	4.26445e-07	-0.455991	0.01	0.006	0.000156079	VLMC/CAF	NDST4
		CHODL.3	0.00147103	-0.463552	0.011	0.008	0.538396	VLMC/CAF	CHODL
		IFI6.4	2.97105e-44	-0.481027	0.488	0.492	1.0874e-41	VLMC/CAF	IFI6
		DDR2.4	1.39748e-07	-0.483363	0.185	0.196	5.11477e-05	VLMC/CAF	DDR2
		CCND3.4	0.000779788	-0.49412	0.167	0.171	0.285402	VLMC/CAF	CCND3
		MAL.4	0.000265758	-0.51628	0.114	0.122	0.0972674	VLMC/CAF	MAL
		PLD5.3	8.14949e-09	-0.543312	0.023	0.016	2.98271e-06	VLMC/CAF	PLD5
		CEMIP2.4	6.3289e-16	-0.572077	0.134	0.158	2.31638e-13	VLMC/CAF	CEMIP2
		COL25A1.3	1.98169e-06	-0.572125	0.018	0.025	0.0007253	VLMC/CAF	COL25A1
		ZBBX.2	0.000119803	-0.577135	0.014	0.01	0.0438479	VLMC/CAF	ZBBX
		PCNA.4	9.06674e-27	-0.579614	0.231	0.261	3.31843e-24	VLMC/CAF	PCNA
		CCNB2.1	0.000252528	-0.60595	0.023	0.029	0.0924252	VLMC/CAF	CCNB2
		LOX.3	5.1914e-91	-0.609095	0.22	0.304	1.90005e-88	VLMC/CAF	LOX
		NES.1	9.14603e-161	-0.646104	0.486	0.568	3.34745e-158	VLMC/CAF	NES
		CD44.4	0	-0.675161	0.65	0.729	0	VLMC/CAF	CD44
		MKI67.2	2.51975e-09	-0.688041	0.029	0.04	9.22227e-07	VLMC/CAF	MKI67
		CD3G.4	0.00273171	-0.697872	0.067	0.073	0.999807	VLMC/CAF	CD3G
		SOX2.4	0.00270652	-0.702515	0.067	0.073	0.990585	VLMC/CAF	SOX2
		HLA-B.3	0	-0.710899	0.98	0.985	0	VLMC/CAF	HLA-B
		SPP1.3	0	-0.748797	0.79	0.906	0	VLMC/CAF	SPP1
		CTLA4.3	2.79153e-08	-0.767845	0.029	0.039	1.0217e-05	VLMC/CAF	CTLA4
		SORT1.4	0	-0.795276	0.56	0.659	0	VLMC/CAF	SORT1
		MAP2.3	2.48489e-77	-0.809099	0.195	0.263	9.09469e-75	VLMC/CAF	MAP2
		POSTN.4	0	-0.817008	0.349	0.529	0	VLMC/CAF	POSTN
		S100A4.4	2.03932e-172	-0.8289	0.273	0.391	7.46389e-170	VLMC/CAF	S100A4
		SOX4.4	1.06941e-102	-0.857979	0.182	0.268	3.91403e-100	VLMC/CAF	SOX4
		BZW2.4	2.86273e-77	-0.892198	0.119	0.186	1.04776e-74	VLMC/CAF	BZW2
		ADAMTS3.1	2.88604e-10	-0.89447	0.018	0.028	1.05629e-07	VLMC/CAF	ADAMTS3
		HES1.3	5.25953e-37	-0.903015	0.106	0.147	1.92499e-34	VLMC/CAF	HES1
		HLA-A.4	0	-0.908493	0.952	0.972	0	VLMC/CAF	HLA-A
		EOMES.4	6.41853e-19	-0.909635	0.038	0.058	2.34918e-16	VLMC/CAF	EOMES
		APP.2	0	-0.927989	0.714	0.814	0	VLMC/CAF	APP
		TAP1.4	1.72004e-303	-0.934278	0.366	0.509	6.29535e-301	VLMC/CAF	TAP1
		ITGA6.4	1.01308e-78	-0.948032	0.161	0.228	3.70786e-76	VLMC/CAF	ITGA6
		HILPDA.4	1.22773e-19	-0.952256	0.092	0.117	4.49351e-17	VLMC/CAF	HILPDA
		SOX6.4	3.64181e-13	-0.967729	0.044	0.06	1.3329e-10	VLMC/CAF	SOX6
		SLC26A4.2	7.84995e-09	-0.991635	0.014	0.022	2.87308e-06	VLMC/CAF	SLC26A4
		MEIS2.4	1.72246e-12	-0.991985	0.053	0.069	6.30419e-10	VLMC/CAF	MEIS2
		SOX9.4	2.05405e-115	-0.996395	0.144	0.23	7.51784e-113	VLMC/CAF	SOX9
		CNTNAP3B.4	1.04158e-74	-1.0023	0.13	0.195	3.81217e-72	VLMC/CAF	CNTNAP3B
		TTR.4	9.90119e-42	-1.01218	0.027	0.058	3.62383e-39	VLMC/CAF	TTR
		CD8A.4	3.03113e-08	-1.03168	0.168	0.177	1.10939e-05	VLMC/CAF	CD8A
		HLA-C.4	0	-1.03394	0.835	0.914	0	VLMC/CAF	HLA-C
		ICAM1.4	1.6360489796387e-319	-1.06821	0.308	0.461	5.98793926547766e-317	VLMC/CAF	ICAM1
		FASLG.2	2.69831e-06	-1.07848	0.01	0.016	0.000987582	VLMC/CAF	FASLG
		CAV1.4	0	-1.08582	0.423	0.616	0	VLMC/CAF	CAV1
		CSPG4.4	9.81663e-244	-1.10538	0.108	0.251	3.59289e-241	VLMC/CAF	CSPG4
		IGFBP3.4	5.07273e-103	-1.16944	0.162	0.245	1.85662e-100	VLMC/CAF	IGFBP3
		GAS2L3.4	8.25233e-105	-1.17075	0.102	0.179	3.02035e-102	VLMC/CAF	GAS2L3
		TOP2A.4	4.58106e-43	-1.23041	0.041	0.076	1.67667e-40	VLMC/CAF	TOP2A
		SOX10.4	0	-1.24608	0.269	0.498	0	VLMC/CAF	SOX10
		GPNMB.4	0	-1.28767	0.641	0.822	0	VLMC/CAF	GPNMB
		PTPRZ1.4	0	-1.30238	0.252	0.468	0	VLMC/CAF	PTPRZ1
		ANGPT2.4	4.10375e-179	-1.36416	0.115	0.227	1.50197e-176	VLMC/CAF	ANGPT2
		CENPF.4	8.89936e-71	-1.38307	0.055	0.109	3.25717e-68	VLMC/CAF	CENPF
		PTCHD4.4	4.75513e-125	-1.48949	0.052	0.129	1.74038e-122	VLMC/CAF	PTCHD4
		ERBB3.3	0	-1.51951	0.27	0.557	0	VLMC/CAF	ERBB3
		ELOVL2.3	0	-1.66294	0.119	0.286	0	VLMC/CAF	ELOVL2
		CHL1.4	0	-1.67662	0.325	0.645	0	VLMC/CAF	CHL1
		PDGFD.4	0	-1.68244	0.381	0.751	0	VLMC/CAF	PDGFD
		ABCB5.3	0	-1.92476	0.159	0.468	0	VLMC/CAF	ABCB5
		MET.4	0	-1.95648	0.12	0.343	0	VLMC/CAF	MET
		CDH1.3	4.4234e-302	-1.99117	0.069	0.216	1.61897e-299	VLMC/CAF	CDH1
		BCAN.4	0	-2.07355	0.107	0.348	0	VLMC/CAF	BCAN

### Sheet: 9.TMA_Pat 15_NGFR+
	p_val	avg_log2FC	pct.1	pct.2	p_val_adj	cluster	gene
1	0	4.08486	0.827	0.111	0	Tumor Cells 3	PTPRZ1
2	0	3.71387	0.843	0.159	0	Tumor Cells 3	NGFR
3	1.20558e-295	2.20511	0.508	0.125	4.41241e-293	Tumor Cells 3	L1CAM
4	0	2.15196	0.743	0.222	0	Tumor Cells 3	CADM1
5	8.55648e-267	1.97343	0.535	0.147	3.13167e-264	Tumor Cells 3	COL12A1
6	0	1.93935	0.922	0.352	0	Tumor Cells 3	ERBB3
7	1.6315e-266	1.84264	0.721	0.278	5.9713e-264	Tumor Cells 3	MEF2C
8	1.04966e-261	1.62953	0.9	0.464	3.84177e-259	Tumor Cells 3	SOX4
9	6.08271e-158	1.43586	0.665	0.299	2.22627e-155	Tumor Cells 3	VCAN
10	1.80557e-222	1.40647	0.803	0.359	6.60839e-220	Tumor Cells 3	PDGFA
11	0	1.90356	0.915	0.321	0	Tumor Cells 1	SOX6
12	0	1.67328	0.905	0.43	0	Tumor Cells 1	MAP2
13	0	1.65982	0.853	0.304	0	Tumor Cells 1	BZW2
14	0	1.58193	0.613	0.192	0	Tumor Cells 1	GAS2L3
15	0	1.49483	0.885	0.355	0	Tumor Cells 1	MX2
16	0	1.43683	0.568	0.179	0	Tumor Cells 1	HILPDA
17	0	1.40269	0.977	0.537	0	Tumor Cells 1	S100A4
18	0	1.39636	0.807	0.316	0	Tumor Cells 1	ERBB3
19	0	1.31812	0.868	0.387	0	Tumor Cells 1	MAVS
20	0	1.2762	0.769	0.301	0	Tumor Cells 1	NCSTN
21	0	2.19582	0.666	0.172	0	Tumor Cells 5	IGFBP3
22	0	2.15409	0.739	0.209	0	Tumor Cells 5	CADM1
23	0	2.12482	0.651	0.196	0	Tumor Cells 5	HILPDA
24	0	1.99431	0.848	0.354	0	Tumor Cells 5	ICAM1
25	0	1.72189	0.883	0.258	0	Tumor Cells 5	SPP1
26	0	1.69689	0.984	0.562	0	Tumor Cells 5	S100A4
27	0	1.43002	0.796	0.347	0	Tumor Cells 5	ITGA6
28	0	1.3738	0.608	0.22	0	Tumor Cells 5	PCSK6
29	6.81901e-237	1.30352	0.871	0.553	2.49576e-234	Tumor Cells 5	IFI6
30	0	1.27927	0.984	0.706	0	Tumor Cells 5	ANXA1
31	0	4.04567	0.516	0.067	0	Immune Cells	GZMA
32	0	4.03698	0.599	0.106	0	Immune Cells	CD8A
33	0	3.79453	0.636	0.081	0	Immune Cells	TRAC
34	0	3.69284	0.552	0.07	0	Immune Cells	CD2
35	0	3.6094	0.503	0.085	0	Immune Cells	CCL5
36	0	2.49694	0.687	0.209	0	Immune Cells	PTPRC
37	4.53233e-126	0.839941	0.536	0.361	1.65883e-123	Immune Cells	C1QC
38	1.24318e-141	0.806661	0.59	0.393	4.55005e-139	Immune Cells	DCN
39	5.9539e-282	0.674091	0.958	0.857	2.17913e-279	Immune Cells	CD74
40	1.58981e-120	0.673399	0.562	0.387	5.8187e-118	Immune Cells	HLA-DPB1
41	0	4.61062	0.975	0.264	0	Tumor Cells 2	SPP1
42	0	3.47659	0.533	0.127	0	Tumor Cells 2	LOX
43	0	2.65436	0.895	0.419	0	Tumor Cells 2	CD68
44	0	2.08911	0.848	0.412	0	Tumor Cells 2	FCER1G
45	4.64933e-289	1.94507	0.631	0.247	1.70165e-286	Tumor Cells 2	RNASET2
46	7.56683e-217	1.89248	0.571	0.231	2.76946e-214	Tumor Cells 2	THBS1
47	1.6758e-220	1.81097	0.613	0.28	6.13341e-218	Tumor Cells 2	CTSH
48	1.61354e-216	1.79964	0.569	0.23	5.90554e-214	Tumor Cells 2	LGALS3
49	8.73435e-248	1.70312	0.666	0.295	3.19677e-245	Tumor Cells 2	VCAN
50	1.12979e-197	1.59509	0.548	0.22	4.13503e-195	Tumor Cells 2	TGFBI
51	0	3.50954	0.917	0.16	0	Proliferating Tumor Cells 1	TOP2A
52	0	3.46999	0.949	0.195	0	Proliferating Tumor Cells 1	CENPF
53	0	3.33174	0.67	0.073	0	Proliferating Tumor Cells 1	CCNB2
54	0	2.91246	0.537	0.061	0	Proliferating Tumor Cells 1	CDK1
55	0	2.52645	0.673	0.09	0	Proliferating Tumor Cells 1	MKI67
56	0	2.30736	0.963	0.446	0	Proliferating Tumor Cells 1	PCNA
57	0	2.03639	0.734	0.215	0	Proliferating Tumor Cells 1	GAS2L3
58	0	1.48543	0.927	0.461	0	Proliferating Tumor Cells 1	MAP2
59	0	1.45223	0.895	0.362	0	Proliferating Tumor Cells 1	SOX6
60	0	1.41293	0.847	0.341	0	Proliferating Tumor Cells 1	BZW2
61	0	3.48573	0.502	0.063	0	VLMC/CAF	PDGFRA
62	0	3.30114	0.518	0.059	0	VLMC/CAF	CLDN11
63	0	3.10239	0.533	0.082	0	VLMC/CAF	ITGA8
64	0	3.03757	0.638	0.095	0	VLMC/CAF	LAMA2
65	0	2.75142	0.95	0.387	0	VLMC/CAF	DCN
66	0	2.59857	0.556	0.08	0	VLMC/CAF	CEMIP
67	0	2.53739	0.601	0.139	0	VLMC/CAF	COL12A1
68	0	2.52767	0.679	0.262	0	VLMC/CAF	CCN2
69	0	2.0781	0.584	0.153	0	VLMC/CAF	FBLN1
70	1.66649e-271	1.95793	0.671	0.298	6.09936e-269	VLMC/CAF	POSTN
71	0	2.68253	0.662	0.154	0	TAMs	GPR34
72	0	2.5519	0.929	0.342	0	TAMs	C1QC
73	0	2.43728	0.943	0.351	0	TAMs	MS4A6A
74	0	2.26919	0.53	0.121	0	TAMs	FCGR1A
75	0	2.24133	0.629	0.129	0	TAMs	CSF1R
76	0	2.20377	0.779	0.245	0	TAMs	FCGR3A
77	0	1.94857	0.9	0.4	0	TAMs	FCER1G
78	0	1.83543	0.703	0.244	0	TAMs	C1orf162
79	0	1.716	0.644	0.211	0	TAMs	CD4
80	0	1.702	0.629	0.208	0	TAMs	TGFBI
81	0	1.19112	0.717	0.36	0	Oligodendrocytes (EFHD1+)	EFHD1
82	8.21522e-197	0.999716	0.51	0.257	3.00677e-194	Oligodendrocytes (EFHD1+)	SERPINA3
83	2.1478e-305	0.963183	0.688	0.344	7.86095e-303	Oligodendrocytes (EFHD1+)	SIRPA
84	4.51288e-287	0.836358	0.813	0.483	1.65171e-284	Oligodendrocytes (EFHD1+)	TAP1
85	2.75751e-296	0.828627	0.734	0.352	1.00925e-293	Oligodendrocytes (EFHD1+)	SOX6
86	6.0609e-244	0.784558	0.72	0.383	2.21829e-241	Oligodendrocytes (EFHD1+)	MX2
87	1.35556e-234	0.757092	0.851	0.569	4.96135e-232	Oligodendrocytes (EFHD1+)	STAT1
88	0	0.686875	0.962	0.772	0	Oligodendrocytes (EFHD1+)	HLA-C
89	9.82494e-221	0.618485	0.917	0.635	3.59593e-218	Oligodendrocytes (EFHD1+)	SORT1
90	4.68094e-202	0.617129	0.85	0.542	1.71322e-199	Oligodendrocytes (EFHD1+)	IFI6
91	0	4.54911	0.724	0.089	0	Endothelial Cells	VWF
92	0	4.48933	0.548	0.053	0	Endothelial Cells	ANGPT2
93	0	3.9646	0.534	0.057	0	Endothelial Cells	CALCRL
94	0	3.78552	0.567	0.107	0	Endothelial Cells	FLT1
95	0	3.29829	0.872	0.247	0	Endothelial Cells	SPARCL1
96	0	3.28611	0.635	0.152	0	Endothelial Cells	PECAM1
97	0	3.1749	0.893	0.385	0	Endothelial Cells	EPAS1
98	0	2.91109	0.559	0.156	0	Endothelial Cells	CD93
99	0	2.60923	0.545	0.2	0	Endothelial Cells	ENG
100	0	2.14916	0.768	0.561	0	Endothelial Cells	ACTA2
101	0	5.26792	0.802	0.037	0	Tumor Cells 7	HHATL
102	0	3.00775	0.692	0.064	0	Tumor Cells 7	CHI3L1
103	6.72017e-208	1.8278	0.664	0.159	2.45958e-205	Tumor Cells 7	CAPN3
104	2.22393e-149	1.75627	0.768	0.272	8.13959e-147	Tumor Cells 7	SERPINA3
105	1.06807e-210	1.64791	0.961	0.378	3.90913e-208	Tumor Cells 7	SOX6
106	3.19481e-167	1.47039	0.903	0.367	1.1693e-164	Tumor Cells 7	SIRPA
107	2.25023e-121	1.32337	0.585	0.175	8.23584e-119	Tumor Cells 7	HES1
108	1.17319e-134	1.31586	0.869	0.364	4.29387e-132	Tumor Cells 7	ITGA6
109	5.77827e-124	1.31123	0.69	0.235	2.11485e-121	Tumor Cells 7	PCSK6
110	2.16949e-180	1.21114	0.994	0.799	7.94033e-178	Tumor Cells 7	APP
111	0	2.402	0.603	0.471	0	Low Count Cells	CD163
112	6.72041e-221	1.94782	0.587	0.623	2.45967e-218	Low Count Cells	APOE
113	0	1.20079	0.761	0.813	0	Low Count Cells	HLA-DRA
114	0	1.95699	0.741	0.491	0	Tumor Cells 6	NES
115	0	1.40232	0.908	0.706	0	Tumor Cells 6	GPNMB
116	2.17503e-216	1.36175	0.604	0.442	7.9606e-214	Tumor Cells 6	SOX10
117	7.57804e-110	1.11418	0.567	0.508	2.77356e-107	Tumor Cells 6	TAP1
118	0	0.923389	0.99	0.934	0	Tumor Cells 6	HLA-A
119	0	0.857819	0.905	0.791	0	Tumor Cells 6	APP
120	5.57019e-265	0.805559	0.857	0.782	2.03869e-262	Tumor Cells 6	HLA-C
121	1.14018e-134	0.746075	0.732	0.654	4.17307e-132	Tumor Cells 6	SORT1
122	0	0.694397	0.994	0.959	0	Tumor Cells 6	HLA-B
123	1.41508e-275	5.44967	0.613	0.07	5.17918e-273	Astrocytes	CHI3L1
124	2.02284e-284	5.12233	0.889	0.166	7.4036e-282	Astrocytes	GFAP
125	6.45918e-11	1.10607	0.594	0.516	2.36406e-08	Astrocytes	NES
126	5.4227e-32	0.973532	0.586	0.292	1.98471e-29	Astrocytes	SPP1
127	3.80352e-06	0.582746	0.636	0.617	0.00139209	Astrocytes	APOE
128	1.23757e-109	2.93009	0.81	0.092	4.5295e-107	IFN Cells	OAS3
129	4.98543e-74	2.89826	0.987	0.236	1.82467e-71	IFN Cells	ISG15
130	2.03172e-69	2.89733	0.975	0.245	7.4361e-67	IFN Cells	IFI44L
131	4.12241e-56	2.44662	0.823	0.179	1.5088e-53	IFN Cells	DDX60
132	1.14996e-51	2.36936	1	0.457	4.20886e-49	IFN Cells	EIF2AK2
133	4.93411e-40	1.99284	0.975	0.413	1.80589e-37	IFN Cells	MX2
134	8.12745e-42	1.93981	1	0.594	2.97465e-39	IFN Cells	STAT1
135	1.30993e-28	1.59507	0.519	0.111	4.79436e-26	IFN Cells	MX1
136	3.73339e-18	1.56387	0.633	0.23	1.36642e-15	IFN Cells	CENPF
137	1.03324e-23	1.50624	0.861	0.37	3.78166e-21	IFN Cells	ERBB3
138	2.93028e-279	5.13175	0.789	0.052	1.07248e-276	Tumor Cells 4	MET
139	7.642e-274	4.53135	0.965	0.082	2.79697e-271	Tumor Cells 4	BCAN
140	3.50136e-75	2.98509	0.693	0.136	1.2815e-72	Tumor Cells 4	L1CAM
141	9.2447e-70	2.45433	0.982	0.369	3.38356e-67	Tumor Cells 4	ERBB3
142	3.38751e-50	2.19548	0.974	0.477	1.23983e-47	Tumor Cells 4	SOX4
143	1.02206e-43	1.74166	0.895	0.363	3.74073e-41	Tumor Cells 4	BZW2
144	2.52878e-27	1.50427	0.728	0.304	9.25534e-25	Tumor Cells 4	SEMA5A
145	1.42782e-32	1.42757	0.868	0.413	5.22582e-30	Tumor Cells 4	MX2
146	1.03495e-35	1.41419	0.965	0.457	3.78792e-33	Tumor Cells 4	SOX10
147	1.70109e-40	1.3785	0.982	0.661	6.22597e-38	Tumor Cells 4	SORT1

### Sheet: 10.TMA_Pat 23_P_NGFR+
	p_val	avg_log2FC	pct.1	pct.2	p_val_adj	cluster	gene
	0	2.12702	0.586	0.156	0	Astrocytes	CALCRL
	1.24205e-150	2.07932	0.521	0.264	4.54591e-148	Astrocytes	GFAP
	0	1.82918	0.822	0.413	0	Astrocytes	CCN2
	2.71333e-247	1.70278	0.645	0.298	9.93078e-245	Astrocytes	CHI3L1
	0	1.5088	0.656	0.268	0	Astrocytes	GLIS3
	3.27889e-259	1.38501	0.602	0.247	1.20007e-256	Astrocytes	SULF1
	8.36336e-205	1.16236	0.671	0.336	3.06099e-202	Astrocytes	PDGFRA
	5.59006e-178	0.868837	0.772	0.429	2.04596e-175	Astrocytes	PHLDB2
	1.18066e-220	0.812984	0.811	0.443	4.32121e-218	Astrocytes	HLA-DRA
	4.99164e-104	0.806661	0.734	0.495	1.82694e-101	Astrocytes	LIFR
	0	6.27598	0.634	0.028	0	Endothelial Cells	VWF
	0	5.87208	0.819	0.046	0	Endothelial Cells	ANGPT2
	0	4.71253	0.679	0.078	0	Endothelial Cells	PECAM1
	0	4.32345	0.756	0.125	0	Endothelial Cells	FLT1
	0	4.04336	0.736	0.109	0	Endothelial Cells	CD93
	0	3.98074	0.958	0.277	0	Endothelial Cells	EPAS1
	0	3.90661	0.681	0.111	0	Endothelial Cells	TGFB3
	0	2.9657	0.946	0.333	0	Endothelial Cells	SPARCL1
	0	2.88635	0.619	0.153	0	Endothelial Cells	CALCRL
	0	2.76802	0.901	0.538	0	Endothelial Cells	ACTA2
	0	4.29262	0.67	0.077	0	IFN Cells	IFI44L
	0	3.39746	0.787	0.206	0	IFN Cells	ISG15
	1.86635e-254	3.11034	0.522	0.116	6.83085e-252	IFN Cells	OAS3
	2.82617e-150	2.25795	0.673	0.306	1.03438e-147	IFN Cells	TAP1
	5.43265e-305	2.22352	0.957	0.591	1.98835e-302	IFN Cells	STAT1
	1.06985e-263	2.17064	0.927	0.529	3.91566e-261	IFN Cells	IFI6
	1.87201e-83	1.23084	0.77	0.549	6.85154e-81	IFN Cells	EIF2AK2
	3.92337e-52	0.994566	0.703	0.457	1.43595e-49	IFN Cells	TRIL
	4.34686e-58	0.81483	0.88	0.755	1.59095e-55	IFN Cells	HLA-C
	9.44476e-31	0.801319	0.629	0.476	3.45678e-28	IFN Cells	MX2
	0	6.47209	0.621	0.021	0	Immune Cells	GZMA
	0	6.27434	0.616	0.027	0	Immune Cells	CD8A
	0	5.84072	0.617	0.031	0	Immune Cells	TRAC
	0	4.23749	0.505	0.059	0	Immune Cells	CCL4
	0	3.33059	0.687	0.14	0	Immune Cells	PTPRC
	2.08857e-190	1.65903	0.761	0.449	7.64418e-188	Immune Cells	HLA-DRA
	2.86882e-253	1.64059	0.891	0.589	1.04999e-250	Immune Cells	CD74
	0	1.55722	0.981	0.841	0	Immune Cells	HLA-B
	1.98658e-168	1.12581	0.881	0.754	7.27088e-166	Immune Cells	HLA-C
	9.54958e-57	1.0448	0.529	0.355	3.49515e-54	Immune Cells	FCER1G
	0	1.01886	0.862	0.862	0	Low Count Cells	SPP1
	1.82706e-275	0.53812	0.965	0.99	6.68704e-273	Low Count Cells	POSTN
	0	5.996	0.74	0.026	0	Oligodendrocytes	ERMN
	0	5.98554	0.617	0.019	0	Oligodendrocytes	CNDP1
	0	5.77464	0.947	0.072	0	Oligodendrocytes	CLDN11
	0	5.63248	0.527	0.016	0	Oligodendrocytes	FGFR2
	0	4.73772	0.513	0.032	0	Oligodendrocytes	CAPN3
	0	4.42522	0.724	0.084	0	Oligodendrocytes	EFHD1
	8.60768e-200	2.98359	0.599	0.133	3.15041e-197	Oligodendrocytes	UGT8
	2.43846e-163	2.54967	0.557	0.129	8.92477e-161	Oligodendrocytes	PCSK6
	2.00057e-42	2.02424	0.517	0.271	7.32207e-40	Oligodendrocytes	GFAP
	4.54114e-112	1.86455	0.747	0.315	1.66206e-109	Oligodendrocytes	NCAM1
	0	2.18991	0.516	0.161	0	Cycling TCs_1	CCNB2
	0	2.17928	0.807	0.289	0	Cycling TCs_1	TOP2A
	0	2.05104	0.739	0.257	0	Cycling TCs_1	MKI67
	0	1.54103	0.896	0.454	0	Cycling TCs_1	CENPF
	1.29718e-211	1.37908	0.527	0.255	4.74769e-209	Cycling TCs_1	MGST1
	0	1.31382	0.837	0.538	0	Cycling TCs_1	PCNA
	3.64408e-235	1.07364	0.747	0.452	1.33373e-232	Cycling TCs_1	GAS2L3
	1.0719e-247	0.957818	0.842	0.559	3.92316e-245	Cycling TCs_1	RELN
	1.56066e-255	0.956469	0.867	0.618	5.71201e-253	Cycling TCs_1	NGFR
	3.09787e-169	0.884681	0.664	0.382	1.13382e-166	Cycling TCs_1	SOX9
	0	1.92765	0.909	0.372	0	Cycling TCs_2	PHLDB2
	0	1.72622	0.777	0.272	0	Cycling TCs_2	PROX1
	0	1.6436	0.873	0.414	0	Cycling TCs_2	CENPF
	0	1.60917	0.797	0.317	0	Cycling TCs_2	CEMIP
	0	1.59935	0.982	0.613	0	Cycling TCs_2	SOX11
	0	1.57433	0.806	0.265	0	Cycling TCs_2	SERPINA3
	0	1.49044	0.663	0.26	0	Cycling TCs_2	TOP2A
	0	1.32606	0.602	0.23	0	Cycling TCs_2	MKI67
	0	1.301	0.726	0.316	0	Cycling TCs_2	MCTP2
	0	1.06107	0.582	0.233	0	Cycling TCs_2	PCSK1
	0	3.3709	0.742	0.199	0	TAMs	CD68
	0	3.29414	0.551	0.135	0	TAMs	CD163
	0	3.17681	0.526	0.109	0	TAMs	ITGB2
	0	3.01116	0.503	0.125	0	TAMs	TGFBI
	0	3.00938	0.598	0.205	0	TAMs	GPNMB
	0	2.96215	0.527	0.158	0	TAMs	MS4A6A
	0	2.94949	0.848	0.313	0	TAMs	FCER1G
	0	2.86507	0.504	0.119	0	TAMs	PTPRC
	0	2.68799	0.567	0.171	0	TAMs	CTSS
	0	2.67952	0.651	0.231	0	TAMs	FCGR3A
	0	2.85788	0.906	0.324	0	TCs_1	SERPINA3
	3.11593e-185	1.35401	0.909	0.574	1.14043e-182	TCs_1	IGFBP4
	1.05321e-198	1.34101	0.93	0.62	3.85476e-196	TCs_1	PTPRZ1
	2.80353e-185	1.30997	0.901	0.545	1.02609e-182	TCs_1	CHL1
	3.52245e-127	1.25899	0.8	0.459	1.28922e-124	TCs_1	GAS2L3
	7.98814e-94	1.2245	0.838	0.611	2.92366e-91	TCs_1	APOE
	2.8666e-228	1.0846	0.985	0.849	1.04917e-225	TCs_1	IFITM3
	2.22028e-155	1.04999	0.954	0.658	8.12621e-153	TCs_1	ERBB3
	4.84596e-113	1.02356	0.866	0.575	1.77362e-110	TCs_1	SORT1
	1.96154e-115	0.93283	0.905	0.614	7.17925e-113	TCs_1	SOX10
	0	1.68582	0.719	0.347	0	TCs_2	SOX9
	0	1.3042	0.705	0.307	0	TCs_2	SPARCL1
	0	1.18752	0.933	0.731	0	TCs_2	SOX4
	0	1.17724	0.852	0.593	0	TCs_2	DCN
	0	1.13101	0.937	0.73	0	TCs_2	VCAN
	0	1.07777	0.783	0.59	0	TCs_2	APOE
	0	1.06152	0.725	0.422	0	TCs_2	TRIL
	9.34129e-302	0.935386	0.645	0.479	3.41891e-299	TCs_2	CEMIP2
	2.6502e-288	0.859036	0.646	0.483	9.69971e-286	TCs_2	LIFR
	3.81889e-150	0.695751	0.553	0.436	1.39771e-147	TCs_2	DDR2
	0	1.59957	0.768	0.313	0	TCs_3	SERPINA3
	6.90029e-147	0.994389	0.545	0.3	2.52551e-144	TCs_3	TOP2A
	5.11549e-220	0.915741	0.731	0.406	1.87227e-217	TCs_3	NR4A2
	4.08193e-142	0.904477	0.548	0.299	1.49399e-139	TCs_3	CHI3L1
	1.74123e-231	0.897357	0.841	0.572	6.3729e-229	TCs_3	IDH1
	5.61144e-186	0.888364	0.754	0.459	2.05379e-183	TCs_3	CENPF
	3.38367e-168	0.863894	0.638	0.356	1.23842e-165	TCs_3	MCTP2
	0	0.862947	0.955	0.751	0	TCs_3	ANXA1
	3.96172e-128	0.862327	0.555	0.318	1.44999e-125	TCs_3	EYA4
	1.08079e-156	0.826961	0.785	0.54	3.95568e-154	TCs_3	PCNA
	0	2.1129	0.99	0.752	0	TCs_4	IGFBP5
	0	1.97638	0.762	0.365	0	TCs_4	AXL
	0	1.67598	0.949	0.733	0	TCs_4	CD44
	0	1.64595	0.778	0.365	0	TCs_4	CAV1
	0	1.50193	0.955	0.725	0	TCs_4	LGALS3
	0	1.42265	0.586	0.338	0	TCs_4	ITGA5
	0	1.37113	0.705	0.395	0	TCs_4	NR4A2
	0	1.332	0.996	0.894	0	TCs_4	IGFBP3
	0	1.2864	0.771	0.502	0	TCs_4	TGFB1
	7.88249e-306	0.727837	0.893	0.748	2.88499e-303	TCs_4	ANXA1
	0	1.56884	0.862	0.546	0	TCs_5	RELN
	1.99449e-269	1.12517	0.621	0.407	7.29983e-267	TCs_5	SEMA5A
	7.82571e-293	0.901276	0.652	0.379	2.86421e-290	TCs_5	CAV1
	2.33761e-148	0.889836	0.55	0.399	8.55566e-146	TCs_5	SNTB2
	0	0.883925	0.78	0.587	0	TCs_5	ITGA6
	0	0.775704	0.988	0.895	0	TCs_5	IGFBP3
	0	0.772619	0.89	0.732	0	TCs_5	LGALS3
	1.56944e-198	0.754164	0.758	0.618	5.74415e-196	TCs_5	NGFR
	3.30317e-108	0.680283	0.59	0.469	1.20896e-105	TCs_5	MX2
	6.62734e-258	0.590852	0.879	0.74	2.42561e-255	TCs_5	CD44
	0	2.74958	0.805	0.275	0	TCs_6	ELOVL2
	0	2.12067	0.833	0.414	0	TCs_6	TRIL
	0	1.87269	0.9	0.507	0	TCs_6	CHL1
	0	1.8141	0.91	0.544	0	TCs_6	CADM1
	0	1.39417	0.797	0.501	0	TCs_6	IFI6
	0	1.39312	0.845	0.572	0	TCs_6	ITGA6
	0	1.38667	0.519	0.274	0	TCs_6	CSPG4
	0	1.27986	0.678	0.429	0	TCs_6	MAP2
	0	1.10157	0.634	0.322	0	TCs_6	SPARCL1
	0	1.07082	0.882	0.635	0	TCs_6	ERBB3
	1.00697e-233	1.76587	0.51	0.183	3.68552e-231	TAMs_2	HLA-DPB1
	3.17369e-217	1.61333	0.507	0.187	1.16157e-214	TAMs_2	C1QC
	0	1.2382	0.967	0.585	0	TAMs_2	CD74
	0	1.19466	0.906	0.443	0	TAMs_2	HLA-DRA
	3.07908e-134	1.06135	0.543	0.258	1.12694e-131	TAMs_2	FCGR3A
	8.72321e-135	0.91401	0.785	0.527	3.19269e-132	TAMs_2	IFI6
	5.61971e-113	0.842897	0.721	0.453	2.05681e-110	TAMs_2	TRIL
	1.22759e-155	0.823653	0.684	0.349	4.49296e-153	TAMs_2	FCER1G
	3.41539e-103	0.799718	0.553	0.287	1.25003e-100	TAMs_2	AIF1
	1.01391e-76	0.792224	0.553	0.327	3.71092e-74	TAMs_2	ELOVL2
	0	1.38619	0.772	0.261	0	TAMs_3	AIF1
	0	1.35415	0.573	0.17	0	TAMs_3	C1QC
	0	1.26727	0.539	0.145	0	TAMs_3	CD163
	0	1.24869	0.94	0.422	0	TAMs_3	HLA-DRA
	0	1.19166	0.562	0.163	0	TAMs_3	MS4A6A
	0	1.18538	0.98	0.569	0	TAMs_3	CD74
	0	1.18325	0.834	0.413	0	TAMs_3	PHLDB2
	0	1.16156	0.709	0.31	0	TAMs_3	PROX1
	0	1.14749	0.688	0.237	0	TAMs_3	FCGR3A
	0	0.982462	0.95	0.64	0	TAMs_3	SOX11
	0	4.27355	0.827	0.103	0	VLMC/CAF	LAMA2
	0	4.02159	0.629	0.065	0	VLMC/CAF	ITGA8
	0	3.67263	0.637	0.073	0	VLMC/CAF	CLDN11
	3.58406e-271	2.38267	0.694	0.151	1.31177e-268	VLMC/CAF	TGFBI
	3.43362e-250	2.23825	0.985	0.622	1.2567e-247	VLMC/CAF	DCN
	2.5043e-183	2.16727	0.577	0.14	9.16573e-181	VLMC/CAF	CD4
	6.15749e-152	1.58515	0.94	0.575	2.25364e-149	VLMC/CAF	IGFBP4
	1.74872e-95	1.51234	0.727	0.344	6.4003e-93	VLMC/CAF	PDGFRA
	3.61328e-94	1.32807	0.735	0.329	1.32246e-91	VLMC/CAF	SERPINA3
	2.74105e-76	1.28943	0.798	0.452	1.00322e-73	VLMC/CAF	HLA-DRA

### Sheet: 11.TMA_Pat 24F-I_P_Ecad+
	p_val	avg_log2FC	pct.1	pct.2	p_val_adj	cluster	gene
	1.03367e-257	2.24981	0.54	0.166	3.78324e-255	Astrocytes	PTPRZ1
	0	2.20399	0.848	0.405	0	Astrocytes	AQP4
	1.53878e-285	2.02268	0.712	0.289	5.63194e-283	Astrocytes	GJA1
	0	1.91279	0.872	0.424	0	Astrocytes	SERPINA3
	2.60571e-304	1.84999	0.88	0.456	9.53692e-302	Astrocytes	CHI3L1
	9.7462e-210	1.35431	0.799	0.436	3.56711e-207	Astrocytes	ANXA1
	5.54955e-215	0.979707	0.995	0.777	2.03114e-212	Astrocytes	GFAP
	4.48729e-96	0.968399	0.738	0.449	1.64235e-93	Astrocytes	SPP1
	0	5.23	0.666	0.052	0	Endothelial Cells	VWF
	0	4.73477	0.594	0.052	0	Endothelial Cells	FLT1
	0	3.73878	0.642	0.111	0	Endothelial Cells	PECAM1
	4.10818e-257	2.7112	0.821	0.334	1.50359e-254	Endothelial Cells	EPAS1
	7.26249e-54	1.39344	0.532	0.306	2.65807e-51	Endothelial Cells	ITGA6
	4.40676e-73	1.29022	0.732	0.516	1.61287e-70	Endothelial Cells	IFITM3
	5.3675e-14	1.12612	0.571	0.478	1.9645e-11	Endothelial Cells	ACTA2
	5.89962e-54	0.714579	0.895	0.74	2.15926e-51	Endothelial Cells	SPARC
	0	4.40006	0.592	0.075	0	Immune Cells	TRAC
	0	3.98493	0.67	0.13	0	Immune Cells	PTPRC
	2.91069e-149	1.26892	0.875	0.783	1.06531e-146	Immune Cells	CD74
	2.94712e-84	1.08895	0.773	0.696	1.07864e-81	Immune Cells	HLA-DRA
	1.29752e-42	0.739875	0.791	0.838	4.74892e-40	Immune Cells	STAT1
	1.10115e-133	0.635351	0.979	0.982	4.03022e-131	Immune Cells	HLA-B
	2.26363e-30	0.517399	0.799	0.844	8.28489e-28	Immune Cells	HLA-C
	0	3.64703	0.506	0.057	0	Neurons_1	CCK
	0	3.62366	0.951	0.21	0	Neurons_1	SYT1
	0	3.58812	0.745	0.126	0	Neurons_1	STMN2
	0	3.25801	0.981	0.291	0	Neurons_1	SNAP25
	0	3.14369	0.574	0.089	0	Neurons_1	SLC17A7
	0	2.91586	0.691	0.167	0	Neurons_1	CRYM
	0	2.83752	0.504	0.08	0	Neurons_1	NRXN2
	0	2.69993	0.724	0.159	0	Neurons_1	CHL1
	4.08347e-282	2.44729	0.52	0.097	1.49455e-279	Neurons_1	TESPA1
	0	2.38836	0.846	0.233	0	Neurons_1	NCAM1
	0	5.97414	0.83	0.042	0	Oligodendrocytes	CNDP1
	0	5.7694	0.54	0.016	0	Oligodendrocytes	MAG
	0	5.62459	0.657	0.029	0	Oligodendrocytes	MOG
	0	5.23665	0.637	0.029	0	Oligodendrocytes	CLDN11
	0	5.22824	0.74	0.05	0	Oligodendrocytes	CNTN2
	0	5.1736	0.583	0.029	0	Oligodendrocytes	MYRF
	0	4.68472	0.593	0.034	0	Oligodendrocytes	UGT8
	3.59401e-271	4.49052	0.517	0.043	1.31541e-268	Oligodendrocytes	PCSK6
	8.12728e-303	4.05057	0.847	0.129	2.97459e-300	Oligodendrocytes	ERMN
	8.27785e-165	3.3969	0.627	0.118	3.02969e-162	Oligodendrocytes	FGFR2
	0	3.47228	0.913	0.156	0	Proliferating Tumor Cells 1	MKI67
	0	3.35076	0.883	0.17	0	Proliferating Tumor Cells 1	TOP2A
	0	3.22974	0.941	0.245	0	Proliferating Tumor Cells 1	CENPF
	1.02301e-78	1.42422	0.574	0.234	3.74421e-76	Proliferating Tumor Cells 1	GAS2L3
	2.64163e-63	0.960952	0.868	0.584	9.66836e-61	Proliferating Tumor Cells 1	PCNA
	6.44566e-58	0.726029	0.923	0.625	2.35911e-55	Proliferating Tumor Cells 1	ABCB5
	2.39312e-64	0.691739	0.977	0.771	8.75883e-62	Proliferating Tumor Cells 1	SORT1
	4.80655e-21	0.540952	0.512	0.311	1.7592e-18	Proliferating Tumor Cells 1	ITGA6
	8.93681e-24	0.512371	0.548	0.324	3.27087e-21	Proliferating Tumor Cells 1	SEMA5A
	3.47743e-43	0.503271	0.97	0.776	1.27274e-40	Proliferating Tumor Cells 1	GPNMB
	1.52698e-225	3.51366	0.842	0.174	5.58875e-223	TAMs	CD163
	1.12426e-30	1.63449	0.546	0.293	4.1148e-28	TAMs	HLA-DPB1
	7.04355e-67	1.58292	0.893	0.7	2.57794e-64	TAMs	HLA-DRA
	1.52127e-32	1.52638	0.584	0.317	5.56783e-30	TAMs	CTSS
	1.05477e-54	1.26427	0.924	0.804	3.86047e-52	TAMs	APOE
	1.57018e-48	1.22163	0.911	0.792	5.74686e-46	TAMs	CD74
	1.13541e-110	1.61484	0.629	0.264	4.1556e-108	Tumor Cells 1	CDH1/Ecad
	1.0182e-133	1.5249	0.803	0.414	3.72661e-131	Tumor Cells 1	KIT
	6.95609e-150	1.42714	0.867	0.48	2.54593e-147	Tumor Cells 1	MET
	4.16719e-140	1.41043	0.695	0.256	1.52519e-137	Tumor Cells 1	CENPF
	9.75768e-123	1.32822	0.827	0.471	3.57131e-120	Tumor Cells 1	CAV1
	2.46948e-160	1.29263	0.945	0.62	9.0383e-158	Tumor Cells 1	ABCB5
	3.96306e-71	1.19637	0.653	0.358	1.45048e-68	Tumor Cells 1	CAPN3
	4.75137e-111	1.15236	0.862	0.537	1.739e-108	Tumor Cells 1	SOX10
	8.08071e-155	1.14924	0.968	0.749	2.95754e-152	Tumor Cells 1	LGALS3
	1.81754e-163	1.12951	0.983	0.773	6.65221e-161	Tumor Cells 1	GPNMB
	2.52444e-74	1.37467	0.753	0.494	9.23945e-72	Tumor Cells 2	MET
	3.81449e-52	1.34759	0.648	0.431	1.3961e-49	Tumor Cells 2	KIT
	1.83792e-50	1.2959	0.683	0.486	6.72678e-48	Tumor Cells 2	CAV1
	6.92501e-87	1.19693	0.869	0.63	2.53455e-84	Tumor Cells 2	ABCB5
	2.09534e-99	1.04811	0.937	0.779	7.66894e-97	Tumor Cells 2	GPNMB
	5.20313e-21	1.00662	0.517	0.372	1.90434e-18	Tumor Cells 2	CAPN3
	8.33791e-72	1.00258	0.885	0.758	3.05168e-69	Tumor Cells 2	LGALS3
	1.12975e-39	0.996654	0.713	0.552	4.13487e-37	Tumor Cells 2	SOX10
	5.55056e-102	0.809766	0.974	0.96	2.03151e-99	Tumor Cells 2	HLA-A
	1.05772e-10	0.737799	0.512	0.441	3.87125e-08	Tumor Cells 2	ICAM1
	9.88512e-35	1.35058	0.712	0.437	3.61795e-32	Tumor Cells 3	KIT
	2.52248e-21	1.20647	0.562	0.333	9.23227e-19	Tumor Cells 3	SEMA5A
	7.18675e-18	1.17558	0.569	0.376	2.63035e-15	Tumor Cells 3	CAPN3
	7.98962e-29	1.10305	0.75	0.503	2.9242e-26	Tumor Cells 3	MET
	3.25688e-43	1.09417	0.9	0.637	1.19202e-40	Tumor Cells 3	ABCB5
	7.47479e-27	1.05903	0.735	0.492	2.73577e-24	Tumor Cells 3	CAV1
	3.08672e-32	1.0118	0.804	0.555	1.12974e-29	Tumor Cells 3	SOX10
	5.75531e-42	0.982744	0.927	0.762	2.10644e-39	Tumor Cells 3	LGALS3
	4.25491e-47	0.982565	0.954	0.784	1.5573e-44	Tumor Cells 3	GPNMB
	1.00869e-10	0.858939	0.577	0.442	3.69182e-08	Tumor Cells 3	ICAM1
	1.80129e-188	1.02495	0.785	0.309	6.59271e-186	Neurons_2	SNAP25
	2.94691e-113	0.973016	0.838	0.536	1.07857e-110	Neurons_2	MAP2
	4.06941e-136	0.833719	0.637	0.243	1.48941e-133	Neurons_2	SYT1
	2.54754e-117	0.737461	0.991	0.793	9.32401e-115	Neurons_2	GFAP
	1.72444e-30	0.638154	0.657	0.48	6.31144e-28	Neurons_2	SPP1
	5.40895e-52	0.635796	0.778	0.561	1.97968e-49	Neurons_2	IFI6
	5.82211e-83	0.563534	0.826	0.493	2.13089e-80	Neurons_2	CHI3L1
	1.11801e-230	3.84166	0.512	0.094	4.09192e-228	VLMC/CAF	DCN
	1.64222e-30	0.650689	0.822	0.748	6.01053e-28	VLMC/CAF	SPARC
	2.81774e-08	0.611899	0.693	0.707	1.03129e-05	VLMC/CAF	HLA-DRA
	1.01779e-08	0.566336	0.77	0.798	3.72511e-06	VLMC/CAF	CD74
	6.7039e-07	0.563876	0.533	0.509	0.000245363	VLMC/CAF	MET

### Sheet: 12.TMA_Pat 90_primary mM_Ecad+
	p_val	avg_log2FC	pct.1	pct.2	p_val_adj	cluster	gene
	0	3.51444	0.891	0.186	0	Cycling TCs_1	TOP2A
	0	3.50247	0.725	0.094	0	Cycling TCs_1	MKI67
	0	3.41531	0.683	0.093	0	Cycling TCs_1	CDK1
	0	2.85277	0.639	0.132	0	Cycling TCs_1	CCNB2
	0	2.21413	0.978	0.606	0	Cycling TCs_1	CENPF
	0	1.74174	0.947	0.649	0	Cycling TCs_1	PCNA
	3.81366e-122	1.03207	0.55	0.263	1.3958e-119	Cycling TCs_1	FBLN1
	6.39881e-126	0.942804	0.736	0.444	2.34197e-123	Cycling TCs_1	GAS2L3
	1.01546e-101	0.790371	0.759	0.497	3.71659e-99	Cycling TCs_1	IDH2
	0	6.32239	0.573	0.022	0	Endothelial Cells	VWF
	0	5.90176	0.712	0.034	0	Endothelial Cells	SPARCL1
	0	5.12286	0.56	0.038	0	Endothelial Cells	FLT1
	0	4.11158	0.588	0.084	0	Endothelial Cells	PECAM1
	0	3.73835	0.64	0.094	0	Endothelial Cells	PHLDB2
	0	3.69619	0.886	0.245	0	Endothelial Cells	EPAS1
	0	3.24824	0.625	0.128	0	Endothelial Cells	CD93
	6.03866e-290	2.45065	0.629	0.236	2.21015e-287	Endothelial Cells	CCN2
	0	2.37824	0.805	0.339	0	Endothelial Cells	IGFBP4
	3.84957e-188	2.25553	0.535	0.24	1.40894e-185	Endothelial Cells	ENG
	0	6.45999	0.55	0.02	0	Immune Cells	GZMA
	0	6.27167	0.678	0.03	0	Immune Cells	TRAC
	0	6.16414	0.515	0.016	0	Immune Cells	CD3G
	0	5.88093	0.606	0.027	0	Immune Cells	CD2
	0	5.16592	0.548	0.029	0	Immune Cells	CORO1A
	0	3.67506	0.813	0.18	0	Immune Cells	PTPRC
	0	1.93837	0.985	0.71	0	Immune Cells	HLA-B
	2.44512e-174	1.65978	0.835	0.576	8.94914e-172	Immune Cells	HLA-C
	5.02817e-190	1.4709	0.912	0.702	1.84031e-187	Immune Cells	HLA-A
	7.44496e-48	1.3044	0.597	0.459	2.72486e-45	Immune Cells	S100A4
	0	4.17712	0.572	0.069	0	TAMs	CSF1R
	0	3.71118	0.658	0.126	0	TAMs	MS4A6A
	0	3.40561	0.564	0.102	0	TAMs	C1QC
	0	3.36004	0.578	0.119	0	TAMs	HLA-DMB
	0	3.10038	0.634	0.15	0	TAMs	FCER1G
	0	2.98048	0.549	0.12	0	TAMs	CTSS
	0	2.87853	0.59	0.146	0	TAMs	FCGR3A
	0	2.7583	0.97	0.489	0	TAMs	HLA-DRA
	0	2.74505	0.675	0.191	0	TAMs	AIF1
	0	2.70358	0.535	0.153	0	TAMs	CD68
	0	1.7131	0.712	0.269	0	TCs_1	CHL1
	0	1.51638	0.984	0.676	0	TCs_1	CAPN3
	0	1.33583	0.996	0.753	0	TCs_1	SPP1
	1.06557e-231	0.998204	0.529	0.27	3.89999e-229	TCs_1	TGFB2
	0	0.975319	0.685	0.364	0	TCs_1	MET
	4.94863e-204	0.913837	0.574	0.325	1.8112e-201	TCs_1	LIFR
	4.12555e-303	0.877633	0.74	0.434	1.50995e-300	TCs_1	CNTNAP3B
	0	0.82845	0.881	0.579	0	TCs_1	SPON1
	1.85874e-197	0.778334	0.572	0.306	6.80299e-195	TCs_1	MX2
	8.27058e-267	0.759672	0.792	0.503	3.02703e-264	TCs_1	CADM1
	0	1.4622	0.62	0.231	0	TCs_2	FBLN1
	0	1.29497	0.976	0.742	0	TCs_2	BCAN
	0	0.998578	0.98	0.832	0	TCs_2	APP
	0	0.958218	0.93	0.687	0	TCs_2	SIRPA
	1.84665e-273	0.91287	0.842	0.537	6.75873e-271	TCs_2	SOX6
	0	0.85634	0.914	0.705	0	TCs_2	MAVS
	1.38214e-129	0.832115	0.515	0.283	5.05863e-127	TCs_2	PTPRZ1
	0	0.795231	0.955	0.727	0	TCs_2	BZW2
	7.5971e-126	0.791198	0.567	0.335	2.78054e-123	TCs_2	HILPDA
	4.54292e-274	0.679052	0.879	0.593	1.66271e-271	TCs_2	CENPF
	6.20442e-297	1.25382	0.658	0.315	2.27082e-294	TCs_3	TGFBI
	5.8225e-213	1.18604	0.662	0.386	2.13103e-210	TCs_3	NCAM1
	2.80447e-188	1.17901	0.548	0.282	1.02644e-185	TCs_3	TAP1
	1.07709e-280	1.12466	0.816	0.526	3.94217e-278	TCs_3	SOX9
	1.51116e-189	1.04214	0.704	0.451	5.53084e-187	TCs_3	HES1
	6.70602e-166	0.956738	0.653	0.394	2.4544e-163	TCs_3	MET
	3.34076e-155	0.932019	0.698	0.465	1.22272e-152	TCs_3	CNTNAP3B
	3.59003e-164	0.83996	0.812	0.576	1.31395e-161	TCs_3	ANXA1
	3.519e-116	0.656469	0.791	0.624	1.28795e-113	TCs_3	NOTCH1
	3.30756e-101	0.641379	0.635	0.419	1.21057e-98	TCs_3	CAV1
	2.23435e-271	1.34147	0.83	0.503	8.1777e-269	TCs_4	VCAN
	1.29321e-233	1.27486	0.771	0.437	4.73315e-231	TCs_4	GAS2L3
	1.09979e-272	1.21171	0.862	0.531	4.02522e-270	TCs_4	CADM1
	8.0043e-172	1.17444	0.64	0.332	2.92957e-169	TCs_4	MX2
	4.04128e-88	0.893853	0.552	0.337	1.47911e-85	TCs_4	SNTB2
	1.69303e-215	0.838905	0.953	0.74	6.1965e-213	TCs_4	BZW2
	1.17351e-119	0.768679	0.797	0.558	4.29504e-117	TCs_4	SOX6
	9.77353e-194	0.66647	0.977	0.804	3.57711e-191	TCs_4	SOX10
	8.85601e-43	0.60846	0.607	0.445	3.2413e-40	TCs_4	MAP2
	8.36679e-46	0.559384	0.596	0.438	3.06224e-43	TCs_4	NCSTN
	4.52734e-236	2.00632	0.815	0.302	1.65701e-233	TCs_5	TGFB2
	1.50966e-174	1.7823	0.748	0.299	5.52536e-172	TCs_5	PTPRZ1
	5.20458e-204	1.77301	0.871	0.41	1.90488e-201	TCs_5	MET
	5.71593e-284	1.57911	0.996	0.765	2.09203e-281	TCs_5	BCAN
	3.23594e-63	0.981388	0.67	0.362	1.18435e-60	TCs_5	LIFR
	7.19157e-98	0.859904	0.902	0.611	2.63211e-95	TCs_5	POSTN
	2.57092e-121	0.842735	0.991	0.792	9.40958e-119	TCs_5	SPP1
	1.94535e-50	0.791691	0.725	0.449	7.11999e-48	TCs_5	MAP2
	9.26233e-47	0.749158	0.687	0.409	3.39001e-44	TCs_5	NCAM1
	2.26928e-79	0.741142	0.973	0.726	8.30557e-77	TCs_5	CAPN3
	0	3.11044	0.937	0.288	0	TCs_6	TAP1
	0	2.00564	0.947	0.571	0	TCs_6	HLA-C
	5.8624e-279	1.82356	0.938	0.607	2.14564e-276	TCs_6	STAT1
	3.71923e-212	1.44206	0.968	0.71	1.36124e-209	TCs_6	HLA-B
	4.70748e-202	1.35144	0.94	0.7	1.72294e-199	TCs_6	HLA-A
	3.41027e-58	0.861046	0.717	0.482	1.24816e-55	TCs_6	CNTNAP3B
	1.98706e-40	0.837806	0.642	0.46	7.27263e-38	TCs_6	ICAM1
	1.71047e-30	0.598521	0.545	0.344	6.26031e-28	TCs_6	CHL1
	1.40815e-06	0.920366	0.527	0.585	0.000515384	undefined	CD74
	0	3.71889	0.626	0.109	0	VLMC/CAF	SFRP2
	0	3.60552	0.785	0.175	0	VLMC/CAF	DCN
	0	3.42826	0.754	0.157	0	VLMC/CAF	COL12A1
	0	3.20949	0.76	0.205	0	VLMC/CAF	THBS1
	0	2.2573	0.595	0.225	0	VLMC/CAF	CCN2
	0	1.94992	0.886	0.592	0	VLMC/CAF	POSTN
	7.80963e-265	1.77693	0.649	0.337	2.85832e-262	VLMC/CAF	IGFBP4
	0	0.965306	0.976	0.899	0	VLMC/CAF	SPARC
	3.56604e-77	0.89822	0.597	0.45	1.30517e-74	VLMC/CAF	S100A4
	9.37094e-65	0.75432	0.68	0.595	3.42976e-62	VLMC/CAF	ITGAV

### Sheet: 13.TMA_Pat 90_mMBM_Ecad+
	p_val	avg_log2FC	pct.1	pct.2	p_val_adj	cluster	gene
	0	1.62341	0.558	0.323	0	Cycling TCs_1 (NES+)	PHLDB2
	0	1.37556	0.648	0.407	0	Cycling TCs_1 (NES+)	FBLN1
	0	1.27272	0.885	0.619	0	Cycling TCs_1 (NES+)	NES
	9.35468e-221	1.25728	0.525	0.33	3.42381e-218	Cycling TCs_1 (NES+)	TOP2A
	0	1.24509	0.768	0.493	0	Cycling TCs_1 (NES+)	CENPF
	1.01245e-219	1.14465	0.575	0.402	3.70555e-217	Cycling TCs_1 (NES+)	BZW2
	1.21711e-244	1.12827	0.626	0.473	4.45462e-242	Cycling TCs_1 (NES+)	IDH1
	0	0.968215	0.925	0.7	0	Cycling TCs_1 (NES+)	APP
	1.36205e-188	0.848558	0.653	0.488	4.98512e-186	Cycling TCs_1 (NES+)	SOX10
	1.12036e-146	0.834854	0.564	0.393	4.1005e-144	Cycling TCs_1 (NES+)	CAPN3
	0	4.57234	0.623	0.029	0	Endothelial Cells	VWF
	0	4.16666	0.539	0.039	0	Endothelial Cells	ANGPT2
	0	4.16214	0.636	0.044	0	Endothelial Cells	FLT1
	0	3.84138	0.908	0.103	0	Endothelial Cells	SPARCL1
	0	3.59311	0.526	0.047	0	Endothelial Cells	CD93
	0	3.4516	0.523	0.046	0	Endothelial Cells	NRP1
	0	3.42224	0.886	0.224	0	Endothelial Cells	EPAS1
	0	3.30788	0.584	0.075	0	Endothelial Cells	PECAM1
	0	3.16792	0.52	0.061	0	Endothelial Cells	PDGFA
	0	2.39578	0.526	0.096	0	Endothelial Cells	THBS1
	0	4.1023	0.754	0.08	0	Immune Cells	CD8A
	0	3.81351	0.642	0.048	0	Immune Cells	GZMA
	0	3.40872	0.555	0.039	0	Immune Cells	CD3G
	0	3.2972	0.655	0.055	0	Immune Cells	CD2
	0	3.28334	0.696	0.069	0	Immune Cells	TRAC
	0	3.12328	0.693	0.085	0	Immune Cells	CCL5
	0	2.89455	0.556	0.078	0	Immune Cells	CCL4
	0	2.33823	0.537	0.074	0	Immune Cells	CXCR4
	0	2.32626	0.581	0.098	0	Immune Cells	CD48
	0	2.22522	0.854	0.217	0	Immune Cells	PTPRC
	3.8504e-139	1.29546	0.667	0.663	1.40925e-136	NES+ cells	NES
	1.29204e-86	0.815338	0.692	0.813	4.72886e-84	NES+ cells	HLA-A
	3.82173e-48	0.611971	0.679	0.744	1.39875e-45	NES+ cells	APP
	0	2.38744	0.586	0.159	0	TAMs	C1QC
	0	2.13024	0.619	0.207	0	TAMs	FCER1G
	0	1.83142	0.595	0.219	0	TAMs	FCGR3A
	0	1.78007	0.506	0.176	0	TAMs	HLA-DMB
	0	1.59081	0.914	0.542	0	TAMs	CD74
	0	1.52299	0.886	0.492	0	TAMs	HLA-DRA
	0	1.51842	0.574	0.225	0	TAMs	HLA-DPB1
	0	1.47823	0.596	0.319	0	TAMs	CD68
	0	1.39051	0.572	0.217	0	TAMs	AIF1
	0	1.24229	0.657	0.373	0	TAMs	CTSS
	0	2.10436	0.79	0.13	0	TCs_1	KIT
	0	1.87033	0.584	0.078	0	TCs_1	L1CAM
	0	1.81748	0.997	0.525	0	TCs_1	LGALS3
	0	1.7452	0.7	0.09	0	TCs_1	ITGA6
	0	1.74095	0.973	0.379	0	TCs_1	CAV1
	0	1.52322	0.989	0.506	0	TCs_1	CD44
	0	1.48097	0.996	0.504	0	TCs_1	MET
	0	1.44343	0.947	0.361	0	TCs_1	ICAM1
	0	1.42865	0.918	0.279	0	TCs_1	STXBP2
	0	1.33245	0.876	0.255	0	TCs_1	PSEN1
	0	3.8395	0.918	0.119	0	TCs_2	ABCB5
	5.11513e-303	2.83216	0.683	0.087	1.87214e-300	TCs_2	TGFB2
	0	2.73261	0.645	0.062	0	TCs_2	CHODL
	3.07308e-246	2.28715	0.51	0.058	1.12475e-243	TCs_2	CDH1
	6.56981e-258	2.27397	0.713	0.108	2.40455e-255	TCs_2	L1CAM
	1.47189e-161	1.69782	0.921	0.283	5.38711e-159	TCs_2	NCSTN
	2.22519e-177	1.57975	0.686	0.129	8.14418e-175	TCs_2	CAPG
	9.40467e-131	1.54366	0.933	0.354	3.44211e-128	TCs_2	SIRPA
	9.60026e-156	1.50769	0.762	0.172	3.5137e-153	TCs_2	KIT
	4.48952e-126	1.4201	0.812	0.236	1.64316e-123	TCs_2	S100A4
	4.02083e-38	5.26269	0.788	0.129	1.47162e-35	TCs_3	ABCB5
	0	2.2938	0.987	0.491	0	TCs_4 (NES+)	SOX4
	0	2.291	0.744	0.159	0	TCs_4 (NES+)	IGFBP3
	0	1.70683	0.685	0.179	0	TCs_4 (NES+)	HILPDA
	0	1.64506	0.67	0.183	0	TCs_4 (NES+)	MEF2C
	0	1.57885	0.805	0.294	0	TCs_4 (NES+)	ERBB3
	0	1.51764	0.599	0.167	0	TCs_4 (NES+)	GAS2L3
	0	1.45225	0.831	0.294	0	TCs_4 (NES+)	BCAN
	0	1.27289	0.908	0.383	0	TCs_4 (NES+)	CAV1
	0	1.26358	0.566	0.175	0	TCs_4 (NES+)	PTPRZ1
	0	1.26038	0.983	0.504	0	TCs_4 (NES+)	MET
	0	2.2963	0.54	0.136	0	TCs_4 (NES+)	CNDP1
	0	1.7742	0.985	0.562	0	TCs_4 (NES+)	SPP1
	0	1.52919	0.96	0.497	0	TCs_4 (NES+)	MET
	0	1.34058	0.852	0.376	0	TCs_4 (NES+)	CAPN3
	0	1.16402	0.926	0.522	0	TCs_4 (NES+)	LGALS3
	2.94311e-266	1.15758	0.54	0.224	1.07718e-263	TCs_4 (NES+)	NCAM1
	0	1.05444	0.984	0.68	0	TCs_4 (NES+)	GPNMB
	0	1.04813	0.966	0.632	0	TCs_4 (NES+)	SORT1
	0	0.960491	0.994	0.84	0	TCs_4 (NES+)	APOE
	2.09226e-271	0.933423	0.672	0.3	7.65768e-269	TCs_4 (NES+)	BCAN

### Sheet: 14.Sections_Pat 90_prim. mM&MBM
		p_val	avg_log2FC	pct.1	pct.2	p_val_adj	cluster	gene
		0	6.66193	0.904	0.153	0	Astrocytes (GFAP+)	GFAP
		0	4.69479	0.819	0.049	0	Cycling TCs_1	L1CAM
		0	3.53773	0.991	0.427	0	Cycling TCs_1	MET
		0	3.38602	0.986	0.315	0	Cycling TCs_1	LGALS3
		0	3.30177	0.768	0.129	0	Cycling TCs_1	KIT
		0	2.58086	0.921	0.361	0	Cycling TCs_1	S100A4
		0	2.47258	0.866	0.283	0	Cycling TCs_1	EFHD1
		0	1.92146	0.954	0.559	0	Cycling TCs_1	CAV1
		0	1.9088	0.719	0.263	0	Cycling TCs_1	HILPDA
		0	1.87742	0.805	0.248	0	Cycling TCs_1	IGFBP5
		0	1.67974	0.981	0.703	0	Cycling TCs_1	APP
		0	2.46074	0.915	0.25	0	Cycling TCs_3	TOP2A
		0	2.36603	0.744	0.157	0	Cycling TCs_3	CDK1
		0	2.21206	0.779	0.178	0	Cycling TCs_3	MKI67
		0	2.05207	0.703	0.184	0	Cycling TCs_3	CCNB2
		0	1.75647	0.963	0.447	0	Cycling TCs_3	CENPF
		0	1.71917	0.973	0.582	0	Cycling TCs_3	PCNA
		0	1.27659	0.767	0.355	0	Cycling TCs_3	GAS2L3
		0	1.20714	0.72	0.321	0	Cycling TCs_3	ELOVL2
		0	1.00259	0.574	0.265	0	Cycling TCs_3	RNF144B
		0	0.965605	0.565	0.268	0	Cycling TCs_3	LIFR
		9.04951e-25	1.05857	0.598	0.834	3.31212e-22	Cycling TCs_4	HLA-A
		1.8994e-16	0.804817	0.579	0.685	6.9518e-14	Cycling TCs_4	CD74
		1.34129e-24	0.671481	0.673	0.863	4.90913e-22	Cycling TCs_4	HLA-B
		0	4.31871	0.616	0.043	0	Endothelial Cells	VWF
		0	4.12989	0.504	0.036	0	Endothelial Cells	CALCRL
		0	3.99934	0.595	0.05	0	Endothelial Cells	FLT1
		0	3.9353	0.513	0.053	0	Endothelial Cells	ANGPT2
		0	3.71778	0.826	0.106	0	Endothelial Cells	SPARCL1
		0	3.47948	0.9	0.249	0	Endothelial Cells	EPAS1
		0	3.31256	0.638	0.12	0	Endothelial Cells	CD93
		0	3.013	0.539	0.085	0	Endothelial Cells	PHLDB2
		0	2.9735	0.615	0.12	0	Endothelial Cells	PECAM1
		0	2.6465	0.595	0.133	0	Endothelial Cells	NRP1
		0	6.58856	0.94	0.03	0	Epithelial Cells	CDH1
		0	6.41641	0.566	0.009	0	Epithelial Cells	CXCL14
		0	5.54349	0.717	0.018	0	Epithelial Cells	FGFR3
		0	5.20957	0.854	0.035	0	Epithelial Cells	EGFR
		0	4.46234	0.815	0.045	0	Epithelial Cells	MGST1
		0	4.31879	0.899	0.097	0	Epithelial Cells	TNFSF10
		0	4.12556	0.615	0.021	0	Epithelial Cells	FGFR2
		0	3.98723	0.829	0.093	0	Epithelial Cells	GJA1
		0	3.44978	0.699	0.054	0	Epithelial Cells	MYO5B
		0	3.3945	0.54	0.046	0	Epithelial Cells	KLF4
		0	2.94002	0.569	0.154	0	IFN Cells	IFI44L
		0	2.57183	0.667	0.282	0	IFN Cells	IFI6
		1.71879e-284	0.740049	0.582	0.555	6.29076e-282	IFN Cells	EIF2AK2
		1.12428e-191	0.671307	0.779	0.732	4.11485e-189	IFN Cells	SPP1
		0	0.649973	0.705	0.661	0	IFN Cells	STAT1
		3.30036e-271	0.599952	0.59	0.527	1.20793e-268	IFN Cells	TAP1
		0	3.45181	0.741	0.11	0	Immune Cells	TRAC
		0	3.42999	0.613	0.077	0	Immune Cells	CD3G
		0	3.42531	0.685	0.093	0	Immune Cells	CD2
		0	3.35371	0.685	0.13	0	Immune Cells	CD8A
		0	3.23658	0.593	0.09	0	Immune Cells	GZMA
		0	3.14936	0.688	0.125	0	Immune Cells	CCL5
		0	3.09846	0.51	0.081	0	Immune Cells	CD52
		0	2.97426	0.521	0.107	0	Immune Cells	CCL4
		0	2.89538	0.616	0.118	0	Immune Cells	CD48
		0	2.8299	0.527	0.092	0	Immune Cells	CORO1A
		0	1.28338	0.62	0.642	0	Low Count Cells	HLA-DRA
		0	1.25252	0.716	0.682	0	Low Count Cells	CD74
		0	1.07756	0.669	0.848	0	Low Count Cells	HLA-A
		0	0.933905	0.787	0.869	0	Low Count Cells	HLA-B
		0	2.01606	0.671	0.626	0	NES+ Cells	NES
		0	1.32234	0.803	0.836	0	NES+ Cells	HLA-A
		0	1.10957	0.612	0.71	0	NES+ Cells	APP
		0	0.657696	0.681	0.743	0	NES+ Cells	GPNMB
		0	2.7971	0.756	0.225	0	TAMs	MS4A6A
		0	2.78282	0.823	0.275	0	TAMs	C1QC
		0	2.58057	0.532	0.112	0	TAMs	FCGR1A
		0	2.56428	0.768	0.262	0	TAMs	FCER1G
		0	2.44584	0.659	0.18	0	TAMs	CD4
		0	2.27787	0.761	0.256	0	TAMs	FCGR3A
		0	2.22708	0.682	0.2	0	TAMs	HLA-DMB
		0	2.18643	0.613	0.146	0	TAMs	CD163
		0	2.09581	0.652	0.25	0	TAMs	CD68
		0	2.02374	0.766	0.273	0	TAMs	CTSS
		2.35009e-25	0.897351	0.563	0.836	8.60133e-23	TCs_1	HLA-A
		2.34572e-21	0.651477	0.559	0.685	8.58532e-19	TCs_1	CD74
		1.5184e-27	0.534791	0.654	0.864	5.55736e-25	TCs_1	HLA-B
		0	3.32927	0.934	0.17	0	TCs_2	MKI67
		0	3.28919	0.9	0.175	0	TCs_2	CCNB2
		0	3.26176	0.974	0.245	0	TCs_2	TOP2A
		0	3.07789	0.855	0.151	0	TCs_2	CDK1
		0	2.78625	0.995	0.444	0	TCs_2	CENPF
		0	1.87511	0.981	0.58	0	TCs_2	PCNA
		0	1.73131	0.825	0.352	0	TCs_2	GAS2L3
		0	1.38679	0.651	0.188	0	TCs_2	FBLN1
		0	1.25905	0.869	0.471	0	TCs_2	IDH2
		0	1.19333	0.995	0.632	0	TCs_2	SOX4
		0	2.17267	0.816	0.302	0	TCs_2	LGALS3
		0	1.91758	0.763	0.42	0	TCs_2	MET
		0	1.82463	0.808	0.415	0	TCs_2	ICAM1
		0	1.19399	0.558	0.277	0	TCs_2	EFHD1
		0	1.11465	0.572	0.24	0	TCs_2	IGFBP5
		0	1.04727	0.606	0.281	0	TCs_2	IFI6
		0	0.975867	0.899	0.698	0	TCs_2	APP
		0	0.921598	0.907	0.654	0	TCs_2	STAT1
		0	0.896239	0.668	0.316	0	TCs_2	C1QC
		0	0.884276	0.968	0.675	0	TCs_2	CD74
		0	2.75408	0.665	0.128	0	TCs_3	SLC17A6
		0	1.86006	0.769	0.276	0	TCs_3	ELOVL2
		0	1.74105	0.85	0.386	0	TCs_3	CAPN3
		0	1.60964	0.607	0.231	0	TCs_3	RNF144B
		0	1.60718	0.89	0.421	0	TCs_3	MAP2
		0	1.52695	0.878	0.421	0	TCs_3	CNTNAP3B
		0	1.5074	0.6	0.234	0	TCs_3	LIFR
		0	1.42022	0.777	0.334	0	TCs_3	CHL1
		0	1.3585	0.95	0.582	0	TCs_3	ANXA1
		0	1.22797	0.823	0.408	0	TCs_3	SOX6
		0	1.98222	0.969	0.487	0	TCs_4	TAP1
		0	1.72336	0.531	0.178	0	TCs_4	TGFB2
		0	1.52104	0.994	0.725	0	TCs_4	HLA-C
		0	1.17662	0.778	0.349	0	TCs_4	CHL1
		0	1.11136	0.88	0.436	0	TCs_4	CNTNAP3B
		0	1.04807	0.768	0.395	0	TCs_4	ICAM1
		0	1.00481	0.947	0.635	0	TCs_4	STAT1
		0	0.884903	0.606	0.262	0	TCs_4	IFI6
		0	0.763561	0.978	0.586	0	TCs_4	SOX10
		0	0.722317	0.727	0.404	0	TCs_4	CADM1
		0	2.57549	0.568	0.117	0	TCs_5	OLIG1
		0	2.41961	0.918	0.305	0	TCs_5	IGFBP3
		0	2.39912	0.634	0.162	0	TCs_5	MYRF
		0	1.98441	0.995	0.484	0	TCs_5	BCAN
		0	1.68975	0.913	0.412	0	TCs_5	NCAM1
		0	1.63552	0.91	0.413	0	TCs_5	CAPN3
		0	1.5874	0.686	0.253	0	TCs_5	MX2
		0	1.5707	0.921	0.43	0	TCs_5	SOX6
		0	1.53762	0.642	0.252	0	TCs_5	CSPG4
		0	1.45669	0.969	0.523	0	TCs_5	SOX9
		0	2.50093	0.781	0.169	0	TCs_6	SLC17A6
		0	2.22734	0.557	0.126	0	TCs_6	OLIG1
		0	1.87955	0.992	0.494	0	TCs_6	BCAN
		0	1.82871	0.795	0.257	0	TCs_6	MX2
		0	1.62692	0.976	0.499	0	TCs_6	BZW2
		0	1.61344	0.759	0.308	0	TCs_6	HES1
		0	1.60217	0.805	0.326	0	TCs_6	SPON1
		0	1.48531	0.9	0.422	0	TCs_6	NCAM1
		0	1.4852	0.786	0.352	0	TCs_6	MEF2C
		0	1.41395	0.865	0.416	0	TCs_6	CADM1
		0	1.64716	0.956	0.47	0	TCs_7	BZW2
		0	1.56462	0.963	0.466	0	TCs_7	BCAN
		0	1.35279	0.669	0.289	0	TCs_7	HES1
		0	1.33264	0.772	0.346	0	TCs_7	CHL1
		0	1.32777	0.992	0.56	0	TCs_7	ERBB3
		0	1.32273	0.699	0.307	0	TCs_7	SPON1
		0	1.24619	0.99	0.609	0	TCs_7	SOX4
		0	1.23149	0.721	0.346	0	TCs_7	NCSTN
		0	1.22933	0.854	0.437	0	TCs_7	MAP2
		0	1.20393	0.867	0.468	0	TCs_7	NOTCH1
		0	1.31644	0.515	0.147	0	TCs_8	CD93
		0	1.07592	0.908	0.562	0	TCs_8	TGFBI
		0	1.05558	0.915	0.509	0	TCs_8	BZW2
		0	0.983363	0.826	0.457	0	TCs_8	CENPF
		0	0.938555	0.912	0.505	0	TCs_8	BCAN
		0	0.865929	0.98	0.638	0	TCs_8	SOX4
		0	0.813657	0.804	0.451	0	TCs_8	SOX6
		0	0.754464	0.738	0.434	0	TCs_8	NCAM1
		0	0.74715	0.9	0.541	0	TCs_8	SOX9
		0	0.740076	0.607	0.364	0	TCs_8	GAS2L3
		0	3.0226	0.85	0.178	0	VLMC/CAF	DCN
		0	2.44961	0.698	0.223	0	VLMC/CAF	CCN2
		0	2.23713	0.662	0.177	0	VLMC/CAF	THBS1
		0	1.91259	0.524	0.198	0	VLMC/CAF	VCAN
		0	1.71181	0.55	0.227	0	VLMC/CAF	IGFBP5
		0	1.50757	0.688	0.327	0	VLMC/CAF	IGFBP4
		0	1.34816	0.664	0.442	0	VLMC/CAF	POSTN
		0	0.975375	0.964	0.852	0	VLMC/CAF	SPARC
		0	0.881426	0.901	0.667	0	VLMC/CAF	CD74
		0	0.645038	0.981	0.853	0	VLMC/CAF	HLA-B
