## Supplementary material for "Unraveling the Single-Cell Spatial Landscapes of Melanoma Brain Metastases": Table S6

### Sheet: Contents
				Global analysis of single cell of therapy-naive tumor cells of MBM for investigation of TAP1 and BZW2-associated genes.
				Differential expression analysis of TAP1high vs. TAP1low or BZW2high or BZW2low cells was performed

### Sheet: markers_BZW2_TAP1
	p_val	avg_log2FC	pct.1	pct.2	p_val_adj	cluster	gene
	0	3.26869	1	0.356	0	BZW2	BZW2
	0	2.86161	0.318	0.062	0	BZW2	GRM5
	0	2.78274	0.307	0.046	0	BZW2	LINC02748
	0	2.68525	0.404	0.076	0	BZW2	SCIN
	0	2.57301	0.331	0.061	0	BZW2	AL137220.1
	0	2.48071	0.354	0.099	0	BZW2	AP001831.1
	0	2.43542	0.605	0.383	0	BZW2	HULC
	0	2.43471	0.418	0.181	0	BZW2	IGHMBP2
	0	2.43076	0.371	0.146	0	BZW2	CCSER1
	0	2.20319	0.339	0.099	0	BZW2	ME3
	0	2.20123	0.491	0.178	0	BZW2	SDK1
	0	2.19337	0.433	0.234	0	BZW2	OBI1-AS1
	0	2.18337	0.322	0.105	0	BZW2	AP002961.1
	0	2.16453	0.346	0.106	0	BZW2	AP005436.3
	0	2.14581	0.66	0.481	0	BZW2	AP000676.5
	0	2.11635	0.339	0.088	0	BZW2	HIF3A
	0	2.09294	0.395	0.157	0	BZW2	AP003110.1
	0	2.0459	0.432	0.189	0	BZW2	TPCN2
	0	2.02918	0.447	0.212	0	BZW2	AP005436.1
	0	1.99406	0.307	0.111	0	BZW2	AP000446.1
	0	1.97917	0.32	0.11	0	BZW2	DISC1FP1
	0	1.94498	0.333	0.117	0	BZW2	SORCS2
	0	1.94428	0.374	0.165	0	BZW2	RFTN1
	0	1.89107	0.525	0.38	0	BZW2	UGP2
	0	1.8644	0.492	0.284	0	BZW2	CTSC
	0	1.86164	0.346	0.117	0	BZW2	AC008591.1
	0	1.81087	0.687	0.519	0	BZW2	NARS2
	0	1.73217	0.418	0.187	0	BZW2	OBSCN
	0	1.71625	0.682	0.497	0	BZW2	RTTN
	0	1.71081	0.381	0.197	0	BZW2	AC090945.1
	0	1.70324	0.685	0.495	0	BZW2	ARHGAP42
	0	1.68152	0.623	0.462	0	BZW2	DYNC2H1
	0	1.67221	0.632	0.525	0	BZW2	EMC3
	0	1.67057	0.324	0.102	0	BZW2	ADAMTS19
	0	1.66255	0.362	0.133	0	BZW2	DOK6
	0	1.65637	0.376	0.155	0	BZW2	CD226
	0	1.614	0.385	0.158	0	BZW2	RARB
	0	1.59458	0.504	0.201	0	BZW2	TYRP1
	0	1.59317	0.615	0.458	0	BZW2	CEP57
	0	1.57301	0.357	0.177	0	BZW2	ERVMER61-1
	0	1.56191	0.389	0.237	0	BZW2	CHORDC1
	0	1.53288	0.43	0.274	0	BZW2	DCUN1D5
	0	1.51213	0.485	0.317	0	BZW2	CEP295
	0	1.49812	0.336	0.156	0	BZW2	AQP4-AS1
	0	1.49779	0.59	0.359	0	BZW2	MMP17
	0	1.4909	0.703	0.576	0	BZW2	YAP1
	0	1.48421	0.531	0.371	0	BZW2	AP000787.1
	0	1.48233	0.493	0.356	0	BZW2	TMEM123
	0	1.45619	0.625	0.457	0	BZW2	KLHL29
	0	1.44556	0.304	0.15	0	BZW2	GPRIN3
	0	1.44208	0.392	0.229	0	BZW2	MED17
	0	1.43633	0.35	0.201	0	BZW2	OGG1
	0	1.40672	0.501	0.345	0	BZW2	OXNAD1
	0	1.40601	0.534	0.369	0	BZW2	MTMR2
	0	1.39758	0.399	0.254	0	BZW2	BIRC2
	0	1.38372	0.357	0.198	0	BZW2	RBM4B
	0	1.38009	0.364	0.214	0	BZW2	FAM76B
	0	1.37429	0.718	0.615	0	BZW2	TAF1D
	5.24034e-280	1.36557	0.358	0.218	1.86829e-275	BZW2	SLC36A4
	0	1.33424	0.434	0.277	0	BZW2	MRE11
	5.38293e-304	1.32695	0.394	0.243	1.91912e-299	BZW2	CRTAC1
	1.09469e-274	1.32046	0.396	0.257	3.90277e-270	BZW2	CCDC82
	0	1.31979	0.397	0.186	0	BZW2	BASP1-AS1
	2.12601e-283	1.31165	0.431	0.295	7.57965e-279	BZW2	HIKESHI
	0	1.30621	0.548	0.402	0	BZW2	RBM4
	0	1.29341	0.588	0.36	0	BZW2	GRK3
	0	1.28326	0.568	0.41	0	BZW2	SESN3
	3.29231e-252	1.27709	0.572	0.482	1.17378e-247	BZW2	SEMA3C
	2.19215e-269	1.25459	0.351	0.205	7.81546e-265	BZW2	AP000779.1
	0	1.24375	0.486	0.33	0	BZW2	CCDC171
	0	1.21601	0.378	0.184	0	BZW2	BASP1
	0	1.21532	0.626	0.412	0	BZW2	XKR6
	0	1.20766	0.598	0.479	0	BZW2	MRPS25
	0	1.19911	0.379	0.219	0	BZW2	AC005746.2
	1.41667e-247	1.19868	0.424	0.293	5.0507e-243	BZW2	ENDOD1
	0	1.1912	0.552	0.318	0	BZW2	AC022146.2
	6.68746e-283	1.191	0.463	0.319	2.38421e-278	BZW2	SERPINH1
	1.80193e-249	1.17808	0.549	0.449	6.42423e-245	BZW2	SEC13
	1.35073e-198	1.1741	0.378	0.264	4.81564e-194	BZW2	CWC15
	0	1.13204	0.404	0.242	0	BZW2	MKRN2OS
	3.62152e-262	1.13142	0.306	0.167	1.29115e-257	BZW2	C16orf74
	0	1.12937	0.455	0.274	0	BZW2	PRKAR1B
	0	1.12157	0.516	0.339	0	BZW2	GSE1
	3.70465e-185	1.11323	0.389	0.277	1.32078e-180	BZW2	MSH2
	0	1.09449	0.599	0.456	0	BZW2	SOCS6
	1.41718e-173	1.09122	0.305	0.196	5.05252e-169	BZW2	C11orf54
	0	1.08485	0.724	0.612	0	BZW2	TEX41
	5.85425e-254	1.08345	0.335	0.192	2.08716e-249	BZW2	KATNAL2
	1.65843e-295	1.08344	0.44	0.28	5.91262e-291	BZW2	CRPPA
	2.85674e-307	1.08175	0.616	0.509	1.01848e-302	BZW2	RAF1
	9.05182e-240	1.07633	0.392	0.252	3.22716e-235	BZW2	BX890604.2
	0	1.07415	0.515	0.319	0	BZW2	NINL
	1.77581e-295	1.07413	0.684	0.602	6.33113e-291	BZW2	DMXL1
	2.7283e-231	1.06914	0.443	0.316	9.72695e-227	BZW2	TRNT1
	0	1.04391	0.429	0.249	0	BZW2	KIT
	6.817e-205	1.04229	0.37	0.241	2.4304e-200	BZW2	PRAG1
	2.18435e-162	1.02752	0.369	0.261	7.78763e-158	BZW2	GPCPD1
	0	1.02622	0.536	0.336	0	BZW2	MET
	2.32626e-264	1.01933	0.357	0.207	8.29359e-260	BZW2	AC092574.2
	1.06351e-162	1.01775	0.309	0.201	3.79161e-158	BZW2	SH3BP5
	3.72783e-160	1.01768	0.317	0.209	1.32904e-155	BZW2	AP001347.1
	5.42479e-205	1.01079	0.356	0.228	1.93405e-200	BZW2	ZNF141
	2.06381e-265	1.01046	0.348	0.199	7.35789e-261	BZW2	AL139815.1
	2.76672e-244	0.998191	0.42	0.278	9.8639e-240	BZW2	PPARGC1B
	5.33024e-184	0.993571	0.345	0.224	1.90034e-179	BZW2	ABHD8
	1.65894e-255	0.992487	0.494	0.356	5.91445e-251	BZW2	FBXO17
	4.9435e-163	0.990638	0.33	0.213	1.76246e-158	BZW2	PLXNA2
	6.0093e-147	0.983029	0.344	0.243	2.14244e-142	BZW2	EED
	0	0.982049	0.831	0.788	0	BZW2	MAML2
	0	0.975704	0.552	0.347	0	BZW2	DANT2
	0	0.974207	0.662	0.51	0	BZW2	DLC1
	2.2846e-269	0.972906	0.634	0.529	8.14505e-265	BZW2	C12orf76
	0	0.971524	0.668	0.534	0	BZW2	CHKA
	1.34024e-209	0.96987	0.379	0.247	4.77822e-205	BZW2	USP49
	1.03757e-140	0.968925	0.354	0.258	3.69916e-136	BZW2	FGD5-AS1
	6.10243e-243	0.968443	0.465	0.329	2.17564e-238	BZW2	MSH5
	3.65743e-295	0.963946	0.723	0.642	1.30395e-290	BZW2	AP003086.1
	4.61166e-155	0.95831	0.343	0.236	1.64415e-150	BZW2	AC006504.5
	1.80207e-136	0.951598	0.303	0.204	6.42475e-132	BZW2	CMTM8
	4.05191e-204	0.948958	0.457	0.335	1.44459e-199	BZW2	TTLL3
	1.77923e-267	0.944035	0.555	0.424	6.3433e-263	BZW2	ATP8B1
	9.29318e-300	0.941609	0.617	0.465	3.3132e-295	BZW2	ATP10B
	1.2528e-199	0.94107	0.525	0.419	4.4665e-195	BZW2	AMOTL1
	2.28709e-272	0.935674	0.54	0.401	8.15394e-268	BZW2	TSEN2
	2.4096e-248	0.934692	0.38	0.228	8.59072e-244	BZW2	DPP10
	1.84394e-172	0.929004	0.344	0.229	6.574e-168	BZW2	GREB1
	3.26752e-119	0.918648	0.332	0.242	1.16494e-114	BZW2	ZBTB10
	6.06646e-282	0.916026	0.584	0.44	2.16281e-277	BZW2	CHSY3
	5.95729e-261	0.912823	0.424	0.268	2.12389e-256	BZW2	LURAP1L-AS1
	0	0.91125	0.72	0.607	0	BZW2	PIP5K1A
	9.39658e-184	0.907444	0.459	0.35	3.35007e-179	BZW2	MPZL1
	0	0.904771	0.313	0.153	0	BZW2	CHST9
	8.78239e-294	0.904257	0.626	0.502	3.1311e-289	BZW2	TMEM135
	0	0.904101	0.719	0.63	0	BZW2	HDAC4
	1.99733e-227	0.897902	0.553	0.44	7.12087e-223	BZW2	SNX8
	1.19758e-200	0.897174	0.356	0.225	4.2696e-196	BZW2	MICU3
	2.61269e-214	0.895937	0.561	0.456	9.31476e-210	BZW2	NR2C2
	3.3632e-174	0.891133	0.423	0.309	1.19905e-169	BZW2	GOLGA8A
	4.0185e-215	0.890143	0.55	0.441	1.43268e-210	BZW2	ACER3
	4.2978e-184	0.889921	0.329	0.205	1.53225e-179	BZW2	SLC13A3
	1.09309e-150	0.88838	0.34	0.231	3.89707e-146	BZW2	ZNF43
	4.33315e-178	0.886486	0.345	0.223	1.54485e-173	BZW2	TSPAN10
	0	0.880611	0.684	0.525	0	BZW2	DLGAP1
	0	0.878841	0.621	0.432	0	BZW2	FAM178B
	2.56006e-207	0.87604	0.372	0.236	9.12714e-203	BZW2	DLG2
	2.15582e-86	0.866984	0.319	0.247	7.68593e-82	BZW2	RPUSD3
	7.76338e-131	0.865565	0.389	0.295	2.7678e-126	BZW2	CRBN
	0	0.86311	0.714	0.602	0	BZW2	AC098829.1
	2.23725e-164	0.859036	0.445	0.341	7.97625e-160	BZW2	ALG8
	2.08049e-227	0.85304	0.472	0.328	7.41738e-223	BZW2	UBE2E2
	5.68887e-120	0.851986	0.337	0.245	2.0282e-115	BZW2	RBSN
	6.99793e-157	0.842453	0.407	0.296	2.4949e-152	BZW2	AC027097.2
	0	0.841055	0.735	0.639	0	BZW2	PAG1
	2.51814e-224	0.837338	0.477	0.336	8.97766e-220	BZW2	ZNF124
	1.75285e-153	0.829658	0.418	0.311	6.24926e-149	BZW2	EFCAB2
	1.29521e-113	0.829536	0.369	0.278	4.6177e-109	BZW2	CTIF
	3.30568e-218	0.823615	0.626	0.529	1.17854e-213	BZW2	MIR3142HG
	3.60897e-137	0.816217	0.321	0.216	1.28667e-132	BZW2	AC092338.3
	4.21583e-87	0.810441	0.386	0.312	1.50303e-82	BZW2	SS18L1
	0	0.809277	0.628	0.436	0	BZW2	CERS4
	3.29057e-211	0.806582	0.513	0.384	1.17315e-206	BZW2	ETS1
	9.85709e-227	0.804374	0.505	0.36	3.51425e-222	BZW2	BIRC7
	5.38447e-186	0.801146	0.512	0.399	1.91967e-181	BZW2	AC068888.1
	1.01389e-247	0.790098	0.566	0.42	3.61473e-243	BZW2	PSD3
	3.63701e-189	0.789538	0.317	0.188	1.29667e-184	BZW2	AP005436.2
	2.87597e-177	0.782971	0.368	0.238	1.02534e-172	BZW2	MIR99AHG
	9.43903e-98	0.776544	0.332	0.247	3.3652e-93	BZW2	SIMC1
	5.68811e-103	0.774832	0.309	0.22	2.02793e-98	BZW2	TAPT1-AS1
	2.4865e-142	0.760062	0.395	0.288	8.86488e-138	BZW2	ARRB1
	2.3163e-198	0.759824	0.708	0.645	8.25809e-194	BZW2	PHACTR1
	3.49847e-140	0.755025	0.353	0.242	1.24727e-135	BZW2	AC024588.1
	1.54574e-220	0.751101	0.568	0.438	5.51088e-216	BZW2	AP001011.1
	4.21948e-93	0.750527	0.311	0.227	1.50433e-88	BZW2	MTBP
	4.20407e-265	0.74443	0.812	0.773	1.49883e-260	BZW2	PDXDC1
	1.67526e-144	0.73953	0.503	0.413	5.97264e-140	BZW2	KHDC4
	2.1698e-138	0.738361	0.483	0.392	7.73577e-134	BZW2	ING5
	1.85993e-204	0.729227	0.578	0.465	6.63102e-200	BZW2	WRN
	3.18072e-127	0.727642	0.378	0.276	1.13399e-122	BZW2	TAF4B
	3.06225e-73	0.726704	0.402	0.336	1.09175e-68	BZW2	TTYH3
	5.84691e-172	0.725357	0.469	0.346	2.08454e-167	BZW2	LINC00624
	1.96385e-225	0.722052	0.634	0.524	7.00154e-221	BZW2	ZNF565
	2.86461e-165	0.721251	0.585	0.505	1.02129e-160	BZW2	CAPN7
	3.85332e-259	0.711909	0.821	0.802	1.37379e-254	BZW2	PAX3
	3.34887e-275	0.711274	0.728	0.632	1.19394e-270	BZW2	EDNRB
	1.30838e-106	0.70306	0.374	0.282	4.66464e-102	BZW2	GYS1
	1.53946e-163	0.703	0.553	0.456	5.48849e-159	BZW2	XRRA1
	8.25516e-124	0.699663	0.353	0.249	2.94313e-119	BZW2	TFAP2A-AS1
	3.28529e-298	0.697898	0.72	0.566	1.17127e-293	BZW2	DCT
	1.97217e-206	0.696903	0.618	0.521	7.03118e-202	BZW2	ZNF721
	1.33468e-217	0.695542	0.574	0.429	4.75841e-213	BZW2	DMD
	1.35113e-115	0.695182	0.482	0.392	4.81705e-111	BZW2	EMP1
	4.81097e-164	0.693864	0.564	0.47	1.71521e-159	BZW2	KMT5B
	1.25415e-208	0.68655	0.602	0.472	4.47131e-204	BZW2	KCNQ1OT1
	1.26577e-137	0.686234	0.569	0.495	4.51273e-133	BZW2	ILRUN
	2.85392e-51	0.685182	0.31	0.253	1.01748e-46	BZW2	NPL
	2.16326e-209	0.68366	0.594	0.456	7.71244e-205	BZW2	PKNOX2
	2.79116e-107	0.682495	0.34	0.245	9.95103e-103	BZW2	UBOX5-AS1
	1.18573e-78	0.681115	0.363	0.283	4.22737e-74	BZW2	ITGA9
	4.77637e-134	0.680899	0.419	0.307	1.70287e-129	BZW2	GARNL3
	1.62785e-66	0.678216	0.333	0.27	5.8036e-62	BZW2	MTMR14
	1.33053e-281	0.678045	0.778	0.689	4.7436e-277	BZW2	DNAH14
	2.13462e-276	0.670585	0.624	0.444	7.61035e-272	BZW2	PLCB4
	2.78717e-87	0.669949	0.369	0.289	9.93681e-83	BZW2	DHX34
	1.63474e-70	0.669812	0.327	0.257	5.82816e-66	BZW2	NUDCD1
	3.00982e-96	0.667267	0.318	0.228	1.07306e-91	BZW2	AC012409.2
	1.92731e-179	0.666711	0.353	0.217	6.87125e-175	BZW2	TTN
	4.72172e-104	0.665437	0.409	0.319	1.68339e-99	BZW2	D2HGDH
	1.56269e-101	0.664691	0.325	0.232	5.57131e-97	BZW2	AC007130.1
	1.26433e-98	0.660576	0.495	0.417	4.50758e-94	BZW2	TLE1
	1.62003e-125	0.660149	0.498	0.409	5.77572e-121	BZW2	SETDB1
	2.09476e-90	0.65989	0.307	0.221	7.46825e-86	BZW2	AC098484.4
	6.28017e-89	0.659339	0.346	0.263	2.23901e-84	BZW2	GEMIN7-AS1
	7.066e-132	0.655931	0.381	0.27	2.51917e-127	BZW2	ZKSCAN7-AS1
	1.13321e-74	0.655858	0.352	0.279	4.04012e-70	BZW2	NLN
	1.95092e-168	0.655542	0.703	0.651	6.95544e-164	BZW2	FARP1
	2.28384e-128	0.654982	0.636	0.583	8.14236e-124	BZW2	TULP4
	7.43849e-226	0.652486	0.633	0.502	2.65197e-221	BZW2	MACROD2
	3.20996e-77	0.650422	0.334	0.257	1.14441e-72	BZW2	ZNF718
	2.63459e-205	0.646392	0.703	0.624	9.39284e-201	BZW2	TMEM241
	1.24915e-147	0.645625	0.581	0.502	4.45346e-143	BZW2	POLR1C
	1.05023e-123	0.64272	0.432	0.323	3.74429e-119	BZW2	ZNF532
	9.25302e-114	0.642491	0.58	0.506	3.29889e-109	BZW2	LIMD1
	1.05731e-267	0.637593	0.824	0.771	3.76952e-263	BZW2	HMCN1
	1.1734e-155	0.63515	0.551	0.447	4.18342e-151	BZW2	P2RX7
	2.93716e-88	0.63432	0.406	0.329	1.04716e-83	BZW2	MTFR1
	1.81693e-153	0.63269	0.621	0.529	6.47772e-149	BZW2	TNS3
	3.25887e-59	0.630381	0.367	0.308	1.16185e-54	BZW2	GPATCH4
	0	0.629784	0.917	0.882	0	BZW2	MYO10
	4.31399e-95	0.629451	0.361	0.272	1.53802e-90	BZW2	AC073343.2
	0	0.629262	0.849	0.805	0	BZW2	PRKCE
	4.25469e-94	0.624711	0.343	0.253	1.51688e-89	BZW2	GABPB2
	1.89348e-138	0.624024	0.483	0.374	6.75065e-134	BZW2	ZNF814
	1.53119e-125	0.622983	0.536	0.449	5.459e-121	BZW2	FKBP10
	5.88926e-64	0.618084	0.359	0.294	2.09964e-59	BZW2	PACRGL
	2.64342e-154	0.615933	0.577	0.478	9.42433e-150	BZW2	MCC
	2.40964e-106	0.613617	0.431	0.336	8.59084e-102	BZW2	FAM53B
	5.10186e-180	0.609451	0.617	0.512	1.81891e-175	BZW2	NR6A1
	2.74938e-145	0.608454	0.579	0.495	9.80208e-141	BZW2	EML4
	3.91309e-69	0.607562	0.313	0.24	1.39509e-64	BZW2	NRSN2-AS1
	7.31454e-219	0.607499	0.555	0.399	2.60778e-214	BZW2	NRG3
	2.59568e-123	0.605549	0.475	0.37	9.25413e-119	BZW2	EPN2
	1.84722e-94	0.602605	0.413	0.322	6.58571e-90	BZW2	PRKN
	1.57494e-131	0.600825	0.527	0.432	5.61499e-127	BZW2	RAI14
	6.71141e-106	0.5998	0.458	0.368	2.39275e-101	BZW2	ZNF618
	1.00763e-87	0.599563	0.504	0.443	3.59239e-83	BZW2	C7orf50
	2.64771e-163	0.595788	0.717	0.665	9.43962e-159	BZW2	GAB2
	2.93254e-272	0.594696	0.914	0.898	1.04551e-267	BZW2	TYR
	4.42554e-53	0.594444	0.313	0.254	1.57779e-48	BZW2	PRR3
	9.50276e-131	0.594399	0.543	0.443	3.38792e-126	BZW2	FOXK1
	6.84313e-120	0.592669	0.497	0.4	2.43971e-115	BZW2	AUH
	1.00664e-106	0.591933	0.587	0.534	3.58886e-102	BZW2	LARS
	5.66761e-82	0.589629	0.466	0.397	2.02062e-77	BZW2	HEATR1
	4.01262e-90	0.589439	0.35	0.258	1.43058e-85	BZW2	GRIK2
	1.12808e-50	0.588729	0.319	0.262	4.02182e-46	BZW2	COX19
	1.70684e-76	0.586587	0.323	0.24	6.08524e-72	BZW2	CYP7B1
	2.223e-179	0.586384	0.681	0.591	7.92545e-175	BZW2	PIR
	1.34441e-85	0.582963	0.496	0.432	4.79308e-81	BZW2	NOP56
	1.07192e-113	0.578818	0.481	0.383	3.8216e-109	BZW2	SEMA6A-AS1
	1.20793e-67	0.576526	0.323	0.251	4.3065e-63	BZW2	ZNF587B
	1.07887e-81	0.574992	0.317	0.233	3.84638e-77	BZW2	AC117834.1
	9.33131e-269	0.574657	0.775	0.681	3.3268e-264	BZW2	AC110285.1
	3.62468e-192	0.573492	0.526	0.368	1.29227e-187	BZW2	KCNQ5
	1.04369e-115	0.573091	0.574	0.492	3.72096e-111	BZW2	FILIP1L
	4.45355e-147	0.573048	0.674	0.615	1.58778e-142	BZW2	UVRAG
	1.75391e-178	0.571962	0.452	0.31	6.25305e-174	BZW2	MTSS1
	1.64135e-88	0.570006	0.381	0.287	5.85175e-84	BZW2	PRKG1
	7.17368e-83	0.568334	0.327	0.241	2.55756e-78	BZW2	AC097716.1
	1.09925e-106	0.568245	0.461	0.365	3.91904e-102	BZW2	AL157938.2
	3.52399e-46	0.567001	0.359	0.311	1.25637e-41	BZW2	CSE1L
	6.15641e-78	0.566991	0.316	0.234	2.19488e-73	BZW2	ACACB
	1.06465e-129	0.566522	0.593	0.515	3.79568e-125	BZW2	CSPP1
	6.65112e-55	0.566367	0.306	0.243	2.37126e-50	BZW2	MTSS2
	6.21052e-65	0.566239	0.371	0.302	2.21417e-60	BZW2	ZNF337-AS1
	1.0478e-62	0.565455	0.462	0.413	3.73563e-58	BZW2	CLPTM1
	5.10875e-176	0.563681	0.746	0.688	1.82137e-171	BZW2	CABLES1
	1.79973e-54	0.561903	0.32	0.258	6.4164e-50	BZW2	ZBED4
	5.16395e-77	0.561212	0.39	0.314	1.84105e-72	BZW2	CREBZF
	2.23189e-64	0.560013	0.458	0.404	7.95712e-60	BZW2	NDUFAF2
	2.20718e-81	0.559506	0.381	0.298	7.86905e-77	BZW2	ABCC1
	6.99736e-90	0.559034	0.527	0.465	2.4947e-85	BZW2	STT3B
	1.51104e-49	0.558243	0.41	0.365	5.38717e-45	BZW2	PAICS
	5.17227e-57	0.556919	0.382	0.32	1.84402e-52	BZW2	MACROD1
	5.68689e-58	0.554686	0.384	0.324	2.02749e-53	BZW2	HSPA12A
	4.39219e-122	0.553267	0.367	0.256	1.5659e-117	BZW2	ATRNL1
	8.01088e-70	0.552961	0.312	0.236	2.85604e-65	BZW2	AC015849.3
	6.07151e-45	0.552944	0.391	0.35	2.16462e-40	BZW2	CEBPZ
	1.32108e-100	0.551865	0.503	0.417	4.70991e-96	BZW2	ARHGEF10
	7.48614e-70	0.551708	0.417	0.349	2.66896e-65	BZW2	PUS7
	1.22136e-139	0.551544	0.67	0.594	4.35438e-135	BZW2	PIP4K2A
	2.63062e-60	0.551009	0.408	0.348	9.37869e-56	BZW2	ANKRD27
	5.80876e-166	0.550696	0.654	0.556	2.07094e-161	BZW2	FMNL2
	7.39512e-60	0.549348	0.305	0.236	2.63651e-55	BZW2	ATAD2
	5.68333e-46	0.548493	0.346	0.293	2.02622e-41	BZW2	THUMPD2
	1.26923e-130	0.548162	0.618	0.547	4.52507e-126	BZW2	LRPPRC
	5.1999e-68	0.548008	0.338	0.264	1.85387e-63	BZW2	AZIN1-AS1
	4.52303e-51	0.547686	0.314	0.255	1.61255e-46	BZW2	CNOT6
	5.14807e-160	0.545024	0.797	0.776	1.83539e-155	BZW2	TBC1D5
	1.07699e-54	0.542929	0.34	0.276	3.83968e-50	BZW2	TEX10
	1.77625e-60	0.542456	0.395	0.334	6.3327e-56	BZW2	QTRT1
	8.67971e-138	0.542048	0.638	0.559	3.09449e-133	BZW2	LONRF1
	1.49166e-82	0.539364	0.505	0.443	5.31807e-78	BZW2	UBAP2L
	2.24753e-69	0.538549	0.449	0.386	8.01288e-65	BZW2	LDAH
	1.22148e-82	0.536654	0.384	0.299	4.35483e-78	BZW2	ZNF451-AS1
	7.078e-73	0.533695	0.532	0.481	2.52345e-68	BZW2	NNT
	2.14711e-85	0.53275	0.425	0.337	7.65488e-81	BZW2	AC053513.1
	3.61187e-69	0.532745	0.436	0.368	1.2877e-64	BZW2	CRYL1
	6.00355e-107	0.531585	0.498	0.407	2.14039e-102	BZW2	PDE7A
	4.56283e-80	0.529716	0.444	0.371	1.62674e-75	BZW2	PNKP
	9.50479e-157	0.529014	0.427	0.293	3.38865e-152	BZW2	FKBP5
	2.57097e-125	0.528875	0.609	0.527	9.16603e-121	BZW2	EIF3B
	3.19092e-26	0.52841	0.302	0.269	1.13763e-21	BZW2	POLR3C
	1.27894e-48	0.527405	0.306	0.244	4.55969e-44	BZW2	AL360091.3
	1.07577e-214	0.526264	0.817	0.747	3.83534e-210	BZW2	FHIT
	1.01767e-62	0.524844	0.452	0.4	3.62818e-58	BZW2	ZNF146
	5.14329e-59	0.524471	0.437	0.379	1.83369e-54	BZW2	UCK2
	1.89533e-99	0.523619	0.42	0.322	6.75723e-95	BZW2	CENPP
	1.11243e-67	0.523468	0.473	0.41	3.96603e-63	BZW2	SPSB1
	7.27809e-81	0.520101	0.536	0.482	2.59479e-76	BZW2	NDUFA10
	3.1209e-54	0.518747	0.384	0.325	1.11266e-49	BZW2	UHRF1BP1
	6.2379e-299	0.518106	0.764	0.578	2.22393e-294	BZW2	AUTS2
	1.82799e-71	0.517878	0.354	0.277	6.51714e-67	BZW2	ZNF197
	1.28641e-99	0.517215	0.536	0.462	4.58631e-95	BZW2	IARS
	8.84329e-33	0.516631	0.305	0.263	3.15281e-28	BZW2	NUP155
	5.00997e-100	0.516394	0.602	0.553	1.78615e-95	BZW2	DAP3
	3.18921e-76	0.516222	0.384	0.3	1.13702e-71	BZW2	LZTS1-AS1
	1.32582e-187	0.515448	0.796	0.747	4.72681e-183	BZW2	PHF14
	9.04646e-185	0.515423	0.773	0.722	3.22524e-180	BZW2	PRKDC
	8.83456e-63	0.515186	0.372	0.302	3.1497e-58	BZW2	ATAD5
	1.04003e-29	0.514523	0.313	0.276	3.70793e-25	BZW2	PPP5C
	2.31101e-76	0.511397	0.354	0.271	8.23922e-72	BZW2	SLC18B1
	2.07396e-105	0.510891	0.482	0.379	7.39407e-101	BZW2	MTUS1
	2.57916e-54	0.510042	0.38	0.321	9.19521e-50	BZW2	PRPF3
	2.72893e-48	0.509872	0.388	0.33	9.7292e-44	BZW2	HECTD2
	4.94515e-45	0.509313	0.4	0.352	1.76305e-40	BZW2	CLN6
	1.74742e-45	0.50867	0.389	0.338	6.22989e-41	BZW2	ALDH7A1
	1.01628e-73	0.508199	0.438	0.364	3.62324e-69	BZW2	RAB30-DT
	5.44825e-100	0.507646	0.539	0.465	1.94241e-95	BZW2	NDUFAF6
	2.28809e-54	0.505169	0.336	0.269	8.1575e-50	BZW2	ASTN2
	1.96401e-43	0.504738	0.347	0.297	7.00209e-39	BZW2	MRRF
	4.68001e-42	0.50322	0.375	0.326	1.66852e-37	BZW2	AGPAT5
	7.82687e-94	0.503087	0.518	0.441	2.79044e-89	BZW2	CEP192
	1.5169e-34	0.502436	0.499	0.47	5.40805e-30	BZW2	ITPKB
	4.49318e-67	0.502254	0.481	0.421	1.60191e-62	BZW2	E2F3
	2.25315e-68	0.502197	0.444	0.374	8.03291e-64	BZW2	NAA25
	1.52116e-50	0.502023	0.38	0.315	5.42323e-46	BZW2	NR2F2-AS1
	1.91791e-146	0.50179	0.582	0.475	6.83774e-142	BZW2	RAB38
	1.65611e-26	0.501783	0.339	0.304	5.90438e-22	BZW2	ITGA9-AS1
	3.77285e-52	0.501377	0.425	0.374	1.34509e-47	BZW2	TRAP1
	8.57491e-64	0.500465	0.442	0.382	3.05713e-59	BZW2	XPO5
	5.61235e-108	0.49914	0.583	0.511	2.00092e-103	BZW2	ERICH1
	2.02319e-79	0.498009	0.483	0.413	7.21307e-75	BZW2	METTL16
	2.68361e-52	0.497485	0.356	0.292	9.56759e-48	BZW2	TMEM120B
	3.97481e-267	0.49646	0.78	0.612	1.4171e-262	BZW2	MT-ND6
	6.3004e-157	0.493057	0.742	0.691	2.24622e-152	BZW2	ACBD6
	9.30839e-66	0.492779	0.511	0.463	3.31863e-61	BZW2	DHX15
	1.53793e-35	0.492399	0.328	0.285	5.48301e-31	BZW2	PRCC
	1.91119e-47	0.492325	0.399	0.345	6.81377e-43	BZW2	BCOR
	8.19905e-47	0.49204	0.355	0.298	2.92313e-42	BZW2	CCDC138
	9.3917e-41	0.491815	0.328	0.276	3.34833e-36	BZW2	BAHCC1
	4.37108e-152	0.490283	0.694	0.609	1.55838e-147	BZW2	CPEB2
	7.08359e-35	0.490003	0.368	0.326	2.52544e-30	BZW2	SLC16A1
	4.43036e-169	0.489996	0.723	0.62	1.57951e-164	BZW2	STK32A
	5.9649e-31	0.489768	0.305	0.262	2.12661e-26	BZW2	SLC12A9
	1.14668e-164	0.487537	0.77	0.739	4.08815e-160	BZW2	OSBPL1A
	1.83938e-39	0.48543	0.335	0.284	6.55775e-35	BZW2	MCF2L
	8.16051e-193	0.483018	0.805	0.761	2.90938e-188	BZW2	BCAS3
	3.44644e-33	0.481907	0.343	0.303	1.22872e-28	BZW2	INTS7
	2.77612e-41	0.480082	0.321	0.265	9.89742e-37	BZW2	SPDYE1
	3.46041e-48	0.479487	0.455	0.412	1.23371e-43	BZW2	MAT2A
	7.34632e-43	0.47795	0.416	0.373	2.61911e-38	BZW2	PI4KB
	2.28665e-161	0.477643	0.78	0.711	8.15237e-157	BZW2	PVT1
	2.29453e-06	0.47689	0.362	0.366	0.0818047	BZW2	PCGF5
	1.34921e-85	0.476537	0.593	0.54	4.81019e-81	BZW2	RC3H1
	1.80188e-75	0.47459	0.54	0.482	6.42406e-71	BZW2	AHCTF1
	1.61578e-58	0.474508	0.485	0.435	5.76059e-54	BZW2	SUCO
	8.99839e-61	0.474371	0.324	0.249	3.20811e-56	BZW2	SPDYE3
	6.16358e-50	0.47375	0.447	0.401	2.19744e-45	BZW2	AZIN1
	5.55003e-71	0.473564	0.619	0.569	1.9787e-66	BZW2	MAD1L1
	1.13807e-28	0.472535	0.363	0.331	4.05744e-24	BZW2	CEBPZOS
	7.24166e-167	0.472218	0.82	0.788	2.5818e-162	BZW2	ZEB2
	2.87954e-62	0.47199	0.535	0.477	1.02661e-57	BZW2	FBXO32
	2.14112e-99	0.471917	0.641	0.595	7.63354e-95	BZW2	UBA2
	1.05586e-42	0.470784	0.346	0.292	3.76437e-38	BZW2	IQCG
	6.56504e-151	0.470301	0.751	0.705	2.34057e-146	BZW2	MYO9B
	4.45768e-69	0.470284	0.487	0.427	1.58925e-64	BZW2	GGA2
	9.25852e-109	0.470269	0.461	0.353	3.30085e-104	BZW2	ATP11A
	4.02248e-114	0.469825	0.333	0.228	1.4341e-109	BZW2	CFAP161
	1.21179e-55	0.468923	0.366	0.301	4.32027e-51	BZW2	AC139887.2
	6.2767e-54	0.468516	0.435	0.378	2.23777e-49	BZW2	B3GALNT2
	2.01335e-23	0.467831	0.314	0.284	7.17799e-19	BZW2	MSH6
	4.68992e-29	0.466793	0.386	0.356	1.67205e-24	BZW2	ITPA
	8.388e-101	0.466674	0.446	0.342	2.99049e-96	BZW2	MSC-AS1
	3.1112e-40	0.465042	0.337	0.286	1.1092e-35	BZW2	PAAF1
	1.34416e-62	0.463401	0.485	0.431	4.79219e-58	BZW2	AFG3L2
	3.94667e-53	0.461042	0.559	0.52	1.40707e-48	BZW2	IRS2
	1.95795e-65	0.459683	0.338	0.261	6.98047e-61	BZW2	STARD13-AS
	7.86209e-38	0.458994	0.42	0.377	2.80299e-33	BZW2	PPP2R5A
	2.06881e-12	0.458875	0.318	0.301	7.37571e-08	BZW2	NENF
	5.68469e-37	0.457879	0.318	0.268	2.02671e-32	BZW2	N4BP2
	1.67006e-56	0.456899	0.379	0.312	5.95408e-52	BZW2	USP3-AS1
	1.33755e-54	0.456504	0.409	0.345	4.76863e-50	BZW2	NUP88
	6.74845e-55	0.455498	0.383	0.315	2.40596e-50	BZW2	AC007216.4
	6.13255e-36	0.454929	0.409	0.368	2.18638e-31	BZW2	MAPRE2
	4.4534e-58	0.454901	0.487	0.435	1.58772e-53	BZW2	SMG7
	3.85236e-52	0.45424	0.363	0.297	1.37344e-47	BZW2	AC010618.3
	1.66528e-63	0.45423	0.5	0.445	5.93707e-59	BZW2	HMGXB3
	5.08499e-72	0.45411	0.491	0.418	1.8129e-67	BZW2	SLC2A13
	1.22056e-39	0.452813	0.396	0.352	4.35153e-35	BZW2	YY1AP1
	3.91225e-159	0.452716	0.768	0.72	1.3948e-154	BZW2	COP1
	9.4913e-58	0.451206	0.458	0.398	3.38384e-53	BZW2	SRBD1
	4.16364e-89	0.451098	0.535	0.457	1.48442e-84	BZW2	RALGPS2
	6.87209e-101	0.451079	0.623	0.561	2.45004e-96	BZW2	TBC1D16
	1.00409e-51	0.450019	0.327	0.262	3.57977e-47	BZW2	EXD3
	1.62731e-82	0.449662	0.452	0.363	5.80167e-78	BZW2	DAB2IP
	5.09524e-125	0.447914	0.696	0.633	1.81656e-120	BZW2	ARFGEF1
	6.2812e-57	0.447626	0.414	0.35	2.23937e-52	BZW2	ELOA-AS1
	5.81877e-144	0.447434	0.647	0.55	2.07451e-139	BZW2	FAM126A
	3.69649e-50	0.446805	0.318	0.254	1.31787e-45	BZW2	ANKRD23
	9.71913e-38	0.446712	0.32	0.265	3.46507e-33	BZW2	AC079142.1
	1.11895e-48	0.446171	0.387	0.327	3.98928e-44	BZW2	ANKMY1
	6.92738e-40	0.446072	0.363	0.314	2.46975e-35	BZW2	INTS3
	2.56917e-37	0.445011	0.359	0.311	9.1596e-33	BZW2	ZNF431
	4.24745e-93	0.444398	0.556	0.475	1.5143e-88	BZW2	INVS
	2.92831e-45	0.44431	0.474	0.436	1.044e-40	BZW2	COX20
	4.78356e-39	0.443456	0.404	0.361	1.70543e-34	BZW2	SMG5
	1.1099e-158	0.443224	0.666	0.564	3.95703e-154	BZW2	DAAM2
	2.92826e-42	0.442843	0.416	0.37	1.04398e-37	BZW2	SNX27
	1.56572e-16	0.442338	0.323	0.303	5.58212e-12	BZW2	COPS5
	3.09832e-92	0.442043	0.614	0.555	1.10461e-87	BZW2	RPRD2
	1.14755e-49	0.441626	0.458	0.404	4.09123e-45	BZW2	NOL10
	1.54385e-52	0.441184	0.418	0.355	5.50413e-48	BZW2	FASTKD1
	3.03707e-47	0.439926	0.447	0.396	1.08278e-42	BZW2	ATG10
	1.36893e-66	0.439241	0.522	0.46	4.8805e-62	BZW2	ZRANB3
	5.8251e-32	0.439206	0.337	0.292	2.07677e-27	BZW2	IDI2-AS1
	7.96964e-46	0.438301	0.414	0.359	2.84134e-41	BZW2	WDR35
	6.59821e-92	0.438173	0.609	0.551	2.35239e-87	BZW2	SMC6
	3.57898e-25	0.437672	0.315	0.278	1.27598e-20	BZW2	PTPDC1
	7.717e-49	0.437335	0.424	0.37	2.75126e-44	BZW2	POLR1A
	2.45959e-36	0.436288	0.377	0.33	8.76894e-32	BZW2	ANAPC7
	3.69193e-107	0.435718	0.695	0.653	1.31625e-102	BZW2	UBE2K
	1.11672e-120	0.434829	0.777	0.737	3.98132e-116	BZW2	RGS20
	8.54684e-47	0.434588	0.495	0.457	3.04712e-42	BZW2	LAPTM4B
	7.96559e-43	0.433862	0.362	0.306	2.83989e-38	BZW2	WDR27
	1.01517e-124	0.432546	0.715	0.647	3.61929e-120	BZW2	SPIRE1
	2.79296e-75	0.432228	0.35	0.265	9.95747e-71	BZW2	DNM1
	4.75155e-103	0.431865	0.676	0.629	1.69402e-98	BZW2	URI1
	3.28485e-60	0.431545	0.526	0.475	1.17111e-55	BZW2	WDR43
	1.96824e-52	0.430995	0.54	0.496	7.01716e-48	BZW2	SLC7A5
	3.40699e-18	0.430786	0.335	0.312	1.21466e-13	BZW2	DKC1
	2.73926e-59	0.428723	0.414	0.345	9.76601e-55	BZW2	ABHD15-AS1
	2.66245e-96	0.427691	0.697	0.634	9.49215e-92	BZW2	ARMC9
	4.78088e-31	0.427677	0.336	0.294	1.70448e-26	BZW2	ERCC8
	2.14822e-127	0.427207	0.74	0.672	7.65882e-123	BZW2	SCFD2
	6.45744e-24	0.426856	0.339	0.306	2.30221e-19	BZW2	GTF3C2
	1.1033e-70	0.426212	0.439	0.355	3.93347e-66	BZW2	CASC15
	1.08184e-27	0.426	0.32	0.279	3.85698e-23	BZW2	RNF121
	3.57698e-47	0.423537	0.509	0.465	1.27526e-42	BZW2	RAD50
	2.50554e-55	0.423361	0.373	0.303	8.93275e-51	BZW2	AC008735.2
	1.42514e-72	0.423092	0.596	0.554	5.08089e-68	BZW2	DHX9
	2.9716e-33	0.421067	0.32	0.27	1.05943e-28	BZW2	ADAM12
	1.16331e-34	0.419017	0.342	0.293	4.14744e-30	BZW2	PLEKHA8
	6.49996e-44	0.418953	0.409	0.35	2.31736e-39	BZW2	FANCC
	1.26778e-53	0.418126	0.405	0.335	4.51991e-49	BZW2	FAM78B
	8.63982e-18	0.417515	0.334	0.31	3.08027e-13	BZW2	POR
	8.92804e-38	0.417124	0.331	0.275	3.18302e-33	BZW2	LRIG2-DT
	5.17318e-36	0.417017	0.377	0.326	1.84434e-31	BZW2	TET1
	9.28787e-25	0.415352	0.307	0.27	3.31131e-20	BZW2	AC008443.1
	2.7463e-37	0.414964	0.408	0.361	9.79111e-33	BZW2	LCLAT1
	2.35084e-36	0.414834	0.436	0.395	8.38122e-32	BZW2	DNAJC11
	3.07493e-25	0.414633	0.317	0.28	1.09628e-20	BZW2	C1orf159
	4.58942e-45	0.413415	0.557	0.526	1.63622e-40	BZW2	STRADB
	5.20176e-34	0.413259	0.437	0.401	1.85453e-29	BZW2	RAB5A
	1.52861e-20	0.412215	0.346	0.319	5.44981e-16	BZW2	UCHL5
	4.0616e-43	0.411858	0.402	0.349	1.44804e-38	BZW2	PINX1
	1.78137e-12	0.411703	0.3	0.284	6.35094e-08	BZW2	CYHR1
	9.22371e-41	0.410633	0.428	0.382	3.28844e-36	BZW2	UQCC1
	9.70232e-82	0.410495	0.568	0.498	3.45907e-77	BZW2	ADGRA3
	6.8376e-34	0.410053	0.434	0.397	2.43774e-29	BZW2	SPCS2
	1.17421e-34	0.409523	0.337	0.29	4.18629e-30	BZW2	NES
	6.04935e-61	0.408469	0.433	0.36	2.15671e-56	BZW2	ZNF608
	2.02007e-21	0.40673	0.361	0.333	7.20194e-17	BZW2	POMGNT1
	1.56947e-31	0.406206	0.355	0.308	5.59547e-27	BZW2	PRSS23
	4.29236e-23	0.405969	0.341	0.307	1.53031e-18	BZW2	ANAPC1
	6.69726e-16	0.404723	0.336	0.316	2.38771e-11	BZW2	GGCT
	5.47574e-16	0.404042	0.303	0.278	1.95221e-11	BZW2	PLPP1
	6.22004e-80	0.404041	0.592	0.523	2.21757e-75	BZW2	SLC27A1
	1.03761e-93	0.403712	0.618	0.542	3.6993e-89	BZW2	SEMA6A
	3.65948e-31	0.402298	0.41	0.371	1.30468e-26	BZW2	XPR1
	1.23903e-69	0.402188	0.597	0.55	4.41737e-65	BZW2	IPO9
	3.03023e-47	0.401988	0.516	0.475	1.08034e-42	BZW2	STIM2
	5.45934e-33	0.401877	0.417	0.382	1.94637e-28	BZW2	PTPN2
	2.25238e-164	0.400841	0.842	0.811	8.03018e-160	BZW2	ASH1L
	5.11517e-59	0.400091	0.575	0.525	1.82366e-54	BZW2	SOX4
	3.88826e-108	0.39932	0.73	0.69	1.38624e-103	BZW2	POGZ
	1.56618e-31	0.398388	0.325	0.276	5.58375e-27	BZW2	IL7
	7.37453e-53	0.398057	0.504	0.454	2.62917e-48	BZW2	RPL7L1
	2.96734e-183	0.39771	0.699	0.565	1.05792e-178	BZW2	SOX6
	1.23482e-62	0.396703	0.485	0.415	4.40239e-58	BZW2	TFCP2
	7.03377e-22	0.395761	0.357	0.32	2.50768e-17	BZW2	AC015923.1
	5.57982e-61	0.395622	0.433	0.356	1.98932e-56	BZW2	MIR181A2HG
	5.30991e-41	0.395473	0.42	0.368	1.89309e-36	BZW2	HCG17
	2.65093e-45	0.394621	0.506	0.462	9.45111e-41	BZW2	OGDH
	2.31006e-115	0.394582	0.751	0.72	8.23582e-111	BZW2	SMARCC1
	6.31106e-52	0.394492	0.429	0.363	2.25002e-47	BZW2	AL031428.1
	2.2899e-89	0.394187	0.546	0.451	8.16394e-85	BZW2	MYH10
	7.11908e-28	0.392611	0.388	0.349	2.53809e-23	BZW2	BRCA1
	2.05884e-24	0.392354	0.353	0.318	7.34017e-20	BZW2	USP25
	1.32105e-20	0.391742	0.308	0.275	4.70979e-16	BZW2	FAM20B
	2.16516e-79	0.39166	0.67	0.632	7.71922e-75	BZW2	PDS5A
	8.29347e-46	0.391087	0.495	0.45	2.95679e-41	BZW2	GALNT2
	7.54101e-24	0.391003	0.323	0.286	2.68852e-19	BZW2	PPCDC
	2.83545e-54	0.390568	0.488	0.422	1.01089e-49	BZW2	AC211433.1
	5.0283e-34	0.390053	0.401	0.356	1.79269e-29	BZW2	SOAT1
	4.11876e-44	0.38972	0.506	0.448	1.46842e-39	BZW2	ABTB2
	3.08919e-34	0.389462	0.425	0.379	1.10136e-29	BZW2	STK17A
	2.06201e-19	0.388065	0.322	0.292	7.35148e-15	BZW2	INTS8
	4.03251e-15	0.387394	0.302	0.278	1.43767e-10	BZW2	SH2B1
	2.261e-54	0.385348	0.533	0.486	8.06092e-50	BZW2	SFSWAP
	1.37141e-25	0.38431	0.391	0.361	4.88933e-21	BZW2	TATDN1
	1.56336e-25	0.381945	0.34	0.304	5.57368e-21	BZW2	NOL8
	5.13198e-34	0.380912	0.441	0.403	1.82965e-29	BZW2	PSMD4
	6.29094e-38	0.380884	0.351	0.292	2.24285e-33	BZW2	AC007384.1
	3.76521e-40	0.380854	0.446	0.398	1.34237e-35	BZW2	CEP83
	1.23279e-164	0.379894	0.832	0.763	4.39516e-160	BZW2	SGCD
	2.81466e-86	0.37898	0.496	0.4	1.00348e-81	BZW2	SUGCT
	3.35004e-34	0.378725	0.476	0.435	1.19436e-29	BZW2	TANGO6
	4.3404e-41	0.378076	0.431	0.376	1.54744e-36	BZW2	FBXL18
	1.18363e-45	0.377826	0.522	0.487	4.21988e-41	BZW2	SLC30A9
	2.21393e-35	0.376489	0.464	0.425	7.8931e-31	BZW2	MTREX
	2.89177e-27	0.376345	0.358	0.32	1.03097e-22	BZW2	PCMTD2
	5.96857e-15	0.376248	0.363	0.347	2.12792e-10	BZW2	SRP72
	5.08623e-37	0.3755	0.497	0.462	1.81334e-32	BZW2	RPRD1A
	2.31221e-38	0.375459	0.437	0.393	8.24351e-34	BZW2	PIGN
	4.56064e-176	0.375175	0.672	0.531	1.62596e-171	BZW2	TRPM1
	3.40594e-20	0.374705	0.317	0.286	1.21429e-15	BZW2	NDST1
	1.80107e-11	0.374485	0.307	0.291	6.42117e-07	BZW2	AIMP2
	1.64145e-76	0.373932	0.662	0.625	5.85211e-72	BZW2	SMCHD1
	1.43702e-21	0.373805	0.331	0.299	5.12326e-17	BZW2	AASDH
	3.15984e-57	0.373629	0.549	0.492	1.12655e-52	BZW2	GTF2IRD1
	1.59244e-14	0.373459	0.342	0.322	5.67738e-10	BZW2	PMF1
	9.02136e-22	0.373159	0.4	0.375	3.21629e-17	BZW2	SSBP4
	4.16085e-66	0.372655	0.606	0.551	1.48343e-61	BZW2	THADA
	2.6386e-47	0.372104	0.571	0.533	9.40715e-43	BZW2	MTR
	4.03593e-21	0.371745	0.391	0.366	1.43889e-16	BZW2	MYO19
	8.2536e-50	0.371424	0.515	0.461	2.94257e-45	BZW2	RNF169
	3.66987e-32	0.370634	0.431	0.395	1.30838e-27	BZW2	HCG18
	2.14681e-25	0.370557	0.447	0.425	7.65379e-21	BZW2	IMMT
	1.03816e-47	0.370292	0.537	0.491	3.70125e-43	BZW2	PRIM2
	3.37538e-17	0.369881	0.311	0.283	1.20339e-12	BZW2	MBD3
	2.70539e-16	0.369678	0.333	0.309	9.64526e-12	BZW2	GRAMD4
	5.2327e-32	0.369631	0.454	0.419	1.86556e-27	BZW2	TGFBR1
	6.6862e-19	0.369627	0.336	0.306	2.38376e-14	BZW2	XRCC4
	9.91618e-69	0.369492	0.631	0.588	3.53532e-64	BZW2	RNF115
	2.9794e-25	0.3689	0.371	0.333	1.06221e-20	BZW2	EMSY
	4.23116e-32	0.368853	0.516	0.488	1.50849e-27	BZW2	NOP58
	4.16631e-40	0.368564	0.534	0.505	1.48537e-35	BZW2	TCERG1
	1.35805e-32	0.368491	0.395	0.351	4.84171e-28	BZW2	PRPF40B
	6.7677e-31	0.367733	0.397	0.35	2.41282e-26	BZW2	TUSC3
	2.32288e-63	0.36758	0.603	0.553	8.28152e-59	BZW2	HMBOX1
	1.98442e-91	0.367413	0.713	0.655	7.07486e-87	BZW2	MBP
	1.05917e-78	0.367183	0.678	0.622	3.77616e-74	BZW2	ARHGEF11
	1.2965e-43	0.366952	0.374	0.312	4.62229e-39	BZW2	AL450992.2
	6.88937e-34	0.366765	0.378	0.329	2.4562e-29	BZW2	BTBD2
	8.41363e-30	0.365855	0.477	0.452	2.99963e-25	BZW2	LYPLA1
	3.64806e-39	0.364385	0.516	0.477	1.30061e-34	BZW2	SUMF2
	2.51199e-34	0.364362	0.483	0.45	8.95576e-30	BZW2	NUP153
	2.64424e-26	0.36367	0.413	0.379	9.42726e-22	BZW2	PIAS2
	9.65731e-55	0.363468	0.586	0.549	3.44302e-50	BZW2	XPO4
	1.36583e-21	0.362778	0.394	0.372	4.86946e-17	BZW2	NELFCD
	7.50179e-30	0.362456	0.412	0.371	2.67454e-25	BZW2	AGTPBP1
	7.75756e-65	0.362025	0.622	0.571	2.76572e-60	BZW2	PUM3
	3.19311e-27	0.361179	0.407	0.369	1.13841e-22	BZW2	DDX10
	1.49525e-23	0.360635	0.383	0.353	5.33087e-19	BZW2	BTBD3
	1.00649e-122	0.359629	0.814	0.776	3.58834e-118	BZW2	RABGAP1L
	2.39854e-55	0.359477	0.456	0.386	8.55126e-51	BZW2	ZNF91
	2.88923e-114	0.359338	0.751	0.695	1.03007e-109	BZW2	UBR5
	3.20453e-22	0.359021	0.362	0.328	1.14248e-17	BZW2	ELP3
	4.26142e-76	0.358677	0.645	0.591	1.51928e-71	BZW2	ENOSF1
	2.11956e-24	0.357932	0.417	0.387	7.55665e-20	BZW2	EIF2B3
	3.42034e-43	0.357903	0.415	0.355	1.21942e-38	BZW2	MIPOL1
	1.64639e-19	0.357429	0.343	0.312	5.8697e-15	BZW2	MEF2D
	2.9852e-35	0.357076	0.415	0.367	1.06428e-30	BZW2	UBE2O
	7.22792e-43	0.357036	0.524	0.48	2.5769e-38	BZW2	MTA3
	5.1128e-26	0.356663	0.484	0.46	1.82281e-21	BZW2	ANKRD26
	2.24894e-48	0.356106	0.44	0.385	8.01791e-44	BZW2	CTSL
	2.4696e-28	0.355938	0.348	0.304	8.80463e-24	BZW2	DIPK1A
	4.20626e-28	0.355522	0.435	0.403	1.49962e-23	BZW2	IFT81
	4.16156e-27	0.355359	0.342	0.298	1.48368e-22	BZW2	SLC6A15
	1.53196e-53	0.355234	0.601	0.564	5.46176e-49	BZW2	ARID5B
	1.58341e-14	0.355015	0.342	0.322	5.64516e-10	BZW2	FARSB
	2.20928e-18	0.35481	0.424	0.399	7.87651e-14	BZW2	NBPF11
	5.20854e-38	0.354686	0.46	0.406	1.85695e-33	BZW2	AC002463.1
	6.10184e-85	0.35444	0.686	0.633	2.17543e-80	BZW2	GMDS
	2.91699e-55	0.354187	0.587	0.542	1.03997e-50	BZW2	FAM193A
	3.44646e-104	0.354148	0.777	0.744	1.22873e-99	BZW2	EXOC6B
	1.0909e-18	0.3537	0.303	0.271	3.88926e-14	BZW2	ZNF337
	4.91737e-22	0.352747	0.335	0.299	1.75314e-17	BZW2	PIGU
	4.14026e-48	0.352045	0.59	0.551	1.47608e-43	BZW2	CCDC88A
	1.78623e-39	0.351768	0.511	0.476	6.36827e-35	BZW2	DCAF8
	6.88926e-32	0.350515	0.397	0.35	2.45616e-27	BZW2	MPHOSPH9
	1.79737e-27	0.350426	0.403	0.365	6.408e-23	BZW2	KIZ
	2.3596e-22	0.350391	0.377	0.343	8.41246e-18	BZW2	NAPEPLD
	1.24496e-69	0.349751	0.642	0.595	4.43855e-65	BZW2	NSD1
	1.62134e-71	0.349688	0.651	0.595	5.78041e-67	BZW2	LAMC1
	6.0421e-49	0.348797	0.578	0.536	2.15413e-44	BZW2	POM121
	5.86005e-23	0.348236	0.373	0.336	2.08922e-18	BZW2	INTS9
	9.89259e-42	0.34821	0.436	0.378	3.52691e-37	BZW2	MRPS21
	2.31448e-25	0.347513	0.372	0.334	8.2516e-21	BZW2	POLR3G
	1.10295e-16	0.347228	0.3	0.268	3.93225e-12	BZW2	RNF150
	3.80699e-98	0.347131	0.754	0.713	1.35727e-93	BZW2	MED13L
	1.08637e-21	0.345022	0.418	0.39	3.87312e-17	BZW2	FAM91A1
	3.22818e-49	0.344866	0.619	0.588	1.15091e-44	BZW2	BDP1
	2.05049e-49	0.344705	0.487	0.427	7.31041e-45	BZW2	ARMH4
	1.28141e-21	0.343578	0.373	0.34	4.56847e-17	BZW2	TTC27
	1.92872e-23	0.343146	0.341	0.303	6.87628e-19	BZW2	ATP8B2
	1.12677e-32	0.342884	0.502	0.478	4.01717e-28	BZW2	UQCRC2
	2.73348e-32	0.341719	0.482	0.449	9.74542e-28	BZW2	RASA3
	1.17456e-12	0.341455	0.416	0.407	4.18754e-08	BZW2	RFC1
	1.75821e-77	0.340851	0.58	0.488	6.26838e-73	BZW2	GULP1
	1.26887e-28	0.340541	0.556	0.534	4.52379e-24	BZW2	RPS6KA3
	1.11995e-13	0.340088	0.347	0.329	3.99285e-09	BZW2	MRPS27
	3.27487e-26	0.339964	0.39	0.354	1.16756e-21	BZW2	GCFC2
	2.34486e-31	0.339816	0.438	0.398	8.3599e-27	BZW2	MYO1B
	2.6169e-37	0.339734	0.47	0.426	9.32979e-33	BZW2	MARK4
	3.97453e-41	0.339597	0.478	0.427	1.417e-36	BZW2	ZNF544
	1.12947e-12	0.338761	0.307	0.286	4.02679e-08	BZW2	GNL3L
	1.9389e-28	0.338743	0.323	0.276	6.91258e-24	BZW2	AC018682.1
	1.3779e-54	0.338386	0.435	0.357	4.91248e-50	BZW2	ST3GAL1
	4.50351e-34	0.33748	0.437	0.395	1.60559e-29	BZW2	EPS15L1
	6.74472e-14	0.337333	0.35	0.327	2.40463e-09	BZW2	STX6
	1.25347e-53	0.337106	0.443	0.368	4.46888e-49	BZW2	PDE4B
	4.59151e-37	0.336578	0.491	0.447	1.63697e-32	BZW2	SLC25A43
	7.35163e-24	0.336098	0.469	0.449	2.621e-19	BZW2	KIF2A
	4.67386e-16	0.336064	0.336	0.308	1.66632e-11	BZW2	GNA12
	1.01909e-33	0.335333	0.494	0.455	3.63324e-29	BZW2	POU2F1
	1.43656e-11	0.33532	0.351	0.338	5.12162e-07	BZW2	EDEM3
	4.33298e-58	0.335162	0.628	0.587	1.54479e-53	BZW2	ASPH
	5.00993e-97	0.334459	0.78	0.74	1.78614e-92	BZW2	BTBD9
	3.88841e-59	0.333457	0.607	0.558	1.38629e-54	BZW2	MDM4
	5.77429e-10	0.333266	0.315	0.301	2.05865e-05	BZW2	HSDL2
	8.50039e-25	0.332724	0.379	0.34	3.03056e-20	BZW2	EEF2K
	1.73109e-15	0.332624	0.348	0.326	6.17167e-11	BZW2	RNF4
	3.85099e-28	0.332159	0.458	0.428	1.37296e-23	BZW2	MIA3
	9.13037e-12	0.331813	0.352	0.336	3.25516e-07	BZW2	SCAMP3
	2.81211e-18	0.331504	0.317	0.284	1.00257e-13	BZW2	AFG1L
	1.95083e-31	0.330216	0.49	0.46	6.95511e-27	BZW2	PTCD3
	9.97295e-27	0.329124	0.47	0.439	3.55556e-22	BZW2	NVL
	7.58482e-18	0.329035	0.396	0.377	2.70414e-13	BZW2	UBQLN1
	4.12463e-32	0.328986	0.306	0.253	1.47051e-27	BZW2	HLA-F-AS1
	0.000508279	0.328979	0.363	0.369	1	BZW2	NCOA7
	4.26667e-45	0.32864	0.714	0.706	1.52115e-40	BZW2	PDE10A
	2.88782e-22	0.328431	0.419	0.391	1.02956e-17	BZW2	THOC1
	6.83026e-138	0.328366	0.864	0.836	2.43512e-133	BZW2	PTK2
	4.05858e-15	0.327971	0.342	0.317	1.44697e-10	BZW2	DHX57
	4.33422e-14	0.327528	0.383	0.361	1.54524e-09	BZW2	OXR1
	1.47252e-35	0.327515	0.543	0.514	5.24982e-31	BZW2	ADAR
	9.91062e-20	0.326407	0.377	0.344	3.53333e-15	BZW2	DCAKD
	1.5481e-45	0.325983	0.624	0.597	5.51929e-41	BZW2	PHF20
	1.17607e-83	0.325707	0.72	0.692	4.19292e-79	BZW2	PRPF4B
	4.58145e-18	0.325257	0.349	0.32	1.63338e-13	BZW2	MZF1
	2.81901e-24	0.323472	0.438	0.403	1.00503e-19	BZW2	VKORC1L1
	9.73988e-46	0.323095	0.579	0.541	3.47246e-41	BZW2	SAFB
	1.01205e-31	0.323057	0.49	0.457	3.60814e-27	BZW2	YTHDF3
	8.034e-24	0.322337	0.322	0.282	2.86428e-19	BZW2	ZNF506
	3.05973e-14	0.32229	0.391	0.373	1.09085e-09	BZW2	VIRMA
	1.55386e-59	0.322218	0.657	0.62	5.53984e-55	BZW2	LARP1
	2.72712e-83	0.322214	0.728	0.689	9.72271e-79	BZW2	POLR2J3
	6.58354e-104	0.321852	0.863	0.828	2.34716e-99	BZW2	PTPRJ
	1.86635e-29	0.321283	0.475	0.44	6.6539e-25	BZW2	URGCP
	1.58915e-25	0.321274	0.426	0.393	5.66562e-21	BZW2	SELENOO
	4.6473e-24	0.319124	0.396	0.354	1.65685e-19	BZW2	PPM1H
	7.50695e-12	0.318834	0.305	0.285	2.67638e-07	BZW2	DDX55
	3.87826e-52	0.318676	0.599	0.555	1.38268e-47	BZW2	ASB3
	0.0099228	0.318026	0.296	0.3	1	BZW2	SLC25A33
	7.05341e-21	0.31738	0.315	0.28	2.51468e-16	BZW2	SELENOI
	5.78269e-61	0.317092	0.689	0.661	2.06165e-56	BZW2	XPO1
	3.4072e-09	0.316904	0.301	0.287	0.000121474	BZW2	MRS2
	4.62621e-13	0.316657	0.326	0.302	1.64934e-08	BZW2	AC092839.1
	1.62764e-15	0.316423	0.328	0.301	5.80287e-11	BZW2	NAGLU
	5.64581e-25	0.316385	0.415	0.378	2.01285e-20	BZW2	MROH1
	2.92865e-17	0.316264	0.427	0.409	1.04412e-12	BZW2	DNAJC2
	9.22603e-47	0.315662	0.636	0.608	3.28926e-42	BZW2	GATAD2B
	4.69005e-13	0.315553	0.356	0.337	1.6721e-08	BZW2	MTG2
	1.86674e-25	0.315514	0.509	0.487	6.65529e-21	BZW2	KIAA0232
	4.24422e-31	0.315307	0.376	0.325	1.51315e-26	BZW2	AC023389.1
	3.69593e-55	0.314993	0.611	0.559	1.31767e-50	BZW2	DNMT3A
	9.2133e-36	0.314673	0.535	0.502	3.28472e-31	BZW2	RBPMS
	5.80345e-12	0.31445	0.353	0.334	2.06905e-07	BZW2	GLO1
	5.09116e-24	0.314348	0.462	0.432	1.8151e-19	BZW2	PMM2
	8.82788e-68	0.314003	0.714	0.681	3.14732e-63	BZW2	TNKS
	2.73036e-16	0.313535	0.343	0.316	9.73427e-12	BZW2	DPY19L4
	6.16139e-28	0.312963	0.469	0.437	2.19666e-23	BZW2	NUP214
	6.17198e-33	0.312226	0.536	0.5	2.20043e-28	BZW2	PPP1R12B
	6.88282e-23	0.312046	0.409	0.377	2.45386e-18	BZW2	NOC2L
	2.47215e-84	0.311621	0.869	0.806	8.81371e-80	BZW2	LINC00511
	1.30778e-20	0.31101	0.412	0.382	4.66249e-16	BZW2	WDR12
	1.68368e-22	0.310927	0.411	0.38	6.00266e-18	BZW2	PNPT1
	8.02067e-17	0.310604	0.42	0.4	2.85953e-12	BZW2	TARBP1
	1.1914e-07	0.310509	0.3	0.289	0.00424759	BZW2	GTF2E2
	1.31552e-33	0.310116	0.464	0.413	4.6901e-29	BZW2	AC068282.1
	9.53658e-72	0.309683	0.647	0.565	3.39998e-67	BZW2	RANBP17
	1.09371e-61	0.309544	0.704	0.668	3.89929e-57	BZW2	FAM172A
	2.05726e-26	0.309476	0.456	0.423	7.33455e-22	BZW2	NAA35
	1.85022e-43	0.309233	0.565	0.523	6.59641e-39	BZW2	MPRIP
	6.87672e-45	0.309149	0.685	0.66	2.45169e-40	BZW2	ASAH1
	1.64407e-40	0.307581	0.584	0.543	5.86142e-36	BZW2	ACACA
	2.81227e-46	0.306945	0.601	0.552	1.00263e-41	BZW2	NCOR2
	2.71612e-26	0.306425	0.489	0.464	9.68352e-22	BZW2	NIPSNAP2
	9.96842e-15	0.305838	0.402	0.381	3.55394e-10	BZW2	PPP2CB
	7.82276e-51	0.305744	0.47	0.401	2.78897e-46	BZW2	TSPAN9
	4.97047e-80	0.305308	0.742	0.702	1.77207e-75	BZW2	PPP6R2
	1.31068e-12	0.304638	0.304	0.278	4.67284e-08	BZW2	NDUFS8
	3.66717e-20	0.303962	0.448	0.422	1.30742e-15	BZW2	SDHC
	8.18275e-25	0.303888	0.395	0.355	2.91731e-20	BZW2	MID1
	6.39315e-14	0.303566	0.428	0.416	2.27928e-09	BZW2	TGS1
	4.76558e-12	0.303257	0.382	0.366	1.69902e-07	BZW2	DNAJC5
	8.35428e-22	0.303184	0.302	0.259	2.97847e-17	BZW2	CRMP1
	2.1724e-15	0.302957	0.322	0.293	7.74505e-11	BZW2	CDK2
	0.000116966	0.302117	0.375	0.383	1	BZW2	MGAT1
	1.4892e-19	0.301626	0.458	0.433	5.30929e-15	BZW2	TRIB2
	2.88822e-95	0.301572	0.743	0.691	1.02971e-90	BZW2	PMEL
	3.92674e-33	0.3015	0.537	0.505	1.39996e-28	BZW2	HTT
	1.32892e-35	0.301202	0.615	0.595	4.73786e-31	BZW2	COPA
	8.83441e-20	0.300578	0.366	0.331	3.14965e-15	BZW2	UST
	6.47081e-11	0.300464	0.361	0.348	2.30697e-06	BZW2	MRPL19
	8.34724e-14	0.299318	0.318	0.294	2.97596e-09	BZW2	SLC30A6
	1.56538e-19	0.299282	0.383	0.354	5.5809e-15	BZW2	SCAP
	2.67002e-27	0.299273	0.417	0.372	9.51916e-23	BZW2	SLC19A2
	2.92251e-49	0.299034	0.661	0.635	1.04193e-44	BZW2	GON4L
	8.1477e-22	0.299026	0.366	0.328	2.90482e-17	BZW2	FAXDC2
	2.02409e-50	0.298565	0.668	0.649	7.21628e-46	BZW2	RNF130
	4.7173e-27	0.29811	0.47	0.436	1.68181e-22	BZW2	SUN1
	5.47287e-22	0.297907	0.404	0.369	1.95119e-17	BZW2	PIGL
	1.76584e-11	0.297751	0.368	0.355	6.29556e-07	BZW2	SLC30A5
	5.1967e-61	0.297741	0.692	0.657	1.85273e-56	BZW2	COA1
	6.06778e-33	0.297664	0.448	0.382	2.16329e-28	BZW2	PDE3B
	3.68259e-26	0.297544	0.455	0.421	1.31292e-21	BZW2	CCM2
	4.07052e-27	0.297374	0.503	0.472	1.45122e-22	BZW2	C1orf43
	1.32146e-11	0.297106	0.331	0.311	4.71127e-07	BZW2	USP42
	6.39749e-09	0.296672	0.325	0.312	0.000228083	BZW2	EML2
	6.94019e-22	0.296661	0.501	0.486	2.47432e-17	BZW2	RBBP4
	4.22078e-20	0.296442	0.394	0.364	1.50479e-15	BZW2	ZNF251
	8.77781e-11	0.296165	0.322	0.305	3.12947e-06	BZW2	PLXNB2
	4.72395e-49	0.296133	0.608	0.556	1.68418e-44	BZW2	TRAF3IP2-AS1
	3.2608e-13	0.29571	0.405	0.393	1.16254e-08	BZW2	PTRH2
	7.03852e-19	0.295558	0.441	0.418	2.50937e-14	BZW2	ERGIC1
	8.883e-16	0.295209	0.352	0.328	3.16697e-11	BZW2	ARNT
	6.56446e-71	0.294678	0.816	0.802	2.34036e-66	BZW2	NSMCE2
	3.84158e-18	0.294528	0.396	0.368	1.3696e-13	BZW2	CA5B
	5.47753e-19	0.294193	0.369	0.337	1.95285e-14	BZW2	DHRS7B
	6.63965e-25	0.293576	0.478	0.442	2.36717e-20	BZW2	MDN1
	1.28268e-21	0.293211	0.491	0.463	4.573e-17	BZW2	PRKACB
	3.6805e-11	0.292896	0.394	0.384	1.31217e-06	BZW2	NDUFV1
	5.9398e-22	0.292142	0.465	0.439	2.11766e-17	BZW2	ABCF1
	7.7523e-32	0.292079	0.515	0.473	2.76385e-27	BZW2	LZTS1
	4.56611e-30	0.291865	0.414	0.365	1.62791e-25	BZW2	ZNF586
	3.83699e-07	0.291301	0.308	0.298	0.0136796	BZW2	LIG1
	1.49714e-12	0.290984	0.353	0.331	5.33762e-08	BZW2	KIAA1328
	5.32795e-20	0.290446	0.407	0.376	1.89952e-15	BZW2	XPO7
	1.68377e-31	0.290291	0.539	0.51	6.00299e-27	BZW2	MSH3
	1.30092e-30	0.289726	0.559	0.532	4.63803e-26	BZW2	PCMTD1
	1.36692e-21	0.289386	0.444	0.412	4.87334e-17	BZW2	POLA1
	5.53401e-12	0.288585	0.326	0.307	1.97299e-07	BZW2	TFB1M
	1.81869e-23	0.288499	0.472	0.441	6.48401e-19	BZW2	ERCC6L2
	4.3266e-27	0.28845	0.45	0.409	1.54252e-22	BZW2	MEF2C
	8.39706e-12	0.288238	0.319	0.297	2.99372e-07	BZW2	USP45
	3.29936e-15	0.287987	0.343	0.315	1.17629e-10	BZW2	METTL8
	9.85611e-77	0.287697	0.807	0.776	3.5139e-72	BZW2	MTDH
	1.03381e-88	0.287569	0.828	0.802	3.68575e-84	BZW2	PRRC2C
	1.06511e-05	0.287452	0.485	0.491	0.379734	BZW2	PSMA1
	1.25329e-14	0.286453	0.392	0.372	4.46821e-10	BZW2	C19orf25
	2.47365e-19	0.286089	0.45	0.427	8.81905e-15	BZW2	GALNT1
	7.96205e-37	0.285911	0.54	0.494	2.83863e-32	BZW2	ZNF462
	5.69479e-12	0.285894	0.385	0.371	2.03031e-07	BZW2	ODR4
	2.54692e-12	0.284856	0.335	0.313	9.08029e-08	BZW2	SPPL2B
	4.36847e-51	0.284822	0.771	0.749	1.55745e-46	BZW2	ZNF704
	6.90184e-12	0.284794	0.375	0.356	2.46065e-07	BZW2	ATL2
	8.70913e-29	0.284682	0.543	0.51	3.10498e-24	BZW2	CMSS1
	4.48588e-77	0.28452	0.648	0.568	1.5993e-72	BZW2	NFIA
	7.68347e-28	0.283597	0.513	0.478	2.73931e-23	BZW2	SNX13
	1.57989e-07	0.283419	0.395	0.393	0.00563262	BZW2	RBM27
	0.000345485	0.283226	0.302	0.3	1	BZW2	PDE6D
	6.16067e-09	0.283009	0.359	0.351	0.00021964	BZW2	SLC35C2
	4.87955e-09	0.282647	0.353	0.342	0.000173966	BZW2	LETMD1
	2.64739e-06	0.282563	0.399	0.403	0.0943848	BZW2	IARS2
	3.10922e-75	0.282374	0.722	0.68	1.1085e-70	BZW2	TAF15
	5.26642e-29	0.282261	0.568	0.548	1.87758e-24	BZW2	CSNK2A1
	1.67725e-39	0.281958	0.574	0.528	5.97972e-35	BZW2	CRLF3
	2.92523e-06	0.281318	0.366	0.366	0.10429	BZW2	TIPRL
	2.76262e-58	0.280845	0.713	0.685	9.84931e-54	BZW2	PUM2
	9.78132e-28	0.279953	0.546	0.524	3.48724e-23	BZW2	GNL3
	8.97122e-56	0.279465	0.683	0.647	3.19842e-51	BZW2	EHMT1
	5.77505e-34	0.279334	0.614	0.593	2.05892e-29	BZW2	RB1CC1
	1.39203e-19	0.278912	0.328	0.293	4.96288e-15	BZW2	CCDC18
	2.78447e-16	0.278015	0.394	0.367	9.92718e-12	BZW2	TMEM168
	1.12818e-11	0.27801	0.313	0.291	4.02218e-07	BZW2	SBNO2
	4.57832e-25	0.277417	0.487	0.455	1.63226e-20	BZW2	PITPNA
	4.29958e-65	0.276796	0.821	0.811	1.53289e-60	BZW2	ARID1B
	3.93154e-20	0.276683	0.499	0.481	1.40167e-15	BZW2	INTS10
	2.24833e-17	0.2759	0.382	0.354	8.01575e-13	BZW2	RUFY1
	8.44862e-26	0.27566	0.503	0.476	3.0121e-21	BZW2	ZNF451
	1.6366e-24	0.275458	0.548	0.527	5.83481e-20	BZW2	6-Mar
	1.55549e-15	0.275413	0.445	0.43	5.54562e-11	BZW2	SRPK1
	5.58581e-34	0.27537	0.619	0.603	1.99145e-29	BZW2	SEPTIN2
	3.95532e-13	0.275366	0.441	0.434	1.41015e-08	BZW2	HSPA4
	4.32432e-24	0.272928	0.479	0.449	1.5417e-19	BZW2	PHYKPL
	7.44709e-23	0.272814	0.417	0.377	2.65504e-18	BZW2	AC006059.1
	3.54245e-22	0.272654	0.519	0.501	1.26296e-17	BZW2	CDC73
	1.06424e-63	0.272492	0.709	0.658	3.79421e-59	BZW2	CEP170
	1.70984e-17	0.272385	0.375	0.344	6.09591e-13	BZW2	CRTC1
	9.04395e-26	0.272251	0.556	0.535	3.22435e-21	BZW2	CHD7
	5.69562e-31	0.271901	0.464	0.417	2.0306e-26	BZW2	DNASE1
	6.62346e-07	0.271842	0.318	0.307	0.023614	BZW2	LPCAT3
	5.49501e-24	0.271158	0.416	0.374	1.95908e-19	BZW2	NPIPB5
	5.56942e-12	0.271106	0.427	0.413	1.98561e-07	BZW2	MAP3K3
	2.28258e-31	0.270871	0.549	0.51	8.13785e-27	BZW2	ABL1
	4.75772e-08	0.270868	0.374	0.367	0.00169622	BZW2	TOR1AIP2
	0.000397528	0.270631	0.302	0.3	1	BZW2	PSMG2
	6.84625e-53	0.270178	0.753	0.726	2.44083e-48	BZW2	ABR
	1.79417e-14	0.269938	0.464	0.449	6.39657e-10	BZW2	DAPK1
	2.93875e-14	0.269794	0.41	0.391	1.04772e-09	BZW2	BRD9
	8.83839e-27	0.26973	0.447	0.402	3.15106e-22	BZW2	ADCY9
	1.21562e-12	0.269046	0.36	0.336	4.33393e-08	BZW2	TMEM131L
	2.14046e-39	0.268827	0.649	0.624	7.63117e-35	BZW2	LPGAT1
	5.36593e-05	0.268789	0.356	0.358	1	BZW2	WIPI2
	1.95944e-11	0.268787	0.405	0.395	6.98579e-07	BZW2	SAE1
	3.90434e-24	0.268244	0.508	0.479	1.39198e-19	BZW2	CPLANE1
	6.20185e-12	0.268146	0.455	0.44	2.21108e-07	BZW2	YWHAQ
	3.38215e-14	0.267917	0.427	0.414	1.2058e-09	BZW2	MRPS28
	1.2583e-18	0.26769	0.467	0.431	4.48608e-14	BZW2	STARD13
	1.9981e-19	0.266993	0.515	0.503	7.12362e-15	BZW2	ESF1
	7.93363e-15	0.26676	0.421	0.402	2.8285e-10	BZW2	RBM28
	1.34666e-18	0.266233	0.479	0.462	4.80112e-14	BZW2	GPAT4
	2.90576e-13	0.265656	0.376	0.354	1.03596e-08	BZW2	NIBAN2
	1.2726e-07	0.265318	0.342	0.335	0.00453706	BZW2	KNOP1
	1.95661e-14	0.265101	0.478	0.465	6.97569e-10	BZW2	R3HCC1L
	3.28223e-11	0.264935	0.375	0.353	1.17018e-06	BZW2	TYW1B
	1.72514e-13	0.264826	0.388	0.364	6.15046e-09	BZW2	GLRX
	5.23667e-07	0.264727	0.333	0.328	0.0186698	BZW2	TMEM33
	2.76905e-15	0.264566	0.3	0.267	9.87223e-11	BZW2	AC005920.2
	2.56512e-33	0.264395	0.536	0.491	9.14516e-29	BZW2	RAPGEF1
	4.1014e-24	0.264179	0.505	0.476	1.46223e-19	BZW2	NUDCD3
	8.87698e-07	0.263873	0.336	0.328	0.0316482	BZW2	NAA38
	3.29262e-26	0.263459	0.676	0.676	1.17389e-21	BZW2	RAB2A
	1.13005e-08	0.262917	0.356	0.343	0.000402886	BZW2	PRMT7
	0.000195996	0.262439	0.335	0.334	1	BZW2	TRIM4
	1.6148e-40	0.261958	0.629	0.593	5.7571e-36	BZW2	KAT6A
	8.80727e-23	0.261951	0.511	0.487	3.13997e-18	BZW2	ATP2A2
	8.18979e-14	0.261673	0.337	0.31	2.91982e-09	BZW2	FLYWCH1
	1.22501e-45	0.261408	0.656	0.623	4.36742e-41	BZW2	ARFGEF2
	8.58827e-14	0.261225	0.479	0.466	3.06189e-09	BZW2	POLR2B
	8.81656e-12	0.261134	0.384	0.366	3.14328e-07	BZW2	ATG14
	1.17686e-05	0.260964	0.347	0.344	0.419573	BZW2	NFYC
	5.59039e-38	0.260832	0.61	0.576	1.99309e-33	BZW2	PRKRIP1
	4.19874e-11	0.260749	0.423	0.414	1.49694e-06	BZW2	YIPF4
	1.41636e-39	0.260212	0.695	0.686	5.04962e-35	BZW2	OSBPL9
	2.32948e-10	0.260197	0.436	0.428	8.30505e-06	BZW2	USP14
	1.30924e-11	0.260142	0.304	0.281	4.66769e-07	BZW2	DENND4B
	3.82823e-17	0.259913	0.47	0.451	1.36484e-12	BZW2	UBE2W
	9.3538e-10	0.259727	0.351	0.336	3.33482e-05	BZW2	NELFA
	7.6468e-94	0.259652	0.834	0.773	2.72624e-89	BZW2	PCDH7
	4.93694e-65	0.258839	0.768	0.724	1.76012e-60	BZW2	KIAA2026
	3.21792e-12	0.258338	0.396	0.38	1.14725e-07	BZW2	DROSHA
	1.93323e-21	0.258133	0.495	0.471	6.89237e-17	BZW2	CLASRP
	2.79581e-21	0.25811	0.546	0.527	9.96761e-17	BZW2	RBPJ
	7.59097e-08	0.258031	0.308	0.293	0.00270633	BZW2	OPA3
	1.67557e-15	0.257306	0.362	0.334	5.97376e-11	BZW2	CASD1
	6.71529e-35	0.257193	0.575	0.537	2.39413e-30	BZW2	RREB1
	1.19743e-39	0.256821	0.651	0.621	4.26907e-35	BZW2	CHD6
	1.25645e-06	0.256709	0.327	0.317	0.0447951	BZW2	USP7
	2.73515e-06	0.2567	0.334	0.325	0.0975135	BZW2	PCF11
	1.18113e-30	0.256173	0.538	0.499	4.21096e-26	BZW2	ATP10A
	3.01681e-13	0.256056	0.434	0.418	1.07555e-08	BZW2	KDM3B
	2.27749e-16	0.255855	0.566	0.553	8.11971e-12	BZW2	RPS6KA5
	2.82134e-13	0.255844	0.394	0.373	1.00586e-08	BZW2	TNPO2
	6.40825e-39	0.255141	0.649	0.613	2.28467e-34	BZW2	AC068587.4
	4.9674e-19	0.254845	0.517	0.486	1.77098e-14	BZW2	GYG2
	1.07217e-59	0.254523	0.846	0.832	3.82249e-55	BZW2	PTPRM
	0.000731927	0.253422	0.323	0.322	1	BZW2	ADAM9
	2.44903e-08	0.253283	0.34	0.326	0.000873129	BZW2	URM1
	5.25163e-43	0.253091	0.673	0.64	1.87231e-38	BZW2	HELZ
	6.38905e-09	0.252883	0.303	0.285	0.000227782	BZW2	PIGG
	8.80237e-20	0.252849	0.512	0.494	3.13822e-15	BZW2	LYRM4
	1.10508e-09	0.252337	0.317	0.294	3.93982e-05	BZW2	CMIP
	1.23642e-05	0.25221	0.33	0.325	0.440808	BZW2	STAMBP
	1.24322e-14	0.251557	0.421	0.399	4.43234e-10	BZW2	STRADA
	7.08451e-31	0.251521	0.606	0.584	2.52577e-26	BZW2	TASP1
	3.36497e-53	0.251022	0.746	0.714	1.19968e-48	BZW2	FARS2
	2.83144e-45	0.250818	0.691	0.654	1.00946e-40	BZW2	SOS1
	1.03806e-34	0.250099	0.619	0.588	3.7009e-30	BZW2	ADNP
	2.56706e-09	0.250031	0.388	0.377	9.15207e-05	BZW2	C9orf85
	2.57881e-12	0.250024	0.407	0.39	9.19396e-08	BZW2	AAMDC
	4.78039e-13	0.249578	0.349	0.321	1.70431e-08	BZW2	AL109824.1
	4.92585e-05	0.249355	0.368	0.37	1	BZW2	EIF2AK1
	1.0491e-05	0.249321	0.305	0.299	0.374024	BZW2	TERF1
	9.34704e-27	0.249043	0.515	0.476	3.33241e-22	BZW2	CDR2
	9.1404e-26	0.248913	0.644	0.641	3.25873e-21	BZW2	RASAL2
	1.01167e-05	0.248763	0.32	0.314	0.360682	BZW2	CLPTM1L
	8.43789e-57	0.248644	0.796	0.776	3.00828e-52	BZW2	TMEM117
	8.44048e-27	0.248306	0.513	0.481	3.0092e-22	BZW2	LUC7L
	8.34023e-12	0.248095	0.315	0.289	2.97346e-07	BZW2	AC090825.1
	2.72976e-41	0.247901	0.676	0.636	9.73215e-37	BZW2	ABL2
	0.000420788	0.247873	0.315	0.315	1	BZW2	NCLN
	3.99904e-46	0.247637	0.704	0.675	1.42574e-41	BZW2	HIBADH
	1.57014e-30	0.246916	0.567	0.536	5.59787e-26	BZW2	MFSD14C
	1.66812e-05	0.246543	0.352	0.35	0.594717	BZW2	FAM234A
	0.0026338	0.246473	0.313	0.315	1	BZW2	NMRAL1
	9.75076e-37	0.246226	0.643	0.615	3.47634e-32	BZW2	UBE2E1
	3.39358e-13	0.246022	0.422	0.404	1.20988e-08	BZW2	TAF2
	3.79075e-05	0.245607	0.34	0.337	1	BZW2	NUP133
	1.17876e-32	0.245104	0.571	0.529	4.20252e-28	BZW2	SIPA1L3
	4.94217e-06	0.244836	0.361	0.356	0.176198	BZW2	CARHSP1
	9.86707e-14	0.244661	0.49	0.478	3.51781e-09	BZW2	KDM5B
	3.22522e-35	0.244488	0.686	0.64	1.14985e-30	BZW2	MFSD4B
	5.49234e-33	0.24426	0.445	0.386	1.95813e-28	BZW2	CERS6
	8.08208e-13	0.243687	0.463	0.452	2.88142e-08	BZW2	PRPF8
	1.10057e-24	0.243607	0.545	0.514	3.92375e-20	BZW2	KIDINS220
	0.000419384	0.243374	0.357	0.36	1	BZW2	SLC25A37
	8.35274e-14	0.243243	0.373	0.346	2.97792e-09	BZW2	DPY19L3
	7.11333e-08	0.242989	0.313	0.299	0.00253605	BZW2	ZNF875
	1.36818e-09	0.24268	0.469	0.468	4.87785e-05	BZW2	UBXN2A
	5.56798e-24	0.242339	0.469	0.43	1.9851e-19	BZW2	FNBP1
	1.00734e-34	0.241919	0.622	0.589	3.59138e-30	BZW2	RNF216
	1.75707e-35	0.241807	0.687	0.67	6.26432e-31	BZW2	TAOK3
	1.51706e-16	0.241479	0.447	0.421	5.40863e-12	BZW2	USP3
	3.97948e-18	0.241269	0.527	0.51	1.41876e-13	BZW2	PARVB
	2.69862e-07	0.240798	0.401	0.397	0.00962112	BZW2	NUP42
	8.99485e-53	0.240623	0.793	0.777	3.20684e-48	BZW2	BIRC6
	1.61447e-07	0.240372	0.313	0.299	0.00575592	BZW2	ZFP64
	3.50205e-21	0.240213	0.508	0.486	1.24855e-16	BZW2	TOP2B
	4.69717e-27	0.240192	0.625	0.603	1.67464e-22	BZW2	VPS41
	1.24256e-05	0.239882	0.386	0.387	0.442997	BZW2	METAP2
	5.52159e-05	0.239353	0.361	0.361	1	BZW2	LRRC41
	5.97869e-08	0.239083	0.36	0.35	0.00213152	BZW2	BRD8
	1.18882e-17	0.238889	0.465	0.445	4.23837e-13	BZW2	SECISBP2
	1.34892e-25	0.237393	0.567	0.535	4.80917e-21	BZW2	FBXL20
	0.00101263	0.237367	0.33	0.332	1	BZW2	DDX1
	1.07565e-37	0.237164	0.652	0.627	3.83492e-33	BZW2	DDX39B
	4.3693e-28	0.237069	0.51	0.472	1.55774e-23	BZW2	KANTR
	5.83621e-32	0.236984	0.41	0.351	2.08072e-27	BZW2	AP003900.1
	1.54517e-54	0.236735	0.768	0.746	5.50885e-50	BZW2	ZNF638
	3.25237e-06	0.236647	0.341	0.331	0.115953	BZW2	USP37
	5.84498e-26	0.236517	0.578	0.563	2.08385e-21	BZW2	STXBP1
	5.73262e-60	0.235724	0.75	0.709	2.04379e-55	BZW2	AOPEP
	5.60529e-17	0.235289	0.449	0.426	1.9984e-12	BZW2	AP3M2
	6.37731e-37	0.235054	0.644	0.609	2.27364e-32	BZW2	KDM2A
	8.82389e-06	0.234908	0.426	0.424	0.314589	BZW2	CCT4
	1.11419e-52	0.234815	0.757	0.734	3.9723e-48	BZW2	STK3
	0.00014783	0.234679	0.306	0.301	1	BZW2	GAS8
	0.000237065	0.234594	0.368	0.369	1	BZW2	PSMG4
	3.13634e-64	0.233961	0.818	0.787	1.11817e-59	BZW2	BNC2
	1.80357e-08	0.233619	0.393	0.386	0.000643008	BZW2	MAVS
	1.75589e-06	0.233355	0.31	0.296	0.062601	BZW2	DCLRE1C
	3.87833e-32	0.233236	0.666	0.635	1.3827e-27	BZW2	LHFPL2
	2.08149e-32	0.232913	0.642	0.611	7.42092e-28	BZW2	CBFA2T2
	1.77453e-06	0.232849	0.378	0.372	0.0632654	BZW2	EFR3A
	1.74907e-75	0.232341	0.868	0.848	6.2358e-71	BZW2	ASAP1
	6.64202e-37	0.232273	0.664	0.632	2.36801e-32	BZW2	BCL2
	0.002467	0.232147	0.321	0.322	1	BZW2	MFSD11
	6.4072e-14	0.232112	0.451	0.434	2.28429e-09	BZW2	MGRN1
	2.11904e-05	0.231575	0.341	0.337	0.755481	BZW2	WASHC5
	1.29854e-05	0.230638	0.325	0.319	0.462957	BZW2	ZNF394
	1.04164e-05	0.23056	0.431	0.434	0.371365	BZW2	AATF
	1.4121e-17	0.230407	0.813	0.812	5.03442e-13	BZW2	INPP4B
	5.01156e-14	0.230366	0.563	0.559	1.78672e-09	BZW2	RALY
	1.49811e-13	0.230271	0.687	0.712	5.34106e-09	BZW2	NEDD4L
	0.000124609	0.229682	0.315	0.311	1	BZW2	MCCC2
	2.82255e-10	0.229015	0.36	0.34	1.00629e-05	BZW2	STRBP
	1.81192e-11	0.228949	0.353	0.332	6.45984e-07	BZW2	GOLGA8B
	1.70454e-10	0.228866	0.438	0.431	6.07703e-06	BZW2	TM9SF4
	9.66501e-06	0.228866	0.339	0.332	0.344577	BZW2	GLMN
	1.9557e-05	0.228622	0.316	0.309	0.697247	BZW2	ASH2L
	1.14192e-14	0.227864	0.392	0.365	4.07117e-10	BZW2	ZNF789
	2.17294e-08	0.227841	0.454	0.452	0.000774698	BZW2	ENSA
	1.55097e-22	0.227777	0.529	0.503	5.52953e-18	BZW2	MIB1
	3.37832e-14	0.227714	0.493	0.479	1.20444e-09	BZW2	DTNB
	1.12516e-06	0.227558	0.307	0.294	0.0401143	BZW2	ZNF397
	1.24296e-09	0.227371	0.367	0.347	4.4314e-05	BZW2	ANGPT2
	1.0425e-08	0.226994	0.405	0.398	0.000371671	BZW2	CRK
	6.23955e-11	0.226793	0.504	0.495	2.22452e-06	BZW2	PPP2R2A
	2.62382e-129	0.226073	0.849	0.67	9.35443e-125	BZW2	MT-ND3
	5.85506e-17	0.225752	0.483	0.459	2.08745e-12	BZW2	SUGP2
	1.88705e-26	0.225566	0.577	0.539	6.72771e-22	BZW2	AC074032.1
	1.96425e-08	0.225465	0.756	0.753	0.000700293	BZW2	POLR2F
	2.4692e-49	0.225237	0.774	0.753	8.80318e-45	BZW2	RAD51B
	1.43293e-11	0.225232	0.476	0.471	5.10868e-07	BZW2	HNRNPL
	1.45243e-12	0.22483	0.313	0.284	5.17819e-08	BZW2	AC004253.1
	0.000664867	0.223868	0.301	0.299	1	BZW2	NNT-AS1
	3.27559e-16	0.223755	0.458	0.431	1.16781e-11	BZW2	SKI
	8.58658e-33	0.223502	0.673	0.659	3.06129e-28	BZW2	BABAM2
	6.03576e-28	0.22285	0.62	0.588	2.15187e-23	BZW2	KAZN
	7.40951e-63	0.222823	0.84	0.83	2.64164e-58	BZW2	RBM39
	7.69987e-42	0.222543	0.689	0.651	2.74516e-37	BZW2	AC008771.1
	1.36304e-06	0.221942	0.404	0.4	0.0485949	BZW2	UBE2G1
	1.2112e-31	0.221917	0.631	0.605	4.31816e-27	BZW2	PRRC2B
	1.139e-06	0.220429	0.338	0.324	0.0406075	BZW2	CLYBL
	0.000161336	0.220282	0.406	0.41	1	BZW2	SUCLA2
	4.46852e-18	0.219521	0.478	0.455	1.59312e-13	BZW2	EP400
	9.30496e-20	0.219124	0.554	0.53	3.3174e-15	BZW2	TASOR2
	4.66653e-23	0.218913	0.485	0.442	1.66371e-18	BZW2	IGSF11
	6.88862e-07	0.218824	0.445	0.443	0.0245593	BZW2	DLGAP4
	8.15008e-13	0.21835	0.486	0.473	2.90567e-08	BZW2	KCMF1
	3.8825e-20	0.218322	0.48	0.446	1.38419e-15	BZW2	AKAP10
	0.000290221	0.218107	0.382	0.387	1	BZW2	CPNE1
	2.28176e-10	0.21805	0.462	0.46	8.13493e-06	BZW2	DNAJC7
	8.05944e-11	0.217273	0.394	0.377	2.87335e-06	BZW2	FUBP3
	2.1074e-11	0.21714	0.387	0.364	7.5133e-07	BZW2	FBXW8
	4.93363e-50	0.216912	0.656	0.61	1.75894e-45	BZW2	TBL1X
	1.09408e-92	0.216374	0.714	0.582	3.90061e-88	BZW2	LHFPL3
	1.19967e-15	0.215819	0.334	0.299	4.27706e-11	BZW2	AL020995.1
	3.37272e-21	0.215515	0.543	0.517	1.20244e-16	BZW2	EXOC2
	3.67322e-07	0.215139	0.404	0.401	0.0130958	BZW2	ZNF326
	1.83777e-18	0.214543	0.432	0.399	6.55202e-14	BZW2	RILPL1
	1.31893e-07	0.21413	0.45	0.452	0.00470226	BZW2	NDUFS4
	5.37708e-06	0.214095	0.38	0.375	0.191704	BZW2	TRAPPC8
	1.07222e-06	0.214078	0.383	0.375	0.0382268	BZW2	SPIN1
	2.50534e-05	0.213706	0.307	0.297	0.893206	BZW2	MINK1
	1.09271e-21	0.213527	0.563	0.536	3.89573e-17	BZW2	VPS54
	7.8114e-16	0.213353	0.422	0.39	2.78492e-11	BZW2	MAK
	1.2256e-16	0.213314	0.357	0.325	4.36951e-12	BZW2	SH3PXD2A
	2.49049e-05	0.212988	0.358	0.355	0.88791	BZW2	SPTLC1
	2.69743e-19	0.21257	0.559	0.542	9.61688e-15	BZW2	SREK1
	1.55531e-08	0.212108	0.395	0.382	0.0005545	BZW2	TSC2
	6.48436e-08	0.211406	0.459	0.453	0.0023118	BZW2	AGO2
	2.1698e-13	0.21113	0.413	0.39	7.73577e-09	BZW2	SLC25A16
	4.59962e-25	0.210768	0.665	0.653	1.63986e-20	BZW2	SDCCAG8
	1.21428e-10	0.210505	0.412	0.397	4.32917e-06	BZW2	GAPVD1
	3.71845e-06	0.210451	0.438	0.439	0.13257	BZW2	CLINT1
	1.19759e-17	0.210284	0.546	0.527	4.26964e-13	BZW2	SMC5
	9.55855e-16	0.210154	0.317	0.282	3.40781e-11	BZW2	LINC01572
	1.08303e-12	0.210138	0.459	0.433	3.86121e-08	BZW2	BCL2L14
	3.49186e-06	0.209989	0.407	0.403	0.124492	BZW2	NFATC2IP
	0.0034071	0.209976	0.37	0.4	1	BZW2	HSPH1
	0.000273912	0.209946	0.396	0.397	1	BZW2	RPA3
	6.47051e-10	0.209934	0.506	0.502	2.30687e-05	BZW2	FUBP1
	2.12893e-27	0.209367	0.585	0.542	7.59006e-23	BZW2	KIRREL1
	1.039e-20	0.20932	0.528	0.497	3.70426e-16	BZW2	LINC00486
	3.26654e-35	0.209042	0.531	0.478	1.16459e-30	BZW2	CCDC144A
	1.21144e-11	0.20872	0.443	0.434	4.31902e-07	BZW2	ATF6B
	7.45534e-16	0.208628	0.568	0.557	2.65798e-11	BZW2	CHD1
	0.000628636	0.208138	0.421	0.419	1	BZW2	ADARB1
	5.77962e-19	0.208048	0.538	0.508	2.06055e-14	BZW2	SLC20A2
	7.12781e-31	0.207623	0.751	0.728	2.54121e-26	BZW2	MAP4K4
	3.39485e-22	0.207514	0.642	0.627	1.21033e-17	BZW2	WDR70
	1.38605e-06	0.207366	0.437	0.425	0.0494155	BZW2	SAMMSON
	6.53739e-10	0.207366	0.472	0.463	2.33071e-05	BZW2	PPP1R21
	4.25055e-11	0.207296	0.45	0.427	1.51541e-06	BZW2	SGCE
	8.29647e-08	0.206891	0.385	0.377	0.00295786	BZW2	GRAMD1A
	5.4039e-33	0.206179	0.664	0.629	1.9266e-28	BZW2	SIL1
	0.00318098	0.205803	0.386	0.394	1	BZW2	PANK2
	2.62361e-23	0.204776	0.648	0.635	9.35371e-19	BZW2	HM13
	1.87349e-12	0.204738	0.448	0.427	6.67938e-08	BZW2	CCDC57
	1.59372e-10	0.204717	0.447	0.437	5.68194e-06	BZW2	SLC38A10
	0.00210803	0.204526	0.366	0.373	1	BZW2	HSF1
	0.00183659	0.204187	0.336	0.336	1	BZW2	KIF3A
	7.25778e-05	0.204076	0.336	0.333	1	BZW2	PTGR1
	0.000444133	0.203958	0.415	0.419	1	BZW2	RNF24
	9.54701e-16	0.203364	0.425	0.394	3.4037e-11	BZW2	KCNAB2
	4.9671e-07	0.203279	0.466	0.463	0.0177087	BZW2	RNPS1
	1.07156e-25	0.202247	0.533	0.492	3.82032e-21	BZW2	PLEKHA2
	1.2825e-27	0.201907	0.498	0.442	4.57236e-23	BZW2	IGFBP7
	4.33806e-13	0.20185	0.546	0.543	1.5466e-08	BZW2	ILF3
	2.58696e-12	0.20168	0.532	0.525	9.22304e-08	BZW2	ADD1
	1.15667e-17	0.199826	0.555	0.536	4.12375e-13	BZW2	NPLOC4
	3.31425e-14	0.199645	0.683	0.674	1.1816e-09	BZW2	C1orf21
	0.00383212	0.199468	0.375	0.382	1	BZW2	PRRC2A
	3.02961e-36	0.199269	0.724	0.692	1.08012e-31	BZW2	EPS8
	6.56539e-39	0.198858	0.409	0.348	2.34069e-34	BZW2	SNHG7
	5.92806e-12	0.19883	0.478	0.463	2.11347e-07	BZW2	ZNF652
	3.0193e-07	0.198091	0.331	0.316	0.0107644	BZW2	RAD18
	0.000614839	0.197532	0.385	0.39	1	BZW2	RARS
	1.30078e-09	0.197519	0.458	0.448	4.63754e-05	BZW2	ST6GALNAC2
	6.59937e-13	0.197269	0.526	0.515	2.35281e-08	BZW2	CD81
	3.09864e-10	0.196133	0.376	0.352	1.10473e-05	BZW2	METRN
	1.89553e-08	0.195745	0.474	0.474	0.000675793	BZW2	RAD23B
	2.07927e-59	0.195736	0.623	0.558	7.41302e-55	BZW2	TFAP2A
	2.51087e-12	0.195097	0.497	0.484	8.95176e-08	BZW2	DNM2
	1.18779e-09	0.194916	0.463	0.456	4.2347e-05	BZW2	DIDO1
	3.32357e-11	0.194418	0.498	0.486	1.18492e-06	BZW2	LARP4
	9.53465e-07	0.194019	0.44	0.44	0.0339929	BZW2	GSPT1
	1.81688e-20	0.19384	0.439	0.404	6.47756e-16	BZW2	FAM174B
	8.40969e-11	0.193775	0.463	0.453	2.99822e-06	BZW2	FAM120A
	1.01681e-06	0.193535	0.427	0.419	0.0362514	BZW2	TBCD
	4.0704e-12	0.193345	0.469	0.455	1.45118e-07	BZW2	NSD2
	1.03531e-23	0.193187	0.636	0.621	3.69107e-19	BZW2	HNRNPH1
	2.7661e-13	0.193073	0.452	0.431	9.86171e-09	BZW2	SSH1
	2.94661e-08	0.192988	0.478	0.475	0.00105053	BZW2	LENG8
	3.00428e-05	0.19292	0.44	0.441	1	BZW2	IBTK
	3.86624e-20	0.192512	0.606	0.578	1.37839e-15	BZW2	AVL9
	1.4302e-33	0.192457	0.782	0.762	5.09897e-29	BZW2	HNRNPU
	1.80166e-13	0.191973	0.617	0.617	6.42328e-09	BZW2	COMMD10
	3.38151e-11	0.191849	0.35	0.324	1.20558e-06	BZW2	MYCBP2-AS1
	9.88715e-08	0.191776	0.481	0.482	0.00352497	BZW2	MTX2
	1.38047e-19	0.190867	0.626	0.619	4.92167e-15	BZW2	CLCN7
	7.24687e-22	0.190736	0.611	0.59	2.58365e-17	BZW2	SPPL3
	5.42648e-05	0.190732	0.414	0.414	1	BZW2	RO60
	0.000335932	0.190404	0.377	0.375	1	BZW2	HOOK2
	0.00739833	0.190328	0.332	0.332	1	BZW2	DDI2
	7.34739e-09	0.190321	0.478	0.474	0.000261949	BZW2	CLSTN1
	1.43754e-09	0.189908	0.386	0.368	5.12511e-05	BZW2	RAD9A
	1.61063e-50	0.189548	0.763	0.726	5.74222e-46	BZW2	EXT1
	0.000258672	0.189205	0.317	0.31	1	BZW2	LRIG2
	3.06036e-09	0.189189	0.315	0.291	0.000109108	BZW2	AL139807.1
	0.000422189	0.189074	0.314	0.309	1	BZW2	RNF34
	1.19933e-34	0.188997	0.69	0.64	4.27584e-30	BZW2	APP
	7.81743e-08	0.188913	0.495	0.484	0.00278707	BZW2	ZMIZ1
	1.43029e-22	0.188574	0.645	0.623	5.09928e-18	BZW2	SMG1
	4.03077e-15	0.18822	0.519	0.495	1.43705e-10	BZW2	TBC1D7
	8.35761e-08	0.188126	0.378	0.364	0.00297965	BZW2	BRD1
	1.93899e-11	0.187093	0.51	0.503	6.91289e-07	BZW2	CDK12
	0.000185177	0.18678	0.392	0.389	1	BZW2	ORC2
	4.11332e-22	0.185885	0.627	0.601	1.46648e-17	BZW2	GPI
	0.000209247	0.185437	0.414	0.415	1	BZW2	SBNO1
	0.00835268	0.185013	0.34	0.34	1	BZW2	SLC7A8
	1.04971e-11	0.185009	0.563	0.558	3.74241e-07	BZW2	WDR26
	5.02134e-47	0.184772	0.831	0.815	1.79021e-42	BZW2	BPTF
	2.45135e-10	0.18468	0.433	0.411	8.73955e-06	BZW2	IPO9-AS1
	5.05207e-29	0.184573	0.731	0.714	1.80116e-24	BZW2	FBXO11
	0.00300893	0.184319	0.369	0.374	1	BZW2	POM121C
	0.000206038	0.183638	0.417	0.42	1	BZW2	LMAN1
	7.58237e-17	0.183609	0.502	0.475	2.70327e-12	BZW2	WWP1
	3.9918e-45	0.183447	0.464	0.393	1.42316e-40	BZW2	OSBPL10
	5.25235e-08	0.183384	0.456	0.45	0.00187257	BZW2	YTHDC2
	2.84e-05	0.183363	0.324	0.312	1	BZW2	RIMKLB
	5.14241e-27	0.183321	0.705	0.668	1.83337e-22	BZW2	CANX
	1.13494e-38	0.183124	0.417	0.353	4.0463e-34	BZW2	NOX4
	4.12976e-19	0.182869	0.645	0.631	1.47234e-14	BZW2	ITCH
	2.76095e-10	0.182528	0.454	0.437	9.84332e-06	BZW2	SLC25A12
	1.15569e-28	0.182383	0.324	0.27	4.12027e-24	BZW2	MOB3B
	3.86384e-05	0.182282	0.434	0.438	1	BZW2	SRSF1
	5.33725e-09	0.181499	0.377	0.357	0.000190284	BZW2	GPSM2
	1.08566e-19	0.181044	0.563	0.537	3.87058e-15	BZW2	FOXK2
	3.36101e-13	0.180946	0.551	0.546	1.19827e-08	BZW2	ANAPC5
	0.00621594	0.180753	0.398	0.408	1	BZW2	ADSS
	0.000385636	0.180214	0.449	0.461	1	BZW2	ANP32A
	5.37373e-127	0.179892	0.39	0.268	1.91584e-122	BZW2	SERPINF1
	8.54057e-34	0.179711	0.757	0.724	3.04488e-29	BZW2	CDK13
	6.94423e-05	0.178628	0.386	0.383	1	BZW2	USP36
	2.13893e-15	0.178595	0.418	0.386	7.6257e-11	BZW2	SOGA1
	1.36076e-07	0.178498	0.472	0.47	0.00485137	BZW2	G3BP1
	4.61435e-13	0.178373	0.542	0.529	1.64511e-08	BZW2	VPS45
	1.82204e-05	0.178316	0.335	0.327	0.649594	BZW2	TXNDC5
	1.45698e-09	0.178114	0.406	0.389	5.19442e-05	BZW2	AC006001.2
	0.000269569	0.177911	0.318	0.312	1	BZW2	COQ8A
	1.14017e-12	0.177881	0.651	0.631	4.06492e-08	BZW2	BBS9
	0.000316241	0.177831	0.376	0.373	1	BZW2	ORC5
	2.1527e-07	0.177623	0.364	0.349	0.00767481	BZW2	INPP4A
	9.99537e-10	0.177551	0.576	0.563	3.56355e-05	BZW2	ZFHX3
	1.61783e-10	0.177409	0.495	0.48	5.76789e-06	BZW2	APPL2
	1.30333e-14	0.176818	0.606	0.586	4.64661e-10	BZW2	NLK
	1.7579e-43	0.176799	0.819	0.812	6.26725e-39	BZW2	LUC7L3
	1.99054e-25	0.176529	0.752	0.743	7.09666e-21	BZW2	CHCHD3
	1.36733e-09	0.176264	0.379	0.359	4.87482e-05	BZW2	DEAF1
	4.10028e-05	0.175818	0.376	0.371	1	BZW2	MAU2
	0.000256289	0.175713	0.492	0.494	1	BZW2	NCK2
	2.25613e-11	0.175509	0.55	0.538	8.04356e-07	BZW2	RAI1
	9.63103e-17	0.175374	0.635	0.626	3.43365e-12	BZW2	RAB10
	7.00193e-10	0.175328	0.355	0.332	2.49633e-05	BZW2	ZNF75A
	0.00564446	0.174768	0.435	0.436	1	BZW2	CCT3
	0.00628352	0.174744	0.386	0.393	1	BZW2	NEK6
	2.64685e-17	0.174419	0.627	0.618	9.43654e-13	BZW2	GATAD2A
	2.03331e-05	0.174345	0.372	0.363	0.724914	BZW2	ALMS1
	1.22519e-11	0.174195	0.471	0.45	4.36804e-07	BZW2	TRMT11
	8.07351e-05	0.174162	0.331	0.322	1	BZW2	ZNF236
	3.13785e-09	0.173833	0.448	0.434	0.000111871	BZW2	ANKFY1
	9.66114e-15	0.172539	0.549	0.524	3.44439e-10	BZW2	EIF3H
	5.64061e-09	0.172138	0.39	0.373	0.000201099	BZW2	IL12RB2
	5.66227e-11	0.171947	0.539	0.524	2.01871e-06	BZW2	TYW1
	0.000635475	0.171918	0.402	0.408	1	BZW2	CWC27
	1.31779e-43	0.171895	0.831	0.82	4.69819e-39	BZW2	SSH2
	3.15296e-16	0.1717	0.582	0.556	1.12409e-11	BZW2	AGO3
	5.01985e-05	0.171506	0.485	0.489	1	BZW2	TACC1
	5.55561e-07	0.17091	0.516	0.513	0.0198069	BZW2	RPAP2
	6.23108e-120	0.170635	0.406	0.28	2.2215e-115	BZW2	OCA2
	6.67501e-15	0.170452	0.589	0.573	2.37978e-10	BZW2	GMDS-DT
	6.25642e-10	0.170452	0.331	0.303	2.23054e-05	BZW2	COL18A1
	1.67087e-12	0.170431	0.64	0.623	5.95698e-08	BZW2	HSP90B1
	2.90907e-05	0.170352	0.304	0.292	1	BZW2	SLC9A8
	4.85114e-06	0.170297	0.55	0.545	0.172953	BZW2	TANC2
	3.44433e-36	0.170262	0.819	0.791	1.22797e-31	BZW2	JARID2
	0.0048893	0.17012	0.353	0.357	1	BZW2	ZSWIM7
	6.65357e-12	0.170049	0.353	0.321	2.37213e-07	BZW2	SPDYE2
	3.49545e-16	0.169902	0.575	0.554	1.2462e-11	BZW2	RABGAP1
	3.09014e-25	0.169668	0.684	0.66	1.1017e-20	BZW2	TRIO
	5.74133e-18	0.169667	0.661	0.651	2.0469e-13	BZW2	SENP6
	2.12689e-05	0.168981	0.387	0.377	0.75828	BZW2	TBC1D19
	9.82758e-10	0.168793	0.494	0.476	3.50373e-05	BZW2	FAR2
	4.53259e-05	0.168382	0.404	0.401	1	BZW2	KDM1A
	1.4511e-06	0.16823	0.455	0.448	0.0517347	BZW2	SYNRG
	0.000734399	0.168218	0.383	0.382	1	BZW2	MRTFB
	2.38344e-10	0.167366	0.456	0.437	8.49743e-06	BZW2	HSPG2
	1.5287e-13	0.167174	0.588	0.571	5.45011e-09	BZW2	ATP9B
	0.000861832	0.166851	0.408	0.402	1	BZW2	ATP1A1-AS1
	1.54499e-06	0.1668	0.349	0.336	0.055082	BZW2	ZER1
	4.02664e-18	0.166689	0.641	0.624	1.43558e-13	BZW2	ATXN2
	3.23857e-14	0.16657	0.599	0.591	1.15461e-09	BZW2	AP3B1
	3.31898e-28	0.166137	0.771	0.754	1.18328e-23	BZW2	VPS13B
	2.84117e-09	0.166124	0.493	0.483	0.000101294	BZW2	ATF7IP
	2.17414e-07	0.165711	0.47	0.462	0.00775125	BZW2	POLK
	6.81358e-08	0.165204	0.442	0.434	0.00242918	BZW2	NRIP1
	3.12821e-20	0.165109	0.704	0.683	1.11527e-15	BZW2	CLASP1
	1.51427e-07	0.165061	0.563	0.568	0.00539869	BZW2	PRPF40A
	1.42683e-09	0.165019	0.529	0.515	5.08692e-05	BZW2	TRRAP
	1.50963e-06	0.164966	0.538	0.545	0.0538215	BZW2	PPHLN1
	0.000961129	0.164925	0.439	0.45	1	BZW2	HADHB
	1.42938e-07	0.164453	0.507	0.504	0.00509601	BZW2	NMT1
	1.35058e-05	0.164247	0.403	0.398	0.481509	BZW2	STX18
	1.83829e-05	0.164217	0.415	0.412	0.655388	BZW2	ITGB3BP
	6.74599e-07	0.163175	0.476	0.465	0.0240508	BZW2	GTDC1
	2.58584e-06	0.163017	0.483	0.47	0.0921905	BZW2	PRKCA
	2.49769e-05	0.162931	0.378	0.371	0.890475	BZW2	NARS
	3.54339e-08	0.162742	0.408	0.387	0.00126329	BZW2	AC007098.1
	0.000388121	0.162729	0.486	0.487	1	BZW2	DPH6
	0.000499369	0.162696	0.424	0.426	1	BZW2	PIK3C3
	1.25569e-06	0.161461	0.424	0.417	0.0447678	BZW2	GAK
	4.04686e-22	0.161449	0.672	0.657	1.44279e-17	BZW2	PDE8A
	0.000300242	0.161402	0.495	0.504	1	BZW2	ACBD3
	0.0055674	0.160973	0.318	0.317	1	BZW2	ORC3
	8.24154e-33	0.160944	0.54	0.447	2.93828e-28	BZW2	AL117329.1
	1.6198e-05	0.160909	0.462	0.462	0.57749	BZW2	ECPAS
	4.0413e-16	0.160529	0.606	0.585	1.44081e-11	BZW2	RASA1
	5.17506e-09	0.160111	0.554	0.549	0.000184501	BZW2	RAB3GAP2
	0.000755613	0.160088	0.382	0.38	1	BZW2	XPO6
	9.25248e-06	0.159913	0.412	0.406	0.329869	BZW2	GPR107
	0.000856163	0.159492	0.342	0.338	1	BZW2	PLCG1
	2.48452e-06	0.159395	0.536	0.534	0.088578	BZW2	ASCC3
	4.48568e-09	0.159257	0.389	0.362	0.000159923	BZW2	L3MBTL4
	4.46246e-09	0.158969	0.549	0.538	0.000159096	BZW2	ATRN
	0.00240484	0.158807	0.337	0.335	1	BZW2	GGT7
	8.24689e-14	0.158682	0.629	0.611	2.94018e-09	BZW2	UBE4B
	6.67422e-38	0.15786	0.319	0.26	2.37949e-33	BZW2	EYA4
	5.32682e-07	0.157768	0.455	0.445	0.0189912	BZW2	TMEM245
	5.34663e-13	0.157689	0.584	0.575	1.90618e-08	BZW2	RABEP1
	1.049e-07	0.157481	0.575	0.582	0.00373989	BZW2	SPG7
	0.00438501	0.157024	0.399	0.403	1	BZW2	DNMT1
	0.000129471	0.156706	0.448	0.45	1	BZW2	FBXO28
	0.00073312	0.156604	0.504	0.519	1	BZW2	PHF20L1
	1.24846e-11	0.156255	0.494	0.471	4.45101e-07	BZW2	APBB2
	6.47924e-09	0.156234	0.544	0.548	0.000230998	BZW2	TMEM165
	7.30276e-05	0.156124	0.3	0.287	1	BZW2	AL592183.1
	9.46665e-34	0.156118	0.634	0.587	3.37505e-29	BZW2	GCNT2
	0.000540458	0.155731	0.32	0.315	1	BZW2	ZNF76
	0.000151172	0.155497	0.568	0.583	1	BZW2	OLA1
	4.36259e-06	0.155324	0.39	0.382	0.155535	BZW2	PCGF3
	5.92654e-07	0.155254	0.486	0.482	0.0211293	BZW2	PPP4R3B
	3.6567e-20	0.154875	0.662	0.642	1.30369e-15	BZW2	UBR2
	2.37235e-26	0.154551	0.772	0.757	8.45791e-22	BZW2	SPIDR
	0.00245088	0.154292	0.415	0.416	1	BZW2	SHLD2
	0.00133635	0.154259	0.308	0.301	1	BZW2	MYO18A
	1.62787e-25	0.154137	0.759	0.743	5.80367e-21	BZW2	PCM1
	3.06146e-07	0.153889	0.575	0.581	0.0109147	BZW2	RAB1A
	0.000416832	0.153859	0.411	0.412	1	BZW2	UIMC1
	8.21346e-12	0.153854	0.585	0.578	2.92826e-07	BZW2	TTC37
	0.000954972	0.153096	0.315	0.308	1	BZW2	CYTH1
	8.37854e-08	0.15294	0.548	0.54	0.00298712	BZW2	HSPA9
	2.93929e-13	0.152872	0.527	0.51	1.04791e-08	BZW2	SCLT1
	5.16528e-08	0.1525	0.554	0.548	0.00184153	BZW2	RIF1
	1.18501e-10	0.151576	0.554	0.544	4.22479e-06	BZW2	TTC19
	1.7369e-09	0.1515	0.372	0.349	6.1924e-05	BZW2	PTK7
	0.00207104	0.15119	0.501	0.508	1	BZW2	NUFIP2
	7.09998e-09	0.15106	0.589	0.586	0.000253129	BZW2	TAOK1
	3.22446e-05	0.150828	0.506	0.505	1	BZW2	NAA15
	6.36287e-20	0.150734	0.735	0.713	2.26849e-15	BZW2	DIP2B
	3.68024e-16	0.149907	0.442	0.407	1.31208e-11	BZW2	CDC14B
	3.263e-07	0.149753	0.444	0.437	0.0116332	BZW2	MED27
	0.00439423	0.149652	0.334	0.332	1	BZW2	NAA16
	6.83208e-13	0.149596	0.658	0.65	2.43577e-08	BZW2	CCNH
	8.36065e-05	0.149579	0.367	0.356	1	BZW2	ZNF516
	3.53324e-10	0.149568	0.471	0.456	1.25967e-05	BZW2	SHPRH
	7.92366e-06	0.149514	0.424	0.418	0.282494	BZW2	KCTD3
	2.65298e-10	0.149206	0.62	0.624	9.45839e-06	BZW2	GPBP1
	4.02025e-05	0.149017	0.558	0.567	1	BZW2	UBE2D2
	1.82738e-05	0.148203	0.349	0.337	0.651496	BZW2	TTC21B
	2.00716e-12	0.148079	0.509	0.49	7.15594e-08	BZW2	TAF1
	5.32468e-15	0.147969	0.667	0.66	1.89836e-10	BZW2	RRBP1
	9.67367e-12	0.147783	0.445	0.423	3.44886e-07	BZW2	HGSNAT
	1.88315e-27	0.147521	0.848	0.844	6.7138e-23	BZW2	MSI2
	1.16912e-05	0.147254	0.333	0.319	0.416816	BZW2	CHFR
	0.00020483	0.147064	0.393	0.382	1	BZW2	AC083870.1
	2.00436e-13	0.147056	0.514	0.501	7.14594e-09	BZW2	NT5C3A
	0.00691458	0.14688	0.406	0.41	1	BZW2	SLC7A6OS
	0.000420919	0.146363	0.41	0.408	1	BZW2	FOXN2
	4.8715e-100	0.146175	0.839	0.665	1.73679e-95	BZW2	MT-ATP6
	3.45953e-05	0.146166	0.501	0.502	1	BZW2	UBAP2
	5.86823e-12	0.146161	0.488	0.464	2.09214e-07	BZW2	MGA
	8.48752e-09	0.145833	0.697	0.712	0.000302597	BZW2	ARID4B
	7.04058e-08	0.145706	0.58	0.574	0.00251011	BZW2	EIF5B
	7.664e-07	0.145445	0.551	0.56	0.0273237	BZW2	HACD3
	4.74647e-05	0.145359	0.338	0.327	1	BZW2	FAM193B
	1.92325e-08	0.145335	0.557	0.546	0.000685675	BZW2	FOXJ3
	0.000507539	0.144128	0.427	0.429	1	BZW2	AKAP8L
	3.57356e-10	0.143922	0.467	0.449	1.27404e-05	BZW2	ATAD2B
	1.92666e-23	0.142707	0.813	0.797	6.86894e-19	BZW2	ERC1
	9.75179e-09	0.142261	0.449	0.435	0.000347671	BZW2	SETDB2
	0.00910728	0.142099	0.459	0.47	1	BZW2	RSBN1L
	5.63951e-13	0.141899	0.504	0.463	2.0106e-08	BZW2	IGSF3
	3.81043e-10	0.141756	0.606	0.608	1.35849e-05	BZW2	DDX46
	1.59037e-05	0.141688	0.429	0.426	0.567	BZW2	HMG20A
	0.00131782	0.141454	0.439	0.44	1	BZW2	KLHL20
	3.67488e-18	0.141356	0.71	0.691	1.31017e-13	BZW2	WWOX
	3.49827e-26	0.140958	0.762	0.754	1.2472e-21	BZW2	FUS
	0.00173758	0.140123	0.391	0.393	1	BZW2	SYMPK
	1.23059e-05	0.139709	0.454	0.452	0.43873	BZW2	ELOVL5
	2.10849e-07	0.139591	0.432	0.419	0.00751718	BZW2	RAB11FIP3
	4.25171e-06	0.139115	0.457	0.449	0.151582	BZW2	PLXNA1
	6.55093e-10	0.139024	0.572	0.564	2.33554e-05	BZW2	PARN
	1.27747e-21	0.138825	0.763	0.733	4.55444e-17	BZW2	SOX5
	0.000410203	0.13872	0.459	0.462	1	BZW2	RNF149
	6.99457e-10	0.137952	0.579	0.569	2.49371e-05	BZW2	RPTOR
	1.60563e-06	0.137755	0.455	0.445	0.057244	BZW2	MBTD1
	1.30013e-15	0.137404	0.712	0.705	4.63524e-11	BZW2	PUM1
	8.97748e-05	0.137372	0.404	0.401	1	BZW2	EXOC1
	0.00262225	0.137232	0.397	0.4	1	BZW2	FAM168B
	4.91666e-11	0.137056	0.597	0.587	1.75289e-06	BZW2	TENT2
	1.52653e-27	0.136618	0.774	0.763	5.4424e-23	BZW2	CLASP2
	5.51607e-18	0.136167	0.746	0.74	1.96659e-13	BZW2	VMP1
	0.000518276	0.134642	0.526	0.54	1	BZW2	AP3D1
	0.0035007	0.134129	0.412	0.417	1	BZW2	SS18
	0.000705538	0.133942	0.306	0.297	1	BZW2	LAMTOR5-AS1
	7.65899e-06	0.133762	0.502	0.504	0.273058	BZW2	RANBP9
	1.87115e-07	0.133113	0.582	0.582	0.00667102	BZW2	TNPO1
	2.97016e-07	0.132369	0.57	0.556	0.0105892	BZW2	HIPK2
	6.5602e-14	0.131775	0.703	0.702	2.33884e-09	BZW2	PTPRA
	0.00141141	0.131694	0.358	0.353	1	BZW2	MBOAT2
	2.5651e-11	0.131644	0.43	0.397	9.1451e-07	BZW2	OVOL2
	1.41117e-11	0.131528	0.589	0.58	5.03111e-07	BZW2	ADIPOR2
	4.29944e-36	0.131348	0.868	0.847	1.53284e-31	BZW2	SMYD3
	0.000672748	0.131313	0.384	0.385	1	BZW2	IP6K2
	5.33911e-12	0.131027	0.72	0.718	1.9035e-07	BZW2	SLC25A13
	4.03211e-06	0.130994	0.556	0.566	0.143753	BZW2	SEC63
	0.00365089	0.130704	0.45	0.455	1	BZW2	MCPH1
	4.20883e-05	0.130565	0.565	0.578	1	BZW2	XRN2
	0.00407174	0.128908	0.387	0.387	1	BZW2	ITFG2
	2.73848e-06	0.128888	0.291	0.33	0.0976325	BZW2	IFRD1
	1.17996e-09	0.128448	0.616	0.615	4.20678e-05	BZW2	CREBBP
	1.73898e-09	0.128026	0.646	0.636	6.19982e-05	BZW2	DSTYK
	9.14063e-05	0.12792	0.493	0.488	1	BZW2	USP24
	0.000183147	0.127908	0.344	0.334	1	BZW2	ZNF254
	0.00418729	0.127826	0.49	0.496	1	BZW2	TRAK2
	1.24704e-11	0.127535	0.678	0.67	4.44593e-07	BZW2	TRAPPC9
	2.17447e-06	0.12726	0.429	0.417	0.0775241	BZW2	ZZEF1
	0.00103882	0.126722	0.443	0.446	1	BZW2	NSMAF
	0.00108056	0.126668	0.51	0.51	1	BZW2	SMURF1
	3.71809e-08	0.125821	0.584	0.581	0.00132558	BZW2	TRPC4AP
	1.2471e-12	0.125611	0.579	0.558	4.44617e-08	BZW2	SMG6
	7.61756e-09	0.125084	0.54	0.52	0.000271581	BZW2	SLC16A1-AS1
	4.66139e-10	0.124604	0.465	0.441	1.66188e-05	BZW2	AF117829.1
	1.0063e-14	0.124202	0.643	0.621	3.58766e-10	BZW2	KIAA1211
	9.41877e-05	0.123565	0.503	0.503	1	BZW2	ASXL2
	5.6827e-08	0.123363	0.616	0.616	0.002026	BZW2	HDLBP
	6.48046e-16	0.122971	0.749	0.713	2.31041e-11	BZW2	SEPTIN7
	1.27026e-06	0.12286	0.55	0.546	0.0452873	BZW2	DDR2
	2.37846e-09	0.12222	0.757	0.756	8.47967e-05	BZW2	SND1
	0.00614924	0.121829	0.357	0.352	1	BZW2	CHD3
	8.8615e-19	0.120568	0.73	0.728	3.1593e-14	BZW2	ARGLU1
	5.04709e-10	0.120509	0.711	0.712	1.79939e-05	BZW2	LRRFIP1
	0.000236331	0.120362	0.565	0.557	1	BZW2	NAALADL2
	5.81746e-06	0.120322	0.533	0.534	0.207404	BZW2	ZNF131
	9.74572e-08	0.120081	0.636	0.629	0.00347454	BZW2	YWHAE
	2.56765e-09	0.120072	0.447	0.424	9.15417e-05	BZW2	TIAM2
	3.86375e-05	0.119501	0.559	0.566	1	BZW2	RAB6A
	0.00917908	0.118838	0.404	0.407	1	BZW2	AC005670.3
	6.60863e-07	0.118536	0.626	0.63	0.0235611	BZW2	TUT4
	3.09203e-12	0.118527	0.58	0.565	1.10237e-07	BZW2	MYO1E
	2.76724e-11	0.11838	0.418	0.389	9.86577e-07	BZW2	LINC01278
	9.21314e-05	0.118318	0.466	0.465	1	BZW2	RABL6
	2.07682e-07	0.118049	0.591	0.583	0.00740427	BZW2	UBR3
	1.47625e-05	0.117988	0.67	0.678	0.526314	BZW2	ST3GAL4
	0.00160798	0.117733	0.475	0.476	1	BZW2	SPEN
	3.14504e-07	0.117636	0.631	0.639	0.0112127	BZW2	ZNF207
	2.88943e-08	0.117469	0.602	0.594	0.00103014	BZW2	ZSWIM6
	4.34049e-09	0.117351	0.652	0.654	0.000154747	BZW2	ANKHD1
	3.49143e-10	0.117019	0.572	0.56	1.24476e-05	BZW2	VPS53
	1.19132e-05	0.116858	0.487	0.481	0.42473	BZW2	ADAM17
	3.69394e-12	0.11661	0.592	0.575	1.31696e-07	BZW2	NEK7
	0.00858306	0.116464	0.293	0.322	1	BZW2	SAT2
	2.12015e-08	0.115752	0.676	0.657	0.000755875	BZW2	PARD3
	0.00808885	0.115672	0.4	0.396	1	BZW2	CRADD
	6.88026e-18	0.115009	0.726	0.722	2.45295e-13	BZW2	SNRNP70
	1.81683e-07	0.113987	0.618	0.608	0.00647735	BZW2	KPNB1
	3.09958e-06	0.11324	0.634	0.644	0.110506	BZW2	NSD3
	6.04455e-05	0.112833	0.495	0.494	1	BZW2	FDPS
	4.63388e-06	0.112273	0.673	0.686	0.165207	BZW2	ADAM10
	1.52337e-15	0.11225	0.737	0.734	5.43111e-11	BZW2	NCOR1
	0.00010497	0.112099	0.487	0.482	1	BZW2	NCOA6
	1.45821e-06	0.111798	0.488	0.476	0.0519882	BZW2	BICRAL
	2.72827e-08	0.111281	0.6	0.585	0.000972684	BZW2	CAMSAP2
	0.00117027	0.111114	0.611	0.63	1	BZW2	LSM14A
	9.77566e-15	0.110942	0.679	0.669	3.48522e-10	BZW2	HERC1
	8.03299e-46	0.110001	0.268	0.369	2.86392e-41	BZW2	AC020907.1
	8.2801e-05	0.109716	0.56	0.565	1	BZW2	DYM
	2.18028e-08	0.109626	0.553	0.537	0.000777314	BZW2	KIF1B
	1.54078e-09	0.109296	0.676	0.671	5.4932e-05	BZW2	FBXL17
	0.00366523	0.109089	0.483	0.486	1	BZW2	GLYR1
	4.23627e-25	0.108699	0.782	0.77	1.51031e-20	BZW2	PNISR
	0.00956624	0.108413	0.546	0.566	1	BZW2	RAB11A
	6.25487e-07	0.108184	0.559	0.56	0.0222998	BZW2	MAPKAP1
	4.94434e-08	0.107788	0.57	0.553	0.00176276	BZW2	CAMKMT
	0.00428661	0.106842	0.552	0.557	1	BZW2	CNPY2
	3.68017e-62	0.10667	0.812	0.657	1.31206e-57	BZW2	MT-ND4
	9.79333e-10	0.106586	0.549	0.536	3.49152e-05	BZW2	WDR60
	1.98795e-05	0.106335	0.388	0.379	0.708743	BZW2	PUDP
	2.87056e-06	0.106328	0.607	0.606	0.102341	BZW2	BOD1L1
	0.000156901	0.106116	0.668	0.679	1	BZW2	DLEU1
	2.8431e-06	0.105956	0.551	0.549	0.101362	BZW2	FBXW11
	6.13729e-06	0.105305	0.52	0.511	0.218807	BZW2	SPATA6
	0.0055002	0.105055	0.291	0.322	1	BZW2	ZNF24
	3.98044e-21	0.104745	0.719	0.695	1.41911e-16	BZW2	PICALM
	9.07902e-21	0.104706	0.519	0.474	3.23685e-16	BZW2	PLP1
	4.23743e-05	0.10364	0.489	0.487	1	BZW2	ITSN1
	0.0015857	0.103155	0.456	0.454	1	BZW2	CDK19
	7.48039e-07	0.102866	0.678	0.674	0.0266691	BZW2	GIGYF2
	0.000622199	0.102784	0.497	0.495	1	BZW2	SCAF8
	1.41005e-09	0.10247	0.718	0.725	5.02713e-05	BZW2	FNIP1
	1.27506e-05	0.102162	0.748	0.749	0.454585	BZW2	SEPTIN9
	0.00364508	0.101122	0.367	0.363	1	BZW2	PCBP1-AS1
	1.80821e-14	0.100916	0.783	0.77	6.44663e-10	BZW2	REV3L
	1.01506e-05	0.10072	0.661	0.674	0.361889	BZW2	HP1BP3
	0.00416072	0.0999125	0.46	0.458	1	BZW2	NFATC3
	3.1473e-30	0.0998598	0.314	0.255	1.12207e-25	BZW2	AP003400.1
	1.14328e-06	0.0993936	0.571	0.56	0.0407601	BZW2	SPATA5
	2.42901e-06	0.09888	0.344	0.326	0.086599	BZW2	SETBP1
	2.79952e-07	0.0979204	0.42	0.479	0.00998083	BZW2	RBMS3
	1.55149e-07	0.0976589	0.639	0.636	0.00553136	BZW2	WNK1
	2.98632e-25	0.0971688	0.503	0.442	1.06468e-20	BZW2	ZFAS1
	2.26842e-05	0.0967506	0.398	0.387	0.808739	BZW2	LPIN1
	0.00201384	0.0958358	0.664	0.676	1	BZW2	SORT1
	2.19129e-11	0.0956778	0.65	0.642	7.81238e-07	BZW2	CDYL
	4.20354e-05	0.0956555	0.508	0.5	1	BZW2	CLEC16A
	8.76616e-05	0.0955401	0.487	0.487	1	BZW2	MAPK14
	0.000847974	0.0952377	0.568	0.574	1	BZW2	CUL4A
	8.32082e-49	0.0938803	0.785	0.641	2.96654e-44	BZW2	MT-ND1
	5.09901e-06	0.0936322	0.614	0.609	0.18179	BZW2	PTBP2
	1.38788e-13	0.0930777	0.816	0.815	4.94809e-09	BZW2	SRSF11
	1.26768e-19	0.0927202	0.713	0.67	4.51955e-15	BZW2	LMNA
	0.0039719	0.091937	0.38	0.369	1	BZW2	SSR2
	0.00333561	0.0918163	0.324	0.319	1	BZW2	NOM1
	8.71873e-10	0.0917956	0.77	0.769	3.1084e-05	BZW2	EIF4G3
	0.00198752	0.0909217	0.296	0.326	1	BZW2	C19orf12
	0.00227545	0.0896935	0.48	0.481	1	BZW2	RHOQ
	0.00050514	0.0896392	0.699	0.701	1	BZW2	GTF2I
	1.3523e-08	0.0893413	0.702	0.707	0.000482122	BZW2	ARIH1
	4.06348e-08	0.0875229	0.645	0.641	0.00144871	BZW2	UGGT2
	2.66948e-17	0.0873947	0.768	0.756	9.51724e-13	BZW2	AP1S2
	0.00650581	0.0872153	0.468	0.467	1	BZW2	IKBKB
	1.826e-05	0.0863762	0.538	0.534	0.651004	BZW2	ZNF407
	6.5006e-05	0.0861045	0.627	0.633	1	BZW2	FRYL
	0.000861577	0.0856308	0.522	0.52	1	BZW2	HECTD4
	5.229e-06	0.0848061	0.617	0.622	0.186424	BZW2	NCOA2
	0.00047757	0.0845478	0.49	0.48	1	BZW2	CEP112
	2.20414e-08	0.0841416	0.725	0.714	0.000785819	BZW2	CEP350
	6.69432e-08	0.0838844	0.681	0.673	0.00238666	BZW2	UBE3C
	0.00393604	0.0832937	0.396	0.426	1	BZW2	FOXO1
	0.007192	0.0823117	0.518	0.522	1	BZW2	FOXO3
	0.00166196	0.0817528	0.503	0.508	1	BZW2	CLOCK
	3.45557e-06	0.0815958	0.498	0.487	0.123198	BZW2	CDK5RAP2
	0.000152799	0.0814142	0.544	0.544	1	BZW2	STAU2
	8.6896e-05	0.0813995	0.661	0.657	1	BZW2	WDFY1
	0.00485374	0.081153	0.569	0.566	1	BZW2	CCNY
	1.24581e-05	0.0801329	0.708	0.717	0.444155	BZW2	NIPBL
	0.000652477	0.0797912	0.57	0.566	1	BZW2	DIS3L2
	3.00402e-07	0.0796625	0.685	0.686	0.0107099	BZW2	ZRANB2
	5.84399e-05	0.0795851	0.503	0.5	1	BZW2	DHRSX
	2.62132e-09	0.0790984	0.623	0.61	9.34553e-05	BZW2	MAP4K3
	0.0038403	0.078412	0.305	0.338	1	BZW2	NAA20
	5.52627e-05	0.0783258	0.756	0.748	1	BZW2	MKLN1
	6.26903e-06	0.0780768	0.648	0.641	0.223503	BZW2	SCMH1
	1.30637e-06	0.0767515	0.373	0.409	0.0465745	BZW2	PRELID2
	2.2765e-09	0.0764933	0.481	0.454	8.11617e-05	BZW2	FCHSD2
	1.45741e-06	0.0757136	0.715	0.714	0.0519594	BZW2	CSNK1A1
	0.000220534	0.0753822	0.672	0.675	1	BZW2	PIBF1
	1.53271e-05	0.0752018	0.492	0.474	0.546442	BZW2	AC023424.3
	0.00170968	0.0749818	0.69	0.698	1	BZW2	TPR
	0.000919918	0.074876	0.52	0.528	1	BZW2	OGT
	0.00144364	0.0744429	0.48	0.475	1	BZW2	AEBP2
	1.25317e-10	0.0731287	0.406	0.473	4.4678e-06	BZW2	SLC44A1
	8.2306e-16	0.0731252	0.723	0.706	2.93437e-11	BZW2	SGK3
	0.00145348	0.0730744	0.528	0.528	1	BZW2	ARHGAP35
	1.09116e-20	0.0726912	0.771	0.747	3.89021e-16	BZW2	TNRC6A
	2.31956e-06	0.0718212	0.271	0.312	0.0826971	BZW2	VDAC3
	0.00349565	0.0717986	0.604	0.615	1	BZW2	ZFR
	0.00162617	0.0707157	0.376	0.406	1	BZW2	CCT2
	8.77684e-06	0.0706128	0.276	0.316	0.312912	BZW2	CDC123
	0.00951972	0.0695081	0.307	0.338	1	BZW2	RPAIN
	4.63327e-37	0.0688108	0.53	0.471	1.65185e-32	BZW2	GAS5
	0.00344345	0.0668771	0.463	0.454	1	BZW2	LINC00342
	3.94199e-11	0.0660718	0.608	0.589	1.4054e-06	BZW2	GPR143
	1.63603e-12	0.0655616	0.762	0.731	5.83276e-08	BZW2	FARP2
	0.00363727	0.0647943	0.271	0.3	1	BZW2	ZCCHC9
	0.00756355	0.0647744	0.52	0.525	1	BZW2	SENP5
	0.000268979	0.0642314	0.554	0.542	1	BZW2	AHCYL2
	1.22731e-12	0.0637141	0.461	0.446	4.37562e-08	BZW2	CLNS1A
	0.00114602	0.063376	0.296	0.328	1	BZW2	SCAF4
	0.000915648	0.0626128	0.696	0.709	1	BZW2	XRCC5
	5.30453e-06	0.0625543	0.265	0.301	0.189117	BZW2	TSC22D4
	1.97796e-05	0.0622479	0.437	0.422	0.705181	BZW2	TMEM161B-AS1
	0.00381728	0.0620302	0.288	0.319	1	BZW2	AGGF1
	0.00372396	0.0617124	0.603	0.611	1	BZW2	CERT1
	0.00705762	0.0610673	0.395	0.433	1	BZW2	RSRC2
	0.000285923	0.060643	0.654	0.674	1	BZW2	JPX
	0.00319492	0.0603062	0.573	0.581	1	BZW2	HOOK3
	0.000719127	0.0600813	0.55	0.559	1	BZW2	LCORL
	0.000188405	0.057893	0.305	0.342	1	BZW2	KDSR
	0.000410415	0.0555085	0.294	0.328	1	BZW2	AKIRIN1
	6.90841e-05	0.0551037	0.352	0.391	1	BZW2	CCDC47
	2.09307e-08	0.0550227	0.608	0.572	0.000746223	BZW2	EIF3E
	1.03942e-61	0.054737	0.339	0.459	3.70573e-57	BZW2	HPN-AS1
	3.72378e-06	0.0544415	0.367	0.347	0.13276	BZW2	TMLHE-AS1
	0.000286348	0.0527425	0.838	0.844	1	BZW2	SRPK2
	0.000203361	0.0525265	0.33	0.368	1	BZW2	PPP2CA
	3.64666e-14	0.0511327	0.747	0.737	1.30011e-09	BZW2	WDPCP
	0.00886857	0.0511059	0.292	0.32	1	BZW2	PAM16
	0.000559488	0.0502913	0.28	0.31	1	BZW2	TRIM24
	1.02011e-16	0.0499424	0.708	0.685	3.63691e-12	BZW2	RGS12
	0.000686324	0.0496035	0.521	0.565	1	BZW2	SASH1
	0.00044559	0.0483617	0.278	0.31	1	BZW2	PRKAG1
	1.44698e-72	0.0481985	0.27	0.39	5.15876e-68	BZW2	AL133538.1
	2.10824e-05	0.0479056	0.514	0.504	0.751628	BZW2	FAM13A
	0.00124848	0.0477867	0.356	0.393	1	BZW2	TTC1
	2.0316e-08	0.0471838	0.274	0.319	0.000724304	BZW2	LMBRD1
	0.00194646	0.0465688	0.39	0.429	1	BZW2	ACO2
	0.00435862	0.0454285	0.576	0.565	1	BZW2	ASAP2
	0.00011599	0.0445445	0.68	0.671	1	BZW2	MLPH
	4.3529e-06	0.0437412	0.855	0.853	0.15519	BZW2	RERE
	0.00147475	0.0428505	0.599	0.575	1	BZW2	PRAME
	2.77542e-15	0.0421202	0.636	0.617	9.89493e-11	BZW2	TNFRSF14
	0.00126497	0.0417667	0.306	0.337	1	BZW2	SUMO1
	0.000829147	0.0414732	0.819	0.83	1	BZW2	GOLGA4
	0.000729128	0.0412169	0.331	0.367	1	BZW2	ERGIC2
	0.000274255	0.0402846	0.301	0.335	1	BZW2	BTF3L4
	1.38842e-17	0.0402198	0.572	0.515	4.94999e-13	BZW2	CDK6
	0.000734196	0.0401288	0.299	0.329	1	BZW2	AP2A2
	5.45142e-05	0.0399346	0.316	0.353	1	BZW2	STRAP
	1.93312e-08	0.0396	0.286	0.33	0.000689196	BZW2	SYAP1
	2.38123e-06	0.0393723	0.294	0.336	0.0848955	BZW2	SDAD1
	0.00293309	0.0389752	0.274	0.301	1	BZW2	HAT1
	0.00147539	0.0368433	0.275	0.304	1	BZW2	BAIAP2
	1.60164e-06	0.0366501	0.476	0.532	0.0571017	BZW2	OSTM1
	2.30858e-08	0.036367	0.519	0.497	0.000823054	BZW2	LRPAP1
	6.20482e-05	0.0359241	0.283	0.314	1	BZW2	LMTK2
	5.82583e-06	0.0358295	0.456	0.505	0.207703	BZW2	AEBP1
	0.000349604	0.0357778	0.39	0.372	1	BZW2	LINC01505
	4.69236e-05	0.0354119	0.375	0.42	1	BZW2	RALA
	0.00294412	0.0345379	0.338	0.37	1	BZW2	GOSR1
	3.37353e-09	0.0344574	0.258	0.303	0.000120273	BZW2	PRKCSH
	0.000392588	0.0342344	0.284	0.315	1	BZW2	SLC35B4
	1.83623e-06	0.0328706	0.277	0.315	0.0654654	BZW2	UBAP1
	0.0036569	0.032577	0.362	0.354	1	BZW2	BTBD10
	0.0019197	0.0321371	0.41	0.451	1	BZW2	UBE2G2
	0.00101789	0.0320367	0.38	0.422	1	BZW2	ZBTB8OS
	0.00740467	0.031865	0.791	0.801	1	BZW2	CDKAL1
	4.78261e-26	0.0317688	0.829	0.824	1.7051e-21	BZW2	MITF
	1.61953e-06	0.0317312	0.315	0.359	0.0577395	BZW2	ETF1
	1.08288e-05	0.0317143	0.793	0.808	0.386069	BZW2	RDX
	0.00487252	0.0312333	0.449	0.485	1	BZW2	TNPO3
	0.000389663	0.0307736	0.307	0.341	1	BZW2	SDHB
	0.000462851	0.0302739	0.379	0.414	1	BZW2	LUZP1
	1.98958e-05	0.0293556	0.29	0.324	0.709325	BZW2	MMS19
	0.00378477	0.0292968	0.81	0.81	1	BZW2	GPM6B
	0.00798191	0.028429	0.454	0.487	1	BZW2	PSMB7
	1.26908e-06	0.0277918	0.374	0.423	0.0452451	BZW2	GRB2
	2.40759e-09	0.0275954	0.268	0.313	8.58355e-05	BZW2	ACAT1
	1.97491e-08	0.0271857	0.268	0.313	0.000704096	BZW2	ACLY
	0.000399674	0.0270573	0.28	0.311	1	BZW2	NCBP3
	0.000588693	0.0267688	0.394	0.433	1	BZW2	CAPZA1
	0.00194166	0.0265184	0.357	0.391	1	BZW2	PTPN11
	0.000231562	0.026402	0.34	0.376	1	BZW2	GTF2H1
	1.16929e-06	0.0262379	0.279	0.319	0.0416875	BZW2	DLD
	0.00350647	0.0258973	0.278	0.301	1	BZW2	ELOC
	2.50307e-06	0.0250536	0.321	0.362	0.0892394	BZW2	GNAI3
	4.56306e-05	0.0243416	0.291	0.326	1	BZW2	ATG5
	0.000645223	0.0235272	0.281	0.312	1	BZW2	WDR46
	5.04893e-05	0.0233042	0.329	0.369	1	BZW2	PAIP2
	0.0094905	0.0231797	0.563	0.605	1	BZW2	COMMD1
	0.00943579	0.0229323	0.296	0.322	1	BZW2	MACO1
	0.000695246	0.0211389	0.369	0.407	1	BZW2	C6orf89
	0.00359903	0.0209014	0.28	0.302	1	BZW2	SH3BP4
	4.16578e-05	0.020808	0.391	0.376	1	BZW2	LMF1
	0.00448676	0.0196174	0.527	0.57	1	BZW2	MORF4L2
	0.00137619	0.019576	0.293	0.321	1	BZW2	KIAA0930
	0.00844944	0.019398	0.577	0.611	1	BZW2	OSBPL8
	4.09196e-06	0.0178856	0.302	0.34	0.145886	BZW2	SSB
	0.0080766	0.0177869	0.321	0.347	1	BZW2	NBPF12
	1.11337e-05	0.0173833	0.304	0.342	0.396938	BZW2	DTD1
	1.01019e-05	0.0167288	0.341	0.38	0.360153	BZW2	RIPK1
	8.90979e-05	0.0160892	0.606	0.591	1	BZW2	DENND1A
	0.000114399	0.0156019	0.304	0.338	1	BZW2	SERPINB6
	2.61727e-11	0.0140188	0.316	0.368	9.3311e-07	BZW2	G3BP2
	0.000376831	0.0134197	0.816	0.82	1	BZW2	RBM6
	0.00616038	0.0133874	0.423	0.46	1	BZW2	ATP6V1H
	1.92568e-06	0.0132652	0.302	0.342	0.0686543	BZW2	DGUOK
	4.84226e-05	0.0122443	0.326	0.362	1	BZW2	SFT2D2
	0.00761117	0.0116161	0.442	0.481	1	BZW2	UBE2R2
	0.000128871	0.0112905	0.38	0.419	1	BZW2	IP6K1
	5.27832e-06	0.0112748	0.311	0.351	0.188183	BZW2	CCDC130
	3.59805e-11	0.0109926	0.855	0.844	1.28278e-06	BZW2	IMMP2L
	3.87292e-06	0.0103912	0.371	0.417	0.138077	BZW2	PSMF1
	0.00824714	0.0102062	0.398	0.425	1	BZW2	FANCL
	3.50049e-07	0.0101594	0.286	0.327	0.0124799	BZW2	ARMC10
	0.000330019	0.00964089	0.323	0.354	1	BZW2	DEPDC5
	0.000210748	0.0084597	0.29	0.321	1	BZW2	SREBF1
	0.00688892	0.00783634	0.435	0.466	1	BZW2	RLF
	8.06107e-05	0.00746405	0.505	0.557	1	BZW2	CDC16
	0.0021921	0.00729027	0.452	0.485	1	BZW2	GBF1
	0.00918841	0.00721682	0.691	0.703	1	BZW2	ZNF609
	8.38028e-11	0.00719522	0.293	0.343	2.98774e-06	BZW2	NDUFS2
	2.82673e-05	0.00713312	0.589	0.624	1	BZW2	RBMS1
	0.00122527	0.0070302	0.402	0.437	1	BZW2	TMEM181
	0.000861859	0.00667428	0.339	0.371	1	BZW2	GSTK1
	0.00117299	0.00665965	0.327	0.359	1	BZW2	UBE2Z
	2.57617e-08	0.00549971	0.39	0.443	0.000918458	BZW2	GDI2
	0.00209171	0.00540677	0.481	0.523	1	BZW2	ACTR2
	0.000506052	0.00538906	0.293	0.323	1	BZW2	NT5DC1
	0.00122857	0.00491304	0.559	0.597	1	BZW2	TOP1
	1.49143e-07	0.00417097	0.285	0.324	0.00531725	BZW2	CLK1
	0.00796714	0.0040225	0.431	0.465	1	BZW2	PRPF38B
	2.90985e-16	0.00261756	0.802	0.802	1.03742e-11	BZW2	NAV2
	9.69628e-06	0.0023365	0.411	0.456	0.345692	BZW2	ABHD12
	4.29927e-06	0.00100723	0.35	0.392	0.153277	BZW2	GOLPH3
	0.00503588	0.000887868	0.343	0.369	1	BZW2	PREP
	0.00535551	0.00022018	0.885	0.899	1	BZW2	MYO5A
	3.27702e-06	0.000193195	0.34	0.382	0.116832	BZW2	EXOSC10
	2.43371e-07	0.000172839	0.305	0.348	0.00867667	BZW2	SEC22C
	0.00496745	0.000126858	0.356	0.384	1	BZW2	RAD21
	1.23681e-29	7.26652e-05	0.771	0.633	4.40948e-25	BZW2	MT-ND2
	0.00163681	-0.000864854	0.287	0.313	1	BZW2	ORC4
	2.18634e-11	-0.000993113	0.273	0.32	7.79476e-07	BZW2	NUDT4
	0.000159774	-0.0020159	0.335	0.369	1	BZW2	FAR1
	7.71281e-05	-0.00318719	0.348	0.382	1	BZW2	QSER1
	1.67383e-06	-0.00327763	0.432	0.482	0.0596755	BZW2	GGNBP2
	4.75017e-07	-0.00344448	0.329	0.373	0.0169353	BZW2	TMED3
	5.49783e-07	-0.00367778	0.33	0.373	0.0196008	BZW2	SURF4
	0.000418445	-0.00367984	0.411	0.44	1	BZW2	CCT6A
	5.86778e-06	-0.00391248	0.3	0.335	0.209198	BZW2	CUEDC1
	0.00104546	-0.00396232	0.588	0.61	1	BZW2	HNRNPM
	3.32786e-06	-0.00442002	0.264	0.3	0.118645	BZW2	HGS
	0.000212977	-0.00443988	0.357	0.393	1	BZW2	CHD8
	2.51366e-08	-0.00464558	0.315	0.36	0.000896171	BZW2	UBE2V1
	1.3465e-06	-0.00464922	0.268	0.302	0.0480055	BZW2	TXLNA
	5.14889e-05	-0.00525092	0.434	0.481	1	BZW2	BCLAF1
	0.00472698	-0.00577065	0.29	0.315	1	BZW2	DNAJC9
	0.00858952	-0.005996	0.653	0.689	1	BZW2	SFPQ
	0.000264227	-0.00621901	0.364	0.401	1	BZW2	BFAR
	7.06927e-06	-0.00659698	0.268	0.305	0.252034	BZW2	AKT2
	0.00108882	-0.00670352	0.45	0.484	1	BZW2	APPBP2
	0.00127793	-0.00676586	0.35	0.382	1	BZW2	GTF3C1
	2.2085e-10	-0.0068484	0.324	0.378	7.87375e-06	BZW2	M6PR
	0.00567748	-0.00714812	0.579	0.612	1	BZW2	DYRK1A
	0.00489496	-0.00733919	0.594	0.627	1	BZW2	PPP1R12A
	0.0096969	-0.00827456	0.306	0.325	1	BZW2	PGAP1
	4.50844e-08	-0.00834974	0.345	0.382	0.00160735	BZW2	EIF1AX
	3.96783e-08	-0.0085924	0.368	0.419	0.00141461	BZW2	YME1L1
	2.78062e-08	-0.00865461	0.3	0.346	0.000991347	BZW2	MRPS5
	0.000542812	-0.0088204	0.459	0.492	1	BZW2	BRD2
	0.00131546	-0.00918022	0.41	0.446	1	BZW2	PSMA3
	0.00573666	-0.00927151	0.422	0.415	1	BZW2	SGK1
	0.00011871	-0.00953455	0.391	0.413	1	BZW2	PLCB1
	4.69664e-05	-0.0105413	0.36	0.396	1	BZW2	AK2
	0.00198693	-0.0109011	0.437	0.472	1	BZW2	WASHC4
	5.27473e-05	-0.0111187	0.355	0.395	1	BZW2	CMC1
	0.000737677	-0.0112979	0.361	0.392	1	BZW2	CREB3L2
	2.1563e-15	-0.0113396	0.451	0.516	7.68765e-11	BZW2	DNAJB6
	3.13502e-14	-0.0118639	0.273	0.329	1.1177e-09	BZW2	HDAC1
	1.02068e-07	-0.0119332	0.364	0.411	0.00363891	BZW2	CAPZA2
	4.63883e-08	-0.0120696	0.514	0.566	0.00165384	BZW2	RNF144A
	0.00179789	-0.0121266	0.37	0.401	1	BZW2	ZFX
	1.69825e-05	-0.0122714	0.33	0.37	0.605459	BZW2	PKIG
	0.000397768	-0.0135083	0.296	0.325	1	BZW2	KBTBD2
	0.00857272	-0.0136655	0.384	0.414	1	BZW2	DCP1A
	0.000126494	-0.0138718	0.362	0.395	1	BZW2	ATF2
	2.70969e-07	-0.0141549	0.361	0.402	0.0096606	BZW2	ZFP36L1
	9.25133e-05	-0.0146553	0.376	0.414	1	BZW2	TPP2
	2.24278e-06	-0.0147746	0.278	0.314	0.0799595	BZW2	REPS1
	0.00774074	-0.0148739	0.656	0.672	1	BZW2	PCCA
	3.12517e-05	-0.015444	0.28	0.316	1	BZW2	HAGH
	0.000144933	-0.0154887	0.4	0.439	1	BZW2	CNOT1
	6.08579e-10	-0.0160698	0.353	0.403	2.16971e-05	BZW2	EIF3J
	9.12987e-07	-0.0161076	0.312	0.351	0.0325498	BZW2	SPTLC2
	0.000713986	-0.0168049	0.528	0.521	1	BZW2	FOXN3
	3.02403e-09	-0.0172343	0.352	0.399	0.000107813	BZW2	NORAD
	4.83755e-10	-0.0178426	0.445	0.5	1.72468e-05	BZW2	STAT3
	1.03549e-07	-0.0182079	0.424	0.395	0.00369174	BZW2	ST6GALNAC3
	4.76393e-06	-0.0182622	0.442	0.488	0.169844	BZW2	PRR14L
	9.9784e-06	-0.0186001	0.346	0.379	0.35575	BZW2	MEGF9
	0.00188995	-0.0198425	0.403	0.437	1	BZW2	PPM1B
	0.000882405	-0.0198431	0.363	0.397	1	BZW2	SDHA
	0.000105018	-0.0203494	0.291	0.322	1	BZW2	DHX32
	1.07266e-06	-0.0204985	0.47	0.52	0.0382425	BZW2	RAP1B
	0.00125735	-0.0217742	0.582	0.622	1	BZW2	NEMF
	3.24595e-31	-0.0218297	0.863	0.684	1.15725e-26	BZW2	MT-CO3
	0.00812826	-0.0219581	0.423	0.451	1	BZW2	TLK2
	2.52301e-10	-0.0222809	0.296	0.343	8.99503e-06	BZW2	PARP1
	0.00215798	-0.0225433	0.462	0.489	1	BZW2	PTGES3
	0.00747694	-0.0229188	0.345	0.37	1	BZW2	RELCH
	5.15186e-05	-0.0231153	0.381	0.421	1	BZW2	PPP4R3A
	0.00427291	-0.0233076	0.45	0.482	1	BZW2	PHF3
	0.0015172	-0.0238853	0.294	0.321	1	BZW2	MBD2
	5.31379e-05	-0.0239702	0.528	0.571	1	BZW2	SIK3
	2.59844e-08	-0.0245216	0.303	0.345	0.000926397	BZW2	AHCYL1
	0.00761543	-0.0245425	0.502	0.529	1	BZW2	ZFC3H1
	0.000260996	-0.0245481	0.371	0.405	1	BZW2	IREB2
	1.96723e-06	-0.0245695	0.391	0.433	0.0701358	BZW2	HPS5
	0.000425854	-0.0246376	0.796	0.784	1	BZW2	SAT1
	2.40303e-07	-0.0254815	0.329	0.373	0.00856728	BZW2	AC079781.5
	5.69488e-14	-0.0258012	0.344	0.403	2.03034e-09	BZW2	AMD1
	0.00158509	-0.0258356	0.317	0.346	1	BZW2	MAGT1
	0.00204299	-0.0259896	0.319	0.345	1	BZW2	SLC16A4
	5.3729e-07	-0.0262411	0.315	0.356	0.0191555	BZW2	VPS4B
	0.00165903	-0.0264201	0.367	0.4	1	BZW2	FBXO22
	0.0002445	-0.026638	0.328	0.36	1	BZW2	ZFAND5
	4.39826e-05	-0.0279556	0.299	0.332	1	BZW2	KANK2
	9.1036e-06	-0.0283784	0.384	0.424	0.324562	BZW2	KLHL28
	6.92957e-16	-0.0284599	0.279	0.334	2.47053e-11	BZW2	YBX3
	0.00093832	-0.0286548	0.894	0.885	1	BZW2	FTX
	8.65105e-06	-0.0294366	0.29	0.323	0.308427	BZW2	FBXO34
	0.00283791	-0.0295256	0.461	0.491	1	BZW2	MLXIP
	3.50768e-06	-0.0295595	0.273	0.31	0.125056	BZW2	RBM23
	5.8787e-11	-0.0295727	0.801	0.813	2.09587e-06	BZW2	DIP2C
	0.00703763	-0.0297025	0.486	0.519	1	BZW2	TRIM13
	1.283e-09	-0.0297541	0.309	0.359	4.57415e-05	BZW2	TMEM248
	2.70629e-06	-0.0301358	0.362	0.402	0.0964845	BZW2	STK4
	0.00742382	-0.0301402	0.775	0.789	1	BZW2	AKAP9
	2.2092e-07	-0.0303967	0.353	0.394	0.00787625	BZW2	EPRS
	9.08752e-05	-0.0304119	0.309	0.34	1	BZW2	TUT7
	0.00118243	-0.0306641	0.354	0.388	1	BZW2	ZNF655
	9.92382e-06	-0.0307457	0.39	0.427	0.353804	BZW2	ATP6V1B2
	6.11346e-07	-0.0311906	0.267	0.303	0.0217957	BZW2	DIAPH1
	2.28489e-08	-0.031206	0.393	0.447	0.00081461	BZW2	DRG1
	0.000807348	-0.0314659	0.431	0.465	1	BZW2	H2AFY
	3.0212e-05	-0.0315362	0.27	0.3	1	BZW2	COG7
	2.85194e-08	-0.0315691	0.408	0.457	0.00101677	BZW2	PPA2
	0.00534647	-0.0316021	0.665	0.695	1	BZW2	CELF1
	6.29021e-05	-0.0317744	0.289	0.323	1	BZW2	GOPC
	0.000321711	-0.031798	0.328	0.359	1	BZW2	GOLGA3
	3.46885e-06	-0.0319792	0.327	0.367	0.123672	BZW2	PRORP
	0.00510538	-0.0320814	0.477	0.505	1	BZW2	TRAK1
	0.0010651	-0.0321582	0.593	0.627	1	BZW2	ZMYM2
	4.75364e-08	-0.0326891	0.342	0.389	0.00169477	BZW2	SPG21
	0.00121906	-0.0328662	0.49	0.533	1	BZW2	PPP4R2
	9.91982e-13	-0.0329987	0.301	0.356	3.53662e-08	BZW2	SNW1
	1.40685e-11	-0.0333378	0.324	0.378	5.01569e-07	BZW2	RNF114
	0.000473419	-0.0334529	0.388	0.421	1	BZW2	NT5C2
	0.0033008	-0.0336557	0.647	0.677	1	BZW2	TBL1XR1
	6.06365e-05	-0.0338315	0.645	0.692	1	BZW2	RBM25
	1.2424e-06	-0.0338782	0.561	0.61	0.0442941	BZW2	CFDP1
	3.18017e-05	-0.0344398	0.543	0.586	1	BZW2	PPFIA1
	0.000360758	-0.0347501	0.42	0.459	1	BZW2	UBR4
	9.53582e-08	-0.0348431	0.28	0.318	0.00339971	BZW2	VEGFB
	2.35874e-05	-0.0352928	0.273	0.302	0.840937	BZW2	CPEB1
	1.34738e-09	-0.0353769	0.298	0.345	4.80369e-05	BZW2	GTF2IRD2B
	7.03211e-13	-0.0355804	0.269	0.322	2.50709e-08	BZW2	EIF4E
	1.71907e-06	-0.0356926	0.329	0.364	0.0612883	BZW2	CFLAR
	6.3874e-09	-0.0358945	0.287	0.33	0.000227724	BZW2	PXN
	0.00292854	-0.0361027	0.419	0.45	1	BZW2	XIAP
	5.15946e-08	-0.0364296	0.325	0.367	0.00183945	BZW2	RCOR1
	1.43175e-05	-0.0370703	0.408	0.45	0.510447	BZW2	YLPM1
	1.37837e-09	-0.0371077	0.276	0.319	4.91418e-05	BZW2	PISD
	3.87393e-09	-0.037115	0.341	0.39	0.000138113	BZW2	PSMD11
	4.02261e-09	-0.0372013	0.263	0.303	0.000143414	BZW2	TMED2
	0.00445597	-0.0372937	0.402	0.432	1	BZW2	GALNT11
	2.12249e-08	-0.0373371	0.432	0.478	0.000756709	BZW2	PPP2R5C
	0.00108834	-0.0376568	0.51	0.548	1	BZW2	CABIN1
	1.79737e-09	-0.0379252	0.259	0.302	6.40797e-05	BZW2	TXNDC12
	3.19469e-05	-0.0380319	0.495	0.536	1	BZW2	PSMD1
	6.19427e-05	-0.0380848	0.383	0.416	1	BZW2	WDR73
	1.22736e-13	-0.0385547	0.288	0.339	4.37577e-09	BZW2	PFDN2
	1.90511e-05	-0.0391009	0.609	0.65	0.67921	BZW2	GLG1
	7.18719e-05	-0.039152	0.301	0.331	1	BZW2	LATS1
	0.001	-0.0391548	0.787	0.802	1	BZW2	USP34
	3.83757e-11	-0.0392845	0.272	0.318	1.36817e-06	BZW2	ZBTB7A
	5.9018e-07	-0.0393107	0.28	0.315	0.0210411	BZW2	MREG
	7.33347e-10	-0.0396883	0.392	0.446	2.61453e-05	BZW2	EGLN1
	0.00332917	-0.0397769	0.603	0.636	1	BZW2	FAM222B
	0.000666516	-0.0398145	0.429	0.466	1	BZW2	DCAF10
	5.49564e-07	-0.0399251	0.329	0.37	0.0195931	BZW2	MCM3AP
	1.73147e-05	-0.0399943	0.356	0.391	0.617303	BZW2	CYP20A1
	3.4522e-05	-0.0400618	0.373	0.409	1	BZW2	SMARCAD1
	0.000116737	-0.0400639	0.527	0.568	1	BZW2	GCC2
	2.00969e-16	-0.0404366	0.462	0.511	7.16495e-12	BZW2	KAT2B
	0.000550453	-0.0407784	0.275	0.3	1	BZW2	IL6R
	0.000209891	-0.0408709	0.288	0.316	1	BZW2	NISCH
	0.00119848	-0.0409266	0.619	0.64	1	BZW2	MLLT10
	0.0018355	-0.0409299	0.317	0.342	1	BZW2	RCN1
	5.24608e-09	-0.0412116	0.323	0.364	0.000187033	BZW2	MIPEP
	1.14321e-05	-0.0418635	0.298	0.33	0.407577	BZW2	CNIH4
	6.14003e-11	-0.0418814	0.335	0.386	2.18904e-06	BZW2	SCP2
	0.000851285	-0.0420462	0.297	0.322	1	BZW2	INPP5B
	4.5459e-08	-0.0421116	0.34	0.385	0.0016207	BZW2	VPS29
	6.54615e-08	-0.0429548	0.279	0.32	0.00233383	BZW2	TIAL1
	2.16794e-08	-0.0430179	0.422	0.463	0.000772915	BZW2	KIF13B
	7.69734e-05	-0.0431796	0.72	0.746	1	BZW2	TAX1BP1
	1.58495e-06	-0.0432161	0.283	0.318	0.0565065	BZW2	ZC3H18
	0.0055906	-0.0435666	0.643	0.674	1	BZW2	CHD2
	3.62327e-07	-0.0440165	0.552	0.597	0.0129177	BZW2	SOX10
	0.00127625	-0.0446604	0.285	0.307	1	BZW2	UQCC2
	3.89212e-11	-0.0447265	0.338	0.391	1.38762e-06	BZW2	PON2
	8.26998e-06	-0.0447402	0.598	0.64	0.294841	BZW2	THRAP3
	0.000433693	-0.0448058	0.619	0.653	1	BZW2	PKN2
	3.80333e-10	-0.0448853	0.281	0.328	1.35596e-05	BZW2	GMPS
	8.98123e-09	-0.0449921	0.383	0.428	0.000320199	BZW2	DAAM1
	7.57615e-25	-0.045113	0.49	0.557	2.70105e-20	BZW2	TMED10
	0.000150447	-0.0455326	0.292	0.32	1	BZW2	PCSK7
	1.68467e-07	-0.0455906	0.34	0.381	0.00600619	BZW2	SLC39A6
	3.14944e-06	-0.0456122	0.334	0.371	0.112284	BZW2	DNAJC15
	0.00019725	-0.0456974	0.602	0.638	1	BZW2	PHACTR4
	2.05627e-11	-0.0457579	0.331	0.381	7.33102e-07	BZW2	TBC1D15
	0.00623796	-0.0461069	0.543	0.572	1	BZW2	SPATS2
	6.24941e-05	-0.0461076	0.352	0.383	1	BZW2	DENND5A
	2.02571e-05	-0.0461998	0.313	0.348	0.722206	BZW2	DPP9
	2.34647e-06	-0.0462791	0.372	0.414	0.0836562	BZW2	TMEM259
	6.06388e-11	-0.0463383	0.258	0.302	2.16189e-06	BZW2	TMEM189
	3.64793e-09	-0.04648	0.409	0.455	0.000130056	BZW2	SLIRP
	7.75953e-06	-0.0464867	0.474	0.517	0.276643	BZW2	PITPNB
	1.88652e-12	-0.0468189	0.5	0.566	6.72582e-08	BZW2	CGGBP1
	2.55576e-07	-0.0469521	0.369	0.41	0.0091118	BZW2	PIKFYVE
	6.43614e-14	-0.0472564	0.258	0.311	2.29461e-09	BZW2	RBM17
	7.17474e-10	-0.0476313	0.36	0.407	2.55794e-05	BZW2	SRSF2
	4.29526e-09	-0.0476611	0.27	0.311	0.000153135	BZW2	LIN52
	0.00590539	-0.0478905	0.321	0.344	1	BZW2	ZNF780B
	5.15956e-06	-0.0479476	0.535	0.57	0.183949	BZW2	GPATCH2
	9.23093e-06	-0.0479537	0.657	0.698	0.329101	BZW2	CDC42BPA
	7.11614e-08	-0.048215	0.488	0.538	0.00253704	BZW2	PSPC1
	8.90783e-13	-0.0482807	0.293	0.346	3.17582e-08	BZW2	GNL1
	9.79863e-11	-0.048386	0.323	0.372	3.49341e-06	BZW2	WIPF2
	1.22517e-06	-0.0484988	0.359	0.398	0.0436797	BZW2	VPS13A
	3.27852e-07	-0.0486459	0.403	0.445	0.0116886	BZW2	FRS2
	9.31172e-14	-0.048805	0.293	0.35	3.31981e-09	BZW2	PFDN1
	0.00155674	-0.0488873	0.307	0.33	1	BZW2	ARMCX4
	2.31601e-10	-0.0490603	0.275	0.321	8.25705e-06	BZW2	ASCC2
	0.000251539	-0.0493849	0.554	0.579	1	BZW2	FBXW7
	3.19624e-10	-0.0494128	0.335	0.387	1.13952e-05	BZW2	PPP2R3C
	1.07824e-07	-0.0494847	0.292	0.329	0.00384413	BZW2	FAM126B
	0.00092184	-0.0497338	0.368	0.395	1	BZW2	MAST2
	0.000500744	-0.0497716	0.444	0.477	1	BZW2	RNF38
	0.00146774	-0.0498256	0.37	0.399	1	BZW2	PTBP3
	1.86559e-10	-0.0499115	0.354	0.404	6.6512e-06	BZW2	DPP7
	1.19334e-08	-0.0501872	0.261	0.302	0.00042545	BZW2	WDR45B
	0.0061618	-0.0502687	0.561	0.587	1	BZW2	NAV1
	2.15044e-10	-0.05066	0.325	0.374	7.66675e-06	BZW2	RAB22A
	5.75628e-06	-0.0514502	0.372	0.408	0.205223	BZW2	CHCHD6
	1.508e-05	-0.0515901	0.381	0.416	0.537632	BZW2	PPP1CB
	5.0485e-06	-0.051702	0.355	0.391	0.179989	BZW2	BSDC1
	1.50863e-05	-0.0520853	0.368	0.404	0.537857	BZW2	KAT6B
	0.000790808	-0.0520994	0.363	0.392	1	BZW2	UGGT1
	1.23773e-07	-0.0526177	0.263	0.301	0.00441276	BZW2	MAP3K7
	2.8218e-14	-0.0526817	0.263	0.316	1.00603e-09	BZW2	CMPK1
	1.71127e-09	-0.0528018	0.468	0.522	6.10103e-05	BZW2	FBXL5
	4.51849e-16	-0.0538156	0.275	0.332	1.61093e-11	BZW2	ATIC
	0.0099985	-0.0539528	0.348	0.37	1	BZW2	SLC7A6
	1.63428e-05	-0.0539566	0.383	0.421	0.582652	BZW2	PTAR1
	5.68767e-07	-0.054069	0.582	0.624	0.0202777	BZW2	AC118549.1
	1.69475e-08	-0.0541917	0.292	0.336	0.000604214	BZW2	ASPSCR1
	1.6816e-06	-0.0542911	0.432	0.473	0.0599524	BZW2	UPF2
	6.4307e-06	-0.0543373	0.587	0.628	0.229267	BZW2	ZNF644
	2.40498e-06	-0.0547058	0.327	0.363	0.0857425	BZW2	SLC30A7
	1.67845e-11	-0.0547169	0.27	0.318	5.984e-07	BZW2	DAZAP1
	0.000259132	-0.054898	0.338	0.368	1	BZW2	GIT2
	7.77548e-14	-0.0550293	0.254	0.302	2.77211e-09	BZW2	LINC01725
	5.16012e-11	-0.0550506	0.37	0.423	1.83969e-06	BZW2	SUPT16H
	0.000745135	-0.0551976	0.345	0.373	1	BZW2	MAN2C1
	0.00994059	-0.0552287	0.78	0.808	1	BZW2	CTNNB1
	2.73341e-07	-0.0560043	0.441	0.487	0.00974516	BZW2	EPC1
	3.96183e-06	-0.0560075	0.45	0.492	0.141247	BZW2	KRIT1
	0.000308739	-0.0560147	0.589	0.631	1	BZW2	PNN
	7.8025e-09	-0.0564398	0.297	0.34	0.000278175	BZW2	PDHX
	5.79851e-05	-0.0569425	0.421	0.445	1	BZW2	AL139383.1
	4.15755e-05	-0.0573837	0.377	0.414	1	BZW2	USP4
	6.24797e-09	-0.0575835	0.378	0.426	0.000222752	BZW2	UBE2E3
	9.82622e-05	-0.0579539	0.518	0.559	1	BZW2	NSRP1
	2.6689e-10	-0.0581226	0.282	0.326	9.51515e-06	BZW2	GNB4
	3.42059e-06	-0.0581578	0.495	0.532	0.121951	BZW2	VPS13D
	1.36422e-07	-0.0583021	0.416	0.463	0.00486373	BZW2	OPA1
	5.25126e-08	-0.0583754	0.389	0.432	0.00187218	BZW2	TMCO1
	4.60592e-11	-0.0584233	0.73	0.785	1.6421e-06	BZW2	TEAD1
	7.17755e-05	-0.0585172	0.615	0.645	1	BZW2	TRIP12
	1.79086e-05	-0.0585845	0.572	0.615	0.638476	BZW2	UBAC2
	1.59154e-06	-0.0587223	0.482	0.524	0.0567416	BZW2	CD46
	6.4065e-09	-0.0588048	0.295	0.336	0.000228404	BZW2	PPP4R1
	1.38041e-09	-0.0599906	0.457	0.501	4.92143e-05	BZW2	BIN3
	1.02685e-05	-0.0600163	0.338	0.374	0.366094	BZW2	KDM3A
	0.000807861	-0.0600719	0.715	0.738	1	BZW2	NF1
	8.70564e-05	-0.0602262	0.616	0.645	1	BZW2	SAMD4A
	8.7576e-14	-0.0603461	0.272	0.323	3.12226e-09	BZW2	ALG5
	1.45389e-15	-0.0603586	0.261	0.314	5.1834e-11	BZW2	PGRMC2
	8.8874e-11	-0.0605658	0.277	0.323	3.16854e-06	BZW2	SLC35B3
	8.72176e-08	-0.0609588	0.632	0.667	0.00310948	BZW2	GNG7
	4.81678e-07	-0.0610023	0.403	0.442	0.0171728	BZW2	TCF20
	1.47158e-10	-0.0610889	0.338	0.384	5.24649e-06	BZW2	BCKDHB
	4.09921e-05	-0.0612537	0.508	0.538	1	BZW2	RFX7
	9.50696e-09	-0.0613134	0.278	0.318	0.000338942	BZW2	ATAD1
	2.9912e-13	-0.061363	0.272	0.322	1.06642e-08	BZW2	APTX
	2.9448e-10	-0.061598	0.297	0.346	1.04988e-05	BZW2	ACADM
	7.07754e-08	-0.0616014	0.292	0.333	0.00252329	BZW2	COPS6
	6.5688e-06	-0.062037	0.401	0.443	0.234191	BZW2	DPP8
	3.93191e-27	-0.0620813	0.397	0.324	1.4018e-22	BZW2	NXN
	2.41282e-08	-0.0621565	0.579	0.631	0.000860218	BZW2	ATXN10
	1.63496e-07	-0.0621612	0.382	0.424	0.00582897	BZW2	ARHGAP26
	1.28478e-07	-0.0623651	0.512	0.559	0.00458051	BZW2	CYSTM1
	3.72485e-17	-0.0624545	0.261	0.317	1.32798e-12	BZW2	PLEKHB2
	7.55834e-08	-0.062543	0.364	0.407	0.0026947	BZW2	VAPA
	3.88671e-06	-0.0627185	0.454	0.497	0.138569	BZW2	RBM5
	9.8458e-10	-0.0629675	0.335	0.382	3.51022e-05	BZW2	NUCB1
	3.12148e-06	-0.0632277	0.431	0.469	0.111287	BZW2	ZNF654
	8.00926e-07	-0.0634562	0.322	0.36	0.0285546	BZW2	NARF
	6.27282e-08	-0.0636895	0.391	0.429	0.00223639	BZW2	BCAR3
	6.71347e-10	-0.0637989	0.502	0.553	2.39349e-05	BZW2	STRN3
	4.03792e-13	-0.0638227	0.377	0.435	1.4396e-08	BZW2	KPNA3
	1.40498e-05	-0.0640146	0.72	0.752	0.500903	BZW2	PBRM1
	6.87717e-10	-0.0641622	0.264	0.308	2.45185e-05	BZW2	CCNC
	3.00727e-05	-0.0642142	0.558	0.604	1	BZW2	BRD4
	2.86731e-10	-0.0642145	0.489	0.547	1.02225e-05	BZW2	CNOT2
	4.25525e-09	-0.0644441	0.347	0.393	0.000151708	BZW2	TASOR
	2.84683e-10	-0.064768	0.309	0.355	1.01495e-05	BZW2	VAC14
	0.000801004	-0.0650906	0.381	0.409	1	BZW2	DENND4A
	1.9448e-05	-0.0652528	0.321	0.354	0.69336	BZW2	NPRL3
	9.61625e-06	-0.0659488	0.567	0.605	0.342839	BZW2	EVI5
	3.06037e-09	-0.0661017	0.277	0.32	0.000109108	BZW2	PSIP1
	0.00711042	-0.0661737	0.435	0.459	1	BZW2	EPC2
	6.62403e-10	-0.0662777	0.419	0.473	2.3616e-05	BZW2	RTF1
	5.12557e-09	-0.0663919	0.266	0.308	0.000182737	BZW2	HDGFL3
	1.40048e-06	-0.0665841	0.464	0.503	0.0499299	BZW2	RANBP2
	2.52056e-21	-0.0672971	0.321	0.392	8.98631e-17	BZW2	RDH11
	8.51483e-12	-0.0676047	0.324	0.371	3.03571e-07	BZW2	FBXL7
	3.52455e-05	-0.0676091	0.488	0.532	1	BZW2	MICU2
	1.19065e-09	-0.0678406	0.324	0.371	4.24492e-05	BZW2	BNIP3L
	0.000117219	-0.0678572	0.56	0.584	1	BZW2	MED13
	2.57493e-12	-0.0678895	0.327	0.38	9.18015e-08	BZW2	WAPL
	1.14795e-16	-0.0680616	0.759	0.811	4.09267e-12	BZW2	SPTBN1
	1.83102e-09	-0.0683564	0.5	0.554	6.52794e-05	BZW2	SCFD1
	4.18044e-05	-0.0683566	0.532	0.569	1	BZW2	STX16
	3.74619e-09	-0.0688909	0.316	0.359	0.000133559	BZW2	REX1BD
	5.9343e-13	-0.0692162	0.296	0.348	2.1157e-08	BZW2	ZNF277
	7.63668e-11	-0.0692525	0.475	0.524	2.72263e-06	BZW2	TLK1
	1.50816e-05	-0.070046	0.589	0.629	0.537689	BZW2	BRWD1
	1.35788e-05	-0.0700804	0.282	0.312	0.484112	BZW2	CWF19L2
	7.33909e-07	-0.0704241	0.28	0.316	0.0261653	BZW2	ADPGK
	6.09239e-15	-0.0705252	0.264	0.317	2.17206e-10	BZW2	PSMD12
	2.7524e-13	-0.0707012	0.697	0.751	9.81287e-09	BZW2	TCF25
	4.55247e-08	-0.0707234	0.555	0.603	0.00162305	BZW2	NUMB
	0.00115462	-0.0708557	0.681	0.698	1	BZW2	COG5
	1.58414e-10	-0.0709343	0.769	0.801	5.64778e-06	BZW2	ANKRD17
	0.00215471	-0.0711437	0.413	0.446	1	BZW2	THUMPD3-AS1
	2.61902e-11	-0.0712251	0.478	0.539	9.33733e-07	BZW2	MAP4K5
	0.000644795	-0.0714946	0.568	0.595	1	BZW2	VWA8
	6.04084e-05	-0.0719014	0.341	0.374	1	BZW2	TMEM164
	7.87306e-09	-0.0721959	0.27	0.309	0.00028069	BZW2	MARK2
	1.85909e-07	-0.0724726	0.422	0.471	0.00662803	BZW2	PIK3R1
	0.000914844	-0.0727422	0.454	0.482	1	BZW2	MPDZ
	4.32932e-15	-0.0727455	0.434	0.5	1.54349e-10	BZW2	CAPRIN1
	1.19654e-07	-0.0728106	0.353	0.394	0.0042659	BZW2	ATXN3
	3.33873e-12	-0.0729651	0.304	0.351	1.19032e-07	BZW2	TCAIM
	2.56561e-10	-0.0730036	0.508	0.565	9.14692e-06	BZW2	PDCD6IP
	6.84155e-05	-0.0734206	0.77	0.79	1	BZW2	KMT2C
	4.4663e-07	-0.0735146	0.489	0.528	0.0159232	BZW2	WDFY3
	2.31065e-11	-0.0737704	0.673	0.713	8.23793e-07	BZW2	CYTH3
	1.93387e-17	-0.073846	0.257	0.314	6.89464e-13	BZW2	NAE1
	1.96625e-06	-0.0743322	0.398	0.431	0.0701007	BZW2	ATP2B1
	4.73599e-05	-0.0746275	0.335	0.368	1	BZW2	S100PBP
	1.59231e-14	-0.0750381	0.62	0.666	5.67691e-10	BZW2	SRGAP1
	3.06978e-05	-0.0753787	0.578	0.608	1	BZW2	KIAA0319L
	3.74584e-05	-0.0759376	0.277	0.306	1	BZW2	TAMM41
	2.00991e-08	-0.0762779	0.388	0.436	0.000716572	BZW2	MINDY2
	3.37157e-10	-0.076317	0.35	0.398	1.20203e-05	BZW2	ZC3H7B
	2.4298e-15	-0.0763469	0.727	0.744	8.66273e-11	BZW2	HNRNPC
	3.68884e-14	-0.0763968	0.46	0.514	1.31514e-09	BZW2	SLC3A2
	7.13699e-09	-0.0766548	0.315	0.356	0.000254448	BZW2	TAF3
	4.31364e-16	-0.0767035	0.389	0.455	1.5379e-11	BZW2	SF1
	9.10801e-11	-0.0767788	0.509	0.556	3.24719e-06	BZW2	PDIA3
	2.43687e-06	-0.0767934	0.637	0.667	0.0868792	BZW2	HNRNPA3
	2.69139e-07	-0.076807	0.457	0.486	0.00959534	BZW2	TPM3
	2.87711e-05	-0.0770095	0.45	0.417	1	BZW2	EIF3K
	8.96356e-08	-0.0772882	0.331	0.369	0.00319569	BZW2	AASS
	5.65223e-10	-0.0773218	0.285	0.328	2.01513e-05	BZW2	VPS37B
	7.87034e-14	-0.0776664	0.275	0.328	2.80593e-09	BZW2	SMARCE1
	5.90841e-13	-0.0783692	0.316	0.367	2.10646e-08	BZW2	AP1G1
	2.95862e-08	-0.0789129	0.511	0.551	0.00105481	BZW2	PLOD3
	1.05221e-10	-0.0789249	0.415	0.465	3.75133e-06	BZW2	CDC37
	6.11088e-14	-0.0792106	0.349	0.406	2.17865e-09	BZW2	HEXB
	2.86951e-05	-0.0794179	0.46	0.48	1	BZW2	ST6GAL1
	9.21468e-08	-0.0797181	0.386	0.428	0.00328522	BZW2	FNBP1L
	5.9205e-15	-0.0798165	0.363	0.419	2.11078e-10	BZW2	STAM
	4.48998e-13	-0.0801458	0.301	0.354	1.60077e-08	BZW2	BRD7
	4.77529e-10	-0.0806912	0.429	0.479	1.70249e-05	BZW2	CDC42BPB
	3.26187e-13	-0.0807208	0.31	0.358	1.16292e-08	BZW2	SESTD1
	0.000984573	-0.0809596	0.331	0.357	1	BZW2	SPICE1
	1.42129e-09	-0.0809972	0.347	0.391	5.06719e-05	BZW2	VPS50
	1.38883e-07	-0.0812587	0.352	0.392	0.00495147	BZW2	MIGA1
	2.46688e-12	-0.0813054	0.356	0.412	8.79491e-08	BZW2	DNAJC3
	2.94624e-14	-0.0813824	0.397	0.457	1.05039e-09	BZW2	BAZ1A
	1.81325e-09	-0.0815744	0.456	0.504	6.46459e-05	BZW2	AP2B1
	1.42114e-09	-0.0817425	0.4	0.444	5.06665e-05	BZW2	ANO6
	0.00988659	-0.0818057	0.733	0.737	1	BZW2	TIMP2
	1.24672e-10	-0.0818838	0.273	0.317	4.44479e-06	BZW2	PPARA
	3.08563e-06	-0.0820563	0.392	0.428	0.110009	BZW2	NUTM2B-AS1
	7.13541e-15	-0.0821091	0.424	0.487	2.54392e-10	BZW2	UBE2B
	6.80282e-12	-0.0829276	0.459	0.515	2.42534e-07	BZW2	NFIC
	1.71491e-12	-0.0830016	0.272	0.321	6.11398e-08	BZW2	COG4
	1.34167e-07	-0.083088	0.683	0.713	0.00478332	BZW2	TTC17
	9.43849e-06	-0.0833507	0.706	0.741	0.336501	BZW2	SETD5
	5.77404e-12	-0.0834739	0.252	0.3	2.05856e-07	BZW2	WTAP
	8.47111e-08	-0.0839187	0.301	0.337	0.00302012	BZW2	TMEM260
	3.07768e-13	-0.0840052	0.252	0.301	1.09725e-08	BZW2	DLST
	2.96263e-24	-0.0841196	0.371	0.445	1.05624e-19	BZW2	ITPK1
	1.20596e-05	-0.0842706	0.58	0.613	0.429947	BZW2	TRIM44
	2.81897e-43	-0.0843332	0.417	0.525	1.00502e-38	BZW2	AC010894.3
	6.16499e-13	-0.0843478	0.314	0.363	2.19794e-08	BZW2	LARP1B
	4.93553e-06	-0.0845515	0.595	0.627	0.175961	BZW2	MGAT5
	9.62417e-13	-0.0849569	0.29	0.34	3.43121e-08	BZW2	NIPA2
	6.74527e-08	-0.0849839	0.334	0.375	0.00240482	BZW2	PWWP3A
	7.25975e-05	-0.0853001	0.594	0.614	1	BZW2	ATXN7L1
	4.48359e-08	-0.0857285	0.4	0.443	0.00159849	BZW2	TNRC6C
	1.07996e-24	-0.0858865	0.838	0.675	3.85026e-20	BZW2	MT-CO1
	9.57993e-11	-0.0860148	0.404	0.456	3.41544e-06	BZW2	WWP2
	2.26025e-06	-0.0862315	0.333	0.369	0.0805825	BZW2	PARP6
	1.94647e-18	-0.086388	0.286	0.346	6.93956e-14	BZW2	COPG2
	7.6149e-09	-0.0864224	0.567	0.621	0.000271486	BZW2	USP47
	6.01768e-06	-0.0866074	0.379	0.413	0.214542	BZW2	DUSP16
	3.2991e-10	-0.0871302	0.323	0.37	1.17619e-05	BZW2	NBR1
	8.06008e-12	-0.0871598	0.258	0.303	2.87358e-07	BZW2	HBS1L
	2.82908e-07	-0.0872951	0.675	0.59	0.0100862	BZW2	MT-ND5
	1.08824e-15	-0.0873916	0.357	0.418	3.8798e-11	BZW2	MIER1
	5.03737e-16	-0.0874614	0.412	0.475	1.79592e-11	BZW2	ACTR3
	1.6053e-09	-0.0875635	0.304	0.348	5.72322e-05	BZW2	SIAH1
	4.83974e-14	-0.08757	0.314	0.368	1.72546e-09	BZW2	IST1
	0.00131221	-0.0876158	0.683	0.608	1	BZW2	LHFPL3-AS1
	1.38708e-06	-0.0876515	0.482	0.518	0.0494522	BZW2	HS2ST1
	0.000171129	-0.0878274	0.428	0.459	1	BZW2	MAGED1
	2.42363e-14	-0.0880892	0.317	0.371	8.64073e-10	BZW2	HBP1
	5.04559e-09	-0.0881492	0.28	0.32	0.000179885	BZW2	SACM1L
	6.93365e-12	-0.0883846	0.45	0.503	2.47199e-07	BZW2	ARHGEF7
	4.62921e-10	-0.0885409	0.329	0.372	1.65041e-05	BZW2	DNAJC10
	1.63742e-17	-0.0889088	0.305	0.366	5.83772e-13	BZW2	CHMP3
	0.00111612	-0.0892895	0.426	0.454	1	BZW2	OFD1
	2.55182e-07	-0.0893128	0.514	0.551	0.00909774	BZW2	CTDSPL
	7.68016e-07	-0.0893183	0.635	0.68	0.0273813	BZW2	THOC2
	2.61363e-10	-0.0894298	0.582	0.613	9.31812e-06	BZW2	NAP1L1
	2.83196e-07	-0.0897816	0.334	0.372	0.0100965	BZW2	DENND6A
	3.14577e-17	-0.090047	0.568	0.627	1.12153e-12	BZW2	BTD
	1.55313e-15	-0.0900648	0.369	0.428	5.53722e-11	BZW2	ITGAV
	9.99097e-09	-0.0905193	0.422	0.464	0.000356198	BZW2	TP53BP1
	9.49137e-17	-0.0907091	0.362	0.425	3.38386e-12	BZW2	REEP5
	1.28066e-06	-0.0907308	0.499	0.534	0.0456582	BZW2	ATR
	8.16696e-21	-0.0908776	0.619	0.689	2.91168e-16	BZW2	LRRFIP2
	4.24363e-05	-0.0909368	0.386	0.416	1	BZW2	LCOR
	1.14263e-07	-0.0910312	0.348	0.388	0.00407371	BZW2	HLCS
	2.71818e-14	-0.0910522	0.304	0.355	9.69084e-10	BZW2	IGBP1
	2.35472e-07	-0.09128	0.376	0.417	0.00839505	BZW2	APLP2
	1.06945e-12	-0.0913631	0.432	0.486	3.81279e-08	BZW2	TPST1
	1.62157e-05	-0.0914326	0.317	0.347	0.578121	BZW2	CTPS2
	1.25902e-15	-0.0916932	0.27	0.323	4.48865e-11	BZW2	LAMB2
	8.35938e-13	-0.0928292	0.316	0.369	2.98028e-08	BZW2	CRYZL1
	1.92054e-14	-0.0932378	0.366	0.423	6.84711e-10	BZW2	WASL
	4.13941e-14	-0.0934909	0.263	0.313	1.47578e-09	BZW2	PAIP1
	7.30153e-17	-0.0935065	0.431	0.494	2.60314e-12	BZW2	ZCCHC17
	1.81656e-12	-0.0938992	0.408	0.456	6.4764e-08	BZW2	AGFG1
	1.88419e-10	-0.0939436	0.479	0.527	6.71751e-06	BZW2	PDCD6
	5.29766e-10	-0.094113	0.603	0.643	1.88872e-05	BZW2	PTTG1IP
	2.07676e-15	-0.094159	0.368	0.427	7.40408e-11	BZW2	SEPTIN11
	6.54559e-25	-0.0942423	0.842	0.848	2.33363e-20	BZW2	HNRNPA2B1
	1.57642e-11	-0.0948333	0.332	0.383	5.62025e-07	BZW2	CTCF
	1.93631e-20	-0.0949465	0.339	0.407	6.90332e-16	BZW2	COPB1
	3.01605e-15	-0.0950531	0.31	0.367	1.07528e-10	BZW2	XPNPEP3
	9.03825e-67	-0.0962277	0.652	0.744	3.22232e-62	BZW2	LSAMP
	2.23051e-11	-0.0964615	0.462	0.513	7.9522e-07	BZW2	PCBP2
	4.42883e-08	-0.0965276	0.27	0.303	0.00157897	BZW2	ARMCX5-GPRASP2
	8.49518e-09	-0.0968718	0.364	0.405	0.00030287	BZW2	SLX4IP
	1.98298e-09	-0.0974658	0.669	0.704	7.06972e-05	BZW2	CCDC91
	3.68164e-09	-0.0975571	0.662	0.706	0.000131258	BZW2	MBNL2
	5.13446e-09	-0.0975921	0.325	0.367	0.000183054	BZW2	VEZT
	4.4566e-06	-0.0978798	0.276	0.305	0.158887	BZW2	C11orf80
	2.42212e-09	-0.0979508	0.384	0.43	8.63533e-05	BZW2	CHM
	4.368e-13	-0.0979948	0.294	0.344	1.55728e-08	BZW2	COG6
	2.69717e-09	-0.0983482	0.488	0.533	9.61594e-05	BZW2	NUBPL
	9.48955e-07	-0.0985778	0.582	0.609	0.0338321	BZW2	NUCKS1
	0.000103133	-0.0988021	0.37	0.395	1	BZW2	AGO4
	2.91705e-17	-0.0989821	0.338	0.402	1.03999e-12	BZW2	TSG101
	2.93547e-12	-0.0991517	0.373	0.426	1.04655e-07	BZW2	CAND1
	2.94021e-13	-0.0992124	0.355	0.406	1.04824e-08	BZW2	DAG1
	8.22454e-19	-0.0992315	0.424	0.492	2.93221e-14	BZW2	YTHDF2
	1.66688e-13	-0.0993037	0.301	0.35	5.94277e-09	BZW2	WDSUB1
	2.56274e-47	-0.0997435	0.32	0.416	9.13668e-43	BZW2	MAP2
	2.40391e-13	-0.0997695	0.301	0.35	8.57044e-09	BZW2	EIF3M
	6.06481e-10	-0.0998842	0.285	0.327	2.16223e-05	BZW2	EXT2
	8.38266e-09	-0.100286	0.331	0.376	0.000298859	BZW2	GOLGA2
	6.40559e-07	-0.100361	0.278	0.312	0.0228372	BZW2	FAM27C
	1.99666e-15	-0.100756	0.324	0.382	7.11848e-11	BZW2	ZC3H15
	9.37613e-06	-0.100834	0.784	0.796	0.334278	BZW2	GPNMB
	4.89031e-18	-0.100896	0.362	0.428	1.74349e-13	BZW2	SPTAN1
	2.97037e-21	-0.100943	0.265	0.328	1.059e-16	BZW2	PSMC6
	7.55376e-05	-0.101048	0.283	0.304	1	BZW2	CADPS2
	8.11032e-13	-0.101086	0.314	0.367	2.89149e-08	BZW2	GLB1
	3.99189e-08	-0.101211	0.306	0.344	0.00142319	BZW2	PPP3CB
	4.79216e-13	-0.101335	0.359	0.411	1.7085e-08	BZW2	SP3
	1.90548e-07	-0.101518	0.612	0.653	0.00679341	BZW2	HUWE1
	3.116e-07	-0.10171	0.636	0.662	0.0111092	BZW2	C20orf194
	1.12535e-15	-0.10208	0.366	0.422	4.01211e-11	BZW2	CEP85L
	4.01551e-08	-0.10226	0.369	0.41	0.00143161	BZW2	BTAF1
	1.26758e-07	-0.102274	0.379	0.42	0.00451919	BZW2	PTPN9
	2.80195e-11	-0.102288	0.451	0.504	9.9895e-07	BZW2	SNX1
	4.69285e-13	-0.102467	0.284	0.334	1.6731e-08	BZW2	LRRC28
	8.39976e-10	-0.103211	0.587	0.63	2.99468e-05	BZW2	EPS15
	4.09119e-09	-0.103465	0.362	0.403	0.000145859	BZW2	RIC1
	4.7494e-10	-0.103689	0.381	0.429	1.69326e-05	BZW2	WDR20
	1.84503e-22	-0.103854	0.36	0.428	6.57792e-18	BZW2	DDX3X
	2.75653e-05	-0.103997	0.558	0.588	0.982757	BZW2	TBC1D14
	1.31093e-08	-0.104018	0.821	0.852	0.000467372	BZW2	N4BP2L2
	5.82277e-57	-0.104401	0.398	0.529	2.07593e-52	BZW2	TRA2A
	4.5234e-10	-0.104663	0.267	0.31	1.61268e-05	BZW2	RNF8
	2.00263e-10	-0.104728	0.455	0.504	7.13979e-06	BZW2	TM9SF3
	1.89164e-09	-0.104755	0.367	0.409	6.74407e-05	BZW2	FLG-AS1
	2.95443e-13	-0.105077	0.365	0.418	1.05331e-08	BZW2	TOGARAM1
	1.84013e-09	-0.105935	0.492	0.532	6.56044e-05	BZW2	TNRC18
	6.82496e-13	-0.10673	0.279	0.327	2.43323e-08	BZW2	CSNK1G2
	0.000626764	-0.106913	0.419	0.445	1	BZW2	EPB41
	2.83758e-10	-0.107017	0.271	0.312	1.01165e-05	BZW2	USP12
	6.91058e-05	-0.107029	0.351	0.382	1	BZW2	NEDD9
	8.91577e-18	-0.107104	0.254	0.313	3.17865e-13	BZW2	AIMP1
	1.09094e-09	-0.107458	0.379	0.421	3.88942e-05	BZW2	TRIM56
	3.54961e-06	-0.107996	0.74	0.775	0.126551	BZW2	IGF1R
	2.84944e-05	-0.108214	0.679	0.701	1	BZW2	DISC1
	1.12484e-05	-0.108272	0.31	0.339	0.401029	BZW2	LRP1
	3.15003e-18	-0.10867	0.246	0.301	1.12305e-13	BZW2	TRNAU1AP
	6.62976e-15	-0.108917	0.424	0.477	2.36364e-10	BZW2	SNX14
	3.66269e-11	-0.109051	0.348	0.398	1.30582e-06	BZW2	P4HA1
	2.96519e-30	-0.109177	0.249	0.322	1.05715e-25	BZW2	MKRN1
	4.47324e-17	-0.109291	0.25	0.302	1.5948e-12	BZW2	TUG1
	1.35137e-19	-0.109521	0.259	0.319	4.81791e-15	BZW2	MFSD14A
	5.30741e-06	-0.109757	0.363	0.4	0.18922	BZW2	CKAP5
	2.34433e-18	-0.1099	0.317	0.38	8.358e-14	BZW2	GRSF1
	1.32892e-06	-0.11014	0.51	0.544	0.0473787	BZW2	TMEM131
	2.30718e-11	-0.110341	0.345	0.392	8.22557e-07	BZW2	ZMYND11
	8.06388e-11	-0.110607	0.285	0.328	2.87493e-06	BZW2	TAB2
	7.48265e-11	-0.1108	0.68	0.718	2.66772e-06	BZW2	FNBP4
	3.62236e-18	-0.111206	0.317	0.379	1.29144e-13	BZW2	ACADVL
	1.37249e-14	-0.111976	0.463	0.524	4.89319e-10	BZW2	NBEAL1
	2.13381e-22	-0.112058	0.305	0.371	7.60745e-18	BZW2	NAA50
	1.25463e-12	-0.112572	0.481	0.542	4.47302e-08	BZW2	DTNBP1
	7.47337e-13	-0.112688	0.359	0.41	2.6644e-08	BZW2	UBN1
	9.12274e-17	-0.113143	0.403	0.459	3.25244e-12	BZW2	CAB39
	1.66522e-09	-0.113344	0.563	0.607	5.93685e-05	BZW2	ZNF292
	7.05841e-20	-0.113538	0.321	0.388	2.51647e-15	BZW2	PEPD
	2.36599e-11	-0.114236	0.555	0.599	8.43524e-07	BZW2	WAC
	3.24062e-26	-0.11456	0.285	0.355	1.15534e-21	BZW2	POLR2A
	4.16181e-13	-0.114596	0.309	0.362	1.48377e-08	BZW2	RARS2
	1.95665e-21	-0.114634	0.465	0.534	6.97583e-17	BZW2	NFE2L2
	9.4009e-19	-0.11483	0.459	0.52	3.35161e-14	BZW2	NEK1
	9.5979e-16	-0.115332	0.53	0.591	3.42184e-11	BZW2	HECTD1
	4.66966e-15	-0.11561	0.458	0.517	1.66483e-10	BZW2	PAK2
	7.02207e-15	-0.11561	0.38	0.443	2.50351e-10	BZW2	PTPN1
	5.9175e-08	-0.115648	0.278	0.311	0.00210971	BZW2	ZNF562
	1.84786e-11	-0.115859	0.368	0.419	6.58801e-07	BZW2	OIP5-AS1
	2.21175e-16	-0.115988	0.339	0.398	7.88531e-12	BZW2	ATF7
	0.000256738	-0.116306	0.4	0.422	1	BZW2	CFAP44
	6.24101e-15	-0.116415	0.31	0.361	2.22504e-10	BZW2	AFTPH
	5.15728e-10	-0.116457	0.744	0.768	1.83867e-05	BZW2	MAP4
	1.53549e-13	-0.11654	0.295	0.344	5.47433e-09	BZW2	SLC38A6
	6.23798e-23	-0.116789	0.351	0.426	2.22396e-18	BZW2	YY1
	3.84416e-10	-0.116829	0.394	0.437	1.37052e-05	BZW2	ANO10
	2.99908e-08	-0.116994	0.459	0.499	0.00106923	BZW2	TOM1L2
	1.78178e-14	-0.11721	0.262	0.312	6.35239e-10	BZW2	MRPS31
	1.61868e-15	-0.11722	0.524	0.585	5.77091e-11	BZW2	HNRNPD
	2.16653e-15	-0.117849	0.452	0.513	7.7241e-11	BZW2	ANXA4
	1.38156e-10	-0.117901	0.545	0.6	4.92553e-06	BZW2	TJP1
	1.99265e-15	-0.118037	0.36	0.421	7.10418e-11	BZW2	VPS36
	4.1303e-18	-0.118078	0.555	0.617	1.47253e-13	BZW2	CAPZB
	1.85076e-19	-0.118374	0.664	0.719	6.59833e-15	BZW2	TBC1D22A
	3.84468e-10	-0.118577	0.588	0.606	1.3707e-05	BZW2	TBCA
	2.25323e-10	-0.118762	0.391	0.436	8.03323e-06	BZW2	DIP2A
	1.19877e-09	-0.119009	0.276	0.315	4.27385e-05	BZW2	KIAA0586
	1.73489e-29	-0.119052	0.539	0.613	6.18523e-25	BZW2	SPRED1
	5.53372e-11	-0.11929	0.726	0.759	1.97288e-06	BZW2	ZKSCAN1
	7.6858e-09	-0.119494	0.339	0.38	0.000274014	BZW2	FKBP9
	6.43145e-17	-0.119933	0.459	0.526	2.29294e-12	BZW2	USP8
	9.88033e-11	-0.120156	0.281	0.325	3.52253e-06	BZW2	CRLS1
	1.34706e-15	-0.120444	0.395	0.456	4.80253e-11	BZW2	TAPBP
	3.27698e-19	-0.120529	0.478	0.549	1.16831e-14	BZW2	MAX
	4.54832e-24	-0.120713	0.324	0.397	1.62157e-19	BZW2	MTCH2
	3.25645e-10	-0.120757	0.603	0.654	1.16099e-05	BZW2	SLTM
	3.38577e-25	-0.121106	0.739	0.78	1.20709e-20	BZW2	MAML3
	1.18572e-15	-0.121342	0.291	0.346	4.22734e-11	BZW2	PIGT
	3.23584e-17	-0.121432	0.266	0.318	1.15364e-12	BZW2	TAF7
	1.3715e-11	-0.121496	0.481	0.537	4.88967e-07	BZW2	ETFA
	6.61036e-15	-0.121649	0.381	0.433	2.35672e-10	BZW2	RCN2
	1.23099e-08	-0.122031	0.283	0.32	0.000438872	BZW2	TRIP4
	0.00865748	-0.122248	0.527	0.545	1	BZW2	SNX29
	2.66029e-11	-0.122417	0.67	0.649	9.48446e-07	BZW2	R3HDM2
	2.07339e-09	-0.122596	0.606	0.66	7.39205e-05	BZW2	CTNNA1
	2.3625e-12	-0.122674	0.283	0.327	8.42277e-08	BZW2	DDOST
	2.54666e-10	-0.122677	0.277	0.321	9.07935e-06	BZW2	TBC1D20
	1.44445e-20	-0.122697	0.711	0.76	5.14977e-16	BZW2	KMT2E
	3.57994e-13	-0.122714	0.321	0.373	1.27632e-08	BZW2	SMARCB1
	1.48492e-14	-0.123215	0.332	0.387	5.29404e-10	BZW2	MTG1
	2.15032e-20	-0.123438	0.271	0.334	7.66631e-16	BZW2	APPL1
	1.79025e-09	-0.123481	0.551	0.593	6.3826e-05	BZW2	RALGAPA1
	1.26806e-13	-0.123528	0.455	0.507	4.5209e-09	BZW2	PACS1
	8.45162e-06	-0.123588	0.574	0.599	0.301317	BZW2	ROBO1
	1.51051e-12	-0.123594	0.415	0.464	5.38528e-08	BZW2	TANK
	4.67931e-21	-0.123792	0.302	0.366	1.66827e-16	BZW2	SLC25A26
	4.38506e-05	-0.123803	0.317	0.345	1	BZW2	DGKD
	6.29799e-09	-0.123854	0.419	0.461	0.000224536	BZW2	FAM120B
	1.86582e-16	-0.124191	0.257	0.309	6.65203e-12	BZW2	BAG6
	4.49674e-21	-0.124291	0.444	0.517	1.60318e-16	BZW2	SNX6
	1.58842e-05	-0.125026	0.545	0.575	0.566303	BZW2	CCNL2
	4.87362e-21	-0.125946	0.374	0.442	1.73754e-16	BZW2	SH3BGRL
	4.47929e-14	-0.12618	0.268	0.316	1.59696e-09	BZW2	MED14
	2.23541e-16	-0.126372	0.315	0.369	7.96968e-12	BZW2	RAD23A
	4.22643e-18	-0.126773	0.369	0.435	1.50681e-13	BZW2	NUTM2A-AS1
	9.22642e-12	-0.12709	0.338	0.384	3.2894e-07	BZW2	WDR37
	4.51431e-31	-0.127133	0.8	0.841	1.60944e-26	BZW2	CHD9
	1.07581e-15	-0.127367	0.362	0.421	3.83547e-11	BZW2	ORMDL1
	5.28245e-25	-0.127399	0.449	0.516	1.8833e-20	BZW2	DIAPH2
	2.08028e-15	-0.127412	0.31	0.36	7.41661e-11	BZW2	TXNL4A
	6.14408e-12	-0.127549	0.292	0.337	2.19049e-07	BZW2	CYP51A1
	1.38757e-14	-0.127689	0.317	0.373	4.94698e-10	BZW2	SUPT20H
	7.38625e-18	-0.128853	0.358	0.415	2.63334e-13	BZW2	GPD2
	9.14616e-13	-0.129063	0.261	0.305	3.26079e-08	BZW2	NFIB
	4.44144e-31	-0.129089	0.447	0.531	1.58346e-26	BZW2	FXR1
	2.73767e-19	-0.129324	0.619	0.681	9.76034e-15	BZW2	CTBP2
	3.16113e-08	-0.129433	0.44	0.488	0.001127	BZW2	PRKAR2A
	2.41174e-16	-0.129754	0.322	0.378	8.59832e-12	BZW2	IL6ST
	0.00482551	-0.129843	0.294	0.307	1	BZW2	NDUFB9
	2.46461e-10	-0.129906	0.557	0.593	8.78684e-06	BZW2	MEF2A
	9.81973e-05	-0.130007	0.504	0.523	1	BZW2	GABPB1-AS1
	1.10447e-20	-0.130517	0.318	0.383	3.93766e-16	BZW2	TXNRD1
	5.83639e-19	-0.130557	0.254	0.311	2.08079e-14	BZW2	PNKD
	6.85676e-15	-0.130766	0.44	0.497	2.44457e-10	BZW2	ATP2C1
	6.3561e-23	-0.131193	0.569	0.638	2.26608e-18	BZW2	SEC31A
	1.82038e-11	-0.131327	0.533	0.574	6.49003e-07	BZW2	TMEM14B
	3.40321e-22	-0.131775	0.331	0.396	1.21331e-17	BZW2	EIF3D
	2.6654e-20	-0.131783	0.525	0.587	9.50268e-16	BZW2	CLTC
	3.8176e-22	-0.131874	0.247	0.307	1.36105e-17	BZW2	ADSL
	7.24099e-21	-0.132748	0.308	0.367	2.58156e-16	BZW2	RYBP
	1.37393e-19	-0.132817	0.405	0.472	4.89833e-15	BZW2	PAPOLA
	8.77537e-13	-0.132971	0.496	0.544	3.1286e-08	BZW2	PIK3CB
	2.69608e-19	-0.133061	0.508	0.577	9.61208e-15	BZW2	UBXN4
	7.75987e-12	-0.133144	0.304	0.349	2.76655e-07	BZW2	CCDC93
	1.29036e-10	-0.133195	0.449	0.494	4.60038e-06	BZW2	BMPR1A
	2.4793e-21	-0.133343	0.351	0.421	8.83919e-17	BZW2	NDFIP1
	1.03849e-05	-0.133434	0.523	0.562	0.370242	BZW2	SMAD2
	2.62309e-12	-0.133901	0.345	0.393	9.35185e-08	BZW2	AP3S2
	1.04224e-18	-0.133958	0.29	0.348	3.71578e-14	BZW2	MRPL1
	3.19201e-16	-0.134002	0.403	0.459	1.13802e-11	BZW2	SEC24B
	2.44867e-15	-0.134047	0.258	0.305	8.72998e-11	BZW2	ADGRE5
	8.47807e-12	-0.134214	0.542	0.588	3.0226e-07	BZW2	SUMF1
	1.39092e-13	-0.134371	0.414	0.463	4.95891e-09	BZW2	UBE2I
	1.21539e-25	-0.134376	0.323	0.39	4.33312e-21	BZW2	MTPN
	5.99192e-09	-0.134425	0.691	0.708	0.000213624	BZW2	ZMYND8
	6.25503e-17	-0.134484	0.501	0.567	2.23004e-12	BZW2	ACIN1
	8.28831e-12	-0.134638	0.391	0.431	2.95495e-07	BZW2	ERGIC3
	9.44529e-16	-0.134971	0.321	0.376	3.36743e-11	BZW2	SLC25A24
	1.09988e-09	-0.135406	0.556	0.583	3.92129e-05	BZW2	P4HB
	6.30961e-11	-0.135519	0.277	0.319	2.2495e-06	BZW2	CLCN6
	3.3918e-22	-0.135591	0.495	0.564	1.20925e-17	BZW2	MAPK1
	1.33919e-20	-0.135829	0.519	0.579	4.77447e-16	BZW2	GNAS
	1.95621e-24	-0.135861	0.28	0.347	6.97427e-20	BZW2	TRAM1
	1.89082e-11	-0.135899	0.295	0.335	6.74116e-07	BZW2	MAGI3
	2.2491e-26	-0.136214	0.249	0.317	8.01848e-22	BZW2	PNPLA8
	2.66726e-19	-0.137783	0.312	0.372	9.50933e-15	BZW2	TNKS2
	0.00554069	-0.137867	0.607	0.619	1	BZW2	SLC23A2
	1.26341e-13	-0.137966	0.444	0.499	4.50431e-09	BZW2	DERA
	1.78919e-06	-0.138059	0.489	0.515	0.0637882	BZW2	BRI3
	6.51768e-13	-0.138206	0.483	0.538	2.32368e-08	BZW2	CUL1
	3.28444e-06	-0.138252	0.455	0.481	0.117097	BZW2	PILRB
	2.71606e-36	-0.138552	0.54	0.629	9.68331e-32	BZW2	TRIM2
	6.94343e-17	-0.138579	0.289	0.345	2.47547e-12	BZW2	SLC25A17
	6.48222e-13	-0.138722	0.452	0.503	2.31104e-08	BZW2	LIMS1
	1.02525e-07	-0.138896	0.335	0.366	0.0036552	BZW2	AC127035.1
	1.71165e-23	-0.138973	0.481	0.553	6.10236e-19	BZW2	EWSR1
	1.79174e-18	-0.139272	0.599	0.662	6.38793e-14	BZW2	ST5
	3.40706e-11	-0.139354	0.322	0.364	1.21468e-06	BZW2	RALGAPA2
	3.26693e-14	-0.140152	0.455	0.508	1.16472e-09	BZW2	ABI2
	2.04435e-20	-0.140185	0.399	0.458	7.2885e-16	BZW2	SKAP2
	7.90807e-05	-0.141009	0.683	0.712	1	BZW2	GNAQ
	4.4245e-20	-0.141458	0.295	0.358	1.57742e-15	BZW2	DGCR2
	2.43467e-13	-0.141503	0.622	0.668	8.6801e-09	BZW2	HDAC8
	0.00148637	-0.141609	0.662	0.681	1	BZW2	GPHN
	4.41356e-19	-0.141937	0.629	0.688	1.57352e-14	BZW2	CTNND1
	1.13748e-25	-0.142397	0.243	0.307	4.05536e-21	BZW2	PPP1R10
	9.6545e-21	-0.143193	0.254	0.314	3.44202e-16	BZW2	FAM192A
	6.65993e-33	-0.143345	0.943	0.947	2.3744e-28	BZW2	FMN1
	8.63603e-21	-0.143516	0.37	0.435	3.07892e-16	BZW2	AGAP3
	1.85221e-12	-0.143594	0.342	0.303	6.60351e-08	BZW2	HMGA2
	3.85682e-21	-0.143811	0.267	0.329	1.37503e-16	BZW2	RAB9A
	2.71076e-19	-0.143822	0.252	0.309	9.66439e-15	BZW2	SPOP
	2.27316e-17	-0.144148	0.414	0.475	8.10426e-13	BZW2	CORO1C
	3.93197e-24	-0.144228	0.468	0.54	1.40183e-19	BZW2	DHX36
	1.87805e-09	-0.144248	0.549	0.598	6.69564e-05	BZW2	GTF2F2
	6.33263e-12	-0.144288	0.397	0.446	2.25771e-07	BZW2	CREB1
	6.64647e-16	-0.144647	0.304	0.356	2.3696e-11	BZW2	DISP1
	2.08408e-19	-0.14465	0.255	0.311	7.43017e-15	BZW2	AARS
	1.52133e-28	-0.144896	0.251	0.32	5.42385e-24	BZW2	TANGO2
	1.53278e-18	-0.145054	0.299	0.357	5.46467e-14	BZW2	PSMA5
	4.36357e-23	-0.145253	0.331	0.399	1.5557e-18	BZW2	NPTN
	6.97983e-06	-0.145709	0.338	0.364	0.248845	BZW2	PRMT3
	7.8777e-19	-0.145986	0.263	0.319	2.80856e-14	BZW2	NCK1
	7.54625e-13	-0.146	0.264	0.309	2.69039e-08	BZW2	UBXN7
	8.99413e-23	-0.146349	0.365	0.434	3.20659e-18	BZW2	NHLRC3
	3.72842e-17	-0.146444	0.378	0.434	1.32925e-12	BZW2	CNTLN
	1.04378e-06	-0.1465	0.506	0.531	0.0372129	BZW2	LGALS3BP
	1.70607e-26	-0.146613	0.251	0.319	6.08248e-22	BZW2	EAPP
	1.03311e-14	-0.147122	0.579	0.62	3.68325e-10	BZW2	RTN4
	2.39013e-15	-0.147243	0.568	0.619	8.52131e-11	BZW2	NRDC
	0.00110354	-0.147252	0.339	0.364	1	BZW2	DHX33
	9.32522e-39	-0.147505	0.698	0.771	3.32463e-34	BZW2	RAB7A
	5.42448e-18	-0.147607	0.426	0.487	1.93393e-13	BZW2	HEATR5A
	3.92794e-16	-0.147901	0.53	0.583	1.40039e-11	BZW2	ADK
	1.63105e-37	-0.147966	0.396	0.481	5.81503e-33	BZW2	INTS6
	2.67861e-17	-0.14816	0.408	0.464	9.54979e-13	BZW2	PPP2R3A
	3.47169e-30	-0.14864	0.294	0.368	1.23773e-25	BZW2	SERINC1
	3.86679e-15	-0.149158	0.294	0.342	1.37859e-10	BZW2	ARL6IP4
	3.02936e-26	-0.149212	0.243	0.308	1.08003e-21	BZW2	SUGT1
	2.00662e-20	-0.149297	0.531	0.591	7.15399e-16	BZW2	C11orf49
	3.32838e-15	-0.149367	0.323	0.374	1.18664e-10	BZW2	N4BP1
	1.54732e-17	-0.149526	0.323	0.384	5.51649e-13	BZW2	RUVBL1
	3.69471e-13	-0.149723	0.355	0.396	1.31724e-08	BZW2	NT5DC3
	1.39801e-11	-0.150156	0.503	0.543	4.9842e-07	BZW2	GAB1
	1.82787e-19	-0.15072	0.259	0.313	6.51674e-15	BZW2	ST7
	9.51945e-31	-0.150911	0.347	0.429	3.39387e-26	BZW2	MFF
	2.26258e-14	-0.15128	0.296	0.345	8.06656e-10	BZW2	QPRT
	5.57251e-22	-0.151622	0.347	0.414	1.98671e-17	BZW2	ARID4A
	8.85969e-21	-0.15173	0.37	0.431	3.15866e-16	BZW2	BCAP31
	4.30629e-18	-0.151977	0.382	0.441	1.53528e-13	BZW2	TGOLN2
	2.30622e-17	-0.152353	0.354	0.407	8.22212e-13	BZW2	UBA6-AS1
	9.2297e-21	-0.152354	0.459	0.527	3.29057e-16	BZW2	WASF2
	2.69463e-25	-0.152977	0.261	0.325	9.60689e-21	BZW2	VCL
	2.80843e-14	-0.15298	0.296	0.346	1.00126e-09	BZW2	PACS2
	6.41629e-18	-0.152984	0.358	0.418	2.28754e-13	BZW2	ARMC8
	8.47759e-15	-0.153072	0.418	0.475	3.02243e-10	BZW2	RNF19A
	2.19966e-18	-0.153253	0.337	0.399	7.84224e-14	BZW2	RTF2
	7.71079e-26	-0.153363	0.237	0.302	2.74905e-21	BZW2	BLOC1S6
	1.69875e-25	-0.153757	0.24	0.305	6.0564e-21	BZW2	HMGXB4
	2.40325e-17	-0.153936	0.439	0.498	8.56805e-13	BZW2	MAN1A2
	8.59305e-15	-0.154067	0.32	0.363	3.06359e-10	BZW2	VDAC1
	1.9793e-19	-0.154076	0.36	0.421	7.0566e-15	BZW2	TSPAN3
	3.00022e-13	-0.15414	0.515	0.556	1.06964e-08	BZW2	RAPGEF2
	1.87342e-11	-0.154455	0.387	0.431	6.67913e-07	BZW2	SIK2
	6.44707e-25	-0.154585	0.509	0.578	2.29851e-20	BZW2	ATG7
	1.70552e-19	-0.154626	0.401	0.454	6.08052e-15	BZW2	SARAF
	2.62773e-09	-0.155056	0.317	0.355	9.36837e-05	BZW2	UHRF2
	1.14529e-27	-0.15529	0.24	0.306	4.08318e-23	BZW2	STMP1
	8.29715e-25	-0.155604	0.44	0.513	2.9581e-20	BZW2	C11orf58
	0.000192971	-0.155764	0.326	0.349	1	BZW2	ANP32B
	7.8043e-33	-0.155843	0.344	0.427	2.78239e-28	BZW2	KPNA4
	1.78642e-14	-0.156271	0.412	0.378	6.36895e-10	BZW2	SSU72
	6.44955e-16	-0.156483	0.439	0.494	2.29939e-11	BZW2	SOS2
	2.05792e-18	-0.156658	0.37	0.429	7.33689e-14	BZW2	DYNC1I2
	3.96882e-18	-0.157629	0.25	0.303	1.41496e-13	BZW2	ZDHHC7
	2.3073e-19	-0.157887	0.324	0.385	8.226e-15	BZW2	SMC3
	1.43268e-24	-0.158278	0.297	0.367	5.10779e-20	BZW2	MED4
	3.95252e-23	-0.158321	0.476	0.543	1.40915e-18	BZW2	SERP1
	8.42201e-08	-0.158634	0.412	0.445	0.00300262	BZW2	HMGN1
	2.23386e-14	-0.15905	0.606	0.653	7.96417e-10	BZW2	RSRP1
	5.37174e-21	-0.159079	0.244	0.302	1.91513e-16	BZW2	SNF8
	1.95462e-16	-0.159183	0.315	0.369	6.96863e-12	BZW2	PPARD
	1.58701e-22	-0.159522	0.301	0.366	5.65799e-18	BZW2	LTBR
	1.1407e-17	-0.159825	0.391	0.446	4.06683e-13	BZW2	PCNX1
	4.2467e-28	-0.160148	0.299	0.368	1.51404e-23	BZW2	EPB41L2
	1.24997e-25	-0.160313	0.318	0.388	4.4564e-21	BZW2	XPC
	4.61976e-20	-0.160474	0.609	0.667	1.64704e-15	BZW2	HERC2
	9.12551e-17	-0.160569	0.426	0.482	3.25343e-12	BZW2	WDFY2
	4.32098e-14	-0.160743	0.475	0.531	1.54052e-09	BZW2	MECP2
	8.46536e-26	-0.161085	0.304	0.374	3.01807e-21	BZW2	TM2D1
	1.39528e-10	-0.161271	0.55	0.583	4.97447e-06	BZW2	PARD3B
	1.83467e-13	-0.161469	0.269	0.315	6.54097e-09	BZW2	ANKRD13D
	5.20821e-27	-0.161643	0.25	0.317	1.85683e-22	BZW2	LASP1
	3.57184e-14	-0.161653	0.434	0.489	1.27343e-09	BZW2	CD2AP
	3.10106e-15	-0.162212	0.336	0.39	1.10559e-10	BZW2	MBTPS1
	8.48774e-20	-0.162596	0.314	0.376	3.02605e-15	BZW2	ECHDC1
	1.19227e-19	-0.162722	0.39	0.451	4.25069e-15	BZW2	TTLL5
	2.20237e-23	-0.163006	0.42	0.494	7.8519e-19	BZW2	SLC25A36
	6.94902e-28	-0.163384	0.408	0.485	2.47747e-23	BZW2	USO1
	2.65284e-30	-0.163667	0.253	0.325	9.45792e-26	BZW2	IFNAR2
	7.94874e-25	-0.163893	0.547	0.61	2.83388e-20	BZW2	AMBRA1
	2.16099e-22	-0.165174	0.562	0.627	7.70437e-18	BZW2	ZFAND6
	1.1429e-07	-0.165187	0.393	0.436	0.00407466	BZW2	CHPT1
	3.33468e-16	-0.165379	0.343	0.398	1.18888e-11	BZW2	RBL2
	2.87709e-30	-0.165397	0.572	0.651	1.02574e-25	BZW2	SRSF4
	2.06018e-37	-0.165925	0.584	0.651	7.34496e-33	BZW2	PRKD1
	1.39967e-27	-0.166234	0.265	0.331	4.9901e-23	BZW2	WDR1
	1.42062e-35	-0.166726	0.418	0.5	5.06478e-31	BZW2	CLIC4
	2.15299e-24	-0.166827	0.419	0.492	7.67583e-20	BZW2	TRIP11
	1.44661e-14	-0.16693	0.269	0.317	5.15747e-10	BZW2	LTBP3
	8.79e-21	-0.167675	0.517	0.577	3.13381e-16	BZW2	MRTFA
	5.55067e-26	-0.167728	0.309	0.378	1.97893e-21	BZW2	MIRLET7BHG
	2.3145e-27	-0.167887	0.245	0.309	8.25167e-23	BZW2	PA2G4
	1.34968e-18	-0.168817	0.29	0.343	4.81186e-14	BZW2	OSTC
	1.9964e-22	-0.169341	0.359	0.427	7.11758e-18	BZW2	MESD
	4.24817e-29	-0.169377	0.516	0.596	1.51456e-24	BZW2	HEXA
	5.15574e-16	-0.169431	0.271	0.32	1.83812e-11	BZW2	VPS39
	1.24634e-23	-0.169806	0.537	0.601	4.44346e-19	BZW2	USP9X
	1.18925e-27	-0.169862	0.364	0.431	4.2399e-23	BZW2	EIF4G2
	3.81821e-19	-0.169871	0.618	0.661	1.36127e-14	BZW2	GLS
	2.06347e-24	-0.170166	0.385	0.458	7.35669e-20	BZW2	YTHDC1
	4.03384e-25	-0.171121	0.745	0.792	1.43814e-20	BZW2	ANKRD28
	1.30083e-20	-0.171351	0.303	0.363	4.6377e-16	BZW2	GLCE
	2.63615e-09	-0.171453	0.343	0.381	9.39842e-05	BZW2	MLLT6
	7.31513e-20	-0.171844	0.267	0.322	2.60799e-15	BZW2	LMAN2
	3.66155e-14	-0.172041	0.622	0.661	1.30542e-09	BZW2	PEAK1
	2.93852e-34	-0.172103	0.78	0.822	1.04764e-29	BZW2	TNRC6B
	6.30124e-16	-0.172277	0.461	0.504	2.24652e-11	BZW2	CLTA
	7.12535e-26	-0.17258	0.313	0.383	2.54033e-21	BZW2	PAPSS1
	3.28114e-16	-0.172702	0.372	0.428	1.16979e-11	BZW2	TTC7B
	7.41053e-30	-0.172984	0.46	0.543	2.642e-25	BZW2	DYNC1LI2
	2.5561e-18	-0.173152	0.316	0.373	9.11301e-14	BZW2	GATAD1
	5.23457e-35	-0.173285	0.321	0.404	1.86623e-30	BZW2	MAP3K13
	8.6855e-18	-0.173435	0.398	0.454	3.09656e-13	BZW2	CTDSPL2
	3.20006e-29	-0.173921	0.457	0.529	1.14088e-24	BZW2	CCND3
	4.71723e-20	-0.174047	0.282	0.342	1.68179e-15	BZW2	BAZ2A
	2.42103e-21	-0.174062	0.339	0.399	8.63146e-17	BZW2	ATP5F1C
	0.00174161	-0.174246	0.715	0.707	1	BZW2	MLANA
	8.58212e-26	-0.17445	0.442	0.512	3.0597e-21	BZW2	ELF2
	1.73737e-71	-0.174538	0.748	0.838	6.19408e-67	BZW2	ST3GAL6
	7.96562e-50	-0.174752	0.556	0.648	2.8399e-45	BZW2	GPR137B
	2.05026e-33	-0.175298	0.321	0.403	7.30957e-29	BZW2	SRP54
	7.78151e-29	-0.176208	0.235	0.303	2.77426e-24	BZW2	PPIL2
	1.63809e-19	-0.176211	0.307	0.363	5.84011e-15	BZW2	USP40
	3.5389e-29	-0.176237	0.323	0.396	1.26169e-24	BZW2	PSMA6
	4.44392e-13	-0.176562	0.645	0.682	1.58435e-08	BZW2	RNF213
	9.15444e-17	-0.176702	0.411	0.469	3.26374e-12	BZW2	ENOX2
	4.50051e-13	-0.176951	0.377	0.429	1.60452e-08	BZW2	KLHL24
	8.96928e-21	-0.17712	0.679	0.729	3.19773e-16	BZW2	GNB1
	2.35387e-27	-0.177281	0.32	0.391	8.39201e-23	BZW2	ZC3H14
	3.10483e-23	-0.177317	0.282	0.346	1.10693e-18	BZW2	RBCK1
	1.68614e-19	-0.177576	0.312	0.367	6.01143e-15	BZW2	RAB5C
	1.51549e-37	-0.177961	0.564	0.633	5.40302e-33	BZW2	HNRNPDL
	8.86602e-31	-0.177972	0.266	0.337	3.16091e-26	BZW2	NUDC
	1.23345e-36	-0.178071	0.3	0.381	4.39748e-32	BZW2	SYNE1
	2.01026e-17	-0.178691	0.627	0.668	7.16698e-13	BZW2	ATM
	7.41412e-31	-0.179324	0.372	0.446	2.64328e-26	BZW2	SELENOF
	3.43993e-33	-0.179427	0.606	0.68	1.2264e-28	BZW2	TMEM87A
	5.72668e-27	-0.179557	0.24	0.307	2.04168e-22	BZW2	GORASP2
	3.50853e-20	-0.179755	0.468	0.522	1.25086e-15	BZW2	USP15
	3.64695e-15	-0.179792	0.563	0.608	1.30021e-10	BZW2	SCAPER
	3.46884e-29	-0.179973	0.546	0.615	1.23671e-24	BZW2	ZNF148
	5.31003e-30	-0.180346	0.253	0.324	1.89313e-25	BZW2	PPM1A
	8.60757e-29	-0.180477	0.276	0.346	3.06877e-24	BZW2	SEC23A
	8.55089e-27	-0.180782	0.284	0.352	3.04856e-22	BZW2	ZC3HAV1
	9.85967e-65	-0.180797	0.609	0.703	3.51517e-60	BZW2	CSGALNACT1
	8.20569e-48	-0.180869	0.43	0.53	2.92549e-43	BZW2	SCARB2
	1.16816e-21	-0.181072	0.264	0.324	4.16473e-17	BZW2	CEP63
	8.56277e-33	-0.182049	0.246	0.32	3.0528e-28	BZW2	PSMC1
	3.57371e-16	-0.182184	0.32	0.374	1.2741e-11	BZW2	DHX8
	1.84309e-20	-0.182202	0.276	0.33	6.57098e-16	BZW2	AL117381.1
	3.48833e-25	-0.182207	0.424	0.491	1.24366e-20	BZW2	AAK1
	1.51244e-27	-0.182829	0.411	0.478	5.39215e-23	BZW2	FBXO7
	5.34102e-17	-0.182879	0.292	0.342	1.90418e-12	BZW2	SH3RF1
	2.47766e-35	-0.18301	0.624	0.695	8.83337e-31	BZW2	KTN1
	6.12337e-67	-0.183121	0.613	0.712	2.1831e-62	BZW2	BICD1
	2.61216e-25	-0.183401	0.269	0.334	9.31287e-21	BZW2	LRRC58
	2.57851e-29	-0.183937	0.286	0.359	9.19292e-25	BZW2	HNRNPH3
	3.29239e-09	-0.184099	0.321	0.351	0.00011738	BZW2	NDUFV2
	8.78925e-20	-0.184246	0.295	0.35	3.13354e-15	BZW2	TMED9
	4.73256e-12	-0.184429	0.4	0.445	1.68725e-07	BZW2	ELP4
	5.44323e-26	-0.184702	0.493	0.566	1.94062e-21	BZW2	PARVA
	4.16629e-28	-0.185238	0.459	0.518	1.48537e-23	BZW2	EIF4A1
	1.34801e-18	-0.185552	0.526	0.585	4.80592e-14	BZW2	UBR1
	2.81599e-27	-0.185571	0.273	0.342	1.00396e-22	BZW2	LARP7
	3.68345e-34	-0.185581	0.287	0.365	1.31322e-29	BZW2	VCP
	1.00998e-34	-0.185999	0.295	0.375	3.60079e-30	BZW2	SF3B2
	9.56726e-21	-0.186112	0.313	0.371	3.41092e-16	BZW2	SEC22A
	1.48097e-26	-0.186644	0.287	0.357	5.27996e-22	BZW2	TIMMDC1
	9.7444e-50	-0.186878	0.35	0.444	3.47407e-45	BZW2	KHDRBS3
	1.21195e-27	-0.187139	0.421	0.496	4.32086e-23	BZW2	PLS3
	1.642e-12	-0.187858	0.559	0.595	5.85405e-08	BZW2	PLXNC1
	1.17855e-35	-0.187865	0.31	0.391	4.20175e-31	BZW2	SMARCA5
	1.68883e-26	-0.187879	0.365	0.439	6.02103e-22	BZW2	CSNK1E
	5.15572e-20	-0.188187	0.527	0.584	1.83812e-15	BZW2	PHC3
	2.68828e-32	-0.188242	0.487	0.56	9.58426e-28	BZW2	WWTR1
	2.65349e-28	-0.188372	0.495	0.568	9.46023e-24	BZW2	MNAT1
	1.86712e-13	-0.189561	0.371	0.416	6.65664e-09	BZW2	ZNF83
	5.72199e-22	-0.189793	0.402	0.467	2.04e-17	BZW2	DICER1
	2.7846e-34	-0.190781	0.581	0.637	9.92767e-30	BZW2	EIF3A
	2.54545e-08	-0.190784	0.79	0.646	0.000907503	BZW2	MT-CYB
	7.92437e-22	-0.191144	0.262	0.32	2.8252e-17	BZW2	PPT1
	3.65312e-20	-0.191735	0.443	0.508	1.30241e-15	BZW2	SPART
	6.44844e-12	-0.193146	0.263	0.308	2.299e-07	BZW2	SWI5
	6.71977e-31	-0.193476	0.518	0.588	2.39573e-26	BZW2	LINC00513
	3.86551e-22	-0.193885	0.321	0.379	1.37813e-17	BZW2	NOL7
	4.9744e-19	-0.194191	0.334	0.385	1.77347e-14	BZW2	TOMM20
	1.72704e-22	-0.194199	0.522	0.586	6.15726e-18	BZW2	PIAS1
	2.2328e-25	-0.194283	0.318	0.388	7.96039e-21	BZW2	PARL
	5.42498e-32	-0.194399	0.288	0.362	1.93411e-27	BZW2	ARHGAP10
	0.00314303	-0.194735	0.641	0.672	1	BZW2	ASXL1
	2.35002e-29	-0.194801	0.25	0.32	8.37829e-25	BZW2	GUSB
	6.4723e-37	-0.195167	0.709	0.766	2.3075e-32	BZW2	UBL3
	3.11751e-28	-0.195452	0.398	0.471	1.11146e-23	BZW2	DNAJB14
	2.40576e-23	-0.195454	0.282	0.337	8.57701e-19	BZW2	PTPRK
	2.28504e-21	-0.19614	0.53	0.586	8.14663e-17	BZW2	TBCK
	1.11071e-20	-0.196224	0.456	0.519	3.95989e-16	BZW2	UACA
	2.66463e-25	-0.196238	0.28	0.342	9.49992e-21	BZW2	ARHGEF3
	7.42503e-18	-0.196359	0.322	0.376	2.64717e-13	BZW2	MAP4K3-DT
	4.03795e-16	-0.196724	0.264	0.311	1.43961e-11	BZW2	SLC15A4
	2.15749e-22	-0.196811	0.402	0.468	7.6919e-18	BZW2	ZNF280D
	7.58461e-32	-0.196891	0.547	0.618	2.70407e-27	BZW2	ARHGAP5
	5.8749e-22	-0.196982	0.434	0.492	2.09452e-17	BZW2	ANKRD36
	5.22634e-30	-0.197023	0.252	0.322	1.8633e-25	BZW2	SAP30BP
	8.08754e-33	-0.197297	0.234	0.306	2.88337e-28	BZW2	RAB18
	2.83397e-21	-0.197899	0.599	0.636	1.01037e-16	BZW2	PTPN14
	2.43249e-14	-0.198249	0.434	0.486	8.67231e-10	BZW2	RANBP10
	4.49391e-37	-0.198573	0.702	0.749	1.60217e-32	BZW2	CALD1
	2.9962e-22	-0.198654	0.362	0.412	1.0682e-17	BZW2	PPIB
	2.44839e-23	-0.198763	0.319	0.382	8.72901e-19	BZW2	OXSR1
	1.71901e-23	-0.198825	0.333	0.395	6.12861e-19	BZW2	TEX2
	1.61812e-16	-0.198851	0.692	0.736	5.76893e-12	BZW2	JAK1
	1.9577e-15	-0.198958	0.489	0.546	6.9796e-11	BZW2	NAP1L4
	1.59033e-28	-0.19899	0.412	0.484	5.66984e-24	BZW2	ADD3
	3.20731e-22	-0.199028	0.496	0.557	1.14347e-17	BZW2	TMCC1
	5.10864e-26	-0.199205	0.261	0.326	1.82133e-21	BZW2	EXOC5
	3.5257e-31	-0.199473	0.348	0.422	1.25698e-26	BZW2	EIF4G1
	1.11749e-31	-0.199753	0.278	0.351	3.98407e-27	BZW2	ATP6AP1
	8.09207e-23	-0.199995	0.305	0.366	2.88499e-18	BZW2	ABHD18
	1.31211e-33	-0.200059	0.646	0.717	4.67795e-29	BZW2	QKI
	7.42467e-24	-0.200108	0.245	0.303	2.64704e-19	BZW2	COPE
	1.87184e-32	-0.200212	0.267	0.34	6.6735e-28	BZW2	CTSA
	3.55257e-24	-0.200285	0.528	0.59	1.26656e-19	BZW2	SPECC1L
	1.95701e-33	-0.200298	0.256	0.332	6.97712e-29	BZW2	AP3S1
	2.67365e-34	-0.200299	0.268	0.345	9.53209e-30	BZW2	SRGAP2B
	2.56336e-47	-0.200631	0.541	0.634	9.1389e-43	BZW2	UBE2D3
	1.1454e-17	-0.200807	0.84	0.671	4.08358e-13	BZW2	MT-CO2
	4.84772e-27	-0.200866	0.447	0.518	1.72831e-22	BZW2	GPATCH2L
	1.06586e-25	-0.201119	0.256	0.319	3.80001e-21	BZW2	SNHG8
	2.96628e-13	-0.201187	0.277	0.32	1.05754e-08	BZW2	FBXW4
	6.14763e-37	-0.201225	0.293	0.376	2.19175e-32	BZW2	HIF1A
	6.36093e-30	-0.201659	0.506	0.584	2.2678e-25	BZW2	HPS4
	2.00995e-15	-0.201659	0.496	0.528	7.16587e-11	BZW2	CSDE1
	5.74648e-37	-0.201793	0.419	0.503	2.04873e-32	BZW2	EP300
	5.96307e-33	-0.203149	0.27	0.347	2.12596e-28	BZW2	ACTR10
	1.8024e-28	-0.203626	0.285	0.35	6.42592e-24	BZW2	ERP29
	9.47182e-31	-0.203701	0.427	0.493	3.37689e-26	BZW2	SERBP1
	5.02653e-06	-0.203994	0.447	0.466	0.179206	BZW2	NBEA
	1.67095e-33	-0.204642	0.412	0.489	5.95727e-29	BZW2	XRCC6
	4.66942e-34	-0.204703	0.419	0.501	1.66474e-29	BZW2	SEC62
	4.79929e-26	-0.20513	0.508	0.564	1.71104e-21	BZW2	CHD4
	3.54524e-21	-0.20514	0.343	0.397	1.26395e-16	BZW2	MTCH1
	6.4723e-42	-0.205538	0.341	0.432	2.3075e-37	BZW2	ATP6V1A
	4.25974e-22	-0.206329	0.298	0.358	1.51868e-17	BZW2	SCYL2
	5.01054e-40	-0.20645	0.271	0.354	1.78636e-35	BZW2	VPS35
	1.60725e-30	-0.20659	0.327	0.404	5.73018e-26	BZW2	CMC2
	1.21137e-30	-0.206904	0.312	0.386	4.31878e-26	BZW2	SNX4
	4.96817e-24	-0.207085	0.326	0.388	1.77125e-19	BZW2	TRAPPC10
	6.97491e-27	-0.207592	0.321	0.389	2.4867e-22	BZW2	CENPC
	4.66965e-25	-0.207594	0.418	0.49	1.66482e-20	BZW2	GGA1
	4.20185e-15	-0.207637	0.328	0.378	1.49804e-10	BZW2	DMTF1
	8.5447e-22	-0.207653	0.252	0.311	3.04636e-17	BZW2	TBC1D23
	5.3395e-30	-0.207718	0.296	0.369	1.90364e-25	BZW2	CFAP97
	1.09521e-31	-0.207822	0.304	0.375	3.90464e-27	BZW2	SET
	8.42761e-20	-0.208383	0.251	0.305	3.00461e-15	BZW2	LPAR6
	5.60271e-32	-0.208386	0.254	0.326	1.99748e-27	BZW2	CYB5B
	1.78334e-31	-0.208445	0.356	0.435	6.35796e-27	BZW2	SERINC3
	4.74416e-19	-0.208459	0.569	0.625	1.69139e-14	BZW2	STAG2
	5.05255e-19	-0.208616	0.714	0.756	1.80133e-14	BZW2	MYO1D
	4.86169e-34	-0.208775	0.389	0.471	1.73329e-29	BZW2	NAMPT
	8.45197e-34	-0.209249	0.37	0.451	3.01329e-29	BZW2	RAP1A
	4.06099e-41	-0.209263	0.241	0.325	1.44783e-36	BZW2	HSD17B12
	7.10482e-58	-0.209867	0.315	0.42	2.53301e-53	BZW2	AKAP12
	7.6945e-29	-0.209937	0.275	0.344	2.74324e-24	BZW2	MCCC1
	2.52762e-34	-0.210312	0.603	0.667	9.01146e-30	BZW2	FTO
	2.12946e-21	-0.210449	0.274	0.331	7.59194e-17	BZW2	CDK11B
	9.14216e-17	-0.210582	0.308	0.357	3.25936e-12	BZW2	IRF4
	5.27318e-29	-0.210821	0.591	0.648	1.88e-24	BZW2	GNPTAB
	9.73693e-28	-0.211	0.354	0.426	3.47141e-23	BZW2	C6orf62
	5.64744e-18	-0.211088	0.341	0.392	2.01343e-13	BZW2	DMXL2
	1.36102e-24	-0.211199	0.511	0.57	4.85232e-20	BZW2	MAP2K5
	7.36684e-35	-0.211598	0.364	0.449	2.62643e-30	BZW2	DDB1
	1.75238e-27	-0.21167	0.329	0.397	6.24759e-23	BZW2	MPG
	2.06927e-39	-0.211775	0.247	0.327	7.37736e-35	BZW2	PSMD7
	5.13796e-26	-0.211877	0.372	0.439	1.83179e-21	BZW2	SYNGR1
	7.49059e-35	-0.21202	0.26	0.336	2.67055e-30	BZW2	VPS26C
	1.16419e-23	-0.212031	0.358	0.424	4.15056e-19	BZW2	DCAF5
	3.15774e-30	-0.212231	0.248	0.313	1.1258e-25	BZW2	KDELR2
	1.23285e-09	-0.212408	0.39	0.43	4.39535e-05	BZW2	GOLM1
	7.44319e-22	-0.212464	0.486	0.544	2.65364e-17	BZW2	PHF21A
	3.28562e-27	-0.212706	0.248	0.315	1.17139e-22	BZW2	MCTS1
	2.56691e-16	-0.212792	0.277	0.324	9.15154e-12	BZW2	MDH1
	1.62242e-26	-0.213369	0.261	0.323	5.78425e-22	BZW2	BORCS5
	2.35855e-60	-0.213619	0.49	0.6	8.4087e-56	BZW2	TM7SF3
	5.90468e-51	-0.214042	0.279	0.37	2.10514e-46	BZW2	AHR
	1.50804e-13	-0.214266	0.355	0.395	5.37647e-09	BZW2	AL513327.1
	6.82239e-17	-0.214291	0.255	0.304	2.43232e-12	BZW2	HABP4
	4.80471e-95	-0.21543	0.742	0.831	1.71297e-90	BZW2	BACE2
	1.21073e-32	-0.2158	0.327	0.406	4.31649e-28	BZW2	PCMT1
	2.03695e-37	-0.215943	0.463	0.544	7.26212e-33	BZW2	PI4KA
	3.45946e-11	-0.216284	0.283	0.319	1.23337e-06	BZW2	AC005786.3
	1.12572e-34	-0.216753	0.265	0.34	4.01341e-30	BZW2	TMEM184B
	6.15912e-24	-0.216898	0.329	0.394	2.19585e-19	BZW2	FNTB
	3.99503e-34	-0.217067	0.237	0.309	1.42431e-29	BZW2	TMEM50A
	3.59281e-29	-0.217241	0.285	0.356	1.28091e-24	BZW2	PIN4
	1.07836e-32	-0.217605	0.318	0.397	3.84456e-28	BZW2	PCNP
	9.6982e-32	-0.218017	0.349	0.425	3.4576e-27	BZW2	ITPRID2
	2.3787e-28	-0.218189	0.258	0.322	8.48054e-24	BZW2	TUFM
	6.97731e-33	-0.218263	0.267	0.341	2.48755e-28	BZW2	LTN1
	6.55073e-51	-0.218495	0.306	0.4	2.33547e-46	BZW2	ARHGAP31
	1.08844e-55	-0.218535	0.333	0.429	3.88052e-51	BZW2	SHTN1
	3.6666e-29	-0.219765	0.313	0.384	1.30722e-24	BZW2	HMG20B
	4.26555e-28	-0.220167	0.287	0.357	1.52075e-23	BZW2	SNTB2
	7.93184e-29	-0.220208	0.508	0.569	2.82786e-24	BZW2	SPG11
	2.43473e-24	-0.220656	0.263	0.325	8.6803e-20	BZW2	CIR1
	3.69065e-27	-0.220829	0.36	0.43	1.31579e-22	BZW2	MORC3
	8.21923e-28	-0.221024	0.535	0.6	2.93032e-23	BZW2	VTI1A
	5.1738e-25	-0.221225	0.377	0.446	1.84456e-20	BZW2	STXBP6
	9.31164e-29	-0.221648	0.672	0.728	3.31979e-24	BZW2	USP48
	1.04634e-18	-0.22165	0.387	0.438	3.73042e-14	BZW2	TBC1D4
	1.22821e-26	-0.222222	0.513	0.577	4.37883e-22	BZW2	CCDC14
	2.2172e-35	-0.222342	0.309	0.389	7.90476e-31	BZW2	LINC01184
	7.25869e-29	-0.222387	0.531	0.577	2.58787e-24	BZW2	SLC39A11
	1.07387e-34	-0.22274	0.469	0.548	3.82856e-30	BZW2	USP33
	5.4781e-29	-0.223101	0.384	0.452	1.95305e-24	BZW2	ARPC1A
	1.33297e-29	-0.223914	0.273	0.343	4.75232e-25	BZW2	ATP6AP2
	2.91268e-33	-0.224005	0.526	0.592	1.03843e-28	BZW2	SF3B1
	4.94078e-19	-0.224175	0.407	0.458	1.76149e-14	BZW2	LAMB1
	1.19871e-26	-0.224212	0.321	0.389	4.27366e-22	BZW2	WDR61
	6.03898e-44	-0.225072	0.259	0.346	2.15302e-39	BZW2	LYRM2
	1.20057e-43	-0.225418	0.243	0.327	4.28029e-39	BZW2	RAB4B
	1.37246e-12	-0.225449	0.276	0.316	4.8931e-08	BZW2	IMMP1L
	9.36733e-13	-0.226064	0.759	0.767	3.33964e-08	BZW2	MAGI2
	1.97184e-46	-0.226105	0.561	0.636	7.03e-42	BZW2	LRBA
	7.88231e-29	-0.226188	0.338	0.406	2.8102e-24	BZW2	SFI1
	6.98808e-52	-0.226497	0.761	0.815	2.49139e-47	BZW2	TTC3
	9.06216e-29	-0.226655	0.237	0.304	3.23084e-24	BZW2	BNIP2
	3.98284e-20	-0.226857	0.483	0.542	1.41996e-15	BZW2	SPRED2
	6.08329e-18	-0.227634	0.55	0.584	2.16881e-13	BZW2	ANKUB1
	2.6888e-36	-0.228058	0.53	0.597	9.58611e-32	BZW2	USP32
	2.64768e-16	-0.228084	0.255	0.3	9.43951e-12	BZW2	PER3
	4.66926e-24	-0.228159	0.26	0.32	1.66469e-19	BZW2	ANAPC10
	6.95262e-43	-0.228903	0.411	0.495	2.47875e-38	BZW2	ARPC2
	7.94275e-25	-0.229234	0.334	0.401	2.83175e-20	BZW2	ALG13
	2.0357e-45	-0.229396	0.431	0.515	7.25768e-41	BZW2	ARNT2
	5.04314e-21	-0.230227	0.335	0.39	1.79798e-16	BZW2	TBK1
	9.93801e-19	-0.230235	0.278	0.331	3.5431e-14	BZW2	MARS
	2.58884e-38	-0.230657	0.28	0.363	9.22973e-34	BZW2	SMAP1
	2.51749e-43	-0.231042	0.296	0.386	8.97534e-39	BZW2	FAM177A1
	9.17363e-39	-0.231854	0.392	0.475	3.27058e-34	BZW2	ARFIP1
	1.19275e-45	-0.231951	0.526	0.615	4.2524e-41	BZW2	FYN
	3.17988e-30	-0.231966	0.251	0.321	1.13369e-25	BZW2	RBBP7
	3.03953e-23	-0.232517	0.371	0.429	1.08365e-18	BZW2	MAPK8IP3
	2.28604e-28	-0.233024	0.235	0.3	8.1502e-24	BZW2	STXBP3
	1.4198e-35	-0.233095	0.253	0.329	5.06185e-31	BZW2	NEK9
	2.95562e-21	-0.23322	0.267	0.319	1.05374e-16	BZW2	ANTXR1
	1.21066e-128	-0.233245	0.269	0.414	4.31626e-124	BZW2	CAV1
	1.43987e-30	-0.233489	0.702	0.74	5.13343e-26	BZW2	LDLRAD3
	1.50788e-24	-0.233578	0.493	0.541	5.37589e-20	BZW2	KIF26B
	7.44986e-52	-0.233605	0.419	0.519	2.65602e-47	BZW2	PTEN
	1.40803e-58	-0.2342	0.558	0.642	5.01991e-54	BZW2	CALU
	4.29053e-46	-0.234806	0.395	0.493	1.52966e-41	BZW2	BCL2L13
	1.54791e-48	-0.235051	0.629	0.717	5.51861e-44	BZW2	ITFG1
	3.55909e-31	-0.235415	0.551	0.614	1.26889e-26	BZW2	HERC4
	1.53683e-34	-0.235748	0.457	0.528	5.47911e-30	BZW2	KIAA1109
	1.40892e-38	-0.236334	0.453	0.536	5.02309e-34	BZW2	VPS8
	6.23141e-69	-0.237444	0.663	0.745	2.22162e-64	BZW2	MBNL1
	4.30818e-44	-0.237592	0.348	0.438	1.53595e-39	BZW2	AC016831.7
	3.96268e-34	-0.237786	0.229	0.3	1.41277e-29	BZW2	ERO1A
	5.06075e-30	-0.237947	0.4	0.47	1.80426e-25	BZW2	DEK
	1.03134e-31	-0.238393	0.371	0.447	3.67694e-27	BZW2	KPNA1
	1.40311e-49	-0.238425	0.636	0.712	5.00236e-45	BZW2	MARK3
	1.48047e-20	-0.238499	0.274	0.331	5.27817e-16	BZW2	WDR11
	2.35135e-39	-0.238592	0.721	0.773	8.38302e-35	BZW2	SBF2
	3.71789e-40	-0.238799	0.254	0.335	1.3255e-35	BZW2	TERF2IP
	3.80125e-43	-0.239069	0.283	0.369	1.35522e-38	BZW2	RNH1
	7.93758e-34	-0.239238	0.319	0.389	2.82991e-29	BZW2	ATP9A
	5.04254e-59	-0.239593	0.31	0.411	1.79777e-54	BZW2	SLC38A2
	2.21318e-34	-0.2396	0.393	0.474	7.89045e-30	BZW2	TM9SF2
	2.78275e-33	-0.239602	0.371	0.444	9.92108e-29	BZW2	USP54
	4.35381e-15	-0.239712	0.429	0.472	1.55222e-10	BZW2	FAN1
	1.00893e-38	-0.239731	0.227	0.303	3.59702e-34	BZW2	FERMT2
	7.38304e-45	-0.239801	0.235	0.321	2.6322e-40	BZW2	EIF2A
	1.69011e-42	-0.239847	0.24	0.323	6.02559e-38	BZW2	CHMP4A
	2.18777e-25	-0.240035	0.269	0.33	7.79984e-21	BZW2	ALS2
	2.89855e-16	-0.240057	0.349	0.398	1.03339e-11	BZW2	SNX30
	1.67007e-41	-0.240105	0.431	0.52	5.95415e-37	BZW2	CTTN
	4.69197e-22	-0.241981	0.284	0.342	1.67278e-17	BZW2	OXCT1
	3.63075e-34	-0.242086	0.239	0.312	1.29443e-29	BZW2	CNDP2
	2.76406e-55	-0.242435	0.465	0.575	9.85443e-51	BZW2	MED15
	1.90438e-38	-0.243036	0.372	0.453	6.78948e-34	BZW2	FIGN
	7.97443e-38	-0.244661	0.727	0.785	2.84304e-33	BZW2	LONP2
	3.65502e-47	-0.244764	0.458	0.549	1.30309e-42	BZW2	COMT
	8.97183e-18	-0.244958	0.299	0.352	3.19864e-13	BZW2	PIK3CA
	6.57853e-23	-0.245679	0.261	0.318	2.34538e-18	BZW2	MAPKBP1
	2.08588e-29	-0.246004	0.451	0.515	7.43657e-25	BZW2	NPC1
	7.54599e-40	-0.24653	0.238	0.316	2.6903e-35	BZW2	FZD6
	3.68046e-22	-0.246609	0.384	0.447	1.31216e-17	BZW2	PAXBP1
	1.52659e-68	-0.246794	0.386	0.5	5.44259e-64	BZW2	TRA2B
	1.7644e-29	-0.247543	0.279	0.346	6.29042e-25	BZW2	ZCCHC14
	4.14194e-41	-0.24842	0.309	0.395	1.47668e-36	BZW2	COPB2
	1.56057e-82	-0.248543	0.484	0.594	5.56375e-78	BZW2	JAZF1
	7.64879e-21	-0.248882	0.272	0.319	2.72695e-16	BZW2	HSPE1
	6.44383e-37	-0.249013	0.278	0.357	2.29735e-32	BZW2	MRPL3
	1.0383e-73	-0.249079	0.804	0.839	3.70173e-69	BZW2	AKT3
	8.06154e-43	-0.249198	0.266	0.348	2.8741e-38	BZW2	SRGAP2C
	8.59145e-51	-0.249333	0.571	0.661	3.06302e-46	BZW2	GOLGB1
	4.96106e-12	-0.249534	0.295	0.339	1.76872e-07	BZW2	CBX5
	1.15333e-18	-0.249944	0.257	0.309	4.11186e-14	BZW2	EEFSEC
	6.26152e-25	-0.250033	0.361	0.427	2.23236e-20	BZW2	LAMA4
	9.4903e-32	-0.25073	0.251	0.321	3.38348e-27	BZW2	AKR1A1
	1.12833e-38	-0.25074	0.246	0.325	4.02271e-34	BZW2	FGFR1OP2
	2.92693e-44	-0.250782	0.394	0.479	1.04351e-39	BZW2	KLF6
	1.62513e-38	-0.250957	0.459	0.532	5.79391e-34	BZW2	FLOT1
	1.29508e-36	-0.251055	0.228	0.302	4.61722e-32	BZW2	MPP5
	8.62465e-39	-0.251302	0.572	0.646	3.07486e-34	BZW2	VGLL4
	1.10652e-25	-0.251565	0.245	0.306	3.94496e-21	BZW2	AAGAB
	3.21155e-35	-0.251575	0.565	0.636	1.14498e-30	BZW2	TRPM7
	1.07694e-27	-0.251958	0.413	0.48	3.8395e-23	BZW2	ZDHHC20
	1.4784e-33	-0.252372	0.285	0.358	5.27078e-29	BZW2	LNPEP
	6.46858e-48	-0.252409	0.258	0.347	2.30618e-43	BZW2	ARPP19
	6.49187e-18	-0.252867	0.399	0.449	2.31448e-13	BZW2	SMURF2
	2.22218e-46	-0.252948	0.272	0.362	7.92252e-42	BZW2	RTCB
	2.85734e-34	-0.253003	0.315	0.392	1.0187e-29	BZW2	STX12
	7.33331e-49	-0.25316	0.452	0.547	2.61447e-44	BZW2	KIFC3
	2.86463e-55	-0.254697	0.225	0.317	1.0213e-50	BZW2	PTPN13
	4.14926e-27	-0.254726	0.477	0.52	1.47929e-22	BZW2	RAC1
	3.6411e-42	-0.255617	0.501	0.58	1.29813e-37	BZW2	LAMP2
	4.65142e-09	-0.255878	0.483	0.504	0.000165832	BZW2	NSG1
	1.1279e-47	-0.256228	0.27	0.361	4.0212e-43	BZW2	ZNF800
	2.60108e-07	-0.256358	0.37	0.396	0.00927336	BZW2	PLEC
	2.0313e-34	-0.256859	0.362	0.435	7.24198e-30	BZW2	CD58
	2.56709e-44	-0.257223	0.25	0.333	9.15217e-40	BZW2	CCT5
	1.60126e-21	-0.258427	0.341	0.391	5.7088e-17	BZW2	FOCAD
	7.08024e-32	-0.258599	0.388	0.455	2.52425e-27	BZW2	KIAA0355
	7.93917e-27	-0.258919	0.557	0.617	2.83047e-22	BZW2	MXI1
	2.47528e-26	-0.259809	0.287	0.348	8.82487e-22	BZW2	SNX3
	3.64176e-36	-0.260219	0.258	0.334	1.29836e-31	BZW2	HACD1
	1.21826e-61	-0.260275	0.352	0.453	4.34334e-57	BZW2	CTSD
	2.6126e-28	-0.26032	0.416	0.489	9.31445e-24	BZW2	CRTC3
	2.41915e-31	-0.260485	0.328	0.396	8.62476e-27	BZW2	PELI2
	1.13991e-24	-0.260606	0.264	0.32	4.06402e-20	BZW2	STIM1
	1.37983e-36	-0.261101	0.266	0.338	4.91936e-32	BZW2	COX7A2L
	1.94125e-62	-0.261201	0.38	0.485	6.92095e-58	BZW2	SH3D19
	8.67549e-38	-0.261486	0.288	0.365	3.09298e-33	BZW2	AUP1
	5.31649e-51	-0.261812	0.306	0.402	1.89543e-46	BZW2	TFG
	6.87148e-41	-0.261845	0.419	0.5	2.44982e-36	BZW2	ITSN2
	3.26805e-59	-0.262442	0.257	0.357	1.16512e-54	BZW2	INSR
	3.12351e-36	-0.26265	0.44	0.514	1.11359e-31	BZW2	RHEB
	5.66151e-36	-0.262971	0.26	0.336	2.01844e-31	BZW2	MAPK1IP1L
	1.13514e-42	-0.263691	0.382	0.468	4.047e-38	BZW2	KLHL22
	7.5961e-59	-0.26435	0.254	0.356	2.70816e-54	BZW2	NBPF15
	1.36499e-29	-0.265002	0.386	0.45	4.86646e-25	BZW2	ARHGAP12
	1.40441e-45	-0.266164	0.609	0.675	5.00699e-41	BZW2	ETV6
	3.43844e-32	-0.266595	0.542	0.617	1.22587e-27	BZW2	CAMTA1
	4.03106e-43	-0.26692	0.368	0.455	1.43715e-38	BZW2	PJA2
	2.51883e-54	-0.267556	0.478	0.575	8.98013e-50	BZW2	SUCLG2
	3.38869e-72	-0.267558	0.217	0.315	1.20814e-67	BZW2	RUNX1
	2.102e-31	-0.268144	0.437	0.51	7.49405e-27	BZW2	CNST
	3.26452e-26	-0.268422	0.372	0.442	1.16387e-21	BZW2	UPF3B
	6.30955e-46	-0.268449	0.233	0.313	2.24948e-41	BZW2	SLC12A2
	1.25834e-44	-0.268706	0.288	0.376	4.48624e-40	BZW2	TMF1
	2.4724e-37	-0.26881	0.26	0.335	8.81461e-33	BZW2	CTSZ
	1.21075e-71	-0.269187	0.633	0.723	4.31657e-67	BZW2	DYNC1H1
	3.94202e-49	-0.270079	0.344	0.432	1.40541e-44	BZW2	ACOT7
	2.61395e-38	-0.270346	0.577	0.651	9.31927e-34	BZW2	IGF2R
	1.64872e-26	-0.270411	0.573	0.623	5.878e-22	BZW2	DOCK1
	1.47696e-38	-0.270707	0.613	0.677	5.26565e-34	BZW2	PKD2
	1.20752e-82	-0.271244	0.72	0.793	4.30505e-78	BZW2	DST
	1.20227e-35	-0.271769	0.291	0.367	4.28632e-31	BZW2	CPPED1
	2.66942e-41	-0.272904	0.424	0.499	9.51703e-37	BZW2	RAP1GDS1
	2.03183e-58	-0.27325	0.463	0.568	7.24386e-54	BZW2	U2SURP
	4.9494e-31	-0.273877	0.242	0.305	1.76456e-26	BZW2	TTL
	7.0019e-40	-0.274814	0.427	0.508	2.49632e-35	BZW2	CBFB
	1.1775e-111	-0.275092	0.701	0.801	4.19801e-107	BZW2	ZC3H13
	8.17102e-50	-0.275375	0.214	0.301	2.91313e-45	BZW2	ADH5
	5.37365e-26	-0.275697	0.304	0.361	1.91581e-21	BZW2	SORCS1
	1.56514e-44	-0.278024	0.49	0.571	5.58005e-40	BZW2	NIN
	1.78566e-33	-0.279148	0.831	0.854	6.36622e-29	BZW2	CD44
	4.06052e-37	-0.279526	0.31	0.392	1.44766e-32	BZW2	ZMYM5
	1.4525e-43	-0.28081	0.349	0.429	5.17844e-39	BZW2	ZNF706
	7.67743e-40	-0.283315	0.262	0.337	2.73716e-35	BZW2	GDF15
	2.57244e-72	-0.28394	0.563	0.665	9.17126e-68	BZW2	ST3GAL5
	2.00793e-53	-0.284549	0.789	0.798	7.15868e-49	BZW2	ATP1A1
	5.69074e-103	-0.284603	0.417	0.55	2.02886e-98	BZW2	INPP5F
	1.92039e-40	-0.28549	0.515	0.594	6.84658e-36	BZW2	LYPLAL1
	0.00994287	-0.285492	0.446	0.444	1	BZW2	MDGA2
	5.64979e-48	-0.285873	0.371	0.463	2.01426e-43	BZW2	SEC61A1
	2.08137e-44	-0.285934	0.321	0.404	7.4205e-40	BZW2	CHURC1
	1.25142e-100	-0.286449	0.624	0.738	4.46157e-96	BZW2	SNCA
	4.03884e-46	-0.28656	0.354	0.444	1.43993e-41	BZW2	EIF2AK4
	2.90259e-31	-0.286697	0.26	0.326	1.03483e-26	BZW2	ATXN7
	1.3149e-43	-0.287682	0.311	0.39	4.68787e-39	BZW2	AKAP6
	2.71455e-75	-0.288191	0.673	0.75	9.6779e-71	BZW2	NFAT5
	6.85404e-32	-0.288499	0.245	0.311	2.4436e-27	BZW2	TMEM87B
	1.20523e-29	-0.288684	0.242	0.304	4.29688e-25	BZW2	PLEKHA4
	1.33521e-44	-0.289224	0.309	0.394	4.76027e-40	BZW2	HNRNPF
	1.21961e-161	-0.289805	0.394	0.568	4.34817e-157	BZW2	LEF1
	2.81581e-39	-0.289923	0.266	0.345	1.00389e-34	BZW2	SEPTIN10
	3.13731e-46	-0.290257	0.276	0.363	1.11851e-41	BZW2	PLEKHH1
	6.92251e-46	-0.290834	0.307	0.397	2.46801e-41	BZW2	ARL8B
	4.10045e-61	-0.290918	0.637	0.719	1.46189e-56	BZW2	ELF1
	2.46735e-52	-0.291103	0.292	0.387	8.7966e-48	BZW2	USP16
	1.27795e-79	-0.291149	0.509	0.618	4.55615e-75	BZW2	ATP1B3
	6.59581e-65	-0.292026	0.339	0.449	2.35154e-60	BZW2	OPHN1
	4.36191e-26	-0.292335	0.268	0.33	1.55511e-21	BZW2	MAGI2-AS3
	1.547e-46	-0.292614	0.358	0.445	5.51538e-42	BZW2	TMBIM4
	7.07553e-95	-0.292857	0.427	0.563	2.52257e-90	BZW2	ADGRG1
	7.57622e-69	-0.293231	0.345	0.459	2.70107e-64	BZW2	CCDC50
	7.62775e-40	-0.293462	0.512	0.566	2.71944e-35	BZW2	ARPC1B
	4.64533e-37	-0.293524	0.244	0.315	1.65615e-32	BZW2	FAM214A
	1.05816e-53	-0.294189	0.388	0.476	3.77255e-49	BZW2	NCL
	1.25128e-35	-0.294647	0.376	0.45	4.46105e-31	BZW2	RYK
	6.3492e-07	-0.295703	0.302	0.264	0.0226362	BZW2	APBA2
	2.27414e-42	-0.295975	0.369	0.456	8.10776e-38	BZW2	TTC14
	6.16833e-51	-0.296346	0.582	0.655	2.19913e-46	BZW2	FNDC3B
	8.45987e-94	-0.296369	0.71	0.8	3.01611e-89	BZW2	DDX17
	5.81826e-41	-0.29673	0.649	0.706	2.07432e-36	BZW2	WSB1
	4.34561e-31	-0.297188	0.251	0.315	1.5493e-26	BZW2	TBC1D8
	5.36964e-24	-0.297276	0.311	0.37	1.91439e-19	BZW2	SCD
	2.26603e-62	-0.297391	0.224	0.318	8.07886e-58	BZW2	SYPL1
	3.8747e-71	-0.29762	0.374	0.482	1.38141e-66	BZW2	PTPRZ1
	2.51245e-94	-0.297945	0.691	0.772	8.95739e-90	BZW2	MICAL3
	1.19484e-34	-0.298328	0.317	0.39	4.25983e-30	BZW2	CARD8
	1.21915e-68	-0.298585	0.769	0.826	4.34651e-64	BZW2	JMJD1C
	6.13606e-56	-0.299231	0.412	0.501	2.18763e-51	BZW2	TMBIM6
	8.85792e-51	-0.30013	0.253	0.341	3.15802e-46	BZW2	RPN1
	1.11465e-44	-0.300705	0.239	0.319	3.97395e-40	BZW2	PDAP1
	4.85732e-47	-0.300834	0.505	0.566	1.73173e-42	BZW2	MORF4L1
	1.28646e-57	-0.301294	0.271	0.365	4.58648e-53	BZW2	MDFIC
	9.60117e-43	-0.30133	0.234	0.315	3.42301e-38	BZW2	SEC14L1
	5.84339e-40	-0.301593	0.331	0.406	2.08329e-35	BZW2	ARPC3
	1.50133e-46	-0.302304	0.351	0.435	5.35254e-42	BZW2	KDM4C
	1.72252e-12	-0.302496	0.459	0.488	6.14113e-08	BZW2	SEC11A
	2.48333e-30	-0.30298	0.273	0.341	8.85358e-26	BZW2	MAP2K1
	4.09455e-44	-0.303111	0.345	0.424	1.45979e-39	BZW2	CDC42
	4.95741e-38	-0.304255	0.429	0.506	1.76742e-33	BZW2	OGA
	5.51132e-60	-0.304399	0.569	0.648	1.96489e-55	BZW2	RUFY3
	4.32242e-26	-0.304478	0.289	0.35	1.54103e-21	BZW2	ZNF33A
	2.7218e-30	-0.304926	0.242	0.304	9.70374e-26	BZW2	DDB2
	1.07188e-58	-0.305095	0.446	0.541	3.82148e-54	BZW2	CLCN3
	7.56869e-49	-0.305935	0.305	0.392	2.69839e-44	BZW2	RELL1
	1.21922e-53	-0.30614	0.248	0.34	4.34677e-49	BZW2	CD164
	1.52945e-41	-0.306215	0.255	0.331	5.4528e-37	BZW2	FGGY
	3.79858e-38	-0.306299	0.232	0.307	1.35427e-33	BZW2	PFKL
	3.03443e-55	-0.306512	0.294	0.389	1.08183e-50	BZW2	UBA6
	1.79758e-57	-0.307237	0.601	0.663	6.40875e-53	BZW2	SQSTM1
	3.51999e-35	-0.307632	0.578	0.638	1.25495e-30	BZW2	CAPN3
	7.89499e-49	-0.307928	0.297	0.384	2.81472e-44	BZW2	MAPK6
	6.89139e-47	-0.308182	0.227	0.31	2.45692e-42	BZW2	MMP24OS
	5.4451e-30	-0.308274	0.246	0.306	1.94129e-25	BZW2	CEACAM1
	7.2459e-51	-0.309276	0.387	0.476	2.58331e-46	BZW2	KIF5B
	7.49433e-69	-0.309463	0.611	0.707	2.67188e-64	BZW2	GSK3B
	1.67293e-49	-0.31076	0.321	0.414	5.96433e-45	BZW2	CAPN2
	2.05488e-39	-0.31236	0.274	0.351	7.32604e-35	BZW2	LITAF
	1.93901e-47	-0.312771	0.226	0.31	6.91297e-43	BZW2	ZFP91
	1.60067e-39	-0.313339	0.372	0.442	5.7067e-35	BZW2	TMEM59
	3.64362e-78	-0.31425	0.365	0.492	1.29902e-73	BZW2	KCTD20
	1.73858e-66	-0.314391	0.331	0.439	6.19838e-62	BZW2	UBE2L3
	2.00907e-45	-0.314591	0.299	0.384	7.16275e-41	BZW2	SIPA1L1
	1.04206e-88	-0.314674	0.613	0.71	3.71514e-84	BZW2	BAZ2B
	1.87772e-57	-0.314705	0.25	0.344	6.69444e-53	BZW2	CPNE8
	1.17944e-42	-0.314807	0.238	0.318	4.20493e-38	BZW2	TRIM38
	7.89818e-68	-0.31496	0.525	0.634	2.81586e-63	BZW2	ACAP2
	5.85621e-59	-0.315071	0.497	0.593	2.08785e-54	BZW2	CLIP1
	2.46414e-53	-0.315147	0.519	0.602	8.78515e-49	BZW2	PCNX4
	5.10377e-29	-0.315413	0.336	0.396	1.81959e-24	BZW2	LAPTM4A
	1.75813e-22	-0.315572	0.351	0.406	6.26809e-18	BZW2	TLN2
	2.03403e-47	-0.315678	0.295	0.384	7.25174e-43	BZW2	SEL1L
	1.05801e-51	-0.31585	0.246	0.336	3.77202e-47	BZW2	PDXK
	1.15796e-22	-0.316322	0.338	0.387	4.12836e-18	BZW2	AC018362.1
	3.06251e-39	-0.316646	0.244	0.315	1.09185e-34	BZW2	UQCRC1
	3.12559e-58	-0.316667	0.271	0.37	1.11434e-53	BZW2	CD47
	2.7197e-44	-0.317808	0.335	0.419	9.69626e-40	BZW2	NPHP3
	2.35625e-47	-0.319024	0.352	0.434	8.40051e-43	BZW2	ARF1
	1.13718e-08	-0.319069	0.633	0.658	0.000405426	BZW2	RASSF3
	8.33187e-36	-0.319751	0.35	0.418	2.97048e-31	BZW2	PHLDA1
	1.17176e-69	-0.320227	0.403	0.513	4.17757e-65	BZW2	IFNGR2
	1.19223e-50	-0.320416	0.294	0.383	4.25054e-46	BZW2	RSU1
	2.47882e-50	-0.321918	0.374	0.466	8.83748e-46	BZW2	EIF4A2
	1.17667e-116	-0.322238	0.777	0.842	4.19505e-112	BZW2	MACF1
	7.81638e-40	-0.322244	0.433	0.502	2.7867e-35	BZW2	SNX25
	4.09234e-51	-0.32265	0.47	0.55	1.459e-46	BZW2	ITGB1
	1.19471e-17	-0.323307	0.418	0.465	4.25939e-13	BZW2	SCARB1
	2.80156e-39	-0.323653	0.283	0.362	9.98812e-35	BZW2	CACUL1
	2.35892e-47	-0.324911	0.223	0.306	8.41002e-43	BZW2	ILK
	2.68562e-67	-0.325508	0.36	0.47	9.57477e-63	BZW2	DDX24
	2.26281e-68	-0.32566	0.293	0.396	8.06735e-64	BZW2	SRSF3
	1.80679e-66	-0.325938	0.326	0.428	6.44157e-62	BZW2	TPM4
	1.27994e-76	-0.326814	0.526	0.632	4.56324e-72	BZW2	RB1
	1.63285e-51	-0.326976	0.288	0.377	5.82145e-47	BZW2	SH3GLB1
	1.83769e-40	-0.327748	0.398	0.469	6.55172e-36	BZW2	ZDHHC14
	6.82197e-43	-0.32876	0.287	0.368	2.43217e-38	BZW2	LSM8
	1.095e-41	-0.328999	0.487	0.542	3.90388e-37	BZW2	FOXP1
	1.06517e-112	-0.330209	0.629	0.736	3.79754e-108	BZW2	SON
	6.6496e-75	-0.331151	0.538	0.635	2.37071e-70	BZW2	PRMT2
	3.28594e-43	-0.332206	0.312	0.393	1.1715e-38	BZW2	SENP7
	3.60329e-83	-0.332427	0.495	0.606	1.28465e-78	BZW2	SRSF5
	1.67394e-54	-0.332838	0.213	0.3	5.96793e-50	BZW2	PTBP1
	3.70973e-37	-0.333087	0.244	0.319	1.32259e-32	BZW2	ACOT9
	1.12945e-25	-0.333402	0.327	0.384	4.02672e-21	BZW2	HLA-F
	2.46915e-59	-0.33377	0.263	0.36	8.803e-55	BZW2	FAM3C
	2.3991e-65	-0.334001	0.27	0.373	8.55328e-61	BZW2	TMEM51
	9.08626e-47	-0.336071	0.346	0.429	3.23943e-42	BZW2	NUP50-DT
	1.78502e-59	-0.336136	0.469	0.569	6.36396e-55	BZW2	KLC1
	5.29543e-38	-0.336541	0.383	0.451	1.88793e-33	BZW2	ZNF827
	2.07175e-62	-0.336702	0.295	0.395	7.3862e-58	BZW2	ARF4
	1.30258e-32	-0.336824	0.536	0.583	4.64395e-28	BZW2	SPARC
	2.07606e-50	-0.336824	0.258	0.346	7.40156e-46	BZW2	FAM50A
	1.17313e-42	-0.337392	0.301	0.382	4.18246e-38	BZW2	ZXDC
	2.65234e-49	-0.337752	0.237	0.321	9.45613e-45	BZW2	CARS
	1.75855e-57	-0.339133	0.337	0.435	6.26957e-53	BZW2	HIPK3
	2.29726e-42	-0.339307	0.317	0.401	8.19019e-38	BZW2	RENBP
	2.13924e-56	-0.339344	0.338	0.436	7.62682e-52	BZW2	ANAPC16
	1.06943e-40	-0.339358	0.251	0.325	3.81272e-36	BZW2	TALDO1
	3.74401e-59	-0.340745	0.305	0.4	1.33481e-54	BZW2	NONO
	3.48538e-54	-0.341272	0.541	0.618	1.24261e-49	BZW2	ESYT2
	9.71647e-98	-0.341847	0.479	0.603	3.46411e-93	BZW2	DOCK10
	2.84989e-40	-0.342592	0.319	0.397	1.01604e-35	BZW2	AQR
	8.32946e-47	-0.342619	0.459	0.527	2.96962e-42	BZW2	CIRBP
	4.22938e-40	-0.342752	0.316	0.388	1.50786e-35	BZW2	CRTAP
	1.26812e-55	-0.343268	0.344	0.434	4.52109e-51	BZW2	ARHGAP21
	3.89854e-61	-0.343535	0.526	0.612	1.38991e-56	BZW2	ANKRD10
	8.36679e-55	-0.343685	0.459	0.547	2.98293e-50	BZW2	XRN1
	2.80483e-50	-0.344707	0.236	0.312	9.99976e-46	BZW2	MMP16
	1.9736e-43	-0.344939	0.48	0.555	7.03626e-39	BZW2	MEIS2
	2.78889e-72	-0.345203	0.421	0.521	9.94296e-68	BZW2	CCNI
	1.68816e-48	-0.345647	0.571	0.638	6.01862e-44	BZW2	MFSD12
	8.60354e-56	-0.347073	0.377	0.474	3.06733e-51	BZW2	CCSER2
	3.60155e-49	-0.348286	0.25	0.331	1.28403e-44	BZW2	ATP5F1A
	6.67825e-70	-0.349326	0.483	0.589	2.38093e-65	BZW2	BBX
	5.56661e-72	-0.349582	0.318	0.424	1.98461e-67	BZW2	ATP11B
	6.08885e-50	-0.349738	0.239	0.321	2.1708e-45	BZW2	ZHX2
	3.92905e-69	-0.350327	0.686	0.753	1.40079e-64	BZW2	FNDC3A
	1.10283e-51	-0.350378	0.317	0.407	3.93181e-47	BZW2	MICU1
	7.40567e-35	-0.351483	0.229	0.3	2.64027e-30	BZW2	STARD3
	3.12614e-58	-0.351554	0.232	0.325	1.11453e-53	BZW2	NME3
	1.00666e-41	-0.352041	0.246	0.323	3.58896e-37	BZW2	SHOC2
	1.5152e-43	-0.352346	0.439	0.521	5.40198e-39	BZW2	NR3C1
	3.72579e-43	-0.352485	0.268	0.346	1.32832e-38	BZW2	CHSY1
	5.37015e-30	-0.352983	0.483	0.537	1.91457e-25	BZW2	MFGE8
	8.37844e-30	-0.357793	0.327	0.391	2.98708e-25	BZW2	STAT1
	0.000829303	-0.358255	0.621	0.629	1	BZW2	UGCG
	3.28049e-35	-0.358443	0.315	0.383	1.16956e-30	BZW2	FAM210A
	8.5036e-39	-0.35866	0.279	0.355	3.0317e-34	BZW2	H2AFV
	6.61791e-50	-0.359064	0.466	0.543	2.35942e-45	BZW2	CD99
	6.20183e-97	-0.359282	0.505	0.625	2.21108e-92	BZW2	IGF2BP2
	8.04567e-45	-0.35947	0.347	0.424	2.86844e-40	BZW2	PLEKHM2
	1.19178e-47	-0.360415	0.96	0.959	4.24893e-43	BZW2	NEAT1
	2.17382e-54	-0.361633	0.37	0.462	7.75011e-50	BZW2	STAT2
	5.70516e-67	-0.361986	0.406	0.503	2.034e-62	BZW2	SORBS1
	1.43609e-60	-0.362594	0.285	0.379	5.11996e-56	BZW2	POLR1D
	2.67377e-45	-0.363216	0.508	0.573	9.53252e-41	BZW2	STK10
	5.46796e-69	-0.363619	0.431	0.537	1.94944e-64	BZW2	GALK2
	6.76027e-08	-0.364652	0.363	0.386	0.00241017	BZW2	FN1
	1.68321e-58	-0.364887	0.35	0.447	6.00098e-54	BZW2	PSEN1
	8.06028e-86	-0.367923	0.266	0.382	2.87365e-81	BZW2	TNIK
	7.74946e-72	-0.368588	0.511	0.613	2.76284e-67	BZW2	RSRC1
	5.97397e-09	-0.368723	0.711	0.718	0.000212984	BZW2	ANKS1A
	4.57336e-73	-0.368907	0.399	0.507	1.63049e-68	BZW2	DNAJC13
	4.25155e-67	-0.368992	0.439	0.535	1.51576e-62	BZW2	LRRC8D
	2.17706e-40	-0.369039	0.235	0.308	7.76165e-36	BZW2	GRAMD2B
	1.49452e-41	-0.369613	0.249	0.32	5.32825e-37	BZW2	FKBP1A
	1.10096e-44	-0.370119	0.23	0.308	3.92513e-40	BZW2	GOLIM4
	3.66539e-69	-0.370223	0.472	0.569	1.30679e-64	BZW2	SP100
	1.46037e-101	-0.370488	0.536	0.647	5.20649e-97	BZW2	IQGAP1
	3.22297e-65	-0.370719	0.321	0.421	1.14905e-60	BZW2	GRN
	1.93451e-50	-0.370911	0.22	0.301	6.89692e-46	BZW2	NAA10
	9.69494e-61	-0.371168	0.218	0.309	3.45644e-56	BZW2	NUP50
	1.49651e-50	-0.37117	0.267	0.348	5.33536e-46	BZW2	PSMD8
	2.1087e-49	-0.371726	0.622	0.677	7.51795e-45	BZW2	NAV3
	2.56638e-85	-0.371783	0.377	0.493	9.14967e-81	BZW2	WIPF1
	1.81602e-132	-0.37228	0.553	0.675	6.47449e-128	BZW2	NHSL1
	1.18237e-61	-0.372877	0.254	0.349	4.21537e-57	BZW2	MYDGF
	2.11855e-54	-0.373288	0.391	0.48	7.55307e-50	BZW2	YEATS2
	2.02083e-67	-0.374045	0.441	0.53	7.20468e-63	BZW2	NPAS2
	1.2315e-70	-0.374201	0.328	0.435	4.39055e-66	BZW2	C1GALT1
	1.78828e-45	-0.374532	0.382	0.453	6.37558e-41	BZW2	RHOA
	2.50043e-66	-0.375122	0.284	0.387	8.91454e-62	BZW2	GNG2
	4.78879e-80	-0.376048	0.268	0.38	1.7073e-75	BZW2	RTN3
	5.03892e-113	-0.377677	0.547	0.663	1.79648e-108	BZW2	ACSL3
	9.5509e-79	-0.377783	0.239	0.349	3.40509e-74	BZW2	NIPAL3
	4.76727e-145	-0.37792	0.597	0.73	1.69963e-140	BZW2	PACSIN2
	5.1779e-83	-0.378501	0.249	0.359	1.84603e-78	BZW2	AC011246.1
	7.21469e-45	-0.378842	0.325	0.407	2.57218e-40	BZW2	SLF2
	5.66873e-153	-0.379116	0.749	0.831	2.02101e-148	BZW2	LPP
	1.73698e-35	-0.379227	0.343	0.41	6.19267e-31	BZW2	EIF3L
	3.97506e-63	-0.379899	0.376	0.475	1.41719e-58	BZW2	DENND4C
	4.13869e-100	-0.380116	0.444	0.563	1.47552e-95	BZW2	TSC22D1
	4.19867e-59	-0.380122	0.397	0.495	1.49691e-54	BZW2	TMOD3
	2.70804e-37	-0.380187	0.268	0.336	9.65471e-33	BZW2	ESR2
	1.31807e-43	-0.380235	0.564	0.634	4.69919e-39	BZW2	TPT1-AS1
	8.41305e-86	-0.382544	0.421	0.541	2.99942e-81	BZW2	RNF13
	1.2165e-14	-0.383025	0.72	0.736	4.33706e-10	BZW2	PDE4D
	1.46671e-56	-0.383054	0.267	0.361	5.22912e-52	BZW2	UBA3
	3.01069e-32	-0.38313	0.311	0.37	1.07337e-27	BZW2	TMTC2
	7.21295e-48	-0.383587	0.262	0.344	2.57156e-43	BZW2	TMEM63A
	1.69472e-91	-0.384095	0.226	0.346	6.042e-87	BZW2	BTG1
	2.85682e-16	-0.38489	0.257	0.305	1.01851e-11	BZW2	UBE2J2
	1.08508e-13	-0.386037	0.282	0.318	3.86852e-09	BZW2	WWC3
	6.14178e-75	-0.386069	0.212	0.314	2.18967e-70	BZW2	LSM7
	6.07618e-75	-0.386311	0.374	0.472	2.16628e-70	BZW2	EIF5
	1.13081e-74	-0.386344	0.206	0.309	4.03155e-70	BZW2	PPP1R2
	5.01859e-71	-0.389242	0.409	0.514	1.78923e-66	BZW2	LAMP1
	8.36526e-73	-0.389337	0.357	0.465	2.98238e-68	BZW2	PHKB
	3.66383e-45	-0.389373	0.279	0.356	1.30623e-40	BZW2	ELK3
	4.06278e-75	-0.389905	0.296	0.408	1.44846e-70	BZW2	STX3
	8.93284e-54	-0.390204	0.359	0.44	3.18473e-49	BZW2	TMX4
	1.58228e-65	-0.390595	0.448	0.529	5.64114e-61	BZW2	CALM2
	3.1164e-57	-0.390738	0.274	0.366	1.11106e-52	BZW2	ANKRD6
	3.05918e-59	-0.392765	0.298	0.391	1.09066e-54	BZW2	GANC
	5.27024e-60	-0.392977	0.297	0.393	1.87895e-55	BZW2	SELENOS
	2.35604e-73	-0.393506	0.23	0.331	8.39977e-69	BZW2	DNAJC8
	1.31833e-91	-0.393633	0.408	0.527	4.70011e-87	BZW2	DUSP4
	8.70375e-78	-0.39549	0.362	0.474	3.10306e-73	BZW2	TRIOBP
	5.63915e-46	-0.39601	0.283	0.363	2.01047e-41	BZW2	EFNA5
	4.57948e-90	-0.396196	0.256	0.376	1.63268e-85	BZW2	ATP6V1E1
	1.16911e-49	-0.396641	0.263	0.345	4.16811e-45	BZW2	DPYSL2
	1.05277e-59	-0.396904	0.214	0.301	3.75334e-55	BZW2	PELI1
	4.62476e-62	-0.397202	0.232	0.326	1.64882e-57	BZW2	FAM114A1
	9.04359e-80	-0.39742	0.289	0.403	3.22422e-75	BZW2	SHC4
	5.20673e-67	-0.397678	0.286	0.385	1.8563e-62	BZW2	PTP4A2
	1.73647e-15	-0.39793	0.321	0.355	6.19085e-11	BZW2	UQCRH
	1.04398e-65	-0.398181	0.238	0.339	3.72198e-61	BZW2	MAMLD1
	2.29442e-77	-0.39877	0.294	0.4	8.18006e-73	BZW2	SOX13
	3.50181e-95	-0.398779	0.68	0.762	1.24846e-90	BZW2	STAG1
	9.27996e-70	-0.399797	0.279	0.381	3.30849e-65	BZW2	EIF4H
	2.52691e-173	-0.399949	0.658	0.766	9.00894e-169	BZW2	TANC1
	1.04396e-92	-0.400363	0.511	0.619	3.72191e-88	BZW2	GNG12
	3.44463e-54	-0.400739	0.238	0.323	1.22808e-49	BZW2	SARS
	8.41041e-58	-0.401204	0.256	0.346	2.99848e-53	BZW2	NFIX
	1.21562e-63	-0.401344	0.494	0.578	4.33393e-59	BZW2	EEA1
	3.92858e-28	-0.40139	0.405	0.454	1.40062e-23	BZW2	DOCK4
	5.94681e-129	-0.401544	0.467	0.622	2.12016e-124	BZW2	CARMIL1
	9.82407e-61	-0.401757	0.241	0.334	3.50248e-56	BZW2	LEPROT
	2.57617e-23	-0.402727	0.552	0.598	9.18456e-19	BZW2	PRKD3
	4.05868e-99	-0.403615	0.244	0.369	1.447e-94	BZW2	CDH1
	7.42507e-60	-0.404967	0.237	0.331	2.64719e-55	BZW2	UBA1
	3.08894e-69	-0.404976	0.397	0.496	1.10127e-64	BZW2	PHC2
	3.57967e-78	-0.406258	0.426	0.525	1.27623e-73	BZW2	SERINC5
	2.73847e-79	-0.406446	0.34	0.449	9.76319e-75	BZW2	PARP4
	1.93251e-63	-0.408192	0.469	0.549	6.8898e-59	BZW2	BACH1
	2.35733e-58	-0.408353	0.314	0.407	8.40436e-54	BZW2	NDE1
	2.76255e-26	-0.408359	0.716	0.739	9.84903e-22	BZW2	CHST11
	2.28685e-89	-0.410461	0.36	0.482	8.15308e-85	BZW2	CCNL1
	1.71902e-89	-0.411181	0.382	0.5	6.12864e-85	BZW2	RASA2
	9.02193e-34	-0.411609	0.297	0.366	3.2165e-29	BZW2	ZNF37A
	1.21831e-12	-0.412024	0.649	0.684	4.34353e-08	BZW2	HIBCH
	7.38414e-74	-0.415994	0.261	0.368	2.63259e-69	BZW2	SMARCA2
	3.46097e-82	-0.416131	0.206	0.313	1.23391e-77	BZW2	TLN1
	1.44706e-64	-0.417714	0.213	0.308	5.15904e-60	BZW2	SNAP23
	7.46671e-19	-0.418722	0.3	0.337	2.66203e-14	BZW2	FGFR1
	8.26001e-90	-0.418977	0.623	0.696	2.94486e-85	BZW2	HMGB1
	3.57966e-80	-0.418982	0.325	0.442	1.27622e-75	BZW2	BCL2L1
	3.77542e-81	-0.419994	0.286	0.397	1.34601e-76	BZW2	SSBP1
	8.23221e-45	-0.420043	0.25	0.325	2.93495e-40	BZW2	BST2
	7.91874e-11	-0.421063	0.321	0.35	2.82319e-06	BZW2	AC093879.1
	6.15283e-39	-0.421228	0.291	0.362	2.19361e-34	BZW2	CLEC2D
	2.53347e-67	-0.423877	0.216	0.312	9.03234e-63	BZW2	PSMB2
	2.2715e-62	-0.423972	0.535	0.613	8.09836e-58	BZW2	TDRD3
	1.26719e-104	-0.42406	0.676	0.74	4.51779e-100	BZW2	AKAP13
	8.71368e-32	-0.425577	0.323	0.385	3.1066e-27	BZW2	RFX3
	3.76343e-46	-0.425612	0.678	0.717	1.34174e-41	BZW2	FRMD4A
	1.72302e-58	-0.426875	0.23	0.319	6.14292e-54	BZW2	IFT80
	9.39343e-70	-0.426881	0.247	0.349	3.34894e-65	BZW2	ALPK1
	3.15029e-70	-0.427403	0.331	0.431	1.12314e-65	BZW2	AC123777.1
	2.38221e-95	-0.427932	0.374	0.506	8.49305e-91	BZW2	RAB27A
	2.26951e-73	-0.429073	0.202	0.302	8.09124e-69	BZW2	PPP2R1A
	1.33958e-94	-0.429288	0.576	0.67	4.77586e-90	BZW2	VPS13C
	5.18651e-98	-0.430785	0.347	0.467	1.84909e-93	BZW2	CASC4
	8.99663e-82	-0.431015	0.222	0.331	3.20748e-77	BZW2	GNAI2
	1.82745e-43	-0.431023	0.246	0.32	6.51522e-39	BZW2	FAM227B
	5.85374e-167	-0.43177	0.503	0.671	2.08698e-162	BZW2	GSN
	7.90548e-54	-0.433195	0.282	0.364	2.81846e-49	BZW2	GYPC
	1.00219e-70	-0.434034	0.394	0.503	3.57301e-66	BZW2	CBLB
	1.83174e-14	-0.43472	0.428	0.463	6.53051e-10	BZW2	RPS21
	2.3662e-90	-0.435961	0.815	0.852	8.43598e-86	BZW2	LRMDA
	1.38463e-30	-0.436177	0.297	0.361	4.93647e-26	BZW2	ARHGEF2
	5.29329e-91	-0.436659	0.218	0.332	1.88716e-86	BZW2	ARHGAP18
	5.41997e-52	-0.437948	0.301	0.385	1.93233e-47	BZW2	FAT1
	1.35318e-186	-0.439676	0.581	0.732	4.82435e-182	BZW2	DDX5
	1.35125e-143	-0.439982	0.316	0.474	4.81746e-139	BZW2	TNFRSF19
	1.58454e-87	-0.442004	0.378	0.491	5.6492e-83	BZW2	MSN
	5.96731e-97	-0.443046	0.321	0.445	2.12747e-92	BZW2	FUT8
	1.32616e-62	-0.443755	0.265	0.355	4.72802e-58	BZW2	SNU13
	6.58804e-53	-0.444338	0.334	0.423	2.34877e-48	BZW2	TSC22D2
	3.4301e-75	-0.444435	0.416	0.515	1.2229e-70	BZW2	SPATS2L
	5.69038e-151	-0.44463	0.394	0.553	2.02873e-146	BZW2	TSPAN14
	1.73809e-77	-0.446057	0.282	0.388	6.19664e-73	BZW2	GAS2L3
	7.6997e-85	-0.44632	0.427	0.535	2.7451e-80	BZW2	MAP3K1
	2.22142e-81	-0.446498	0.299	0.406	7.91981e-77	BZW2	HNRNPA1
	2.5677e-106	-0.446718	0.335	0.472	9.15438e-102	BZW2	MMP14
	1.30716e-144	-0.447287	0.615	0.722	4.66029e-140	BZW2	ATXN1
	6.92934e-51	-0.448566	0.368	0.439	2.47045e-46	BZW2	NPM1
	1.37497e-63	-0.450108	0.302	0.396	4.90203e-59	BZW2	TTBK2
	2.22624e-183	-0.450375	0.753	0.84	7.93699e-179	BZW2	ZBTB20
	1.6759e-48	-0.451608	0.798	0.824	5.97492e-44	BZW2	PTPRG
	6.88671e-90	-0.451821	0.199	0.312	2.45525e-85	BZW2	EVA1A
	2.98994e-26	-0.453164	0.578	0.607	1.06597e-21	BZW2	ANK2
	3.12618e-11	-0.453459	0.493	0.506	1.11455e-06	BZW2	AFF3
	3.9133e-84	-0.453811	0.428	0.526	1.39517e-79	BZW2	MGST3
	2.70319e-20	-0.454349	0.537	0.577	9.63741e-16	BZW2	RNMT
	7.74708e-89	-0.454508	0.307	0.422	2.76199e-84	BZW2	KANK1
	3.88415e-97	-0.455401	0.39	0.506	1.38478e-92	BZW2	MYH9
	5.39617e-168	-0.455578	0.424	0.59	1.92384e-163	BZW2	HIVEP3
	8.10846e-164	-0.456499	0.712	0.796	2.89083e-159	BZW2	PPFIBP1
	2.57598e-82	-0.457363	0.251	0.361	9.1839e-78	BZW2	SLC43A3
	4.60909e-67	-0.457859	0.235	0.332	1.64323e-62	BZW2	PRXL2A
	2.25631e-102	-0.459508	0.245	0.373	8.04419e-98	BZW2	ATP6V1D
	4.71778e-42	-0.45952	0.409	0.481	1.68198e-37	BZW2	SPRY4-AS1
	1.35823e-92	-0.461503	0.238	0.354	4.84237e-88	BZW2	ARPC5
	7.97365e-44	-0.461683	0.408	0.48	2.84276e-39	BZW2	STAT6
	8.64082e-86	-0.462795	0.255	0.368	3.08063e-81	BZW2	TPD52
	1.74568e-77	-0.46392	0.428	0.525	6.22371e-73	BZW2	RASSF8
	2.50973e-106	-0.464465	0.397	0.522	8.94768e-102	BZW2	FRMD6
	4.75691e-50	-0.465872	0.361	0.428	1.69593e-45	BZW2	HSP90AB1
	7.63522e-58	-0.467544	0.454	0.533	2.72211e-53	BZW2	CASK
	8.49058e-76	-0.46882	0.33	0.437	3.02706e-71	BZW2	ZMAT3
	2.91595e-76	-0.468855	0.337	0.434	1.0396e-71	BZW2	SEM1
	1.05965e-35	-0.469527	0.378	0.445	3.77785e-31	BZW2	CDK17
	1.30318e-59	-0.471154	0.277	0.368	4.64612e-55	BZW2	RHOJ
	9.43242e-123	-0.474432	0.227	0.363	3.36285e-118	BZW2	LINC02163
	6.01112e-100	-0.475246	0.293	0.42	2.14308e-95	BZW2	NBDY
	5.99376e-137	-0.475408	0.4	0.552	2.1369e-132	BZW2	SREBF2
	2.0071e-80	-0.475466	0.236	0.341	7.1557e-76	BZW2	GPR155
	5.96998e-22	-0.47704	0.457	0.495	2.12842e-17	BZW2	PDZRN3
	3.36689e-115	-0.47717	0.549	0.649	1.20036e-110	BZW2	ACTN4
	9.32657e-42	-0.477677	0.277	0.351	3.32511e-37	BZW2	EFR3B
	1.65493e-58	-0.478275	0.396	0.486	5.90014e-54	BZW2	HLA-E
	4.69881e-95	-0.478372	0.427	0.539	1.67522e-90	BZW2	AFF1
	1.22987e-38	-0.47857	0.487	0.553	4.38473e-34	BZW2	ARHGAP32
	0.0010456	-0.480645	0.585	0.526	1	BZW2	MT-ATP8
	5.97197e-60	-0.481895	0.233	0.322	2.12913e-55	BZW2	AC092821.3
	1.11036e-79	-0.482051	0.292	0.401	3.95866e-75	BZW2	SPPL2A
	1.12568e-52	-0.482585	0.346	0.433	4.01329e-48	BZW2	KATNBL1
	1.63862e-99	-0.48279	0.569	0.658	5.84203e-95	BZW2	CPQ
	1.12923e-122	-0.485338	0.376	0.495	4.02592e-118	BZW2	PKM
	1.90818e-126	-0.486089	0.411	0.544	6.80305e-122	BZW2	C10orf90
	5.24476e-63	-0.487096	0.288	0.38	1.86986e-58	BZW2	NEO1
	4.12164e-86	-0.493288	0.351	0.464	1.46945e-81	BZW2	ARHGAP24
	6.80501e-13	-0.494099	0.441	0.476	2.42612e-08	BZW2	MDM2
	4.27598e-153	-0.495433	0.348	0.515	1.52447e-148	BZW2	CYP27A1
	6.62647e-103	-0.497997	0.503	0.629	2.36247e-98	BZW2	ETV5
	5.61624e-100	-0.498261	0.443	0.563	2.0023e-95	BZW2	LIMA1
	4.6369e-48	-0.498787	0.355	0.438	1.65315e-43	BZW2	OS9
	2.04095e-151	-0.499241	0.484	0.605	7.2764e-147	BZW2	HSP90AA1
	6.20974e-113	-0.501676	0.282	0.409	2.21389e-108	BZW2	HNRNPK
	3.34384e-127	-0.502079	0.33	0.473	1.19215e-122	BZW2	ACTN1
	2.67444e-179	-0.504435	0.63	0.758	9.53491e-175	BZW2	SYNE2
	4.73814e-90	-0.505322	0.294	0.405	1.68924e-85	BZW2	USP6NL
	3.69718e-77	-0.508878	0.223	0.322	1.31812e-72	BZW2	TRIR
	1.07387e-67	-0.511113	0.215	0.308	3.82857e-63	BZW2	ACAD11
	9.43557e-122	-0.511647	0.272	0.413	3.36397e-117	BZW2	ARFGAP3
	3.46193e-87	-0.516114	0.366	0.474	1.23425e-82	BZW2	KLF12
	2.95129e-14	-0.516977	0.46	0.48	1.05219e-09	BZW2	RPS2
	2.28463e-75	-0.518253	0.368	0.464	8.14516e-71	BZW2	MOK
	2.07162e-72	-0.518611	0.246	0.342	7.38574e-68	BZW2	DUSP6
	2.19234e-32	-0.518933	0.587	0.499	7.81612e-28	BZW2	APOE
	1.96989e-138	-0.519519	0.313	0.451	7.02306e-134	BZW2	PGK1
	1.21938e-94	-0.520944	0.288	0.406	4.34732e-90	BZW2	CRNDE
	2.14281e-106	-0.523982	0.404	0.526	7.63955e-102	BZW2	TCF7L2
	1.22337e-97	-0.52419	0.346	0.469	4.36156e-93	BZW2	SH3KBP1
	1.27637e-108	-0.525695	0.539	0.642	4.55051e-104	BZW2	FRMD4B
	1.34403e-93	-0.526186	0.227	0.34	4.79174e-89	BZW2	CYB5R3
	2.12317e-93	-0.526381	0.229	0.343	7.56952e-89	BZW2	RBX1
	5.72343e-122	-0.526969	0.314	0.454	2.04052e-117	BZW2	KIAA1549L
	9.95585e-76	-0.528301	0.478	0.572	3.54946e-71	BZW2	METTL15
	5.17145e-70	-0.531911	0.229	0.325	1.84372e-65	BZW2	SNHG6
	1.16772e-98	-0.533217	0.429	0.533	4.16314e-94	BZW2	PYGB
	1.07573e-84	-0.533368	0.261	0.369	3.83518e-80	BZW2	TKT
	6.17699e-99	-0.534538	0.189	0.303	2.20222e-94	BZW2	ANXA11
	1.50317e-94	-0.535222	0.199	0.307	5.35909e-90	BZW2	HSPA8
	4.99024e-104	-0.535659	0.243	0.361	1.77912e-99	BZW2	SKP1
	8.0146e-108	-0.535797	0.428	0.549	2.85736e-103	BZW2	MIR4435-2HG
	2.57605e-70	-0.536181	0.219	0.313	9.18414e-66	BZW2	CNN3
	1.52282e-112	-0.536588	0.371	0.493	5.42916e-108	BZW2	PPP3CA
	1.00487e-107	-0.536628	0.266	0.391	3.58256e-103	BZW2	CLMN
	1.33254e-45	-0.53736	0.242	0.312	4.75076e-41	BZW2	CDHR3
	2.38357e-13	-0.537503	0.302	0.328	8.49792e-09	BZW2	CDH3
	5.64057e-155	-0.537812	0.321	0.48	2.01097e-150	BZW2	PDLIM5
	9.28407e-46	-0.538736	0.239	0.317	3.30996e-41	BZW2	FMR1
	5.17824e-29	-0.538931	0.33	0.258	1.84615e-24	BZW2	MME
	1.97739e-85	-0.539352	0.208	0.313	7.04977e-81	BZW2	NDUFB8
	1.91221e-93	-0.539688	0.283	0.397	6.81743e-89	BZW2	CSPG4
	3.90254e-71	-0.539977	0.223	0.322	1.39133e-66	BZW2	COPS2
	1.91909e-99	-0.541954	0.284	0.405	6.84193e-95	BZW2	ITPR3
	5.63539e-83	-0.542355	0.229	0.332	2.00913e-78	BZW2	ATP6V0B
	1.3409e-115	-0.542821	0.244	0.371	4.78057e-111	BZW2	PSMA7
	6.21582e-101	-0.5444	0.232	0.35	2.21606e-96	BZW2	CAP1
	2.41173e-95	-0.545794	0.23	0.341	8.59829e-91	BZW2	NDUFA13
	1.64094e-118	-0.546148	0.309	0.444	5.85028e-114	BZW2	WIPI1
	1.16843e-25	-0.546689	0.262	0.318	4.1657e-21	BZW2	SLC35E3
	4.22489e-68	-0.548303	0.283	0.377	1.50626e-63	BZW2	PRICKLE2
	1.49805e-121	-0.548538	0.235	0.369	5.34083e-117	BZW2	ATF4
	1.40692e-100	-0.548552	0.325	0.444	5.01595e-96	BZW2	BCAP29
	1.25574e-118	-0.552858	0.464	0.589	4.47697e-114	BZW2	SECISBP2L
	2.96299e-100	-0.554514	0.223	0.34	1.05637e-95	BZW2	TCEAL4
	1.75169e-48	-0.555957	0.324	0.4	6.24513e-44	BZW2	CCND1
	5.20785e-105	-0.556181	0.255	0.378	1.8567e-100	BZW2	NFKB1
	7.60125e-77	-0.556999	0.591	0.646	2.71e-72	BZW2	HLA-A
	5.48895e-13	-0.557196	0.381	0.407	1.95692e-08	BZW2	NCKAP5
	7.50178e-149	-0.557996	0.214	0.359	2.67453e-144	BZW2	ZFPM2-AS1
	6.76122e-83	-0.558646	0.316	0.414	2.41051e-78	BZW2	ENO1
	6.55515e-128	-0.561849	0.25	0.386	2.33704e-123	BZW2	YWHAB
	2.65848e-101	-0.562793	0.228	0.348	9.47802e-97	BZW2	EVA1C
	4.49223e-117	-0.562942	0.261	0.389	1.60157e-112	BZW2	PRKAR1A
	2.74957e-97	-0.566788	0.199	0.313	9.80276e-93	BZW2	HPS1
	9.38335e-116	-0.568665	0.346	0.478	3.34535e-111	BZW2	DCLK1
	3.87628e-83	-0.568809	0.224	0.328	1.38197e-78	BZW2	ZNF438
	1.46491e-77	-0.570081	0.237	0.337	5.22269e-73	BZW2	CD276
	4.46842e-189	-0.571486	0.519	0.651	1.59308e-184	BZW2	LARGE1
	6.13438e-116	-0.572676	0.278	0.405	2.18703e-111	BZW2	SDC3
	2.32526e-45	-0.574746	0.27	0.339	8.29003e-41	BZW2	RPL7
	1.12515e-40	-0.575678	0.29	0.355	4.01138e-36	BZW2	CNKSR3
	4.20306e-178	-0.576249	0.356	0.517	1.49848e-173	BZW2	ANXA5
	5.7974e-118	-0.577527	0.249	0.38	2.06689e-113	BZW2	ARL6IP5
	1.50211e-153	-0.577915	0.174	0.318	5.35531e-149	BZW2	TESK2
	1.43787e-91	-0.578015	0.2	0.308	5.1263e-87	BZW2	COL16A1
	4.29678e-151	-0.578803	0.34	0.492	1.53189e-146	BZW2	CAST
	1.71325e-268	-0.579477	0.45	0.65	6.10806e-264	BZW2	UTRN
	6.90247e-51	-0.579749	0.332	0.416	2.46087e-46	BZW2	WARS
	4.63962e-24	-0.581964	0.314	0.356	1.65412e-19	BZW2	PALM2-AKAP2
	2.01995e-75	-0.584705	0.328	0.431	7.20151e-71	BZW2	SFMBT1
	7.98939e-128	-0.585405	0.386	0.524	2.84838e-123	BZW2	SNX9
	1.47203e-156	-0.586319	0.235	0.387	5.24809e-152	BZW2	RPS27L
	3.69706e-48	-0.59149	0.309	0.383	1.31808e-43	BZW2	ARSG
	6.06936e-46	-0.59155	0.432	0.488	2.16385e-41	BZW2	RPL3
	6.7049e-125	-0.592609	0.62	0.69	2.39043e-120	BZW2	CD63
	1.19293e-98	-0.592921	0.319	0.432	4.25303e-94	BZW2	SVIL
	1.63765e-103	-0.598272	0.281	0.389	5.83856e-99	BZW2	ADCY1
	8.45942e-74	-0.600881	0.275	0.367	3.01595e-69	BZW2	PPIA
	1.39175e-99	-0.601149	0.302	0.418	4.96186e-95	BZW2	CCPG1
	8.1229e-42	-0.602119	0.332	0.396	2.89598e-37	BZW2	ZNRF3
	4.05859e-92	-0.602383	0.306	0.415	1.44697e-87	BZW2	DOCK5
	4.96292e-99	-0.604393	0.239	0.355	1.76938e-94	BZW2	ACVR1
	1.33037e-79	-0.607307	0.209	0.31	4.74304e-75	BZW2	DCTN2
	2.2758e-96	-0.61322	0.2	0.31	8.11369e-92	BZW2	MAGED2
	6.79861e-171	-0.615812	0.176	0.321	2.42384e-166	BZW2	UBC
	2.486e-161	-0.616297	0.283	0.445	8.86309e-157	BZW2	ETV1
	3.63611e-82	-0.617175	0.303	0.396	1.29635e-77	BZW2	EEF2
	4.72546e-30	-0.61949	0.319	0.384	1.68472e-25	BZW2	SDF4
	3.61947e-142	-0.619929	0.462	0.578	1.29041e-137	BZW2	PSAP
	1.63347e-175	-0.62188	0.308	0.471	5.82366e-171	BZW2	ANXA2
	1.30453e-74	-0.627441	0.267	0.358	4.65092e-70	BZW2	RPL4
	7.52772e-06	-0.628657	0.314	0.331	0.268378	BZW2	RPS3
	1.41975e-108	-0.628781	0.291	0.405	5.06168e-104	BZW2	PTMA
	3.23078e-111	-0.628797	0.383	0.498	1.15184e-106	BZW2	DCBLD2
	2.04051e-118	-0.633471	0.183	0.307	7.27482e-114	BZW2	TLE5
	2.31372e-143	-0.634336	0.374	0.516	8.24888e-139	BZW2	CD59
	4.65098e-135	-0.635409	0.334	0.472	1.65817e-130	BZW2	BMP2K
	1.78162e-87	-0.637308	0.272	0.375	6.35185e-83	BZW2	QDPR
	1.47349e-122	-0.638559	0.283	0.41	5.2533e-118	BZW2	ST13
	2.3501e-106	-0.638771	0.195	0.31	8.37858e-102	BZW2	RPL35
	3.60759e-139	-0.641314	0.244	0.374	1.28618e-134	BZW2	GAPDH
	3.65876e-77	-0.643761	0.267	0.37	1.30442e-72	BZW2	ACSL4
	6.89829e-141	-0.651338	0.238	0.377	2.45938e-136	BZW2	CNBP
	4.94019e-99	-0.651738	0.239	0.349	1.76128e-94	BZW2	SPATA13
	5.71748e-34	-0.65309	0.285	0.342	2.0384e-29	BZW2	LGR4
	1.97175e-77	-0.65453	0.21	0.304	7.02968e-73	BZW2	SELENOW
	2.11938e-140	-0.655723	0.223	0.366	7.55602e-136	BZW2	SIPA1L2
	1.80959e-126	-0.659732	0.23	0.359	6.45156e-122	BZW2	H3F3A
	8.85773e-129	-0.660185	0.189	0.32	3.15796e-124	BZW2	MYEF2
	3.52083e-101	-0.66186	0.332	0.437	1.25525e-96	BZW2	ACTG1
	1.74543e-96	-0.66263	0.232	0.341	6.22279e-92	BZW2	SPRY4
	1.34709e-66	-0.664057	0.26	0.345	4.80264e-62	BZW2	NACA
	6.37696e-222	-0.664662	0.453	0.611	2.27351e-217	BZW2	NRP2
	0.0060453	-0.666005	0.411	0.362	1	BZW2	SNED1
	5.94075e-107	-0.667063	0.216	0.332	2.118e-102	BZW2	ALG14
	2.66116e-102	-0.667321	0.262	0.371	9.48757e-98	BZW2	RPL41
	2.72012e-84	-0.667921	0.256	0.358	9.69778e-80	BZW2	USP13
	4.03537e-85	-0.670536	0.266	0.374	1.43869e-80	BZW2	DUT
	7.90951e-141	-0.670879	0.224	0.36	2.8199e-136	BZW2	RPL27A
	2.96514e-118	-0.673025	0.209	0.335	1.05713e-113	BZW2	IDS
	1.27341e-164	-0.67358	0.211	0.363	4.53995e-160	BZW2	CDC42EP3
	1.30197e-119	-0.675399	0.193	0.315	4.6418e-115	BZW2	SPCS1
	9.27433e-82	-0.677218	0.282	0.377	3.30649e-77	BZW2	RPL13A
	5.2118e-195	-0.678692	0.271	0.45	1.85811e-190	BZW2	CHL1
	2.3442e-62	-0.680714	0.298	0.38	8.35753e-58	BZW2	RPS9
	1.32011e-148	-0.681305	0.277	0.416	4.70646e-144	BZW2	DSTN
	3.94099e-139	-0.681315	0.213	0.35	1.40504e-134	BZW2	PEBP1
	2.99804e-42	-0.684818	0.342	0.41	1.06886e-37	BZW2	RPL10A
	2.00716e-55	-0.685263	0.297	0.376	7.15593e-51	BZW2	AC073050.1
	6.02725e-130	-0.685824	0.174	0.301	2.14883e-125	BZW2	GUK1
	3.53013e-86	-0.686126	0.284	0.39	1.25856e-81	BZW2	IL16
	9.81166e-91	-0.687924	0.267	0.373	3.49805e-86	BZW2	EEF1G
	2.9586e-218	-0.69042	0.399	0.577	1.0548e-213	BZW2	CAMK2D
	2.26544e-26	-0.695751	0.265	0.321	8.07673e-22	BZW2	FAAP20
	5.34296e-128	-0.696728	0.198	0.325	1.90487e-123	BZW2	PARK7
	2.10475e-150	-0.701795	0.168	0.305	7.50384e-146	BZW2	GSTO1
	1.4708e-188	-0.705555	0.267	0.434	5.24368e-184	BZW2	RBM3
	1.09078e-191	-0.7148	0.234	0.402	3.88886e-187	BZW2	QPCT
	7.02905e-153	-0.716055	0.274	0.422	2.506e-148	BZW2	REEP3
	1.03252e-127	-0.721139	0.199	0.327	3.68114e-123	BZW2	TOMM7
	3.2314e-65	-0.722783	0.237	0.323	1.15206e-60	BZW2	DCLK2
	4.06683e-131	-0.724104	0.178	0.308	1.44991e-126	BZW2	MVP
	5.19791e-99	-0.730294	0.457	0.559	1.85316e-94	BZW2	B4GALT5
	4.62885e-132	-0.732594	0.253	0.388	1.65028e-127	BZW2	CKLF
	1.10388e-176	-0.734127	0.245	0.403	3.93554e-172	BZW2	FLNA
	3.21511e-60	-0.735046	0.291	0.38	1.14625e-55	BZW2	SNHG29
	4.99689e-118	-0.736683	0.255	0.375	1.78149e-113	BZW2	YBX1
	1.444e-106	-0.737299	0.21	0.323	5.14815e-102	BZW2	LPCAT2
	1.36389e-32	-0.738742	0.447	0.499	4.86256e-28	BZW2	RORA
	0.000268007	-0.741675	0.513	0.492	1	BZW2	MT-ND4L
	1.37227e-200	-0.741866	0.184	0.353	4.89242e-196	BZW2	CREB5
	1.57406e-150	-0.742206	0.36	0.51	5.61184e-146	BZW2	SNTB1
	9.99625e-56	-0.742275	0.277	0.359	3.56386e-51	BZW2	EPB41L3
	1.3117e-62	-0.742478	0.305	0.386	4.67646e-58	BZW2	RACK1
	3.93589e-54	-0.745808	0.328	0.402	1.40322e-49	BZW2	RPS19
	1.23523e-95	-0.747109	0.213	0.314	4.40384e-91	BZW2	AC007319.1
	1.07424e-189	-0.748946	0.168	0.326	3.82989e-185	BZW2	ACTB
	9.30754e-137	-0.753272	0.231	0.369	3.31832e-132	BZW2	CADM1
	2.12237e-151	-0.753854	0.269	0.412	7.56667e-147	BZW2	ITM2B
	3.91883e-163	-0.755127	0.212	0.358	1.39714e-158	BZW2	CALM1
	1.03293e-05	-0.755274	0.476	0.475	0.36826	BZW2	RPS18
	1.72923e-110	-0.761531	0.245	0.362	6.16506e-106	BZW2	RPLP2
	5.59368e-115	-0.771961	0.196	0.314	1.99426e-110	BZW2	TUBB
	2.23293e-119	-0.774477	0.23	0.349	7.96086e-115	BZW2	RPL37A
	1.37519e-132	-0.775046	0.223	0.352	4.90284e-128	BZW2	MRPS6
	1.01493e-151	-0.775867	0.637	0.724	3.61844e-147	BZW2	BMPR2
	1.27804e-120	-0.777776	0.191	0.311	4.55647e-116	BZW2	RPL21
	3.1427e-164	-0.778767	0.286	0.438	1.12044e-159	BZW2	EXOC6
	3.9116e-187	-0.781125	0.268	0.434	1.39456e-182	BZW2	ZBTB38
	5.01e-179	-0.782834	0.262	0.418	1.78617e-174	BZW2	AHNAK
	1.31084e-77	-0.782835	0.365	0.451	4.6734e-73	BZW2	RPL13
	3.87038e-67	-0.782851	0.333	0.421	1.37987e-62	BZW2	GNS
	4.45198e-92	-0.788049	0.233	0.335	1.58722e-87	BZW2	RPS24
	4.70538e-74	-0.788836	0.247	0.341	1.67756e-69	BZW2	USP53
	3.3233e-193	-0.790781	0.268	0.432	1.18482e-188	BZW2	ITGA6
	3.02573e-145	-0.794543	0.174	0.309	1.07873e-140	BZW2	NDRG1
	8.02863e-150	-0.798541	0.231	0.37	2.86237e-145	BZW2	EMP3
	4.39588e-161	-0.799585	0.286	0.423	1.56722e-156	BZW2	ABCB5
	3.86244e-148	-0.804471	0.235	0.372	1.37704e-143	BZW2	ST8SIA1
	2.2648e-35	-0.804976	0.298	0.368	8.07448e-31	BZW2	RER1
	6.56514e-188	-0.808812	0.164	0.321	2.3406e-183	BZW2	SFRP1
	2.19443e-206	-0.811434	0.205	0.372	7.82359e-202	BZW2	IL1RAP
	3.73257e-66	-0.814363	0.248	0.335	1.33074e-61	BZW2	RPL7A
	1.25288e-33	-0.81675	0.313	0.371	4.46677e-29	BZW2	RPLP0
	7.16421e-151	-0.821728	0.202	0.342	2.55418e-146	BZW2	ATP5MC2
	1.23232e-263	-0.828591	0.325	0.519	4.39348e-259	BZW2	FRMD5
	1.8213e-153	-0.83236	0.182	0.322	6.49332e-149	BZW2	LDHA
	9.30345e-188	-0.834356	0.265	0.422	3.31687e-183	BZW2	H3F3B
	5.07045e-176	-0.842495	0.203	0.358	1.80772e-171	BZW2	RPL31
	9.72049e-19	-0.851939	0.337	0.371	3.46555e-14	BZW2	RPS7
	7.64965e-186	-0.856477	0.17	0.322	2.72725e-181	BZW2	STK32B
	1.52787e-118	-0.857151	0.185	0.303	5.44716e-114	BZW2	RPS3A
	2.38849e-175	-0.861299	0.155	0.302	8.51543e-171	BZW2	SELENOH
	0	-0.862386	0.48	0.701	0	BZW2	SERPINE2
	6.44979e-109	-0.871557	0.211	0.323	2.29948e-104	BZW2	RPL23A
	1.57965e-89	-0.872293	0.25	0.352	5.63176e-85	BZW2	RPL14
	1.24562e-185	-0.875187	0.153	0.305	4.4409e-181	BZW2	SERF2
	0	-0.8754	0.31	0.541	0	BZW2	SNX10
	1.45933e-86	-0.875698	0.256	0.352	5.20279e-82	BZW2	RPL22
	1.37984e-47	-0.877453	0.287	0.352	4.91939e-43	BZW2	RPL30
	6.62341e-185	-0.879921	0.157	0.309	2.36138e-180	BZW2	CHN1
	1.03563e-63	-0.879944	0.271	0.35	3.69222e-59	BZW2	RPL15
	1.75049e-158	-0.881763	0.165	0.305	6.24086e-154	BZW2	PLA2G4C
	1.21699e-107	-0.885188	0.204	0.316	4.3388e-103	BZW2	RPL36A
	6.10355e-90	-0.886281	0.215	0.319	2.17604e-85	BZW2	RPL6
	1.75582e-132	-0.888725	0.185	0.31	6.25985e-128	BZW2	NME2
	2.22472e-101	-0.891449	0.193	0.301	7.93158e-97	BZW2	RPS14
	3.95432e-102	-0.891631	0.324	0.427	1.40979e-97	BZW2	RPLP1
	1.05655e-130	-0.895045	0.218	0.343	3.7668e-126	BZW2	RPS15
	3.06322e-75	-0.896141	0.317	0.401	1.0921e-70	BZW2	RPL11
	1.21681e-98	-0.90016	0.213	0.316	4.33815e-94	BZW2	RPS23
	4.86966e-117	-0.900589	0.226	0.347	1.73613e-112	BZW2	RPSA
	1.49603e-76	-0.901091	0.4	0.49	5.33365e-72	BZW2	ENTPD1-AS1
	4.7859e-75	-0.904277	0.246	0.337	1.70627e-70	BZW2	PXK
	2.14674e-117	-0.905637	0.207	0.326	7.65356e-113	BZW2	RPS16
	2.12765e-153	-0.906962	0.199	0.337	7.58549e-149	BZW2	RPS28
	1.9618e-78	-0.910968	0.223	0.323	6.99422e-74	BZW2	MRPL20
	2.97565e-123	-0.922033	0.21	0.331	1.06088e-118	BZW2	RPL28
	7.46776e-167	-0.928877	0.466	0.577	2.66241e-162	BZW2	VIM
	1.39194e-112	-0.930082	0.205	0.321	4.96254e-108	BZW2	RPS6
	2.1189e-81	-0.933887	0.262	0.357	7.55429e-77	BZW2	RPS4X
	1.64127e-185	-0.93561	0.171	0.321	5.85145e-181	BZW2	OAZ1
	1.28862e-75	-0.936023	0.359	0.439	4.5942e-71	BZW2	EEF1A1
	8.28339e-187	-0.936953	0.483	0.598	2.95319e-182	BZW2	B2M
	2.05129e-138	-0.940049	0.199	0.327	7.31328e-134	BZW2	RPL19
	2.0196e-151	-0.949077	0.189	0.321	7.20026e-147	BZW2	MELTF
	3.61977e-264	-0.95114	0.464	0.614	1.29052e-259	BZW2	CNIH3
	4.41788e-100	-0.9537	0.196	0.304	1.57506e-95	BZW2	RPL26
	3.46228e-105	-0.955275	0.221	0.33	1.23437e-100	BZW2	RPL8
	6.25641e-168	-0.956261	0.159	0.303	2.23053e-163	BZW2	SEMA3B
	1.17789e-95	-0.960729	0.254	0.35	4.1994e-91	BZW2	SEMA6D
	6.33964e-229	-0.961411	0.163	0.336	2.26021e-224	BZW2	MIF
	4.75029e-124	-0.968915	0.191	0.313	1.69357e-119	BZW2	RPL17
	2.06215e-77	-0.969596	0.297	0.392	7.35199e-73	BZW2	RPL5
	0	-0.971759	0.427	0.664	0	BZW2	CELF2
	1.4215e-282	-0.973341	0.193	0.393	5.06792e-278	BZW2	GRIP1
	6.72522e-213	-0.975329	0.282	0.451	2.39767e-208	BZW2	PARP14
	2.14475e-125	-0.984415	0.182	0.303	7.64645e-121	BZW2	RPL37
	2.37154e-189	-0.991931	0.317	0.466	8.45503e-185	BZW2	HLA-B
	1.2235e-153	-0.996445	0.219	0.353	4.36202e-149	BZW2	SLC5A3
	2.61857e-124	-1.00336	0.219	0.34	9.33572e-120	BZW2	RPS27A
	1.28476e-159	-1.00687	0.181	0.32	4.58044e-155	BZW2	RPL24
	0	-1.008	0.679	0.841	0	BZW2	PLEKHA5
	4.93242e-141	-1.01456	0.194	0.326	1.75851e-136	BZW2	TPT1
	2.766e-233	-1.0235	0.323	0.491	9.86136e-229	BZW2	HLA-C
	1.17041e-77	-1.02826	0.279	0.367	4.17275e-73	BZW2	FTL
	1.16376e-177	-1.03051	0.333	0.489	4.14904e-173	BZW2	GBE1
	8.44741e-184	-1.03241	0.205	0.358	3.01167e-179	BZW2	EIF1
	1.21877e-258	-1.04054	0.185	0.374	4.34517e-254	BZW2	SYT14
	1.40534e-149	-1.04545	0.226	0.358	5.01032e-145	BZW2	CACHD1
	2.82123e-271	-1.05018	0.569	0.694	1.00583e-266	BZW2	CTSB
	4.18124e-164	-1.05316	0.194	0.334	1.4907e-159	BZW2	S100B
	1.23547e-202	-1.05556	0.271	0.437	4.4047e-198	BZW2	LHFPL6
	1.22012e-157	-1.05703	0.279	0.408	4.34996e-153	BZW2	RUNX2
	9.50894e-104	-1.0572	0.221	0.329	3.39013e-99	BZW2	RPL18
	5.48994e-294	-1.05822	0.228	0.432	1.95727e-289	BZW2	LGALS3
	6.01031e-125	-1.06607	0.222	0.343	2.14279e-120	BZW2	RPS8
	3.38204e-221	-1.07151	0.162	0.327	1.20576e-216	BZW2	OSBPL3
	1.68893e-170	-1.07498	0.308	0.45	6.02137e-166	BZW2	DOCK9
	5.49513e-260	-1.08978	0.17	0.355	1.95912e-255	BZW2	PLEKHG1
	2.10224e-291	-1.08984	0.145	0.342	7.49491e-287	BZW2	LINC02099
	7.78542e-163	-1.09532	0.234	0.376	2.77566e-158	BZW2	EID1
	7.90781e-226	-1.11228	0.305	0.478	2.81929e-221	BZW2	MPPED2
	2.43441e-188	-1.12747	0.171	0.319	8.67916e-184	BZW2	CTXND1
	3.73814e-96	-1.13367	0.292	0.393	1.33272e-91	BZW2	RPL10
	6.81016e-66	-1.13514	0.303	0.384	2.42796e-61	BZW2	FTH1
	1.3683e-238	-1.13826	0.191	0.371	4.87826e-234	BZW2	FHOD3
	1.29941e-93	-1.16455	0.363	0.454	4.63267e-89	BZW2	WARS2-AS1
	0	-1.16913	0.342	0.66	0	BZW2	LINC01320
	1.22597e-224	-1.17703	0.171	0.339	4.37083e-220	BZW2	APOD
	2.34991e-269	-1.22603	0.331	0.504	8.3779e-265	BZW2	ABHD2
	0	-1.22823	0.213	0.421	0	BZW2	PLD1
	0	-1.25416	0.404	0.615	0	BZW2	ITPR2
	1.52471e-304	-1.31876	0.122	0.319	5.43589e-300	BZW2	AC008170.1
	6.79688e-125	-1.33302	0.249	0.357	2.42322e-120	BZW2	EGLN3
	1.04995e-255	-1.42124	0.275	0.45	3.74327e-251	BZW2	MIR3681HG
	3.09431e-304	-1.44605	0.121	0.312	1.10318e-299	BZW2	ST8SIA6
	2.56008e-252	-1.47173	0.165	0.34	9.12721e-248	BZW2	S100A6
	0	-1.50928	0.229	0.472	0	BZW2	WDR63
	0	-1.53676	0.151	0.389	0	BZW2	LINC00488
	0	-1.5581	0.229	0.45	0	BZW2	CADPS
	0	-1.62807	0.231	0.449	0	BZW2	AC099520.1
	0	-1.66473	0.207	0.47	0	BZW2	MCOLN3
	0	-1.66504	0.128	0.329	0	BZW2	SLCO3A1
	0	-1.77598	0.146	0.34	0	BZW2	AC010967.1
	0	-1.91612	0.118	0.328	0	BZW2	LINC00504
	0	-1.97651	0.135	0.338	0	BZW2	CTNNA2
	0	4.19405	1	0.22	0	TAP1	TAP1
	0	2.30174	0.415	0.145	0	TAP1	APOL6
	0	2.17732	0.651	0.392	0	TAP1	WARS
	0	2.06831	0.776	0.431	0	TAP1	HLA-B
	0	2.06576	0.456	0.2	0	TAP1	AL157871.4
	0	1.97579	0.757	0.459	0	TAP1	HLA-E
	0	1.93054	0.4	0.168	0	TAP1	PSMB9
	0	1.87828	0.406	0.184	0	TAP1	TAP2
	0	1.78804	0.726	0.459	0	TAP1	HLA-C
	1.96822e-190	1.74735	0.313	0.176	7.01709e-186	TAP1	PSMB8
	0	1.69332	0.87	0.569	0	TAP1	B2M
	0	1.6788	0.384	0.176	0	TAP1	XAF1
	0	1.66265	0.622	0.369	0	TAP1	STAT1
	3.38852e-189	1.5114	0.382	0.241	1.20808e-184	TAP1	LAP3
	0	1.47174	0.859	0.626	0	TAP1	HLA-A
	0	1.45599	0.414	0.207	0	TAP1	NLRC5
	8.13964e-217	1.44068	0.399	0.239	2.90194e-212	TAP1	LGMN
	0	1.40661	0.529	0.304	0	TAP1	BST2
	3.34631e-170	1.3838	0.315	0.177	1.19303e-165	TAP1	AC006160.1
	3.97571e-120	1.31327	0.39	0.271	1.41742e-115	TAP1	A2M
	0	1.2884	0.622	0.439	0	TAP1	TAPBP
	2.01657e-243	1.23708	0.578	0.425	7.18947e-239	TAP1	PARP14
	2.87039e-84	1.17762	0.321	0.224	1.02335e-79	TAP1	ICAM1
	0	1.13223	0.39	0.161	0	TAP1	IFI27
	0	1.12894	0.712	0.517	0	TAP1	LGALS3BP
	3.94107e-157	1.12093	0.372	0.225	1.40507e-152	TAP1	IFI6
	2.68047e-112	1.11215	0.396	0.279	9.55642e-108	TAP1	PRNP
	1.80145e-104	1.10687	0.357	0.24	6.42251e-100	TAP1	TNC
	9.50199e-153	1.06968	0.377	0.235	3.38765e-148	TAP1	BTN3A1
	9.69355e-157	1.04604	0.419	0.276	3.45594e-152	TAP1	BTN3A2
	5.69029e-119	1.0317	0.487	0.368	2.0287e-114	TAP1	IL12RB2
	2.35685e-234	1.00667	0.664	0.506	8.40265e-230	TAP1	CD81
	7.06021e-105	0.965761	0.355	0.241	2.5171e-100	TAP1	OPTN
	1.55698e-119	0.964043	0.447	0.32	5.55096e-115	TAP1	CTSZ
	7.99434e-88	0.962451	0.531	0.459	2.85014e-83	TAP1	NAMPT
	5.63974e-189	0.953442	0.735	0.621	2.01068e-184	TAP1	MT-ND6
	2.65569e-118	0.951411	0.319	0.196	9.46805e-114	TAP1	ERAP2
	9.92712e-31	0.937747	0.514	0.485	3.53922e-26	TAP1	DCBLD2
	9.77797e-43	0.933543	0.303	0.235	3.48604e-38	TAP1	FADS3
	4.33426e-247	0.920488	0.562	0.367	1.54525e-242	TAP1	HLA-F
	9.4991e-135	0.901737	0.564	0.453	3.38662e-130	TAP1	MLEC
	1.33077e-66	0.901223	0.377	0.289	4.74445e-62	TAP1	NES
	1.10185e-110	0.896414	0.446	0.315	3.92831e-106	TAP1	S100A6
	7.40527e-71	0.895731	0.358	0.271	2.64013e-66	TAP1	NUB1
	1.13547e-40	0.881581	0.309	0.244	4.04816e-36	TAP1	TYMP
	8.40515e-71	0.878224	0.345	0.251	2.9966e-66	TAP1	SP110
	1.77814e-181	0.878043	0.703	0.558	6.33943e-177	TAP1	PSAP
	7.97234e-234	0.87088	0.816	0.675	2.8423e-229	TAP1	CD63
	2.78507e-30	0.862	0.476	0.433	9.92932e-26	TAP1	NPAS3
	1.19333e-36	0.850629	0.317	0.252	4.25447e-32	TAP1	JAK2
	5.17801e-123	0.84939	0.398	0.267	1.84606e-118	TAP1	PARP9
	2.02107e-47	0.846559	0.375	0.304	7.20553e-43	TAP1	MELTF
	5.85662e-132	0.838629	0.533	0.395	2.088e-127	TAP1	AHNAK
	2.37224e-124	0.827925	0.548	0.423	8.45751e-120	TAP1	HSPA5
	3.21818e-126	0.818301	0.558	0.446	1.14734e-121	TAP1	STAT2
	5.89951e-91	0.809546	0.455	0.338	2.10329e-86	TAP1	TMED9
	3.77122e-59	0.801349	0.602	0.557	1.34451e-54	TAP1	FAM126A
	1.15098e-11	0.800843	0.408	0.382	4.10347e-07	TAP1	FN1
	7.8485e-65	0.797632	0.469	0.383	2.79815e-60	TAP1	FLNA
	9.967e-39	0.797553	0.397	0.334	3.55343e-34	TAP1	SPATA13
	1.52082e-167	0.787709	0.73	0.618	5.42203e-163	TAP1	HSP90B1
	4.53367e-31	0.785991	0.333	0.272	1.61635e-26	TAP1	S100A13
	2.46288e-103	0.785794	0.567	0.458	8.78066e-99	TAP1	PDIA6
	8.55957e-109	0.781946	0.528	0.404	3.05166e-104	TAP1	GRN
	7.59514e-127	0.779896	0.687	0.571	2.70782e-122	TAP1	SPARC
	1.79436e-39	0.775906	0.321	0.257	6.39725e-35	TAP1	CDV3
	3.7116e-64	0.775802	0.369	0.28	1.32326e-59	TAP1	DNAJA1
	1.99449e-23	0.775763	0.302	0.257	7.11076e-19	TAP1	SPON2
	1.22949e-70	0.771169	0.382	0.28	4.38338e-66	TAP1	CST3
	2.03397e-77	0.769011	0.487	0.385	7.2515e-73	TAP1	CTSL
	3.37188e-105	0.768336	0.507	0.388	1.20214e-100	TAP1	NORAD
	3.32673e-65	0.763244	0.368	0.278	1.18605e-60	TAP1	ACP5
	4.09815e-43	0.758417	0.394	0.329	1.46107e-38	TAP1	CTSA
	4.36536e-42	0.757442	0.336	0.269	1.55634e-37	TAP1	TMEM208
	8.43292e-77	0.753327	0.48	0.386	3.0065e-72	TAP1	NFE2L1
	4.60136e-18	0.752581	0.297	0.377	1.64048e-13	TAP1	TIMP3
	2.06306e-36	0.751629	0.473	0.427	7.35522e-32	TAP1	SOD2
	3.72854e-97	0.751067	0.471	0.349	1.3293e-92	TAP1	EMP3
	7.6796e-131	0.74595	0.611	0.479	2.73793e-126	TAP1	CALR
	7.12406e-35	0.742663	0.306	0.246	2.53987e-30	TAP1	PLSCR1
	5.96447e-46	0.739982	0.402	0.336	2.12645e-41	TAP1	PIGT
	1.05828e-33	0.735934	0.315	0.257	3.77299e-29	TAP1	GLMP
	7.29936e-83	0.734263	0.415	0.3	2.60237e-78	TAP1	UBC
	2.85568e-70	0.72767	0.459	0.359	1.01811e-65	TAP1	SCD
	3.92161e-39	0.717976	0.319	0.252	1.39813e-34	TAP1	TMBIM1
	3.41514e-29	0.717608	0.335	0.28	1.21757e-24	TAP1	SFMBT2
	2.81842e-123	0.716138	0.677	0.574	1.00482e-118	TAP1	P4HB
	1.08494e-55	0.713882	0.363	0.281	3.86802e-51	TAP1	ZNFX1
	3.31358e-26	0.712256	0.319	0.269	1.18136e-21	TAP1	SLC39A7
	1.66972e-63	0.708602	0.49	0.41	5.9529e-59	TAP1	EIF4G1
	2.34578e-81	0.708533	0.5	0.412	8.36319e-77	TAP1	TRIM56
	2.34438e-35	0.707477	0.327	0.267	8.35819e-31	TAP1	EMC7
	2.10862e-111	0.706803	0.717	0.675	7.51766e-107	TAP1	RNF213
	7.72951e-47	0.706744	0.402	0.332	2.75572e-42	TAP1	ATP6AP2
	1.31713e-42	0.704507	0.301	0.23	4.69584e-38	TAP1	SCPEP1
	1.88975e-36	0.69962	0.329	0.264	6.73734e-32	TAP1	BIRC2
	4.18172e-26	0.694821	0.313	0.263	1.49087e-21	TAP1	STOM
	3.05146e-31	0.693261	0.32	0.261	1.08791e-26	TAP1	CBX6
	5.50643e-31	0.690358	0.328	0.271	1.96315e-26	TAP1	SPCS3
	1.06406e-37	0.687782	0.434	0.373	3.79357e-33	TAP1	SLC39A6
	6.49306e-32	0.68552	0.321	0.262	2.3149e-27	TAP1	CD109
	1.20368e-164	0.670768	0.76	0.666	4.29136e-160	TAP1	CANX
	2.99924e-34	0.670259	0.333	0.268	1.06929e-29	TAP1	PSMB4
	2.53231e-37	0.663253	0.377	0.313	9.02819e-33	TAP1	LMAN2
	4.23002e-78	0.660853	0.583	0.499	1.50809e-73	TAP1	LAMP1
	4.30174e-45	0.660519	0.411	0.335	1.53366e-40	TAP1	MYDGF
	8.48526e-57	0.66005	0.318	0.229	3.02516e-52	TAP1	LY6E
	5.04321e-110	0.659592	0.718	0.626	1.798e-105	TAP1	MFSD12
	5.73414e-41	0.655477	0.34	0.271	2.04433e-36	TAP1	BTN2A2
	2.48086e-27	0.651766	0.357	0.302	8.84477e-23	TAP1	ENDOD1
	3.33998e-100	0.651201	0.647	0.567	1.19077e-95	TAP1	LAMP2
	2.27309e-67	0.649583	0.485	0.384	8.10404e-63	TAP1	LAPTM4A
	2.81344e-25	0.648131	0.348	0.3	1.00305e-20	TAP1	TLN1
	7.66297e-30	0.643066	0.326	0.27	2.732e-25	TAP1	UPP1
	1.29466e-43	0.64166	0.369	0.296	4.61573e-39	TAP1	ADGRE5
	3.88758e-137	0.641204	0.768	0.668	1.386e-132	TAP1	LMNA
	1.12699e-71	0.641189	0.678	0.643	4.01794e-67	TAP1	APP
	4.50191e-43	0.639476	0.435	0.365	1.60502e-38	TAP1	TMEM123
	8.125e-56	0.637169	0.505	0.431	2.89672e-51	TAP1	TGOLN2
	7.23759e-59	0.636864	0.566	0.495	2.58035e-54	TAP1	LRPAP1
	1.06556e-48	0.636316	0.437	0.353	3.79892e-44	TAP1	PSMA7
	1.94055e-28	0.636314	0.694	0.679	6.91845e-24	TAP1	SERPINE2
	2.87088e-42	0.636065	0.411	0.339	1.02352e-37	TAP1	ATP6AP1
	5.6334e-44	0.635887	0.414	0.339	2.00842e-39	TAP1	ERP29
	2.22778e-82	0.635564	0.58	0.487	7.94249e-78	TAP1	TMBIM6
	3.6352e-87	0.635017	0.557	0.436	1.29602e-82	TAP1	CTSD
	1.19372e-37	0.633351	0.426	0.365	4.25587e-33	TAP1	SURF4
	5.52044e-51	0.624386	0.373	0.29	1.96815e-46	TAP1	MVP
	6.93514e-36	0.621582	0.306	0.242	2.47252e-31	TAP1	MCL1
	3.25581e-51	0.620941	0.516	0.45	1.16076e-46	TAP1	SEC61A1
	8.02989e-56	0.615322	0.385	0.299	2.86282e-51	TAP1	AC007319.1
	1.01011e-80	0.61353	0.629	0.555	3.60125e-76	TAP1	SP100
	7.36562e-28	0.609961	0.393	0.343	2.62599e-23	TAP1	ZC3HAV1
	6.72038e-37	0.60973	0.308	0.243	2.39595e-32	TAP1	OGFR
	2.15353e-10	0.608891	0.371	0.354	7.67776e-06	TAP1	SYT14
	3.23802e-14	0.60753	0.398	0.36	1.15442e-09	TAP1	EID1
	1.6488e-25	0.607483	0.314	0.258	5.87829e-21	TAP1	ITGA3
	1.50826e-39	0.604583	0.544	0.491	5.37724e-35	TAP1	MYH9
	1.06194e-35	0.602848	0.421	0.363	3.78603e-31	TAP1	ARL6IP5
	1.50092e-33	0.602786	0.595	0.58	5.35107e-29	TAP1	LINC00513
	1.73841e-36	0.601063	0.439	0.378	6.19779e-32	TAP1	MGAT1
	4.66226e-42	0.5987	0.569	0.536	1.66219e-37	TAP1	XRN1
	2.03534e-28	0.58966	0.376	0.322	7.25641e-24	TAP1	LEPROT
	2.0561e-26	0.586073	0.437	0.391	7.3304e-22	TAP1	PLEC
	1.50888e-55	0.585455	0.6	0.538	5.37944e-51	TAP1	ITGB1
	2.59745e-43	0.583253	0.467	0.397	9.26043e-39	TAP1	EMP1
	9.58348e-36	0.577005	0.396	0.337	3.4167e-31	TAP1	MYO1C
	7.26475e-34	0.576192	0.367	0.303	2.59003e-29	TAP1	KDELR2
	5.09293e-10	0.575927	0.304	0.279	1.81573e-05	TAP1	ETFB
	2.2325e-24	0.575153	0.328	0.276	7.95932e-20	TAP1	APH1A
	8.00661e-26	0.569865	0.334	0.281	2.85452e-21	TAP1	TPP1
	3.00917e-47	0.568244	0.498	0.42	1.07283e-42	TAP1	BCAP31
	2.25934e-37	0.566219	0.472	0.416	8.05501e-33	TAP1	C6orf62
	6.05184e-44	0.562145	0.449	0.368	2.1576e-39	TAP1	YWHAB
	7.4062e-38	0.558807	0.471	0.41	2.64046e-33	TAP1	APLP2
	1.54334e-24	0.557422	0.322	0.27	5.50231e-20	TAP1	AP1S3
	1.69051e-25	0.55621	0.362	0.311	6.02701e-21	TAP1	CLPTM1L
	5.14127e-16	0.554524	0.305	0.266	1.83297e-11	TAP1	ARL6IP1
	1.74397e-42	0.553363	0.584	0.536	6.21759e-38	TAP1	C12orf76
	0.00102859	0.552728	0.498	0.499	1	TAP1	AP000676.5
	5.86773e-36	0.552147	0.356	0.288	2.09196e-31	TAP1	OCA2
	1.49328e-18	0.548951	0.339	0.298	5.32386e-14	TAP1	MCFD2
	7.71764e-29	0.54771	0.406	0.358	2.75149e-24	TAP1	CD47
	4.01146e-19	0.546804	0.366	0.324	1.43017e-14	TAP1	CD276
	1.57773e-17	0.546795	0.364	0.329	5.62491e-13	TAP1	CD164
	6.76086e-48	0.546577	0.419	0.331	2.41038e-43	TAP1	PEBP1
	5.94398e-12	0.543872	0.359	0.331	2.11915e-07	TAP1	SERPINH1
	1.63181e-49	0.541064	0.581	0.521	5.81773e-45	TAP1	RPN2
	2.99484e-12	0.540709	0.313	0.281	1.06772e-07	TAP1	CD151
	4.1967e-25	0.539349	0.497	0.456	1.49621e-20	TAP1	MMP14
	1.00053e-17	0.534907	0.311	0.269	3.56707e-13	TAP1	TUBA1C
	6.74057e-69	0.534043	0.619	0.547	2.40315e-64	TAP1	PDIA3
	2.74277e-106	0.532029	0.719	0.585	9.77852e-102	TAP1	HSP90AA1
	1.46725e-40	0.530473	0.417	0.348	5.23104e-36	TAP1	CHD3
	7.61377e-28	0.530458	0.434	0.381	2.71446e-23	TAP1	SELENOS
	1.28987e-22	0.530236	0.376	0.326	4.59865e-18	TAP1	CYB5R3
	9.66231e-146	0.529905	0.864	0.793	3.44481e-141	TAP1	ATP1A1
	4.77095e-36	0.528948	0.434	0.364	1.70094e-31	TAP1	SET
	3.25895e-47	0.527573	0.589	0.542	1.16188e-42	TAP1	RNF145
	5.5935e-32	0.526144	0.47	0.417	1.9942e-27	TAP1	LMAN1
	1.05798e-17	0.525438	0.315	0.271	3.77192e-13	TAP1	HNRNPAB
	0.000106906	0.522949	0.307	0.293	1	TAP1	CHN1
	4.21506e-29	0.520349	0.409	0.354	1.50275e-24	TAP1	VCP
	7.03652e-76	0.519587	0.679	0.612	2.50866e-71	TAP1	RTN4
	1.81062e-92	0.514601	0.602	0.495	6.45521e-88	TAP1	CD59
	1.72583e-40	0.514492	0.574	0.523	6.15294e-36	TAP1	OSTM1
	8.24655e-46	0.514479	0.471	0.393	2.94006e-41	TAP1	ITM2B
	5.65804e-05	0.5128	0.305	0.289	1	TAP1	SLC1A5
	2.8179e-26	0.511646	0.406	0.351	1.00464e-21	TAP1	TSPAN4
	1.92556e-30	0.511524	0.407	0.346	6.865e-26	TAP1	SNTB2
	1.70015e-14	0.511271	0.316	0.28	6.06136e-10	TAP1	CTSF
	3.09534e-07	0.508141	0.3	0.281	0.0110355	TAP1	LMF2
	1.8824e-26	0.508098	0.393	0.336	6.71113e-22	TAP1	RCN1
	1.34331e-46	0.504794	0.508	0.443	4.78917e-42	TAP1	EIF2AK2
	2.5464e-94	0.504752	0.728	0.657	9.07844e-90	TAP1	RRBP1
	3.83983e-17	0.503731	0.378	0.339	1.36897e-12	TAP1	ITGB5
	2.8925e-18	0.501436	0.347	0.304	1.03123e-13	TAP1	PLXNB2
	4.93766e-25	0.500865	0.31	0.254	1.76037e-20	TAP1	AL354740.1
	3.51035e-50	0.50033	0.57	0.514	1.25151e-45	TAP1	ADAR
	2.20055e-10	0.494824	0.308	0.279	7.84539e-06	TAP1	HDGF
	7.01002e-37	0.493898	0.516	0.453	2.49921e-32	TAP1	P2RX7
	4.63615e-32	0.492467	0.527	0.475	1.65288e-27	TAP1	PLP1
	7.73236e-22	0.492418	0.417	0.375	2.75674e-17	TAP1	NUCB1
	2.45396e-21	0.489469	0.439	0.398	8.74884e-17	TAP1	SPCS2
	4.58993e-19	0.489307	0.611	0.587	1.6364e-14	TAP1	YAP1
	2.95919e-25	0.488214	0.304	0.248	1.05501e-20	TAP1	TUBA1B
	1.1114e-13	0.488002	0.334	0.297	3.96237e-09	TAP1	TMED2
	1.49548e-30	0.487414	0.522	0.482	5.33167e-26	TAP1	GANAB
	3.88992e-16	0.486795	0.313	0.272	1.38684e-11	TAP1	TMEM43
	4.53013e-17	0.485751	0.349	0.311	1.61508e-12	TAP1	TAF7
	6.15733e-80	0.483881	0.782	0.734	2.19521e-75	TAP1	TIMP2
	7.83326e-40	0.483173	0.54	0.463	2.79272e-35	TAP1	NCL
	2.39782e-25	0.480733	0.421	0.372	8.54871e-21	TAP1	SEL1L
	1.71631e-50	0.480514	0.593	0.544	6.11899e-46	TAP1	PLOD3
	3.22089e-59	0.479508	0.638	0.58	1.14831e-54	TAP1	CLIP1
	1.2682e-20	0.479003	0.445	0.389	4.52137e-16	TAP1	CCND1
	6.84724e-24	0.478744	0.539	0.498	2.44118e-19	TAP1	SLC7A5
	2.19052e-44	0.477819	0.361	0.276	7.80966e-40	TAP1	MT2A
	4.01909e-40	0.477608	0.348	0.268	1.43289e-35	TAP1	UBB
	6.08002e-42	0.475221	0.519	0.444	2.16765e-37	TAP1	SARAF
	5.23928e-14	0.473888	0.375	0.349	1.86791e-09	TAP1	FAM3C
	3.12204e-38	0.47344	0.398	0.317	1.11307e-33	TAP1	ATP6V0B
	7.84671e-16	0.473376	0.713	0.713	2.79751e-11	TAP1	FRMD4A
	7.11631e-08	0.473376	0.322	0.303	0.00253711	TAP1	CTSC
	8.0459e-24	0.473303	0.428	0.387	2.86853e-19	TAP1	MTUS1
	9.0892e-28	0.472748	0.436	0.386	3.24048e-23	TAP1	PSMA6
	1.3162e-30	0.472352	0.493	0.45	4.69251e-26	TAP1	LAMB1
	6.05019e-36	0.471562	0.512	0.451	2.15701e-31	TAP1	GALNT2
	3.74651e-35	0.46895	0.315	0.238	1.33571e-30	TAP1	S100A11
	2.40721e-20	0.466445	0.419	0.381	8.58218e-16	TAP1	MTPN
	0.000574122	0.466028	0.328	0.317	1	TAP1	TALDO1
	6.8845e-45	0.465073	0.593	0.543	2.45446e-40	TAP1	DDR2
	1.00461e-15	0.463623	0.312	0.269	3.58165e-11	TAP1	NDUFS6
	8.84996e-16	0.46135	0.312	0.27	3.15519e-11	TAP1	SEC11C
	1.10494e-14	0.461269	0.321	0.279	3.93934e-10	TAP1	AC044781.1
	9.66812e-13	0.459163	0.348	0.314	3.44688e-08	TAP1	HSD17B12
	3.45567e-105	0.458541	0.845	0.792	1.23201e-100	TAP1	GPNMB
	2.91127e-09	0.456581	0.326	0.304	0.000103792	TAP1	CNDP2
	1.35915e-17	0.456349	0.394	0.356	4.84563e-13	TAP1	SFT2D2
	1.24224e-41	0.45625	0.627	0.57	4.42883e-37	TAP1	GNAS
	1.38149e-68	0.455038	0.485	0.352	4.92528e-64	TAP1	RPL41
	6.46982e-48	0.453479	0.706	0.687	2.30662e-43	TAP1	KTN1
	7.61609e-23	0.45346	0.382	0.333	2.71529e-18	TAP1	BAZ2A
	3.46772e-60	0.451966	0.328	0.226	1.23631e-55	TAP1	LINC02109
	1.14335e-33	0.451567	0.504	0.447	4.07628e-29	TAP1	PLXNA1
	3.70876e-16	0.44945	0.413	0.383	1.32225e-11	TAP1	RDH11
	1.08034e-12	0.445177	0.363	0.33	3.85163e-08	TAP1	RPN1
	8.09843e-17	0.437467	0.395	0.358	2.88725e-12	TAP1	SERINC1
	4.31655e-12	0.435848	0.359	0.326	1.53894e-07	TAP1	SH3PXD2A
	4.33883e-10	0.434953	0.327	0.3	1.54688e-05	TAP1	COLGALT1
	2.02569e-48	0.430583	0.696	0.654	7.22201e-44	TAP1	SQSTM1
	1.0959e-19	0.429701	0.501	0.465	3.9071e-15	TAP1	KIF5B
	4.4674e-36	0.428113	0.657	0.632	1.59272e-31	TAP1	CALU
	2.30925e-11	0.427828	0.351	0.321	8.23293e-07	TAP1	UHMK1
	4.4185e-20	0.427712	0.53	0.488	1.57529e-15	TAP1	SEMA3C
	1.45213e-23	0.427265	0.458	0.409	5.17713e-19	TAP1	PHLDA1
	3.8079e-21	0.426773	0.303	0.248	1.35759e-16	TAP1	PTMS
	2.67534e-13	0.426057	0.43	0.399	9.53811e-09	TAP1	DAG1
	1.02929e-19	0.425674	0.33	0.277	3.66964e-15	TAP1	DYNLL1
	3.32599e-17	0.425285	0.387	0.349	1.18578e-12	TAP1	PSMA5
	2.69831e-05	0.424979	0.327	0.313	0.962002	TAP1	PPT1
	2.1255e-28	0.424519	0.504	0.452	7.57783e-24	TAP1	ANXA2
	2.21715e-27	0.423769	0.415	0.343	7.90457e-23	TAP1	RPL27A
	1.95651e-09	0.420928	0.308	0.282	6.97535e-05	TAP1	BAX
	1.43244e-11	0.42083	0.393	0.365	5.10694e-07	TAP1	GLRX
	2.01296e-12	0.419683	0.364	0.33	7.17661e-08	TAP1	CYP51A1
	3.47332e-31	0.419361	0.559	0.498	1.23831e-26	TAP1	ANXA5
	3.35401e-46	0.418403	0.697	0.655	1.19577e-41	TAP1	WDFY1
	0.0022202	0.415155	0.544	0.56	1	TAP1	CAMK2D
	2.22182e-15	0.412693	0.453	0.425	7.92125e-11	TAP1	SERINC3
	6.7342e-16	0.411614	0.49	0.452	2.40088e-11	TAP1	CHSY3
	1.19877e-26	0.41121	0.531	0.48	4.27386e-22	TAP1	TPM3
	1.5267e-19	0.411186	0.492	0.458	5.44299e-15	TAP1	LAPTM4B
	1.28627e-10	0.410779	0.341	0.313	4.5858e-06	TAP1	NCLN
	9.0537e-14	0.405786	0.449	0.419	3.22782e-09	TAP1	SVIL
	7.95215e-07	0.404981	0.345	0.328	0.028351	TAP1	TCEAL4
	7.93057e-06	0.404795	0.349	0.334	0.282741	TAP1	CBX5
	6.1191e-17	0.403981	0.394	0.352	2.18158e-12	TAP1	METRN
	1.15107e-08	0.403907	0.33	0.306	0.00041038	TAP1	HMGA2
	9.17147e-14	0.403816	0.361	0.322	3.26981e-09	TAP1	CCT5
	5.00883e-13	0.403727	0.426	0.398	1.78575e-08	TAP1	DPP7
	6.82122e-90	0.403286	0.779	0.682	2.4319e-85	TAP1	MT-ND3
	1.57817e-44	0.403232	0.678	0.628	5.6265e-40	TAP1	EIF3A
	3.47756e-13	0.401501	0.379	0.344	1.23982e-08	TAP1	RNF213-AS1
	7.64056e-53	0.400096	0.505	0.401	2.72401e-48	TAP1	PPIB
	1.46688e-11	0.400003	0.366	0.337	5.22974e-07	TAP1	KDSR
	0.000579385	0.399846	0.304	0.291	1	TAP1	GSTO1
	6.55497e-14	0.399662	0.439	0.412	2.33698e-09	TAP1	STAM
	2.41384e-15	0.39901	0.314	0.274	8.60582e-11	TAP1	MLLT3
	1.09734e-15	0.39877	0.598	0.593	3.91223e-11	TAP1	GTF2F2
	5.38558e-13	0.398669	0.373	0.335	1.92007e-08	TAP1	SH3RF1
	2.39338e-08	0.397787	0.332	0.31	0.000853288	TAP1	TARS
	3.07674e-23	0.397758	0.453	0.393	1.09692e-18	TAP1	HNRNPK
	1.32938e-14	0.397729	0.441	0.4	4.73951e-10	TAP1	DSTN
	1.51993e-21	0.397606	0.487	0.449	5.41886e-17	TAP1	BAZ1A
	2.57221e-38	0.396684	0.758	0.677	9.17043e-34	TAP1	CTSB
	4.28826e-06	0.395546	0.333	0.318	0.152885	TAP1	PLOD1
	1.43422e-13	0.394637	0.324	0.281	5.11327e-09	TAP1	TMEM147
	1.60814e-32	0.392886	0.602	0.556	5.73334e-28	TAP1	CHD4
	4.47371e-35	0.392869	0.54	0.48	1.59497e-30	TAP1	ATP6V0E1
	7.32539e-08	0.392384	0.33	0.308	0.00261165	TAP1	SYPL1
	1.447e-37	0.391533	0.725	0.713	5.15885e-33	TAP1	DYNC1H1
	1.46528e-14	0.391028	0.389	0.354	5.22401e-10	TAP1	YWHAG
	3.27642e-08	0.390453	0.307	0.286	0.00116811	TAP1	C5orf15
	3.27398e-17	0.388937	0.462	0.427	1.16724e-12	TAP1	SSR1
	5.48523e-28	0.388787	0.336	0.274	1.95559e-23	TAP1	CPEB3
	9.99297e-10	0.388633	0.414	0.397	3.5627e-05	TAP1	PCMT1
	3.33403e-07	0.38796	0.427	0.415	0.0118865	TAP1	RALA
	1.13639e-28	0.387878	0.645	0.604	4.05147e-24	TAP1	NUCKS1
	5.58431e-73	0.387571	0.746	0.64	1.99092e-68	TAP1	MT-ND2
	5.05976e-18	0.386021	0.539	0.519	1.80391e-13	TAP1	SCARB2
	1.97237e-15	0.385806	0.358	0.313	7.03191e-11	TAP1	TUFM
	6.02394e-11	0.385697	0.354	0.325	2.14765e-06	TAP1	PDXK
	3.28928e-12	0.385181	0.38	0.348	1.17269e-07	TAP1	FAM234A
	1.79012e-07	0.384633	0.378	0.363	0.00638214	TAP1	ATP6V1E1
	6.46791e-10	0.38462	0.396	0.369	2.30594e-05	TAP1	EIF4H
	6.37254e-10	0.382828	0.322	0.294	2.27194e-05	TAP1	DNAJC21
	1.21315e-19	0.382745	0.482	0.433	4.32511e-15	TAP1	CCT3
	0.000124249	0.382382	0.302	0.29	1	TAP1	LEPROTL1
	2.74474e-10	0.380533	0.36	0.338	9.78556e-06	TAP1	RBCK1
	6.5241e-10	0.37934	0.453	0.43	2.32597e-05	TAP1	TMX4
	1.66807e-26	0.379195	0.534	0.492	5.94699e-22	TAP1	STAT3
	2.25076e-35	0.376998	0.532	0.462	8.02441e-31	TAP1	IGSF3
	7.04834e-06	0.376573	0.433	0.428	0.251287	TAP1	ATP2B1
	2.34671e-08	0.371845	0.352	0.327	0.000836648	TAP1	TXNDC5
	9.13459e-13	0.371092	0.406	0.37	3.25666e-08	TAP1	RPS27L
	8.86035e-11	0.370936	0.369	0.338	3.15889e-06	TAP1	ALPK1
	4.75944e-21	0.370343	0.457	0.409	1.69684e-16	TAP1	GNS
	4.73394e-29	0.370332	0.572	0.52	1.68774e-24	TAP1	PYGB
	3.12985e-23	0.369704	0.541	0.496	1.11585e-18	TAP1	TM9SF3
	3.0917e-64	0.369646	0.513	0.386	1.10225e-59	TAP1	PTMA
	8.25077e-11	0.369017	0.313	0.278	2.94156e-06	TAP1	SLC35B2
	4.53311e-05	0.36863	0.341	0.327	1	TAP1	TMEM33
	2.78354e-09	0.367567	0.463	0.443	9.92387e-05	TAP1	MDGA2
	2.78152e-08	0.366745	0.369	0.343	0.000991668	TAP1	CALM1
	8.58104e-21	0.366708	0.468	0.413	3.05931e-16	TAP1	ITGA6
	3.1565e-11	0.365573	0.599	0.591	1.12535e-06	TAP1	MTHFD1L
	2.3148e-44	0.36545	0.38	0.291	8.25272e-40	TAP1	HSPA8
	2.53407e-34	0.363202	0.386	0.301	9.03446e-30	TAP1	OAZ1
	1.33044e-07	0.363171	0.37	0.353	0.00474328	TAP1	MAP2K2
	2.96548e-06	0.362996	0.303	0.282	0.105725	TAP1	IFNAR1
	1.44078e-39	0.362805	0.802	0.807	5.13668e-35	TAP1	RDX
	1.24253e-90	0.362413	0.778	0.676	4.42987e-86	TAP1	MT-ATP6
	1.80691e-14	0.361646	0.422	0.385	6.44199e-10	TAP1	LPIN1
	7.80589e-15	0.361262	0.451	0.422	2.78296e-10	TAP1	ATP6V1B2
	1.7786e-07	0.361128	0.348	0.328	0.00634107	TAP1	NAA38
	1.07465e-08	0.361006	0.346	0.321	0.000383135	TAP1	ADAM9
	5.12841e-17	0.360916	0.541	0.513	1.82838e-12	TAP1	RTTN
	2.32385e-09	0.360552	0.443	0.432	8.28499e-05	TAP1	BCAP29
	1.69359e-23	0.360141	0.524	0.487	6.03797e-19	TAP1	ATP2A2
	4.5897e-07	0.358584	0.333	0.313	0.0163632	TAP1	GPATCH4
	0.000402562	0.357751	0.444	0.448	1	TAP1	IGFBP7
	4.49178e-06	0.356806	0.306	0.289	0.160141	TAP1	DCUN1D5
	2.65355e-09	0.355127	0.42	0.4	9.46044e-05	TAP1	HEXB
	1.2539e-25	0.354496	0.492	0.422	4.47041e-21	TAP1	ARF1
	6.7108e-54	0.352668	0.495	0.406	2.39253e-49	TAP1	LGALS3
	4.76073e-13	0.351854	0.403	0.37	1.6973e-08	TAP1	IL6ST
	7.7002e-10	0.351661	0.308	0.276	2.74528e-05	TAP1	PURB
	2.02054e-29	0.350788	0.722	0.716	7.20364e-25	TAP1	SEPTIN7
	0.000266304	0.350721	0.36	0.352	1	TAP1	PPM1G
	8.41293e-18	0.350249	0.508	0.479	2.99938e-13	TAP1	SUMF2
	2.7356e-17	0.350129	0.659	0.647	9.75295e-13	TAP1	PAG1
	8.51615e-08	0.349778	0.395	0.375	0.00303618	TAP1	FKBP9
	1.76999e-07	0.349351	0.405	0.386	0.00631035	TAP1	CCDC47
	1.80898e-18	0.349177	0.307	0.252	6.44936e-14	TAP1	NDUFC2
	6.52551e-12	0.348721	0.444	0.417	2.32647e-07	TAP1	REEP5
	5.51773e-20	0.348104	0.56	0.53	1.96718e-15	TAP1	CLCN3
	2.13772e-29	0.347987	0.492	0.429	7.62139e-25	TAP1	XKR6
	2.09578e-23	0.347984	0.606	0.573	7.47186e-19	TAP1	EIF5B
	1.11196e-06	0.347935	0.392	0.374	0.0396435	TAP1	SMC1A
	0.000108976	0.347855	0.37	0.409	1	TAP1	MAP2
	6.0792e-06	0.347642	0.392	0.378	0.216736	TAP1	SMC3
	0.000407762	0.347528	0.312	0.301	1	TAP1	ZFP91
	6.01741e-05	0.347179	0.409	0.399	1	TAP1	PMP22
	0.000559011	0.346685	0.425	0.423	1	TAP1	FOXO1
	1.25248e-12	0.346501	0.399	0.367	4.46534e-08	TAP1	NCOA7
	2.11823e-08	0.345327	0.302	0.275	0.000755191	TAP1	NBN
	2.22349e-09	0.345075	0.305	0.277	7.92719e-05	TAP1	SLC18B1
	0.00449545	0.344819	0.301	0.295	1	TAP1	BLOC1S6
	4.85282e-06	0.343506	0.304	0.283	0.173013	TAP1	SLK
	5.76655e-08	0.343105	0.433	0.42	0.00205589	TAP1	MESD
	3.97884e-06	0.34213	0.331	0.312	0.141854	TAP1	PSMC1
	6.56294e-05	0.340458	0.532	0.542	1	TAP1	BACH1
	2.15536e-09	0.337683	0.501	0.493	7.6843e-05	TAP1	SEC62
	1.89208e-12	0.337621	0.467	0.44	6.74566e-08	TAP1	ABCF1
	1.15422e-15	0.337286	0.3	0.256	4.11501e-11	TAP1	HLA-F-AS1
	3.35501e-17	0.336699	0.653	0.638	1.19613e-12	TAP1	ACTN4
	1.03167e-11	0.336654	0.487	0.465	3.67811e-07	TAP1	TM9SF2
	3.64182e-08	0.336	0.442	0.424	0.00129838	TAP1	EIF4G2
	1.9767e-09	0.334092	0.442	0.421	7.04733e-05	TAP1	ITGAV
	1.84489e-07	0.334003	0.371	0.353	0.0065774	TAP1	TMEM248
	7.17677e-25	0.333104	0.359	0.296	2.55866e-20	TAP1	CEACAM1
	6.79553e-51	0.330794	0.799	0.778	2.42274e-46	TAP1	MTDH
	1.25827e-66	0.330769	0.794	0.696	4.48597e-62	TAP1	MT-CO3
	0.00197436	0.330239	0.325	0.32	1	TAP1	ALG14
	1.13261e-07	0.330138	0.314	0.285	0.00403797	TAP1	LMO4
	8.65806e-15	0.329984	0.307	0.263	3.08677e-10	TAP1	GALNT7
	0.000136354	0.329229	0.307	0.292	1	TAP1	TMED4
	0.00132556	0.328789	0.349	0.34	1	TAP1	TRAM1
	1.2556e-14	0.327952	0.499	0.476	4.47646e-10	TAP1	CAST
	5.34862e-18	0.32786	0.563	0.53	1.90689e-13	TAP1	MFGE8
	7.27805e-05	0.326104	0.336	0.323	1	TAP1	VPS37B
	7.43515e-11	0.325759	0.412	0.384	2.65078e-06	TAP1	SLC35F5
	0.00628962	0.324995	0.316	0.311	1	TAP1	PDAP1
	3.15827e-11	0.323833	0.617	0.612	1.12599e-06	TAP1	AC098829.1
	4.74091e-09	0.323513	0.461	0.443	0.000169023	TAP1	AF117829.1
	2.39944e-05	0.323462	0.367	0.353	0.85545	TAP1	CEBPZ
	7.58464e-10	0.323136	0.376	0.351	2.70408e-05	TAP1	IRF4
	1.40826e-11	0.323066	0.598	0.594	5.02072e-07	TAP1	TJP1
	3.238e-28	0.322982	0.338	0.264	1.15441e-23	TAP1	S100A10
	0.000114958	0.322722	0.322	0.308	1	TAP1	PGRMC2
	0.000250755	0.322639	0.33	0.317	1	TAP1	LAMB2
	3.58798e-10	0.321979	0.3	0.262	1.27919e-05	TAP1	KCNMB2-AS1
	5.46462e-14	0.321315	0.48	0.449	1.94825e-09	TAP1	AP001011.1
	1.22608e-12	0.320183	0.413	0.381	4.37122e-08	TAP1	WWC2
	8.081e-08	0.319694	0.424	0.405	0.00288104	TAP1	DNAJC3
	1.48679e-19	0.318744	0.536	0.484	5.30072e-15	TAP1	SERBP1
	0.000145923	0.318617	0.384	0.374	1	TAP1	PTP4A2
	5.13775e-83	0.31825	0.521	0.378	1.83171e-78	TAP1	EEF2
	8.20089e-06	0.317958	0.387	0.363	0.292378	TAP1	TMTC2
	0.00835182	0.317656	0.301	0.292	1	TAP1	PPP2R1A
	1.22342e-08	0.317575	0.368	0.342	0.000436175	TAP1	MAGT1
	1.15407e-07	0.317178	0.443	0.427	0.00411449	TAP1	RCN2
	6.04373e-10	0.316506	0.35	0.322	2.15471e-05	TAP1	C19orf12
	2.43075e-10	0.314867	0.453	0.434	8.66611e-06	TAP1	TRIB2
	4.02128e-16	0.314143	0.346	0.299	1.43367e-11	TAP1	AL020995.1
	4.65901e-08	0.314112	0.389	0.372	0.00166103	TAP1	RNF114
	0.000161081	0.313745	0.369	0.359	1	TAP1	LTBR
	3.41474e-05	0.312905	0.411	0.402	1	TAP1	IARS2
	2.6708e-08	0.312367	0.372	0.345	0.000952194	TAP1	HIVEP1
	3.34387e-08	0.31152	0.454	0.436	0.00119216	TAP1	CCT6A
	6.9323e-10	0.310985	0.388	0.357	2.4715e-05	TAP1	GPSM2
	7.92617e-05	0.309431	0.361	0.346	1	TAP1	H2AFV
	4.98508e-14	0.309123	0.46	0.422	1.77728e-09	TAP1	TLE1
	2.44993e-09	0.307134	0.332	0.303	8.73451e-05	TAP1	TMEM87B
	9.09939e-05	0.306927	0.383	0.371	1	TAP1	NARS
	1.93447e-06	0.306515	0.385	0.366	0.0689677	TAP1	TOR1AIP2
	1.18449e-09	0.302646	0.373	0.343	4.22294e-05	TAP1	FAM53B
	3.61443e-09	0.302645	0.438	0.415	0.000128862	TAP1	SPSB1
	4.86406e-186	0.30235	0.775	0.553	1.73414e-181	TAP1	VIM
	1.38114e-05	0.301576	0.351	0.332	0.492405	TAP1	CEP295
	2.83348e-05	0.301515	0.363	0.341	1	TAP1	ARPC5
	1.08343e-10	0.301471	0.387	0.354	3.86263e-06	TAP1	GOLGA3
	0.0012722	0.300723	0.314	0.301	1	TAP1	PSMB2
	4.01091e-25	0.300716	0.59	0.532	1.42997e-20	TAP1	BSG
	9.32511e-09	0.300701	0.476	0.457	0.000332459	TAP1	RPL7L1
	1.98196e-08	0.300665	0.495	0.483	0.000706607	TAP1	PSMB7
	4.65072e-09	0.300417	0.57	0.569	0.000165807	TAP1	SPATS2
	0.000241056	0.300195	0.393	0.381	1	TAP1	RAD21
	1.49441e-21	0.299149	0.666	0.637	5.32786e-17	TAP1	PTTG1IP
	3.83657e-05	0.299018	0.396	0.386	1	TAP1	COPB2
	3.67952e-06	0.298534	0.64	0.648	0.131182	TAP1	FNDC3B
	6.08029e-07	0.297261	0.389	0.367	0.0216774	TAP1	TMED3
	0.000187811	0.297154	0.315	0.298	1	TAP1	TXLNA
	9.33909e-07	0.296882	0.441	0.429	0.0332957	TAP1	AMOTL1
	0.000224634	0.296821	0.36	0.35	1	TAP1	SLC43A3
	1.05113e-05	0.294626	0.397	0.377	0.37475	TAP1	EIF1AX
	1.159e-18	0.292621	0.46	0.415	4.13207e-14	TAP1	AGPAT3
	3.88573e-17	0.292616	0.607	0.594	1.38534e-12	TAP1	NRP2
	1.10261e-25	0.292126	0.626	0.589	3.93104e-21	TAP1	GCNT2
	6.40286e-14	0.291358	0.582	0.563	2.28275e-09	TAP1	DNMT3A
	8.81424e-23	0.289971	0.736	0.705	3.14245e-18	TAP1	PDE10A
	0.000523545	0.289203	0.398	0.39	1	TAP1	EPRS
	4.26263e-06	0.288973	0.352	0.335	0.151971	TAP1	KNOP1
	1.20332e-06	0.288922	0.381	0.361	0.0429008	TAP1	TMEM51
	4.33397e-06	0.288882	0.425	0.406	0.154515	TAP1	CCPG1
	5.00689e-06	0.288765	0.571	0.567	0.178506	TAP1	ARID5B
	1.18066e-06	0.287497	0.332	0.31	0.0420928	TAP1	ZMIZ2
	1.87642e-05	0.287414	0.616	0.643	0.668981	TAP1	EDNRB
	1.49392e-08	0.286595	0.41	0.386	0.000532613	TAP1	PTPN11
	2.04093e-08	0.285506	0.489	0.474	0.000727631	TAP1	CLSTN1
	5.06821e-07	0.285481	0.396	0.378	0.0180692	TAP1	GTF3C1
	2.93682e-06	0.284455	0.397	0.383	0.104704	TAP1	RELL1
	3.32509e-08	0.284433	0.339	0.311	0.00118546	TAP1	USP42
	4.92585e-10	0.283763	0.482	0.463	1.75616e-05	TAP1	GPAT4
	1.06276e-11	0.283254	0.356	0.309	3.78897e-07	TAP1	PARK7
	1.33915e-16	0.280614	0.603	0.579	4.77433e-12	TAP1	ANKUB1
	2.18693e-23	0.27983	0.396	0.326	7.79685e-19	TAP1	NDUFA13
	4.61068e-15	0.279382	0.581	0.547	1.6438e-10	TAP1	SEMA6A
	4.39984e-06	0.279269	0.386	0.37	0.156863	TAP1	MAP4K3-DT
	0.000104103	0.279036	0.425	0.418	1	TAP1	CLPTM1
	0.0080158	0.277218	0.308	0.298	1	TAP1	PRKCSH
	2.95775e-05	0.276629	0.449	0.439	1	TAP1	HSPG2
	3.74309e-06	0.275004	0.349	0.33	0.133449	TAP1	AGPAT5
	4.70564e-07	0.273701	0.345	0.32	0.0167765	TAP1	USP25
	1.56157e-06	0.272747	0.499	0.488	0.055673	TAP1	WLS
	3.39494e-10	0.272579	0.392	0.358	1.21036e-05	TAP1	SOAT1
	0.000161982	0.272522	0.411	0.403	1	TAP1	C6orf89
	2.16174e-10	0.271836	0.588	0.559	7.70703e-06	TAP1	ARPC1B
	6.7801e-52	0.270758	0.887	0.849	2.41724e-47	TAP1	CD44
	4.52118e-08	0.270454	0.536	0.523	0.00161189	TAP1	IRS2
	2.46486e-08	0.270366	0.511	0.496	0.000878773	TAP1	EIF2S2
	0.00862839	0.26994	0.428	0.428	1	TAP1	TMCO1
	6.54265e-10	0.269201	0.415	0.389	2.33258e-05	TAP1	SPPL2A
	2.34157e-16	0.269099	0.581	0.549	8.34818e-12	TAP1	TMED10
	0.000661251	0.269029	0.426	0.424	1	TAP1	SYNCRIP
	2.96179e-54	0.266651	0.756	0.649	1.05594e-49	TAP1	MT-ND1
	0.00269038	0.266026	0.512	0.515	1	TAP1	SERINC5
	6.1498e-12	0.265355	0.558	0.54	2.19253e-07	TAP1	HSPA9
	7.54427e-05	0.26521	0.3	0.282	1	TAP1	LURAP1L-AS1
	5.57359e-09	0.264628	0.612	0.594	0.00019871	TAP1	LHFPL3
	0.00245198	0.264585	0.41	0.406	1	TAP1	PSMD4
	9.29276e-05	0.264023	0.303	0.285	1	TAP1	MBD3
	6.6763e-09	0.263822	0.529	0.518	0.000238024	TAP1	ACTR2
	3.65617e-11	0.262838	0.492	0.47	1.3035e-06	TAP1	PLAT
	0.00431076	0.262472	0.319	0.312	1	TAP1	PLEKHB2
	2.76252e-22	0.262404	0.797	0.804	9.84894e-18	TAP1	ZNF106
	0.000154561	0.2624	0.486	0.481	1	TAP1	XRCC6
	5.09321e-06	0.262095	0.304	0.281	0.181583	TAP1	ENTPD4
	3.02361e-11	0.261788	0.377	0.338	1.07798e-06	TAP1	SLC5A3
	2.76614e-15	0.26132	0.629	0.607	9.86186e-11	TAP1	KPNB1
	1.83672e-08	0.261259	0.537	0.509	0.000654826	TAP1	EIF4B
	2.40195e-20	0.259486	0.541	0.488	8.56342e-16	TAP1	GMPR
	1.18606e-08	0.259364	0.361	0.332	0.000422856	TAP1	ZNF532
	7.81227e-15	0.259281	0.335	0.279	2.78523e-10	TAP1	MYL6
	0.00317753	0.258577	0.596	0.612	1	TAP1	MAP4K3
	4.76562e-09	0.257891	0.396	0.365	0.000169904	TAP1	DNAJC5
	2.46412e-06	0.257857	0.333	0.311	0.0878509	TAP1	POR
	0.000775215	0.257434	0.437	0.437	1	TAP1	PTPN1
	0.00173034	0.256802	0.367	0.357	1	TAP1	AUP1
	6.48369e-10	0.256396	0.494	0.476	2.31156e-05	TAP1	LZTS1
	5.79837e-07	0.255091	0.394	0.368	0.0206724	TAP1	AL031428.1
	5.80016e-13	0.254935	0.584	0.564	2.06787e-08	TAP1	SEC63
	0.000704253	0.25447	0.38	0.367	1	TAP1	DNAJC10
	1.10213e-06	0.254116	0.403	0.383	0.039293	TAP1	CDS2
	0.000128207	0.253837	0.43	0.415	1	TAP1	CDC42
	1.08201e-14	0.25257	0.436	0.39	3.85758e-10	TAP1	SEMA6A-AS1
	3.33459e-07	0.25111	0.316	0.288	0.0118885	TAP1	WDR81
	0.00177336	0.250668	0.348	0.333	1	TAP1	PFDN2
	6.17558e-05	0.250173	0.399	0.386	1	TAP1	CDC42SE2
	3.45608e-11	0.250086	0.308	0.267	1.23216e-06	TAP1	AC005920.2
	4.18443e-05	0.249419	0.647	0.657	1	TAP1	RHOBTB3
	1.73724e-10	0.248649	0.55	0.523	6.1936e-06	TAP1	CSDE1
	1.06846e-11	0.248458	0.556	0.519	3.80929e-07	TAP1	CALM2
	7.48566e-19	0.24809	0.755	0.744	2.66879e-14	TAP1	SYNE2
	3.40572e-54	0.248031	0.762	0.666	1.21421e-49	TAP1	MT-ND4
	3.66523e-63	0.247818	0.493	0.359	1.30673e-58	TAP1	RPL13A
	1.12933e-06	0.246769	0.354	0.329	0.0402629	TAP1	OTUD4
	3.85401e-08	0.2466	0.513	0.504	0.00137403	TAP1	NMT1
	8.71088e-08	0.246502	0.454	0.428	0.0031056	TAP1	OS9
	0.000795047	0.246486	0.441	0.436	1	TAP1	TMBIM4
	1.14526e-06	0.246412	0.586	0.595	0.0408307	TAP1	USP9X
	3.96172e-05	0.246389	0.641	0.64	1	TAP1	ARMC9
	7.26833e-07	0.24635	0.478	0.462	0.0259131	TAP1	EIF5
	0.000467892	0.246185	0.431	0.426	1	TAP1	ZMAT3
	6.41506e-06	0.245933	0.338	0.319	0.22871	TAP1	EXOC5
	3.70553e-06	0.245928	0.521	0.513	0.13211	TAP1	TMEM135
	0.000347896	0.245704	0.366	0.355	1	TAP1	UBE2Z
	7.45133e-09	0.245321	0.322	0.294	0.000265655	TAP1	NDRG1
	0.00578606	0.245111	0.387	0.385	1	TAP1	PSMD11
	0.00109916	0.245077	0.301	0.287	1	TAP1	LEMD2
	0.00582794	0.243642	0.328	0.318	1	TAP1	SREBF1
	0.000124795	0.243472	0.457	0.459	1	TAP1	DDX24
	0.000142015	0.242873	0.423	0.417	1	TAP1	TGS1
	9.94866e-11	0.241682	0.567	0.556	3.5469e-06	TAP1	SMC6
	0.000134201	0.241317	0.449	0.439	1	TAP1	ANO6
	0.000124602	0.240759	0.325	0.309	1	TAP1	TRIM38
	3.60617e-33	0.240044	0.341	0.264	1.28567e-28	TAP1	TSPO
	9.44694e-07	0.238495	0.413	0.393	0.0336802	TAP1	UGP2
	3.69525e-06	0.238086	0.578	0.581	0.131743	TAP1	ADIPOR2
	9.36104e-08	0.237374	0.62	0.615	0.0033374	TAP1	HDLBP
	0.000964326	0.237158	0.301	0.286	1	TAP1	MSH6
	0.000534241	0.236859	0.445	0.441	1	TAP1	DDB1
	7.80166e-05	0.236733	0.474	0.468	1	TAP1	ACTR3
	0.0025853	0.236604	0.363	0.354	1	TAP1	ETF1
	2.74449e-06	0.235424	0.513	0.515	0.0978465	TAP1	RAP1B
	0.000398914	0.234869	0.308	0.291	1	TAP1	PLA2G4C
	5.18899e-06	0.234262	0.383	0.364	0.184998	TAP1	AASS
	1.65262e-06	0.234135	0.362	0.336	0.0589192	TAP1	NFIX
	1.20365e-07	0.234027	0.533	0.529	0.00429127	TAP1	6-Mar
	0.000712443	0.233907	0.353	0.339	1	TAP1	RETREG3
	0.000258305	0.233721	0.302	0.286	1	TAP1	GCN1
	1.32046e-08	0.232762	0.569	0.542	0.00047077	TAP1	HSPD1
	0.00829934	0.232529	0.439	0.448	1	TAP1	CCDC50
	4.04948e-08	0.231344	0.56	0.558	0.00144372	TAP1	CHD1
	0.00210751	0.23013	0.402	0.398	1	TAP1	EIF3J
	2.93203e-09	0.229449	0.53	0.516	0.000104533	TAP1	USP15
	4.02435e-13	0.229211	0.629	0.619	1.43476e-08	TAP1	CLCN7
	4.56199e-05	0.229209	0.45	0.439	1	TAP1	GSPT1
	0.000548311	0.22911	0.389	0.377	1	TAP1	TBC1D19
	0.000308111	0.228741	0.39	0.378	1	TAP1	RFX3
	0.0059689	0.228462	0.387	0.376	1	TAP1	PRKAR1A
	0.00199292	0.227924	0.487	0.477	1	TAP1	FAR2
	1.3926e-11	0.22788	0.31	0.262	4.96489e-07	TAP1	RPS17
	3.36978e-10	0.227732	0.652	0.644	1.20139e-05	TAP1	MFSD4B
	0.0056963	0.227117	0.316	0.306	1	TAP1	ARFGAP1
	8.49745e-06	0.22696	0.326	0.302	0.302951	TAP1	NAGLU
	1.51641e-06	0.226545	0.459	0.434	0.0540632	TAP1	TMEM59
	8.31383e-28	0.22642	0.816	0.804	2.96405e-23	TAP1	PRRC2C
	9.18012e-05	0.225307	0.416	0.402	1	TAP1	ATP1A1-AS1
	1.41358e-06	0.224461	0.684	0.696	0.050397	TAP1	EPS8
	4.35009e-07	0.224145	0.388	0.358	0.0155089	TAP1	AC087854.1
	2.92181e-09	0.22404	0.543	0.535	0.000104168	TAP1	EIF3B
	0.000587109	0.223959	0.352	0.337	1	TAP1	TMEM131L
	3.88402e-08	0.223537	0.361	0.327	0.00138473	TAP1	ESR2
	8.1656e-15	0.222833	0.651	0.643	2.9112e-10	TAP1	IGF2R
	1.48392e-05	0.222528	0.466	0.451	0.529048	TAP1	ACER3
	0.0041547	0.220647	0.316	0.303	1	TAP1	TESK2
	5.6195e-06	0.220612	0.399	0.379	0.200347	TAP1	DENND5A
	0.00036606	0.220488	0.302	0.285	1	TAP1	TAF4B
	4.00252e-05	0.220226	0.506	0.51	1	TAP1	SNX6
	3.57627e-06	0.219644	0.493	0.475	0.127501	TAP1	AC023424.3
	8.69439e-05	0.219223	0.445	0.431	1	TAP1	SYNGR1
	7.54277e-08	0.218798	0.323	0.29	0.00268915	TAP1	AC009554.1
	6.8233e-09	0.218657	0.661	0.657	0.000243264	TAP1	SOS1
	0.00111976	0.218594	0.371	0.359	1	TAP1	SLC30A7
	3.54984e-09	0.218137	0.351	0.313	0.000126559	TAP1	AC005786.3
	2.33429e-93	0.217643	0.574	0.411	8.32221e-89	TAP1	HSP90AB1
	1.5725e-09	0.217577	0.32	0.285	5.60629e-05	TAP1	SLC20A1
	2.43346e-10	0.216276	0.61	0.607	8.67578e-06	TAP1	ATP1B3
	5.86294e-06	0.216259	0.526	0.509	0.209025	TAP1	PTEN
	3.24324e-10	0.215409	0.617	0.6	1.15628e-05	TAP1	PIP4K2A
	1.34746e-10	0.214889	0.614	0.599	4.80398e-06	TAP1	LAMC1
	0.000461565	0.214844	0.396	0.383	1	TAP1	PNPT1
	0.000530753	0.214739	0.422	0.415	1	TAP1	SUPT5H
	4.42326e-07	0.214502	0.543	0.539	0.0157698	TAP1	LARS
	5.9112e-05	0.213076	0.45	0.437	1	TAP1	PARP4
	0.00552811	0.212515	0.759	0.786	1	TAP1	SAT1
	0.00324691	0.21249	0.3	0.287	1	TAP1	SMIM14
	3.64729e-05	0.211836	0.407	0.385	1	TAP1	SRSF3
	2.01923e-05	0.210894	0.399	0.379	0.719896	TAP1	XPO6
	0.000121798	0.210677	0.524	0.53	1	TAP1	RNF13
	2.00189e-07	0.21007	0.336	0.306	0.00713713	TAP1	LZTS1-AS1
	5.73268e-12	0.209533	0.426	0.377	2.04382e-07	TAP1	TOMM20
	7.35335e-06	0.209209	0.355	0.333	0.262161	TAP1	GOLGA8B
	1.19615e-07	0.209033	0.572	0.558	0.0042645	TAP1	HACD3
	0.000123843	0.208464	0.683	0.697	1	TAP1	PMEL
	4.97311e-41	0.208142	0.779	0.755	1.77301e-36	TAP1	IFI16
	1.85342e-07	0.208008	0.416	0.395	0.00660782	TAP1	HSPH1
	0.00161554	0.207593	0.305	0.291	1	TAP1	INTS1
	0.00106745	0.207577	0.648	0.664	1	TAP1	ASAH1
	5.60566e-25	0.207456	0.344	0.275	1.99853e-20	TAP1	ATP6V0C
	2.81475e-15	0.207022	0.342	0.284	1.00351e-10	TAP1	RPL23
	0.00134317	0.205702	0.336	0.329	1	TAP1	GDF15
	2.59717e-06	0.2057	0.577	0.581	0.0925943	TAP1	CLTC
	1.38624e-06	0.205126	0.352	0.325	0.0494221	TAP1	MYCBP2-AS1
	0.00519208	0.204233	0.453	0.45	1	TAP1	SNRK
	3.12458e-08	0.203435	0.582	0.576	0.00111397	TAP1	PUM3
	0.00415728	0.203352	0.433	0.429	1	TAP1	AC016831.7
	3.93672e-05	0.202825	0.466	0.458	1	TAP1	NASP
	4.3594e-06	0.202532	0.572	0.577	0.155421	TAP1	XRN2
	1.69204e-10	0.202455	0.528	0.498	6.03246e-06	TAP1	CLTA
	0.00444631	0.201904	0.412	0.407	1	TAP1	ICE1
	0.000114098	0.201662	0.498	0.495	1	TAP1	RAPGEF1
	2.67999e-05	0.201639	0.409	0.385	0.95547	TAP1	FOCAD
	0.00198065	0.2011	0.486	0.488	1	TAP1	ZCCHC17
	5.11154e-06	0.200974	0.334	0.301	0.182237	TAP1	SPCS1
	0.000703504	0.200602	0.469	0.468	1	TAP1	UBXN2A
	0.000712351	0.200564	0.423	0.414	1	TAP1	YME1L1
	1.71652e-19	0.200297	0.726	0.706	6.11975e-15	TAP1	MLANA
	0.00996117	0.200081	0.356	0.351	1	TAP1	BRD8
	5.21227e-12	0.199975	0.643	0.631	1.85828e-07	TAP1	SIL1
	0.00316079	0.199469	0.331	0.318	1	TAP1	VCL
	0.00106269	0.199054	0.354	0.394	1	TAP1	SHC4
	1.14167e-05	0.198145	0.35	0.325	0.407028	TAP1	TRAF3
	0.00125337	0.198139	0.469	0.47	1	TAP1	RAD50
	1.11458e-09	0.197735	0.734	0.728	3.9737e-05	TAP1	KIAA2026
	0.00018633	0.197691	0.496	0.488	1	TAP1	BRD2
	8.81184e-15	0.196835	0.529	0.47	3.1416e-10	TAP1	EEF1D
	7.14498e-05	0.196441	0.419	0.398	1	TAP1	AC023509.6
	0.00146962	0.19518	0.325	0.313	1	TAP1	CHP1
	0.00179424	0.194926	0.437	0.431	1	TAP1	MIA3
	1.58194e-06	0.194797	0.64	0.631	0.0563994	TAP1	TMEM241
	1.56773e-133	0.193657	0.66	0.471	5.58928e-129	TAP1	RPL3
	7.17702e-06	0.192344	0.524	0.504	0.255875	TAP1	SPATS2L
	0.00170746	0.1914	0.354	0.336	1	TAP1	ARL6IP4
	0.000695092	0.191099	0.41	0.398	1	TAP1	CRK
	4.55546e-06	0.190644	0.533	0.52	0.162411	TAP1	CDK6
	0.0031067	0.190324	0.314	0.301	1	TAP1	MYO18A
	0.000673248	0.189667	0.468	0.463	1	TAP1	DEK
	7.24854e-07	0.189503	0.304	0.272	0.0258425	TAP1	ADAM23
	1.6325e-06	0.189465	0.566	0.57	0.0582019	TAP1	UBXN4
	0.00017561	0.188591	0.627	0.636	1	TAP1	BCL2
	0.00157662	0.188311	0.498	0.498	1	TAP1	LIMS1
	0.000848638	0.187309	0.42	0.41	1	TAP1	LUZP1
	6.79935e-05	0.18691	0.449	0.434	1	TAP1	ANKFY1
	8.27216e-06	0.186307	0.383	0.357	0.294919	TAP1	VDAC1
	1.17657e-05	0.186088	0.478	0.466	0.419472	TAP1	POLR2B
	2.79364e-05	0.185272	0.614	0.629	0.995989	TAP1	SMCHD1
	2.22984e-07	0.185143	0.501	0.488	0.00794984	TAP1	TACC1
	1.17068e-09	0.185099	0.5	0.471	4.17373e-05	TAP1	STAT6
	0.00122024	0.184893	0.383	0.372	1	TAP1	SYNE1
	5.99732e-08	0.18484	0.52	0.495	0.00213817	TAP1	PLEKHA2
	0.000443624	0.184189	0.598	0.615	1	TAP1	ZFR
	1.16983e-05	0.184083	0.561	0.561	0.417069	TAP1	DNAJC1
	0.000130163	0.182658	0.522	0.515	1	TAP1	DUSP4
	6.66395e-08	0.182535	0.637	0.643	0.00237583	TAP1	NSD3
	0.000239557	0.181709	0.317	0.296	1	TAP1	AC007384.1
	7.85161e-24	0.18048	0.344	0.27	2.79925e-19	TAP1	SRP14
	0.000542322	0.180137	0.677	0.699	1	TAP1	PICALM
	1.30344e-29	0.179986	0.389	0.31	4.64702e-25	TAP1	TOMM7
	1.31711e-05	0.178882	0.311	0.286	0.469577	TAP1	CTIF
	0.000731116	0.178811	0.446	0.438	1	TAP1	SLC38A10
	0.00093635	0.178096	0.326	0.311	1	TAP1	LTBP3
	0.00164811	0.176972	0.483	0.48	1	TAP1	WDR43
	0.00681071	0.176384	0.386	0.372	1	TAP1	NOL7
	3.35093e-05	0.175345	0.383	0.357	1	TAP1	TKT
	0.00306687	0.174753	0.527	0.529	1	TAP1	STRADB
	2.75116e-12	0.174501	0.732	0.717	9.80844e-08	TAP1	PVT1
	2.30458e-06	0.174126	0.58	0.572	0.0821628	TAP1	RANBP17
	1.35264e-07	0.173884	0.709	0.723	0.00482242	TAP1	USP48
	0.000495607	0.173287	0.554	0.558	1	TAP1	MAPK1
	6.36002e-05	0.172741	0.393	0.366	1	TAP1	DANT2
	2.60293e-05	0.172457	0.361	0.335	0.927996	TAP1	PLEKHG1
	4.64747e-07	0.172325	0.389	0.357	0.0165692	TAP1	LINC00624
	0.00560494	0.172216	0.4	0.393	1	TAP1	PANK2
	3.16994e-10	0.171644	0.464	0.422	1.13015e-05	TAP1	SEM1
	0.00267384	0.171154	0.473	0.47	1	TAP1	KLF6
	0.00121057	0.171093	0.538	0.538	1	TAP1	MIR3142HG
	1.25859e-05	0.17075	0.407	0.469	0.448713	TAP1	DCLK1
	0.000328605	0.17022	0.483	0.469	1	TAP1	LARP4B
	0.00315963	0.170211	0.408	0.391	1	TAP1	NT5DC3
	0.000353185	0.168992	0.616	0.61	1	TAP1	NAP1L1
	0.000281122	0.168281	0.344	0.321	1	TAP1	ATP5F1A
	0.000499387	0.168097	0.496	0.496	1	TAP1	BAZ1B
	8.41196e-27	0.168002	0.483	0.402	2.99903e-22	TAP1	H3F3B
	3.3382e-06	0.166632	0.54	0.534	0.119014	TAP1	ASCC3
	8.33408e-05	0.16642	0.43	0.411	1	TAP1	VRK2
	8.72976e-07	0.165722	0.73	0.757	0.0311234	TAP1	ZKSCAN1
	1.25615e-25	0.165228	0.471	0.391	4.47844e-21	TAP1	HNRNPA1
	4.56162e-06	0.164594	0.591	0.585	0.162631	TAP1	TBC1D14
	0.00186242	0.164133	0.59	0.595	1	TAP1	NBAS
	6.09828e-05	0.162356	0.4	0.382	1	TAP1	AC083870.1
	1.75554e-08	0.162348	0.718	0.727	0.000625887	TAP1	PRKDC
	0.000166087	0.162324	0.661	0.665	1	TAP1	HNRNPA3
	4.97827e-08	0.161949	0.303	0.274	0.00177485	TAP1	ATOX1
	2.70346e-05	0.16154	0.458	0.436	0.963838	TAP1	ATP8B1
	0.00989314	0.161247	0.55	0.564	1	TAP1	NIN
	0.00210646	0.160205	0.505	0.501	1	TAP1	SPART
	1.06529e-06	0.159258	0.693	0.716	0.0379797	TAP1	CSNK1A1
	0.00782322	0.159243	0.446	0.435	1	TAP1	BCL2L14
	8.60262e-09	0.15848	0.314	0.274	0.000306701	TAP1	EDF1
	0.000171923	0.158437	0.561	0.565	1	TAP1	GCC2
	9.39218e-06	0.15836	0.629	0.637	0.33485	TAP1	HM13
	0.00518701	0.15731	0.475	0.477	1	TAP1	UBE2R2
	0.00334963	0.157242	0.312	0.297	1	TAP1	DCLRE1C
	7.41005e-05	0.156475	0.644	0.659	1	TAP1	SPAG9
	0.00101221	0.1563	0.524	0.522	1	TAP1	PDCD6
	0.00743332	0.156008	0.322	0.31	1	TAP1	GNA12
	0.00992296	0.155532	0.645	0.664	1	TAP1	TRIO
	3.27924e-09	0.154949	0.722	0.746	0.000116912	TAP1	CALD1
	1.03672e-07	0.15391	0.757	0.77	0.0036961	TAP1	SGCD
	7.69011e-13	0.152673	0.325	0.275	2.74168e-08	TAP1	SSR4
	0.000459684	0.1525	0.499	0.496	1	TAP1	PPP2R2A
	7.08173e-14	0.151962	0.553	0.51	2.52478e-09	TAP1	EIF4A1
	1.05528e-25	0.150598	0.493	0.409	3.76229e-21	TAP1	NRG3
	0.00122282	0.150314	0.467	0.458	1	TAP1	KIF13B
	1.0103e-05	0.150117	0.317	0.287	0.36019	TAP1	GUK1
	0.00108078	0.149121	0.351	0.329	1	TAP1	AC023389.1
	0.000284445	0.148249	0.425	0.411	1	TAP1	AC002463.1
	1.32012e-11	0.147846	0.303	0.256	4.70651e-07	TAP1	NDUFA4
	0.0042197	0.14748	0.595	0.608	1	TAP1	HNRNPR
	3.04601e-05	0.146658	0.622	0.624	1	TAP1	LARP1
	0.000517705	0.145723	0.537	0.532	1	TAP1	TASOR2
	2.91458e-06	0.144954	0.629	0.626	0.103911	TAP1	LPGAT1
	2.95267e-08	0.144353	0.66	0.651	0.00105268	TAP1	OTUD7B
	3.58766e-07	0.143941	0.61	0.591	0.0127907	TAP1	PLXNC1
	4.964e-08	0.143899	0.302	0.268	0.00176976	TAP1	CSTB
	1.31124e-37	0.1422	0.777	0.682	4.67482e-33	TAP1	MT-CO2
	0.000360975	0.142169	0.613	0.626	1	TAP1	TAF1D
	0.00121114	0.140604	0.546	0.553	1	TAP1	ROCK1
	0.00282447	0.140356	0.315	0.297	1	TAP1	PLEKHA4
	0.000560664	0.138674	0.332	0.308	1	TAP1	AC008735.2
	3.55399e-12	0.13795	0.811	0.828	1.26707e-07	TAP1	SRRM2
	2.92488e-06	0.137222	0.682	0.697	0.104278	TAP1	PAFAH1B1
	4.44838e-05	0.137013	0.302	0.276	1	TAP1	AL035427.1
	0.00180137	0.134892	0.565	0.626	1	TAP1	TEX41
	0.000292024	0.134845	0.644	0.652	1	TAP1	GOLGB1
	0.00567239	0.134642	0.418	0.409	1	TAP1	DUSP16
	0.0052394	0.134454	0.434	0.429	1	TAP1	RSRC2
	3.38979e-06	0.133533	0.361	0.332	0.120853	TAP1	FGFR1
	1.66677e-06	0.132747	0.373	0.339	0.0594238	TAP1	AC022146.2
	0.00648316	0.132496	0.402	0.392	1	TAP1	FAM91A1
	0.000102859	0.13242	0.526	0.512	1	TAP1	BRI3
	4.84451e-51	0.131691	0.318	0.222	1.72716e-46	TAP1	ZNF432
	2.90799e-20	0.131516	0.381	0.316	1.03675e-15	TAP1	S100B
	5.59824e-05	0.131383	0.634	0.63	1	TAP1	YWHAE
	0.00271793	0.131325	0.619	0.626	1	TAP1	SMG1
	1.44939e-05	0.130869	0.675	0.675	0.516736	TAP1	SORT1
	0.00317886	0.130769	0.348	0.378	1	TAP1	TXNRD1
	4.5463e-05	0.129729	0.694	0.688	1	TAP1	HMGB1
	0.00341681	0.128318	0.435	0.419	1	TAP1	SHTN1
	0.000100028	0.127929	0.785	0.807	1	TAP1	SPTBN1
	0.00319977	0.127684	0.684	0.718	1	TAP1	NIPBL
	2.62367e-22	0.127285	0.679	0.593	9.35392e-18	TAP1	MT-ND5
	2.64996e-28	0.126359	0.75	0.654	9.44764e-24	TAP1	MT-CYB
	0.00920268	0.126004	0.431	0.427	1	TAP1	E2F3
	8.86342e-05	0.125563	0.521	0.502	1	TAP1	ATP10A
	2.00195e-24	0.125461	0.432	0.374	7.13737e-20	TAP1	SDF4
	0.00151237	0.123903	0.646	0.642	1	TAP1	SAMD4A
	1.12225e-05	0.122637	0.799	0.81	0.400104	TAP1	GPM6B
	1.48726e-22	0.120729	0.678	0.615	5.30239e-18	TAP1	PABPC1
	0.000599344	0.120271	0.654	0.665	1	TAP1	XPO1
	0.00141849	0.119135	0.344	0.322	1	TAP1	AL109824.1
	0.00026483	0.117011	0.702	0.706	1	TAP1	MYCBP2
	0.00260721	0.115544	0.305	0.286	1	TAP1	AC004253.1
	7.69573e-13	0.115086	0.596	0.573	2.74368e-08	TAP1	DAAM2
	0.0018945	0.115008	0.464	0.452	1	TAP1	FOXK1
	0.00905118	0.113553	0.341	0.327	1	TAP1	LATS1
	9.77781e-05	0.113183	0.321	0.358	1	TAP1	EFNA5
	0.00173706	0.112757	0.338	0.319	1	TAP1	GOLGA8A
	3.1518e-08	0.112612	0.303	0.262	0.00112368	TAP1	ATP5PF
	0.00568026	0.110426	0.333	0.366	1	TAP1	QDPR
	0.00424142	0.110248	0.468	0.457	1	TAP1	PITPNA
	0.00515169	0.107459	0.644	0.65	1	TAP1	PKN2
	0.00962674	0.106985	0.683	0.703	1	TAP1	PTPRA
	2.96696e-42	0.106043	0.461	0.357	1.05778e-37	TAP1	EEF1G
	0.0026146	0.104516	0.673	0.677	1	TAP1	ST3GAL4
	0.00315491	0.103985	0.287	0.313	1	TAP1	PSMD12
	2.02627e-07	0.10308	0.356	0.32	0.00722406	TAP1	APOD
	3.58455e-09	0.102545	0.601	0.667	0.000127797	TAP1	NHSL1
	0.000700861	0.101599	0.384	0.363	1	TAP1	LIPE-AS1
	0.00908211	0.0969782	0.346	0.379	1	TAP1	USP16
	0.00832093	0.0911231	0.756	0.778	1	TAP1	PDXDC1
	0.00114516	0.0893963	0.709	0.727	1	TAP1	SON
	8.82477e-05	0.0881378	0.294	0.329	1	TAP1	TERF2IP
	0.0033734	0.0880953	0.289	0.317	1	TAP1	SNX5
	0.00878742	0.0822824	0.609	0.614	1	TAP1	NRDC
	0.00104906	0.0809971	0.348	0.385	1	TAP1	GRK3
	0.00932139	0.0809875	0.327	0.356	1	TAP1	REX1BD
	1.12653e-12	0.0789675	0.333	0.277	4.0163e-08	TAP1	RPS11
	1.75454e-05	0.0787275	0.706	0.718	0.625527	TAP1	DDX5
	7.04646e-15	0.07821	0.47	0.539	2.5122e-10	TAP1	NARS2
	0.00536219	0.0767386	0.326	0.349	1	TAP1	AC011246.1
	1.09322e-06	0.0746393	0.519	0.577	0.0389756	TAP1	HIVEP3
	7.93764e-05	0.073359	0.304	0.275	1	TAP1	TTC39C
	0.00320748	0.0733477	0.485	0.478	1	TAP1	PILRB
	0.00848226	0.0731405	0.275	0.3	1	TAP1	NNT-AS1
	4.69952e-08	0.0695207	0.651	0.611	0.00167547	TAP1	IGF2BP2
	0.000190039	0.0691474	0.309	0.343	1	TAP1	UBE2V2
	0.00422644	0.0680558	0.314	0.343	1	TAP1	ACADM
	7.92027e-13	0.0680524	0.847	0.903	2.82373e-08	TAP1	TYR
	0.00187517	0.0677363	0.422	0.396	1	TAP1	ST13
	0.00183903	0.0671945	0.452	0.488	1	TAP1	NNT
	0.00456049	0.0632036	0.499	0.484	1	TAP1	SEC11A
	0.00217579	0.0619676	0.294	0.321	1	TAP1	GOPC
	0.00627452	0.0609831	0.439	0.472	1	TAP1	G3BP1
	4.73879e-07	0.0592084	0.515	0.482	0.0168947	TAP1	PKM
	0.00337705	0.0582777	0.418	0.454	1	TAP1	ELOVL5
	0.00607674	0.0581992	0.836	0.848	1	TAP1	HNRNPA2B1
	3.95609e-05	0.0566164	0.292	0.325	1	TAP1	PRXL2A
	3.43198e-12	0.0560158	0.505	0.47	1.22357e-07	TAP1	MDM2
	0.000140805	0.0548176	0.297	0.329	1	TAP1	APPL1
	6.90947e-05	0.0543331	0.873	0.886	1	TAP1	MYO10
	0.0055982	0.0542584	0.67	0.715	1	TAP1	ATXN1
	0.00180245	0.0524786	0.28	0.307	1	TAP1	PNKD
	1.60019e-59	0.0499518	0.377	0.269	5.70499e-55	TAP1	LGALS1
	0.00172871	0.0472926	0.346	0.376	1	TAP1	GRSF1
	0.00178054	0.0471239	0.289	0.318	1	TAP1	EIF4E
	6.15061e-06	0.0469192	0.474	0.516	0.219281	TAP1	ARHGAP42
	0.00554532	0.0467699	0.528	0.57	1	TAP1	TBC1D16
	0.00303752	0.0457995	0.362	0.397	1	TAP1	DHX29
	3.71162e-16	0.0444199	0.419	0.364	1.32327e-11	TAP1	SNED1
	0.000780403	0.0438049	0.382	0.416	1	TAP1	RO60
	0.002266	0.0430647	0.325	0.355	1	TAP1	SESTD1
	0.00735529	0.0428234	0.322	0.349	1	TAP1	ARL5A
	0.000415392	0.0426775	0.295	0.326	1	TAP1	HK1
	0.00081951	0.0421713	0.327	0.359	1	TAP1	ZFAND5
	0.000214541	0.0415532	0.522	0.495	1	TAP1	GULP1
	2.87868e-05	0.0415517	0.271	0.304	1	TAP1	SUGT1
	0.000489616	0.0401927	0.287	0.318	1	TAP1	AGGF1
	0.00769022	0.039491	0.376	0.407	1	TAP1	FNTA
	0.00235826	0.0370987	0.297	0.324	1	TAP1	RAB9A
	1.372e-13	0.0352778	0.311	0.262	4.89146e-09	TAP1	H2AFZ
	0.00311646	0.0329992	0.354	0.383	1	TAP1	PEPD
	8.82317e-05	0.0321328	0.277	0.31	1	TAP1	ACAT1
	0.00510674	0.0316746	0.316	0.345	1	TAP1	LETMD1
	8.29573e-20	0.0304362	0.78	0.686	2.95759e-15	TAP1	MT-CO1
	0.000536489	0.0301332	0.705	0.749	1	TAP1	FNDC3A
	0.00133212	0.0300244	0.307	0.336	1	TAP1	YARS
	0.000775119	0.028873	0.339	0.371	1	TAP1	PAICS
	2.39296e-05	0.0272877	0.366	0.405	0.853138	TAP1	LNPK
	0.000559298	0.0271626	0.284	0.313	1	TAP1	DCP2
	0.00252037	0.0266313	0.559	0.6	1	TAP1	RSF1
	2.33515e-05	0.0254274	0.281	0.319	0.832529	TAP1	FAM114A1
	0.000732197	0.023765	0.324	0.354	1	TAP1	HNRNPH3
	0.00910125	0.0237306	0.343	0.369	1	TAP1	WIPF2
	0.00240251	0.0234176	0.408	0.441	1	TAP1	DDX42
	0.0046605	0.0225981	0.292	0.315	1	TAP1	KIAA0100
	1.47961e-05	0.022547	0.271	0.302	0.527509	TAP1	DCTN2
	0.00299084	0.0224572	0.401	0.435	1	TAP1	GGA2
	0.000230445	0.0213874	0.4	0.437	1	TAP1	KHDRBS3
	0.00696456	0.0210325	0.304	0.282	1	TAP1	SUB1
	0.00471279	0.0205074	0.471	0.505	1	TAP1	RANBP9
	0.00181786	0.0201882	0.428	0.462	1	TAP1	CDC37
	0.00267673	0.0200869	0.391	0.423	1	TAP1	TRAPPC12
	0.00042553	0.0199026	0.438	0.476	1	TAP1	RAD23B
	0.00268166	0.0198423	0.336	0.363	1	TAP1	GLB1
	0.000466809	0.0194535	0.576	0.615	1	TAP1	UBE4B
	0.00528758	0.0181539	0.787	0.847	1	TAP1	SRPK2
	7.27976e-06	0.0179999	0.355	0.395	0.259538	TAP1	RTF2
	0.00757256	0.0169539	0.299	0.32	1	TAP1	SAT2
	1.9968e-05	0.0169285	0.348	0.389	0.711901	TAP1	CPNE1
	0.00359967	0.0163305	0.408	0.399	1	TAP1	CAV1
	6.66817e-12	0.0161819	0.717	0.79	2.37733e-07	TAP1	DST
	3.68802e-75	0.0160125	0.565	0.418	1.31485e-70	TAP1	ACTG1
	0.000161883	0.0158975	0.355	0.387	1	TAP1	MBTPS1
	0.00106263	0.0155209	0.307	0.336	1	TAP1	SERPINB6
	0.00306793	0.0143331	0.388	0.419	1	TAP1	SETDB1
	0.000274543	0.0138611	0.309	0.336	1	TAP1	SUMO1
	0.00275867	0.0135385	0.572	0.606	1	TAP1	ANKRD10
	3.79636e-22	0.0133746	0.422	0.342	1.35348e-17	TAP1	H3F3A
	3.01129e-06	0.0126941	0.608	0.659	0.107359	TAP1	FARP1
	0.000301067	0.0120323	0.333	0.363	1	TAP1	HNRNPUL1
	0.00831488	0.0115918	0.37	0.391	1	TAP1	EIF3D
	1.10225e-05	0.0113642	0.265	0.3	0.392973	TAP1	ILK
	2.50412e-06	0.0106426	0.416	0.463	0.0892767	TAP1	ANP32A
	0.00948342	0.0099341	0.285	0.307	1	TAP1	MALSU1
	0.00155029	0.00976955	0.457	0.501	1	TAP1	CYP27A1
	0.000696381	0.00971145	0.365	0.398	1	TAP1	SAE1
	0.000221211	0.00954025	0.418	0.456	1	TAP1	FAM120A
	5.77317e-18	0.0088042	0.341	0.275	2.05825e-13	TAP1	CHCHD2
	1.50565e-06	0.00776289	0.279	0.316	0.0536795	TAP1	RBBP7
	9.82007e-10	0.00754767	0.333	0.283	3.50105e-05	TAP1	COX4I1
	0.000830307	0.0071347	0.281	0.31	1	TAP1	NQO2
	0.00731126	0.00711871	0.295	0.318	1	TAP1	COG4
	0.00687545	0.00702538	0.309	0.332	1	TAP1	ARNT
	3.06267e-06	0.00687673	0.266	0.303	0.10919	TAP1	GORASP2
	0.00417545	0.00681896	0.29	0.315	1	TAP1	AKR1A1
	4.32986e-05	0.00593948	0.505	0.55	1	TAP1	CHKA
	0.000605743	0.00559917	0.69	0.733	1	TAP1	EXT1
	0.00686612	0.00555367	0.508	0.539	1	TAP1	MIR4435-2HG
	0.00862335	0.00536234	0.363	0.387	1	TAP1	WDR12
	1.75634e-07	0.00513414	0.347	0.396	0.00626171	TAP1	ITPR3
	0.00122745	0.00468823	0.312	0.341	1	TAP1	EFTUD2
	0.000179578	0.00460965	0.402	0.44	1	TAP1	SRSF1
	0.0042429	0.00460864	0.343	0.37	1	TAP1	MYO19
	0.00274791	0.00444615	0.45	0.486	1	TAP1	CD2AP
	1.15565e-22	0.00408565	0.312	0.245	4.12012e-18	TAP1	CLIC1
	0.000319642	0.00383235	0.282	0.31	1	TAP1	NAE1
	0.00645435	0.00367471	0.296	0.318	1	TAP1	CASP8AP2
	0.000103397	0.00362603	0.691	0.737	1	TAP1	AKAP13
	0.00150274	0.00324531	0.356	0.388	1	TAP1	PON2
	0.0091691	0.00289189	0.449	0.478	1	TAP1	SRSF7
	0.0012029	0.00250688	0.277	0.303	1	TAP1	TOMM70
	0.0056509	0.00188631	0.472	0.505	1	TAP1	CDC73
	0.00139891	0.00158205	0.318	0.346	1	TAP1	SEC22C
	0.00110551	0.00134456	0.479	0.516	1	TAP1	NEK1
	0.00247026	0.00127064	0.421	0.451	1	TAP1	CTDSPL2
	0.000416969	0.00114968	0.329	0.36	1	TAP1	GNAI3
	0.00974433	0.00104861	0.331	0.351	1	TAP1	INPP4A
	0.000241566	0.000981497	0.336	0.369	1	TAP1	TM2D1
	0.00371392	0.000686931	0.31	0.336	1	TAP1	PMPCB
	0.000147571	0.000576976	0.375	0.41	1	TAP1	SMIM7
	0.00598515	-0.000674144	0.367	0.391	1	TAP1	CHD8
	0.00322228	-0.000924887	0.505	0.546	1	TAP1	ARIH2
	0.00297422	-0.00101112	0.4	0.426	1	TAP1	SDHC
	5.06429e-05	-0.00115802	0.439	0.48	1	TAP1	DYNC2H1
	0.00049264	-0.00148808	0.331	0.363	1	TAP1	CFLAR
	0.00329927	-0.00155059	0.417	0.451	1	TAP1	UBAP2L
	0.00907838	-0.00182447	0.402	0.431	1	TAP1	KPNA3
	3.3087e-07	-0.0021354	0.261	0.3	0.0117962	TAP1	ZCCHC9
	4.89202e-11	-0.00252977	0.746	0.808	1.7441e-06	TAP1	PAX3
	0.00326569	-0.00276078	0.463	0.494	1	TAP1	REV1
	0.00214087	-0.00276967	0.33	0.358	1	TAP1	CLN6
	6.21562e-11	-0.00287464	0.402	0.352	2.21599e-06	TAP1	MET
	9.18653e-06	-0.00289476	0.317	0.359	0.327518	TAP1	CDH1
	0.0042443	-0.00295582	0.291	0.314	1	TAP1	DNAJC9
	0.00380613	-0.00321276	0.32	0.346	1	TAP1	PFDN1
	0.000535403	-0.0032723	0.445	0.481	1	TAP1	STIM2
	1.38783e-06	-0.00358318	0.329	0.37	0.0494788	TAP1	TRPS1
	0.000712588	-0.00369607	0.354	0.384	1	TAP1	CENPC
	0.00447607	-0.00408886	0.407	0.435	1	TAP1	ATP6V1C1
	0.00559551	-0.00410606	0.498	0.53	1	TAP1	WDR33
	0.00371303	-0.00448794	0.347	0.374	1	TAP1	DDX10
	0.00502825	-0.00463349	0.494	0.531	1	TAP1	PPP4R2
	0.00401214	-0.00480985	0.509	0.546	1	TAP1	SREK1
	0.000113223	-0.00481708	0.339	0.375	1	TAP1	HSF1
	1.69009e-05	-0.00509656	0.706	0.75	0.602551	TAP1	EXOC6B
	0.000111378	-0.00538858	0.498	0.539	1	TAP1	DTNBP1
	0.00294215	-0.00544038	0.482	0.519	1	TAP1	FBXL5
	0.00628999	-0.00565145	0.3	0.322	1	TAP1	ZNF302
	0.000221204	-0.00669685	0.435	0.467	1	TAP1	ZNF654
	2.24993e-08	-0.00715006	0.602	0.653	0.000802146	TAP1	AP003086.1
	0.00933327	-0.00732806	0.479	0.503	1	TAP1	MAP3K2
	6.08205e-07	-0.007953	0.341	0.384	0.0216837	TAP1	SCP2
	0.00987179	-0.00796637	0.606	0.638	1	TAP1	WNK1
	0.000797269	-0.00810129	0.532	0.573	1	TAP1	MRTFA
	0.00219284	-0.0083279	0.455	0.442	1	TAP1	DMD
	5.41532e-22	-0.00870226	0.44	0.358	1.93067e-17	TAP1	YBX1
	2.05589e-05	-0.00925309	0.327	0.364	0.732967	TAP1	XPNPEP3
	0.00230639	-0.00929895	0.385	0.413	1	TAP1	UIMC1
	0.00264989	-0.00947711	0.309	0.335	1	TAP1	LTN1
	0.00088278	-0.00959005	0.315	0.341	1	TAP1	ZYG11B
	0.000600492	-0.00991974	0.346	0.377	1	TAP1	WAPL
	0.00611738	-0.0101545	0.414	0.441	1	TAP1	KPNA1
	0.0029133	-0.0103291	0.542	0.571	1	TAP1	FNIP2
	0.00218449	-0.0103301	0.417	0.451	1	TAP1	SARNP
	1.44688e-08	-0.0104777	0.331	0.286	0.000515842	TAP1	RNASEK
	0.00203164	-0.0106265	0.475	0.514	1	TAP1	GPATCH2L
	0.00482256	-0.010778	0.368	0.397	1	TAP1	MAP3K13
	0.00374935	-0.0107831	0.368	0.4	1	TAP1	NUP42
	2.0029e-20	-0.0107919	0.364	0.298	7.14075e-16	TAP1	TUBB
	0.000819649	-0.0110751	0.521	0.558	1	TAP1	KHDRBS1
	0.00359242	-0.0111656	0.277	0.301	1	TAP1	AP2A1
	0.0078742	-0.0111937	0.36	0.382	1	TAP1	EPN2
	0.000215744	-0.0115279	0.444	0.482	1	TAP1	KCTD20
	0.000313935	-0.0115597	0.304	0.33	1	TAP1	MAPK1IP1L
	1.12261e-18	-0.0116609	0.318	0.252	4.00235e-14	TAP1	TMSB10
	0.000319072	-0.011676	0.453	0.49	1	TAP1	TOP2B
	0.00114183	-0.0120703	0.382	0.411	1	TAP1	MYSM1
	0.000295625	-0.0120987	0.276	0.304	1	TAP1	NENF
	2.11745e-24	-0.0121068	0.265	0.346	7.54912e-20	TAP1	SEMA6D
	9.1256e-07	-0.0121482	0.285	0.324	0.0325346	TAP1	UCHL5
	7.5275e-07	-0.0122057	0.705	0.768	0.026837	TAP1	RAB7A
	1.45242e-05	-0.0123538	0.317	0.353	0.517817	TAP1	TIMMDC1
	0.000709503	-0.0125505	0.394	0.429	1	TAP1	LINC00662
	0.00893107	-0.0125664	0.649	0.687	1	TAP1	TNKS
	0.0073432	-0.0125984	0.425	0.452	1	TAP1	YTHDC2
	1.56695e-05	-0.0126368	0.423	0.463	0.558648	TAP1	ATE1
	0.000520104	-0.0130167	0.505	0.539	1	TAP1	CHD7
	0.00148725	-0.0132291	0.457	0.49	1	TAP1	AHCTF1
	7.88961e-07	-0.0133206	0.38	0.424	0.028128	TAP1	SPTAN1
	0.00825752	-0.0133392	0.465	0.493	1	TAP1	SLC30A9
	5.39413e-05	-0.0133587	0.332	0.368	1	TAP1	TIPRL
	0.00262295	-0.0134694	0.302	0.328	1	TAP1	IFRD1
	0.00192016	-0.013784	0.313	0.34	1	TAP1	DTD1
	0.00257913	-0.0138724	0.553	0.595	1	TAP1	SOX10
	0.000165198	-0.0139459	0.565	0.611	1	TAP1	PRRC2B
	0.00452182	-0.0143625	0.348	0.374	1	TAP1	ODR4
	1.75551e-06	-0.0146389	0.693	0.747	0.0625875	TAP1	BTBD9
	0.000183634	-0.0148297	0.36	0.393	1	TAP1	AAMDC
	0.000146254	-0.0148337	0.316	0.349	1	TAP1	NUP58
	0.000946136	-0.0150027	0.302	0.33	1	TAP1	KLHDC2
	0.00598515	-0.0153139	0.572	0.603	1	TAP1	ZMYM4
	1.89557e-05	-0.0156103	0.28	0.315	0.67581	TAP1	EAPP
	0.000288907	-0.0156298	0.457	0.493	1	TAP1	MRPS25
	0.00858394	-0.0156501	0.611	0.645	1	TAP1	HELZ
	0.000531566	-0.0156876	0.591	0.629	1	TAP1	HNRNPDL
	2.77564e-05	-0.0161211	0.467	0.514	0.989571	TAP1	PAK2
	0.000489786	-0.0162345	0.312	0.343	1	TAP1	MAEA
	1.79565e-05	-0.0163198	0.323	0.357	0.640186	TAP1	UBE2V1
	0.00514815	-0.01639	0.57	0.61	1	TAP1	OSBPL8
	0.0013518	-0.0168674	0.505	0.535	1	TAP1	SIPA1L3
	0.00583649	-0.0171127	0.508	0.536	1	TAP1	PCMTD1
	0.000100562	-0.0172309	0.384	0.42	1	TAP1	GRB2
	7.28217e-05	-0.0178962	0.295	0.327	1	TAP1	AP3S1
	1.17146e-05	-0.0179401	0.267	0.3	0.41765	TAP1	TXNDC12
	7.60873e-07	-0.0180449	0.303	0.344	0.0271266	TAP1	MRPS5
	0.000102417	-0.0180635	0.28	0.31	1	TAP1	EMC2
	1.3746e-05	-0.0180902	0.342	0.381	0.490074	TAP1	TRAP1
	0.000538801	-0.0185299	0.507	0.546	1	TAP1	SNX29
	0.00145475	-0.0187168	0.351	0.379	1	TAP1	EXOSC10
	0.00421895	-0.0187489	0.688	0.719	1	TAP1	MED13L
	0.00328549	-0.01932	0.341	0.368	1	TAP1	MCM3AP
	0.00203271	-0.0193705	0.539	0.569	1	TAP1	SIK3
	0.00163547	-0.0195414	0.468	0.498	1	TAP1	EYA3
	0.00767594	-0.0195647	0.548	0.578	1	TAP1	FBXW7
	0.000108416	-0.0195849	0.387	0.425	1	TAP1	APC
	0.00184584	-0.0197532	0.348	0.375	1	TAP1	LINC01505
	0.00559987	-0.0197636	0.391	0.415	1	TAP1	ATP11B
	2.31648e-05	-0.0199199	0.378	0.418	0.825871	TAP1	VAPB
	0.000731793	-0.0199606	0.52	0.557	1	TAP1	NSRP1
	0.000201976	-0.0199807	0.295	0.326	1	TAP1	GMPS
	0.0033523	-0.0201864	0.39	0.419	1	TAP1	PTAR1
	0.007757	-0.0202074	0.435	0.462	1	TAP1	YTHDF3
	0.00115932	-0.0202461	0.384	0.413	1	TAP1	KANK1
	0.000358407	-0.0206034	0.687	0.727	1	TAP1	COP1
	0.000394686	-0.0208033	0.356	0.386	1	TAP1	ZC3H14
	0.000872338	-0.0209073	0.532	0.581	1	TAP1	BBX
	0.00486479	-0.0210757	0.475	0.498	1	TAP1	DNAJC13
	9.83122e-05	-0.021077	0.459	0.5	1	TAP1	ARHGEF7
	2.23719e-05	-0.0210857	0.338	0.372	0.797603	TAP1	RESF1
	0.00871556	-0.021229	0.45	0.474	1	TAP1	INTS6
	5.69515e-06	-0.0212484	0.367	0.403	0.203043	TAP1	PLD1
	0.00248976	-0.0213105	0.347	0.376	1	TAP1	POM121C
	0.00017683	-0.0220951	0.56	0.606	1	TAP1	RSRC1
	0.00451435	-0.0222605	0.286	0.309	1	TAP1	INTS7
	0.00120302	-0.0228119	0.375	0.405	1	TAP1	ANKRD13C
	0.000731722	-0.0228598	0.559	0.597	1	TAP1	ZSWIM6
	0.00267032	-0.022982	0.401	0.43	1	TAP1	MTREX
	1.5904e-05	-0.0232543	0.284	0.317	0.567011	TAP1	NMRAL1
	6.364e-05	-0.0233949	0.411	0.453	1	TAP1	YTHDC1
	9.18476e-05	-0.0239246	0.39	0.425	1	TAP1	ATP6V1A
	0.00674164	-0.0239657	0.708	0.745	1	TAP1	NFAT5
	0.008365	-0.0240244	0.484	0.518	1	TAP1	TRIM13
	0.00259973	-0.0241547	0.282	0.305	1	TAP1	SPOP
	0.000855436	-0.0246019	0.603	0.654	1	TAP1	DOCK7
	0.000108441	-0.0254933	0.669	0.713	1	TAP1	QKI
	3.44836e-06	-0.0259022	0.334	0.371	0.122941	TAP1	PSMG4
	0.000533892	-0.0259542	0.35	0.38	1	TAP1	CTCF
	0.00577587	-0.0259553	0.517	0.552	1	TAP1	CSNK2A1
	0.00982465	-0.0259935	0.392	0.41	1	TAP1	GPD2
	0.00557181	-0.0262143	0.278	0.302	1	TAP1	PACRGL
	0.000578578	-0.0262595	0.402	0.435	1	TAP1	PPM1B
	0.00410541	-0.026665	0.357	0.382	1	TAP1	TULP3
	0.000473414	-0.0266833	0.55	0.584	1	TAP1	PPFIA1
	0.000578976	-0.0270899	0.469	0.506	1	TAP1	ESF1
	0.000345231	-0.0273588	0.498	0.535	1	TAP1	PSPC1
	1.71851e-06	-0.0273603	0.356	0.398	0.0612682	TAP1	TSG101
	6.74812e-07	-0.0275181	0.426	0.472	0.0240584	TAP1	IARS
	0.000353417	-0.0275353	0.336	0.367	1	TAP1	ATXN2L
	0.00943597	-0.0275509	0.404	0.43	1	TAP1	CNTLN
	2.94866e-05	-0.0278285	0.405	0.446	1	TAP1	STAU1
	0.00999102	-0.028068	0.431	0.456	1	TAP1	PPP3R1
	0.00411546	-0.0280964	0.387	0.414	1	TAP1	ARMC8
	0.00699299	-0.0283432	0.316	0.337	1	TAP1	UBP1
	1.12421e-06	-0.0285519	0.36	0.404	0.0400802	TAP1	ZNF326
	0.000904869	-0.028796	0.406	0.44	1	TAP1	MED27
	0.00124968	-0.0288941	0.434	0.471	1	TAP1	RSBN1L
	0.00256859	-0.0289135	0.497	0.532	1	TAP1	ATR
	0.00798973	-0.0290059	0.342	0.361	1	TAP1	ABHD18
	3.44468e-06	-0.0291548	0.365	0.406	0.12281	TAP1	ELAVL1
	4.97917e-07	-0.0294518	0.351	0.397	0.0177517	TAP1	CRNDE
	1.46498e-06	-0.0297377	0.352	0.395	0.0522295	TAP1	TFG
	3.73566e-05	-0.0302538	0.279	0.31	1	TAP1	PAIP1
	0.00778556	-0.0306852	0.469	0.497	1	TAP1	SCAF8
	4.20213e-09	-0.0308846	0.625	0.678	0.000149814	TAP1	FER
	0.000112761	-0.0310114	0.389	0.427	1	TAP1	NUTM2B-AS1
	0.0023904	-0.0310891	0.608	0.64	1	TAP1	LHFPL2
	0.000386622	-0.0312257	0.735	0.783	1	TAP1	ANKRD11
	3.5137e-05	-0.0312886	0.542	0.585	1	TAP1	TNPO1
	0.00982325	-0.0313058	0.398	0.423	1	TAP1	KHDC4
	0.00486907	-0.031715	0.286	0.309	1	TAP1	PRKAG1
	6.46291e-05	-0.0318333	0.323	0.358	1	TAP1	ZSWIM7
	0.00204749	-0.032058	0.449	0.481	1	TAP1	ZNF451
	0.00207875	-0.0321738	0.422	0.45	1	TAP1	TLK2
	0.000274178	-0.0323264	0.56	0.601	1	TAP1	NUMB
	0.00199434	-0.0324953	0.377	0.406	1	TAP1	CDK8
	4.31499e-06	-0.0326312	0.773	0.824	0.153838	TAP1	SSH2
	0.00748321	-0.0329261	0.585	0.617	1	TAP1	CREBBP
	1.08806e-18	-0.033008	0.362	0.295	3.87914e-14	TAP1	RPL35
	0.000331653	-0.0334258	0.464	0.498	1	TAP1	PRIM2
	0.00370212	-0.033769	0.527	0.568	1	TAP1	KLHDC10
	9.59996e-05	-0.0341184	0.362	0.395	1	TAP1	TSNAX
	4.19731e-06	-0.0341317	0.303	0.338	0.149643	TAP1	GLO1
	4.3386e-05	-0.0345327	0.411	0.445	1	TAP1	DNM1L
	9.87242e-06	-0.0346066	0.353	0.394	0.351972	TAP1	NEK6
	8.81697e-05	-0.0347803	0.518	0.557	1	TAP1	PPIG
	1.16446e-07	-0.0348726	0.491	0.539	0.00415152	TAP1	RPS6KA3
	0.00021128	-0.0349534	0.604	0.649	1	TAP1	GLG1
	0.00748575	-0.0351354	0.436	0.46	1	TAP1	PPP2R3A
	0.00241257	-0.0351841	0.373	0.399	1	TAP1	ZFX
	6.24337e-05	-0.0354772	0.336	0.37	1	TAP1	SUPT20H
	2.20524e-05	-0.0355417	0.732	0.781	0.786213	TAP1	TMEM117
	3.331e-06	-0.0357753	0.449	0.498	0.118757	TAP1	LYRM4
	0.00531058	-0.0365917	0.457	0.483	1	TAP1	CPLANE1
	0.000372384	-0.0366809	0.307	0.335	1	TAP1	GLMN
	0.000311967	-0.0366851	0.346	0.377	1	TAP1	RSU1
	0.000271879	-0.0369907	0.463	0.505	1	TAP1	IFNGR2
	7.73666e-05	-0.0371667	0.374	0.41	1	TAP1	ESCO1
	0.000148812	-0.0376105	0.367	0.4	1	TAP1	STK4
	0.000387699	-0.0377546	0.351	0.384	1	TAP1	WDR61
	0.00472813	-0.0380354	0.322	0.345	1	TAP1	EEF2K
	8.7923e-05	-0.0383855	0.53	0.568	1	TAP1	CCNY
	0.00428337	-0.0383934	0.595	0.627	1	TAP1	ATXN2
	0.00275628	-0.0385818	0.394	0.42	1	TAP1	KCTD3
	0.00321285	-0.0389076	0.544	0.583	1	TAP1	RAB1A
	0.00608943	-0.0390066	0.325	0.346	1	TAP1	DPP9
	0.000887955	-0.0392597	0.287	0.313	1	TAP1	CRCP
	0.00981849	-0.0393789	0.404	0.43	1	TAP1	AGAP3
	0.00434123	-0.0394598	0.486	0.518	1	TAP1	TRRAP
	3.66015e-07	-0.0395547	0.409	0.455	0.0130492	TAP1	PPA2
	0.000252093	-0.0397659	0.65	0.695	1	TAP1	CELF1
	0.00532037	-0.0397917	0.507	0.532	1	TAP1	ETNK1
	0.001179	-0.0401243	0.275	0.3	1	TAP1	THUMPD2
	0.00230889	-0.0401269	0.506	0.536	1	TAP1	ZNF407
	0.00140278	-0.0411329	0.458	0.482	1	TAP1	RHOQ
	9.94144e-07	-0.0413019	0.541	0.595	0.0354432	TAP1	AP3B1
	0.0088155	-0.0413654	0.294	0.314	1	TAP1	FAM227B
	0.00108821	-0.0413943	0.393	0.426	1	TAP1	FNBP1L
	5.35451e-06	-0.0414114	0.282	0.319	0.190899	TAP1	TIAL1
	1.20897e-05	-0.0414722	0.298	0.333	0.431022	TAP1	MRPS27
	0.00014199	-0.0417205	0.3	0.328	1	TAP1	AP2A2
	0.000397301	-0.0417831	0.531	0.567	1	TAP1	SLMAP
	9.50746e-08	-0.0418089	0.404	0.454	0.0033896	TAP1	DAPK1
	8.47884e-12	-0.041829	0.275	0.325	3.02288e-07	TAP1	SMARCE1
	0.000323144	-0.0420117	0.273	0.3	1	TAP1	HAT1
	0.000345801	-0.0420222	0.449	0.485	1	TAP1	PRKAR2A
	0.000324193	-0.0425307	0.311	0.339	1	TAP1	SRM
	0.000274317	-0.0425586	0.336	0.369	1	TAP1	GOSR1
	2.26451e-06	-0.0433616	0.274	0.31	0.0807342	TAP1	FAM192A
	0.00358045	-0.0433708	0.369	0.393	1	TAP1	LDAH
	0.00491683	-0.0433915	0.375	0.4	1	TAP1	RIN3
	4.42057e-05	-0.0435361	0.402	0.436	1	TAP1	AGPS
	6.31223e-08	-0.0436239	0.373	0.42	0.00225044	TAP1	ITPRID2
	0.000495963	-0.0436627	0.783	0.834	1	TAP1	RBM39
	0.000112727	-0.0436654	0.509	0.552	1	TAP1	FBXW11
	8.62634e-06	-0.043764	0.45	0.49	0.307546	TAP1	CCDC18-AS1
	7.08126e-07	-0.0439143	0.38	0.417	0.0252461	TAP1	TSPAN3
	0.000971392	-0.0439405	0.302	0.326	1	TAP1	ALS2
	9.64117e-06	-0.0439696	0.329	0.365	0.343727	TAP1	IST1
	0.000299112	-0.0440858	0.608	0.654	1	TAP1	EHMT1
	4.7092e-05	-0.0441062	0.291	0.324	1	TAP1	EFCAB2
	4.63504e-15	-0.044259	0.313	0.37	1.65248e-10	TAP1	FBXL7
	0.00337606	-0.0442651	0.428	0.457	1	TAP1	UBR4
	0.000112845	-0.0443528	0.431	0.466	1	TAP1	DNAJB14
	0.000272024	-0.0448788	0.478	0.507	1	TAP1	MIB1
	7.32081e-05	-0.0449853	0.35	0.384	1	TAP1	PPP2R3C
	0.000437594	-0.0452204	0.539	0.576	1	TAP1	CUL4A
	0.00228911	-0.0452467	0.434	0.462	1	TAP1	TP53BP1
	7.74243e-05	-0.0453196	0.762	0.803	1	TAP1	USP34
	0.000144419	-0.0456308	0.43	0.465	1	TAP1	POLK
	0.000705975	-0.0456431	0.654	0.69	1	TAP1	PUM2
	2.02434e-06	-0.0458606	0.63	0.686	0.0721719	TAP1	CTNND1
	0.00220083	-0.0459244	0.292	0.316	1	TAP1	PISD
	1.6727e-05	-0.046171	0.725	0.758	0.596352	TAP1	VPS13B
	0.000295021	-0.0462916	0.4	0.432	1	TAP1	RALGAPB
	0.00545452	-0.0464784	0.297	0.319	1	TAP1	RAD18
	0.000129899	-0.0465598	0.309	0.332	1	TAP1	COX7A2L
	0.00015808	-0.046628	0.29	0.314	1	TAP1	TRIR
	5.95842e-10	-0.046711	0.803	0.864	2.12429e-05	TAP1	ZFAND3
	0.00256602	-0.0467427	0.514	0.54	1	TAP1	VPS54
	1.76962e-05	-0.0467554	0.287	0.319	0.630905	TAP1	CASC3
	0.000115741	-0.0468427	0.366	0.401	1	TAP1	DNAJC11
	0.0046625	-0.0470401	0.53	0.561	1	TAP1	PARVA
	0.00433247	-0.0471028	0.321	0.342	1	TAP1	ST7L
	1.45694e-08	-0.0471502	0.678	0.747	0.000519427	TAP1	OSBPL1A
	3.73325e-07	-0.0474859	0.424	0.467	0.0133098	TAP1	CCSER2
	0.000102502	-0.0477792	0.423	0.459	1	TAP1	DIDO1
	3.60049e-06	-0.0479248	0.388	0.431	0.128365	TAP1	NUTM2A-AS1
	0.000214335	-0.0481039	0.465	0.502	1	TAP1	GIPC1
	2.90075e-05	-0.0483318	0.546	0.592	1	TAP1	PHIP
	4.50522e-06	-0.0484144	0.442	0.478	0.16062	TAP1	C1orf43
	2.81102e-05	-0.0485742	0.272	0.303	1	TAP1	EVA1A
	2.96808e-09	-0.0486817	0.357	0.407	0.000105818	TAP1	CHCHD6
	0.000679293	-0.0489631	0.373	0.4	1	TAP1	MOB1B
	1.96999e-09	-0.0490926	0.382	0.434	7.02341e-05	TAP1	WIPI1
	0.00263149	-0.0491104	0.281	0.303	1	TAP1	PFKFB3
	9.66354e-06	-0.049236	0.55	0.594	0.344525	TAP1	ADNP
	1.3038e-06	-0.0493372	0.313	0.349	0.046483	TAP1	TTLL3
	8.46546e-05	-0.0495293	0.642	0.693	1	TAP1	STX7
	0.000213719	-0.0496026	0.551	0.595	1	TAP1	RNF115
	2.97815e-05	-0.0496319	0.702	0.758	1	TAP1	KMT2E
	0.00381901	-0.0496861	0.324	0.343	1	TAP1	FAM78B
	0.000957805	-0.049743	0.53	0.563	1	TAP1	TRAF3IP2-AS1
	6.63666e-06	-0.0498779	0.565	0.611	0.23661	TAP1	HERC4
	8.97549e-07	-0.0499039	0.428	0.474	0.0319994	TAP1	HNRNPL
	0.00963008	-0.0499248	0.733	0.755	1	TAP1	FHIT
	1.21846e-05	-0.0499301	0.485	0.524	0.434405	TAP1	GABPB1-AS1
	0.0096078	-0.0501784	0.481	0.496	1	TAP1	SNX25
	2.68664e-12	-0.0501854	0.25	0.301	9.5784e-08	TAP1	TIMM17A
	1.48499e-08	-0.0505697	0.417	0.468	0.000529427	TAP1	RBBP6
	2.96456e-05	-0.0505925	0.64	0.673	1	TAP1	TRAPPC9
	2.29316e-05	-0.0506689	0.501	0.541	0.817557	TAP1	UPF3A
	0.00102783	-0.0507483	0.351	0.381	1	TAP1	MTF2
	0.000194723	-0.0511518	0.556	0.598	1	TAP1	SRSF5
	1.15222e-09	-0.0512336	0.28	0.327	4.10788e-05	TAP1	PMF1
	2.63164e-07	-0.0516684	0.316	0.358	0.00938231	TAP1	BTBD3
	8.17622e-09	-0.0516927	0.375	0.425	0.000291499	TAP1	TGFBR1
	2.13185e-05	-0.0519968	0.322	0.357	0.760047	TAP1	SMAP1
	1.58332e-06	-0.0520503	0.337	0.379	0.0564484	TAP1	FAM210A
	4.84663e-05	-0.0523364	0.329	0.363	1	TAP1	AHR
	6.73783e-07	-0.0524338	0.364	0.407	0.0240217	TAP1	ZNF146
	0.000618188	-0.0524644	0.354	0.38	1	TAP1	INO80D
	9.76733e-62	-0.0526461	0.499	0.364	3.48225e-57	TAP1	RPS9
	3.54482e-06	-0.0530114	0.378	0.419	0.12638	TAP1	MAT2A
	0.00453857	-0.0531171	0.514	0.541	1	TAP1	FOXK2
	0.000187878	-0.0532908	0.445	0.475	1	TAP1	APBB2
	0.000440636	-0.0533042	0.56	0.602	1	TAP1	NSD1
	1.00295e-05	-0.0537245	0.678	0.72	0.357572	TAP1	FARS2
	0.00107651	-0.0537474	0.348	0.373	1	TAP1	RAB30-DT
	0.000285234	-0.0539641	0.348	0.379	1	TAP1	PEX14
	6.34348e-06	-0.0542323	0.696	0.738	0.226158	TAP1	NF1
	0.000339738	-0.0542986	0.486	0.516	1	TAP1	TCF7L2
	0.00422391	-0.0543258	0.347	0.369	1	TAP1	ST3GAL2
	0.00148389	-0.0544727	0.562	0.587	1	TAP1	CUL3
	0.0047699	-0.0545146	0.493	0.516	1	TAP1	ABL1
	7.27207e-05	-0.0545612	0.456	0.493	1	TAP1	SFSWAP
	1.72888e-06	-0.0547638	0.289	0.325	0.0616381	TAP1	ARMC10
	0.00200695	-0.0547997	0.484	0.514	1	TAP1	7-Mar
	2.24355e-06	-0.0548167	0.287	0.321	0.079987	TAP1	DPY19L4
	2.43068e-09	-0.0549601	0.354	0.395	8.66585e-05	TAP1	SDC3
	0.00127282	-0.0549971	0.459	0.491	1	TAP1	GPBP1L1
	0.000303793	-0.0550486	0.324	0.353	1	TAP1	CCNT2
	0.000420612	-0.0552887	0.73	0.782	1	TAP1	LONP2
	0.000368149	-0.05542	0.364	0.391	1	TAP1	ORC2
	0.00221545	-0.0555294	0.431	0.456	1	TAP1	LINC00342
	0.000543891	-0.0558738	0.287	0.312	1	TAP1	ANAPC1
	1.1473e-05	-0.0561295	0.359	0.397	0.409034	TAP1	PTRH2
	0.000319255	-0.0562075	0.606	0.645	1	TAP1	TRIP12
	0.000664916	-0.0562183	0.599	0.637	1	TAP1	PHACTR4
	0.00349168	-0.0562791	0.339	0.361	1	TAP1	CSTF3
	0.00346022	-0.0567433	0.424	0.451	1	TAP1	SYNRG
	7.40981e-05	-0.0570947	0.512	0.55	1	TAP1	STRN3
	0.00026111	-0.05714	0.601	0.64	1	TAP1	GON4L
	0.000430369	-0.0574756	0.536	0.557	1	TAP1	THADA
	6.62426e-08	-0.0575422	0.411	0.457	0.00236168	TAP1	LYPLA1
	1.96162e-05	-0.0575425	0.38	0.415	0.699355	TAP1	LCOR
	2.46341e-05	-0.057594	0.55	0.588	0.878254	TAP1	TASP1
	2.66547e-05	-0.0576584	0.502	0.538	0.950292	TAP1	ARID2
	0.00541191	-0.0576683	0.325	0.344	1	TAP1	TTC27
	0.00954825	-0.0577717	0.525	0.56	1	TAP1	SMAD2
	0.000465301	-0.0578553	0.586	0.622	1	TAP1	STAG2
	5.27287e-06	-0.0579293	0.448	0.489	0.187988	TAP1	ITSN1
	0.000837189	-0.057993	0.397	0.424	1	TAP1	TTC7B
	0.000220315	-0.0580549	0.355	0.385	1	TAP1	PIAS2
	0.00573965	-0.0585238	0.624	0.673	1	TAP1	LUC7L2
	1.39791e-05	-0.0588879	0.476	0.514	0.498383	TAP1	SCLT1
	0.00160067	-0.0590056	0.507	0.542	1	TAP1	USP33
	0.000202753	-0.0592336	0.548	0.584	1	TAP1	MED13
	9.57568e-06	-0.0595145	0.282	0.315	0.341392	TAP1	EIF2A
	0.00137433	-0.0595345	0.351	0.379	1	TAP1	PNKP
	9.55826e-06	-0.0596704	0.746	0.793	0.340771	TAP1	ATRX
	0.000658361	-0.0598819	0.335	0.357	1	TAP1	PRPF40B
	2.28165e-05	-0.0601774	0.279	0.306	0.813454	TAP1	LSM7
	0.006357	-0.0603187	0.43	0.456	1	TAP1	CDK19
	1.1932e-06	-0.0603539	0.325	0.362	0.0425398	TAP1	MED4
	0.00392751	-0.0605261	0.345	0.319	1	TAP1	AC010967.1
	3.12875e-09	-0.0607268	0.583	0.642	0.000111546	TAP1	LARGE1
	5.54466e-05	-0.0608582	0.375	0.409	1	TAP1	CWC27
	0.00244168	-0.0610902	0.367	0.393	1	TAP1	PHTF2
	0.000307199	-0.0611862	0.296	0.321	1	TAP1	FBXO34
	0.000110112	-0.0613759	0.285	0.313	1	TAP1	PPME1
	0.000108879	-0.0614739	0.381	0.42	1	TAP1	WASL
	6.45475e-05	-0.0617212	0.312	0.345	1	TAP1	ZNF277
	1.19072e-06	-0.0617447	0.394	0.436	0.0424516	TAP1	AATF
	0.000125598	-0.0623694	0.289	0.319	1	TAP1	APTX
	7.23223e-07	-0.0628721	0.338	0.381	0.0257843	TAP1	C9orf85
	0.00188415	-0.0630755	0.717	0.751	1	TAP1	SEPTIN9
	1.57607e-06	-0.0630937	0.51	0.562	0.05619	TAP1	PDCD6IP
	0.000113434	-0.0630965	0.288	0.316	1	TAP1	TFDP1
	0.000130926	-0.063112	0.561	0.596	1	TAP1	PCNX4
	4.26135e-123	-0.0635577	0.651	0.467	1.51926e-118	TAP1	RPS2
	4.90673e-06	-0.0635819	0.646	0.613	0.174935	TAP1	LHFPL3-AS1
	8.4875e-10	-0.0636926	0.647	0.705	3.02596e-05	TAP1	MBNL2
	0.000541573	-0.0639211	0.356	0.384	1	TAP1	CARD8
	0.000314015	-0.0641673	0.28	0.307	1	TAP1	TBC1D23
	0.00705532	-0.0641961	0.393	0.381	1	TAP1	SSU72
	2.66032e-06	-0.0642909	0.425	0.467	0.0948457	TAP1	PDLIM5
	1.53151e-05	-0.0647578	0.307	0.342	0.546015	TAP1	QTRT1
	0.000710634	-0.0647879	0.323	0.346	1	TAP1	LARS2
	1.95149e-07	-0.0648349	0.3	0.342	0.00695746	TAP1	ACTR10
	7.443e-06	-0.0648378	0.298	0.332	0.265358	TAP1	STX6
	1.65322e-06	-0.0648845	0.32	0.361	0.0589406	TAP1	MID1
	0.00329519	-0.064929	0.47	0.5	1	TAP1	OGA
	5.53756e-05	-0.0649321	0.754	0.8	1	TAP1	ANKRD17
	0.00280213	-0.064974	0.346	0.369	1	TAP1	ZNF789
	1.73198e-05	-0.0649807	0.466	0.502	0.617487	TAP1	CBFB
	1.27616e-05	-0.0650091	0.283	0.313	0.454976	TAP1	GRAMD4
	1.02357e-07	-0.0650871	0.271	0.309	0.00364922	TAP1	NOL8
	3.20015e-05	-0.065298	0.314	0.346	1	TAP1	ZNF33A
	0.00366237	-0.0653122	0.359	0.381	1	TAP1	WDR37
	8.7683e-06	-0.065541	0.645	0.686	0.312607	TAP1	ZFYVE16
	0.00425798	-0.0658714	0.286	0.306	1	TAP1	MARK2
	7.63803e-08	-0.0658755	0.521	0.576	0.00272311	TAP1	RNMT
	3.13444e-06	-0.065903	0.462	0.5	0.111749	TAP1	GTF2IRD1
	0.000114751	-0.065945	0.454	0.487	1	TAP1	DNM2
	1.40088e-06	-0.0660655	0.367	0.405	0.0499441	TAP1	SRSF2
	0.000988453	-0.0664003	0.344	0.371	1	TAP1	TMEM168
	2.62238e-08	-0.0664601	0.288	0.33	0.000934932	TAP1	URM1
	6.89062e-07	-0.0664943	0.351	0.393	0.0245664	TAP1	TRIM27
	1.08683e-08	-0.0666492	0.314	0.358	0.000387478	TAP1	SPTLC1
	0.00108469	-0.0667252	0.691	0.729	1	TAP1	CDK13
	3.79283e-07	-0.0667297	0.393	0.438	0.0135222	TAP1	CNOT1
	0.000162956	-0.0667522	0.435	0.472	1	TAP1	CDC27
	0.000160861	-0.067223	0.423	0.451	1	TAP1	AKAP10
	2.78364e-05	-0.0672684	0.502	0.541	0.992424	TAP1	KDM6A
	1.61074e-05	-0.0673404	0.405	0.444	0.57426	TAP1	RAI14
	0.000269317	-0.0674177	0.51	0.542	1	TAP1	TMEM131
	4.01598e-06	-0.0674773	0.322	0.357	0.143178	TAP1	CACUL1
	0.00308883	-0.0675161	0.307	0.326	1	TAP1	FAM126B
	2.10217e-06	-0.067548	0.579	0.626	0.0749467	TAP1	ZMYM2
	0.000109918	-0.0675878	0.308	0.339	1	TAP1	NUP133
	2.82157e-09	-0.0676253	0.361	0.413	0.000100595	TAP1	SUCLA2
	0.00415744	-0.0676791	0.451	0.471	1	TAP1	FAM168A
	0.000696304	-0.0676872	0.299	0.323	1	TAP1	ARHGAP18
	0.000125722	-0.0681484	0.348	0.381	1	TAP1	SAFB2
	1.119e-09	-0.0681492	0.349	0.399	3.98944e-05	TAP1	CMC2
	0.000211652	-0.068415	0.382	0.413	1	TAP1	ZNF83
	0.000634799	-0.0686156	0.293	0.319	1	TAP1	CDK5RAP1
	4.98325e-07	-0.0686719	0.288	0.327	0.0177663	TAP1	SCAF4
	5.88192e-05	-0.0693137	0.512	0.551	1	TAP1	SCFD1
	7.81069e-07	-0.069318	0.441	0.486	0.0278467	TAP1	PRR14L
	0.000270827	-0.0693572	0.486	0.518	1	TAP1	PDS5B
	4.43304e-06	-0.069359	0.643	0.682	0.158047	TAP1	PHLPP1
	1.11696e-09	-0.0694716	0.27	0.316	3.98218e-05	TAP1	COPS2
	0.000266064	-0.0695384	0.296	0.321	1	TAP1	INPP5B
	3.80301e-07	-0.069614	0.303	0.342	0.0135585	TAP1	SLC25A17
	1.26992e-07	-0.069686	0.47	0.516	0.00452751	TAP1	CMSS1
	0.000555441	-0.0697037	0.404	0.43	1	TAP1	WDR7
	0.000182554	-0.0700114	0.308	0.335	1	TAP1	TOM1L1
	9.336e-08	-0.0700332	0.364	0.41	0.00332847	TAP1	CAPZA2
	0.00247732	-0.0700357	0.352	0.376	1	TAP1	BRWD3
	3.45189e-05	-0.0702662	0.391	0.424	1	TAP1	RNGTT
	4.18862e-08	-0.0703874	0.683	0.739	0.00149333	TAP1	STK3
	2.31381e-05	-0.0707853	0.578	0.63	0.824919	TAP1	RABGEF1
	8.19388e-09	-0.0709042	0.387	0.435	0.000292128	TAP1	CSNK1E
	1.03352e-09	-0.0709049	0.744	0.804	3.68471e-05	TAP1	CDKAL1
	0.00274871	-0.0710061	0.582	0.613	1	TAP1	GATAD2B
	1.01365e-06	-0.0711606	0.522	0.567	0.0361388	TAP1	DYM
	6.77718e-08	-0.0713166	0.295	0.337	0.0024162	TAP1	RPAIN
	7.23724e-07	-0.0714753	0.428	0.469	0.0258022	TAP1	GTDC1
	0.00082081	-0.0715069	0.328	0.352	1	TAP1	NPRL3
	1.39075e-06	-0.0716252	0.379	0.416	0.0495831	TAP1	TSEN2
	1.24571e-06	-0.0722934	0.478	0.521	0.0444122	TAP1	ERICH1
	2.95109e-06	-0.0723443	0.703	0.749	0.105212	TAP1	ERBIN
	3.44147e-05	-0.0724337	0.273	0.305	1	TAP1	HSDL2
	0.000295448	-0.0724557	0.583	0.621	1	TAP1	GATAD2A
	5.38819e-05	-0.0724611	0.361	0.392	1	TAP1	ATXN3
	3.28219e-05	-0.0725621	0.36	0.392	1	TAP1	EIF2B3
	0.000136048	-0.0727634	0.387	0.417	1	TAP1	SGK1
	2.05284e-05	-0.0727703	0.341	0.375	0.731879	TAP1	ORC5
	1.54186e-06	-0.0727946	0.711	0.751	0.0549704	TAP1	ZNF638
	0.000166494	-0.0728123	0.335	0.365	1	TAP1	ZBTB1
	3.76322e-05	-0.0728381	0.409	0.445	1	TAP1	NVL
	3.56863e-05	-0.0728992	0.276	0.307	1	TAP1	UBXN7
	4.66981e-05	-0.0729438	0.387	0.422	1	TAP1	TBCD
	0.000156228	-0.0730042	0.435	0.468	1	TAP1	DENND4C
	9.2656e-06	-0.0731613	0.398	0.434	0.330337	TAP1	DIP2A
	3.78015e-05	-0.0733337	0.516	0.549	1	TAP1	FOXJ3
	0.000934261	-0.0737418	0.534	0.564	1	TAP1	MTAP
	3.80555e-06	-0.0737556	0.616	0.664	0.135676	TAP1	HERC2
	0.000138753	-0.0738844	0.581	0.624	1	TAP1	BTD
	0.0058713	-0.0741037	0.414	0.382	1	TAP1	KCNQ5
	4.4708e-09	-0.074607	0.765	0.812	0.000159393	TAP1	PRKCE
	4.02195e-06	-0.0747536	0.44	0.481	0.14339	TAP1	NUP160
	0.000408623	-0.0747651	0.531	0.561	1	TAP1	ASB3
	0.00191018	-0.0748675	0.398	0.419	1	TAP1	ZZEF1
	2.95734e-06	-0.0748878	0.268	0.302	0.105435	TAP1	PDE6D
	2.053e-07	-0.0750042	0.326	0.367	0.00731934	TAP1	S100PBP
	1.8579e-05	-0.075079	0.387	0.422	0.662377	TAP1	KLHL28
	1.93672e-05	-0.0752857	0.356	0.392	0.690479	TAP1	TTC1
	4.35744e-05	-0.0753473	0.52	0.554	1	TAP1	DENND5B
	3.69687e-07	-0.0756057	0.407	0.449	0.0131801	TAP1	YLPM1
	7.74382e-08	-0.0758298	0.27	0.309	0.00276083	TAP1	RBM23
	4.2881e-05	-0.0759002	0.79	0.824	1	TAP1	BACE2
	1.06306e-07	-0.075943	0.305	0.346	0.00379004	TAP1	ALDH7A1
	6.55019e-05	-0.0761688	0.274	0.3	1	TAP1	ELOC
	0.00464573	-0.0761819	0.402	0.423	1	TAP1	TFCP2
	0.00929144	-0.076203	0.374	0.394	1	TAP1	AGO4
	0.000232573	-0.0762877	0.53	0.562	1	TAP1	SMG6
	0.000417315	-0.0764234	0.512	0.539	1	TAP1	TSPAN14
	0.000555622	-0.0764399	0.556	0.594	1	TAP1	RNF216
	1.68004e-12	-0.0765831	0.982	0.992	5.98969e-08	TAP1	MALAT1
	3.81552e-05	-0.0767425	0.785	0.827	1	TAP1	MITF
	4.93333e-08	-0.0768301	0.794	0.842	0.00175883	TAP1	PTK2
	2.21141e-06	-0.076943	0.462	0.505	0.0788413	TAP1	CNST
	0.000122988	-0.077139	0.374	0.403	1	TAP1	ATG10
	0.00210517	-0.077208	0.429	0.458	1	TAP1	SH3KBP1
	1.41276e-07	-0.0773103	0.585	0.635	0.00503676	TAP1	FRMD4B
	0.000305085	-0.0775376	0.42	0.45	1	TAP1	KIAA0355
	8.13246e-05	-0.0777283	0.708	0.755	1	TAP1	PHF14
	9.69165e-07	-0.0777662	0.524	0.563	0.0345527	TAP1	RPRD2
	2.30512e-08	-0.0778811	0.357	0.396	0.000821821	TAP1	ATP5F1C
	2.33668e-06	-0.0779293	0.436	0.476	0.0833072	TAP1	PPP2R5C
	2.95842e-11	-0.0779711	0.736	0.794	1.05474e-06	TAP1	BNC2
	0.00335336	-0.0779712	0.366	0.389	1	TAP1	FNTB
	0.000192495	-0.0780941	0.306	0.335	1	TAP1	METTL2B
	1.81465e-08	-0.0783113	0.633	0.689	0.000646958	TAP1	ZRANB2
	3.67984e-07	-0.0784588	0.449	0.489	0.0131194	TAP1	TRIM33
	7.98574e-07	-0.0785199	0.293	0.331	0.0284708	TAP1	VPS26C
	2.14006e-09	-0.0785235	0.301	0.347	7.62976e-05	TAP1	NFYC
	6.62584e-05	-0.0788596	0.583	0.625	1	TAP1	RB1
	5.50058e-08	-0.0788981	0.283	0.323	0.00196107	TAP1	CRLS1
	5.58211e-05	-0.078943	0.609	0.644	1	TAP1	GNPTAB
	8.20739e-05	-0.0794503	0.663	0.7	1	TAP1	DNAH14
	1.61887e-05	-0.0794999	0.346	0.379	0.577161	TAP1	CEP290
	4.00745e-05	-0.0795524	0.409	0.445	1	TAP1	RYK
	0.000125549	-0.0796384	0.275	0.305	1	TAP1	STYXL1
	4.84172e-07	-0.079773	0.392	0.433	0.0172617	TAP1	MARK4
	4.56459e-08	-0.0799847	0.294	0.334	0.00162737	TAP1	BTBD1
	9.07879e-08	-0.0800513	0.347	0.391	0.00323677	TAP1	ARL8B
	2.73047e-05	-0.0802722	0.478	0.51	0.973466	TAP1	PCBP2
	0.000152764	-0.0804975	0.29	0.318	1	TAP1	TBC1D20
	0.00010073	-0.0806687	0.306	0.334	1	TAP1	NAA16
	0.000171875	-0.0807471	0.274	0.301	1	TAP1	SNAP23
	5.38435e-10	-0.0807612	0.376	0.429	1.91963e-05	TAP1	ACO2
	6.22052e-06	-0.0808012	0.553	0.599	0.221774	TAP1	PTPN12
	1.76797e-07	-0.081035	0.462	0.509	0.00630318	TAP1	C11orf58
	2.25169e-07	-0.0811423	0.582	0.627	0.00802771	TAP1	CHD6
	1.14987e-07	-0.0812898	0.352	0.391	0.0040995	TAP1	TMEM230
	0.000412494	-0.0813347	0.312	0.282	1	TAP1	SLC25A3
	3.76785e-51	-0.0813546	0.447	0.325	1.34331e-46	TAP1	RPL7
	2.68927e-06	-0.0813663	0.443	0.485	0.0958777	TAP1	GBF1
	0.000136318	-0.0817834	0.426	0.459	1	TAP1	SHPRH
	8.72771e-05	-0.0818303	0.288	0.315	1	TAP1	EFCAB13
	1.14633e-10	-0.0819342	0.531	0.59	4.08689e-06	TAP1	UBE3A
	0.000548832	-0.0819604	0.338	0.363	1	TAP1	EPB41L2
	3.69729e-05	-0.0819789	0.578	0.615	1	TAP1	KDM2A
	0.000114842	-0.0821297	0.482	0.522	1	TAP1	USP8
	8.40987e-05	-0.08216	0.454	0.487	1	TAP1	AAK1
	2.3995e-06	-0.0823038	0.487	0.524	0.085547	TAP1	KIAA1109
	3.85197e-08	-0.0823246	0.377	0.424	0.00137331	TAP1	LAMA4
	1.32507e-11	-0.082449	0.556	0.615	4.72415e-07	TAP1	CAPZB
	0.000107935	-0.0824641	0.449	0.478	1	TAP1	WRN
	0.000338642	-0.0825609	0.491	0.512	1	TAP1	CCNI
	0.000108	-0.0825688	0.474	0.508	1	TAP1	RAB3GAP1
	2.19859e-07	-0.0827831	0.301	0.338	0.0078384	TAP1	PDHX
	8.65653e-10	-0.0829491	0.289	0.334	3.08623e-05	TAP1	BTF3L4
	8.30105e-05	-0.0830655	0.358	0.388	1	TAP1	UQCC1
	4.14517e-05	-0.0830672	0.409	0.441	1	TAP1	DPP8
	4.8988e-06	-0.0832243	0.537	0.568	0.174652	TAP1	ASAP2
	0.000436042	-0.0834502	0.328	0.354	1	TAP1	BRCA1
	3.59041e-08	-0.0834633	0.355	0.4	0.00128005	TAP1	FBXO22
	6.99775e-07	-0.083497	0.417	0.458	0.0249484	TAP1	PRDM2
	7.90688e-05	-0.0838288	0.381	0.413	1	TAP1	CERS5
	4.4216e-06	-0.0838957	0.293	0.326	0.157639	TAP1	PCMTD2
	4.43333e-40	-0.0840145	0.448	0.336	1.58057e-35	TAP1	EIF1
	0.000161357	-0.0840959	0.298	0.328	1	TAP1	PXN
	0.000602376	-0.0841169	0.315	0.34	1	TAP1	ZNF611
	6.84951e-07	-0.0841577	0.321	0.361	0.0244199	TAP1	NAPG
	1.73919e-06	-0.0844158	0.667	0.728	0.0620054	TAP1	CUX1
	3.69932e-08	-0.0845476	0.573	0.629	0.00131888	TAP1	ATXN10
	8.65374e-06	-0.0845993	0.492	0.535	0.308523	TAP1	CUL1
	1.90188e-06	-0.0846297	0.464	0.505	0.0678057	TAP1	PACS1
	9.06198e-06	-0.0846549	0.677	0.717	0.323078	TAP1	DIP2B
	4.82257e-05	-0.0847109	0.428	0.462	1	TAP1	MYH10
	4.13063e-07	-0.0848327	0.354	0.392	0.0147265	TAP1	CNOT10
	3.40066e-05	-0.084863	0.308	0.336	1	TAP1	HHAT
	0.000108527	-0.0849316	0.329	0.358	1	TAP1	AFTPH
	4.05478e-07	-0.085168	0.528	0.575	0.0144561	TAP1	STX8
	1.00881e-09	-0.0854757	0.303	0.349	3.59662e-05	TAP1	NDUFV3
	8.29164e-07	-0.085518	0.355	0.395	0.0295614	TAP1	SLC25A16
	6.86873e-05	-0.0856286	0.457	0.49	1	TAP1	MCC
	3.99127e-05	-0.0856303	0.285	0.316	1	TAP1	NCK1
	2.4559e-10	-0.0856324	0.259	0.305	8.75579e-06	TAP1	HPS1
	5.24886e-07	-0.0856368	0.554	0.601	0.0187132	TAP1	MON2
	7.97969e-08	-0.0857273	0.55	0.604	0.00284492	TAP1	COMMD1
	0.000167909	-0.0858237	0.309	0.337	1	TAP1	ANAPC7
	9.79264e-10	-0.0859682	0.384	0.435	3.49127e-05	TAP1	SRPK1
	7.1585e-06	-0.0861411	0.413	0.451	0.255215	TAP1	CEP192
	7.4021e-07	-0.0862403	0.539	0.584	0.02639	TAP1	TRPC4AP
	4.0565e-13	-0.0863505	0.599	0.664	1.44622e-08	TAP1	BABAM2
	1.75826e-06	-0.0864716	0.599	0.652	0.0626854	TAP1	SLTM
	1.64868e-05	-0.0865455	0.299	0.329	0.587786	TAP1	ARMCX4
	0.00125314	-0.0869138	0.344	0.367	1	TAP1	FCHO2
	6.53923e-08	-0.0870526	0.654	0.708	0.00233137	TAP1	MARK3
	2.24147e-07	-0.0871554	0.523	0.568	0.00799129	TAP1	RAB6A
	5.09573e-06	-0.087224	0.36	0.393	0.181673	TAP1	ATF2
	0.00485367	-0.0872587	0.291	0.309	1	TAP1	DIPK1A
	9.01929e-07	-0.0876173	0.599	0.634	0.0321556	TAP1	PTPN14
	1.1992e-05	-0.0877257	0.47	0.505	0.427538	TAP1	PPP1R12B
	0.000424158	-0.087811	0.361	0.384	1	TAP1	ATP9A
	1.57218e-11	-0.0879874	0.454	0.515	5.60515e-07	TAP1	PARVB
	5.94719e-11	-0.0881237	0.398	0.455	2.12029e-06	TAP1	NDUFS4
	4.87364e-09	-0.0882636	0.48	0.523	0.000173755	TAP1	NPAS2
	0.000145356	-0.0883369	0.369	0.396	1	TAP1	VPS13A
	3.30303e-09	-0.088491	0.541	0.592	0.00011776	TAP1	RALGAPA1
	1.94582e-05	-0.0885575	0.435	0.464	0.693723	TAP1	ANKRD36C
	6.20458e-08	-0.0887554	0.762	0.819	0.00221206	TAP1	TCF12
	5.50583e-06	-0.0889609	0.297	0.33	0.196294	TAP1	D2HGDH
	1.07913e-09	-0.0892238	0.513	0.565	3.8473e-05	TAP1	SRRM1
	2.04347e-07	-0.0897766	0.272	0.307	0.00728537	TAP1	UQCC2
	0.00413264	-0.0898207	0.299	0.317	1	TAP1	EZH1
	0.000230873	-0.0900109	0.292	0.317	1	TAP1	SPPL2B
	2.04546e-09	-0.0901054	0.406	0.46	7.29246e-05	TAP1	ATP6V1H
	1.46485e-07	-0.0901171	0.484	0.527	0.00522249	TAP1	WDFY3
	4.22152e-05	-0.0901267	0.374	0.403	1	TAP1	STAT5B
	2.81091e-05	-0.0901469	0.342	0.373	1	TAP1	PWWP3A
	0.000169071	-0.0904046	0.403	0.428	1	TAP1	MOSMO
	3.76173e-09	-0.0904558	0.261	0.304	0.000134113	TAP1	MMP24OS
	3.88846e-08	-0.0906308	0.327	0.367	0.00138631	TAP1	GIT2
	2.54512e-07	-0.0906657	0.335	0.373	0.00907384	TAP1	CA5B
	3.60291e-05	-0.0907973	0.451	0.484	1	TAP1	CRTC3
	0.0016194	-0.0908247	0.347	0.37	1	TAP1	SMAD4
	8.00562e-07	-0.0908722	0.334	0.371	0.0285416	TAP1	MARF1
	1.60673e-11	-0.0910648	0.376	0.429	5.72833e-07	TAP1	ANAPC16
	3.96619e-08	-0.0912372	0.271	0.31	0.00141403	TAP1	MRPS31
	9.96168e-07	-0.0912374	0.442	0.481	0.0355154	TAP1	VPS35L
	5.32416e-21	-0.091294	0.415	0.333	1.89817e-16	TAP1	RPL37A
	1.3081e-05	-0.091318	0.493	0.53	0.466365	TAP1	NFE2L2
	8.97699e-10	-0.0914153	0.516	0.57	3.20048e-05	TAP1	UBE2D2
	0.00825222	-0.0915873	0.294	0.312	1	TAP1	ANKRD13D
	3.93095e-05	-0.0916142	0.492	0.529	1	TAP1	OGT
	2.72169e-08	-0.0920252	0.578	0.629	0.000970336	TAP1	EPS15
	2.03877e-08	-0.0920889	0.4	0.444	0.000726862	TAP1	FRS2
	7.08138e-12	-0.0921503	0.299	0.352	2.52465e-07	TAP1	SH3PXD2B
	1.36002e-06	-0.0923259	0.272	0.308	0.0484876	TAP1	DDX50
	2.07212e-05	-0.0923283	0.297	0.329	0.738752	TAP1	PDPR
	5.30736e-07	-0.092529	0.624	0.676	0.0189218	TAP1	TMEM87A
	0.00126715	-0.0928999	0.348	0.372	1	TAP1	TMEM164
	3.29209e-08	-0.0931389	0.65	0.697	0.0011737	TAP1	CDC42BPA
	1.39004e-06	-0.0932422	0.422	0.462	0.0495578	TAP1	TANK
	1.32514e-10	-0.0935997	0.371	0.424	4.72438e-06	TAP1	MFF
	2.0792e-05	-0.0937678	0.354	0.383	0.741276	TAP1	FBXL18
	1.23776e-06	-0.093791	0.347	0.385	0.0441288	TAP1	USP36
	3.09224e-07	-0.0940624	0.361	0.404	0.0110245	TAP1	STRADA
	8.76881e-12	-0.0940939	0.425	0.483	3.12626e-07	TAP1	KDM5B
	0.00996824	-0.0942287	0.365	0.385	1	TAP1	TSC2
	4.58033e-06	-0.0945981	0.366	0.402	0.163298	TAP1	KAT6B
	0.000453698	-0.094733	0.289	0.314	1	TAP1	ADPGK
	4.36854e-08	-0.094825	0.568	0.621	0.00155747	TAP1	NPEPPS
	4.01281e-05	-0.0949275	0.696	0.734	1	TAP1	JAK1
	1.6758e-09	-0.0949776	0.578	0.636	5.97457e-05	TAP1	ITCH
	1.15697e-06	-0.0951421	0.649	0.676	0.0412482	TAP1	GIGYF2
	3.99619e-08	-0.0953747	0.356	0.4	0.00142472	TAP1	NDE1
	1.49124e-07	-0.0954189	0.266	0.303	0.00531656	TAP1	PPP1R10
	9.015e-07	-0.0954573	0.281	0.317	0.0321403	TAP1	ZNF431
	2.18785e-05	-0.0954603	0.634	0.671	0.780011	TAP1	ETV6
	1.17173e-09	-0.0955023	0.516	0.566	4.17744e-05	TAP1	MDM4
	4.15607e-07	-0.0961202	0.371	0.413	0.0148172	TAP1	TPP2
	1.9586e-05	-0.0962625	0.405	0.435	0.69828	TAP1	SSH1
	1.25161e-07	-0.0963593	0.423	0.473	0.00446224	TAP1	CCNL1
	4.30686e-06	-0.0966741	0.417	0.454	0.153548	TAP1	RASA3
	7.07399e-06	-0.0967669	0.534	0.582	0.252202	TAP1	UBR1
	1.84415e-08	-0.0967698	0.377	0.42	0.000657477	TAP1	ZBTB8OS
	0.00313798	-0.0968213	0.422	0.445	1	TAP1	URGCP
	8.99116e-05	-0.0969226	0.367	0.398	1	TAP1	PTBP3
	1.03207e-09	-0.0969371	0.688	0.75	3.67952e-05	TAP1	TCF25
	3.07085e-05	-0.0969425	0.285	0.315	1	TAP1	RIMKLB
	1.49514e-05	-0.0971532	0.369	0.403	0.533048	TAP1	EXOC1
	6.38759e-05	-0.0975772	0.589	0.629	1	TAP1	ARFGEF2
	2.43076e-07	-0.0975982	0.286	0.323	0.00866614	TAP1	MMS19
	9.79739e-12	-0.0978174	0.321	0.375	3.49297e-07	TAP1	MIRLET7BHG
	6.83456e-09	-0.0978991	0.77	0.818	0.000243666	TAP1	SRSF11
	1.43283e-08	-0.0980289	0.31	0.352	0.000510832	TAP1	ICE2
	7.172e-08	-0.0980729	0.425	0.472	0.00255696	TAP1	RNF19A
	2.61897e-10	-0.0981728	0.392	0.445	9.33715e-06	TAP1	DRG1
	1.2986e-07	-0.0982165	0.323	0.367	0.00462978	TAP1	CCDC12
	1.52843e-09	-0.0983593	0.608	0.669	5.44917e-05	TAP1	ANKRD12
	2.95674e-08	-0.0984767	0.579	0.627	0.00105414	TAP1	ZNF644
	4.99077e-05	-0.0985964	0.291	0.319	1	TAP1	ORC3
	0.00492332	-0.0986101	0.331	0.347	1	TAP1	SNU13
	1.62204e-07	-0.0987652	0.282	0.321	0.00578289	TAP1	CYB5B
	5.66118e-12	-0.0988601	0.767	0.824	2.01832e-07	TAP1	JMJD1C
	7.22284e-05	-0.0988876	0.328	0.358	1	TAP1	RARS2
	2.81889e-06	-0.0990115	0.495	0.539	0.100499	TAP1	MTR
	5.82913e-10	-0.0990423	0.807	0.853	2.0782e-05	TAP1	ASAP1
	5.50519e-05	-0.0992794	0.4	0.432	1	TAP1	BCL2L1
	4.41672e-08	-0.0992899	0.536	0.581	0.00157465	TAP1	ADK
	5.25459e-12	-0.0994502	0.382	0.441	1.87337e-07	TAP1	ITPK1
	7.81319e-06	-0.100028	0.308	0.342	0.278556	TAP1	COPG2
	8.86954e-06	-0.10031	0.466	0.505	0.316217	TAP1	GARS-DT
	4.37344e-07	-0.100408	0.297	0.334	0.0155922	TAP1	FAXDC2
	2.03208e-10	-0.100489	0.765	0.8	7.24477e-06	TAP1	ERC1
	1.44981e-08	-0.1006	0.494	0.539	0.000516887	TAP1	PI4KA
	1.16944e-06	-0.100721	0.333	0.366	0.0416927	TAP1	RAD23A
	1.049e-05	-0.100858	0.28	0.31	0.373989	TAP1	TMLHE
	1.11185e-07	-0.100905	0.287	0.327	0.00396398	TAP1	SRSF6
	1.87957e-08	-0.101248	0.657	0.709	0.000670103	TAP1	PPP6R2
	5.83982e-08	-0.101251	0.29	0.332	0.00208201	TAP1	DHX30
	5.89956e-06	-0.10128	0.447	0.491	0.210331	TAP1	KRIT1
	3.45213e-10	-0.101299	0.494	0.548	1.23075e-05	TAP1	SAFB
	3.19441e-05	-0.101303	0.331	0.36	1	TAP1	USP40
	7.56502e-09	-0.101324	0.524	0.573	0.000269708	TAP1	RPTOR
	4.09338e-17	-0.101698	0.591	0.658	1.45937e-12	TAP1	SDCCAG8
	6.1807e-06	-0.1017	0.292	0.325	0.220354	TAP1	ATG5
	7.24022e-09	-0.102294	0.485	0.531	0.000258128	TAP1	SMC5
	2.12328e-09	-0.102393	0.508	0.564	7.56991e-05	TAP1	SRSF10
	7.6557e-07	-0.102639	0.464	0.505	0.0272941	TAP1	NSG1
	5.66583e-10	-0.10265	0.474	0.522	2.01998e-05	TAP1	TLK1
	4.83556e-10	-0.102719	0.444	0.49	1.72397e-05	TAP1	ABHD2
	6.64763e-07	-0.102767	0.499	0.543	0.0237001	TAP1	NCOA1
	8.93343e-07	-0.102831	0.474	0.516	0.0318495	TAP1	RPAP2
	0.00164635	-0.102844	0.289	0.31	1	TAP1	CYTH1
	9.61713e-06	-0.102886	0.365	0.396	0.34287	TAP1	USP6NL
	2.09391e-08	-0.102893	0.672	0.727	0.000746519	TAP1	SMARCC1
	1.04503e-08	-0.102945	0.602	0.646	0.000372575	TAP1	RBM26
	1.40486e-11	-0.103112	0.364	0.418	5.00862e-07	TAP1	VPS36
	5.13123e-06	-0.103289	0.631	0.665	0.182939	TAP1	CEP170
	1.45185e-11	-0.103694	0.326	0.379	5.17614e-07	TAP1	PAPSS1
	1.23757e-08	-0.104062	0.577	0.62	0.000441217	TAP1	CPEB2
	1.23356e-05	-0.104082	0.318	0.347	0.439791	TAP1	CCDC93
	2.69548e-05	-0.104187	0.453	0.491	0.960993	TAP1	SOS2
	5.04765e-07	-0.104442	0.268	0.303	0.0179959	TAP1	AKT2
	5.89848e-05	-0.104533	0.322	0.351	1	TAP1	PITPNC1
	2.24918e-08	-0.104553	0.343	0.385	0.000801879	TAP1	PCGF3
	8.52691e-06	-0.10493	0.283	0.313	0.304002	TAP1	MED14
	8.29124e-09	-0.105027	0.392	0.436	0.000295599	TAP1	ANO10
	7.42232e-08	-0.105225	0.413	0.457	0.0026462	TAP1	PHKB
	1.43282e-07	-0.105298	0.423	0.466	0.00510827	TAP1	ENOX2
	2.80107e-09	-0.105361	0.629	0.675	9.98638e-05	TAP1	FBXL17
	2.68911e-05	-0.1054	0.337	0.366	0.958722	TAP1	ATP11A
	8.20664e-07	-0.105448	0.588	0.631	0.0292583	TAP1	TRPM7
	2.62477e-06	-0.105602	0.37	0.405	0.0935783	TAP1	CEP83
	7.7775e-09	-0.105627	0.471	0.52	0.000277283	TAP1	PHF20L1
	9.73938e-11	-0.105673	0.358	0.412	3.47228e-06	TAP1	SLC45A2
	3.05158e-06	-0.105703	0.394	0.425	0.108795	TAP1	MAPK8IP3
	3.01876e-15	-0.10583	0.694	0.759	1.07625e-10	TAP1	RAD51B
	0.000794547	-0.105915	0.324	0.347	1	TAP1	TPCN1
	2.18387e-06	-0.105979	0.588	0.626	0.0778593	TAP1	RNF111
	3.40614e-06	-0.106058	0.552	0.593	0.121436	TAP1	USP32
	4.74012e-09	-0.106185	0.42	0.47	0.000168995	TAP1	ARFIP1
	8.15288e-10	-0.106191	0.613	0.662	2.90666e-05	TAP1	C20orf194
	0.000550417	-0.106615	0.282	0.304	1	TAP1	C11orf80
	0.00015589	-0.10677	0.39	0.419	1	TAP1	DCAF5
	2.33234e-09	-0.107122	0.432	0.482	8.31524e-05	TAP1	PHF3
	0.000697016	-0.107225	0.357	0.38	1	TAP1	ADCY1
	0.00079652	-0.107424	0.358	0.383	1	TAP1	PPP2R5A
	7.86034e-10	-0.10743	0.365	0.416	2.80237e-05	TAP1	PSMF1
	5.816e-10	-0.107621	0.302	0.348	2.07352e-05	TAP1	WDSUB1
	4.65418e-08	-0.10778	0.326	0.363	0.00165931	TAP1	RYBP
	0.000625843	-0.107905	0.293	0.314	1	TAP1	SNHG8
	4.51358e-05	-0.108126	0.353	0.387	1	TAP1	ZNF655
	1.27051e-15	-0.108492	0.464	0.531	4.52964e-11	TAP1	GALK2
	1.2894e-09	-0.108539	0.311	0.358	4.59696e-05	TAP1	BTBD10
	1.00663e-06	-0.108602	0.326	0.359	0.0358883	TAP1	ZNF516
	9.50734e-08	-0.108772	0.482	0.528	0.00338956	TAP1	TYW1
	3.16912e-15	-0.109104	0.737	0.801	1.12986e-10	TAP1	FAF1
	6.28674e-05	-0.109329	0.29	0.317	1	TAP1	SHOC2
	1.86562e-07	-0.109333	0.599	0.643	0.00665132	TAP1	RUFY3
	3.05578e-10	-0.109398	0.416	0.47	1.08945e-05	TAP1	NIPSNAP2
	2.78992e-06	-0.1094	0.444	0.479	0.0994662	TAP1	BICRAL
	6.15178e-06	-0.109435	0.398	0.433	0.219323	TAP1	NUP98
	6.74804e-08	-0.109478	0.449	0.493	0.00240581	TAP1	PABPN1
	9.43302e-09	-0.10949	0.304	0.341	0.000336306	TAP1	MRPS6
	8.9508e-05	-0.109634	0.276	0.303	1	TAP1	AASDH
	7.19572e-12	-0.109778	0.739	0.783	2.56542e-07	TAP1	RABGAP1L
	8.19054e-08	-0.110034	0.34	0.382	0.00292009	TAP1	SNX4
	1.1438e-06	-0.110131	0.283	0.317	0.0407788	TAP1	CLCN6
	2.94886e-10	-0.110222	0.574	0.626	1.05133e-05	TAP1	KIAA1211
	4.58725e-11	-0.110742	0.272	0.319	1.63545e-06	TAP1	ASCC2
	1.38151e-09	-0.110897	0.486	0.544	4.92535e-05	TAP1	NAP1L4
	0.00544747	-0.110913	0.283	0.301	1	TAP1	RBL1
	0.000700808	-0.110917	0.401	0.426	1	TAP1	CCM2
	1.2543e-11	-0.111165	0.57	0.631	4.47183e-07	TAP1	PNN
	3.24419e-10	-0.111401	0.539	0.592	1.15662e-05	TAP1	SUPT3H
	3.62968e-07	-0.111617	0.518	0.551	0.0129405	TAP1	B4GALT5
	1.65892e-06	-0.111657	0.35	0.384	0.0591438	TAP1	MROH1
	2.89578e-09	-0.111673	0.374	0.423	0.00010324	TAP1	USP10
	2.06659e-05	-0.111725	0.306	0.335	0.736781	TAP1	KIAA1328
	2.97318e-08	-0.111876	0.739	0.791	0.00106	TAP1	KMT2C
	1.50849e-10	-0.11189	0.513	0.569	5.37806e-06	TAP1	FIP1L1
	2.62449e-09	-0.11191	0.308	0.353	9.35682e-05	TAP1	RIC8B
	1.04811e-07	-0.11202	0.384	0.426	0.00373673	TAP1	ZNF518A
	3.18242e-10	-0.112069	0.477	0.531	1.1346e-05	TAP1	MICU2
	8.31636e-08	-0.112447	0.323	0.364	0.00296495	TAP1	FASTKD1
	2.78008e-06	-0.112711	0.322	0.357	0.0991156	TAP1	FAM228B
	3.30161e-05	-0.112896	0.286	0.315	1	TAP1	AGK
	6.39625e-09	-0.113046	0.486	0.533	0.000228039	TAP1	ZNF721
	2.48917e-14	-0.113145	0.52	0.586	8.87439e-10	TAP1	OLA1
	5.22729e-08	-0.113436	0.343	0.382	0.00186363	TAP1	NME7
	5.00688e-09	-0.113481	0.267	0.308	0.000178505	TAP1	RNF8
	2.02203e-13	-0.113675	0.559	0.622	7.20895e-09	TAP1	UBE2E1
	4.17003e-05	-0.113691	0.32	0.348	1	TAP1	PIK3CA
	4.29956e-06	-0.113955	0.62	0.667	0.153288	TAP1	UBE2H
	2.27917e-11	-0.114107	0.495	0.549	8.12569e-07	TAP1	EWSR1
	1.3022e-05	-0.114312	0.473	0.513	0.464259	TAP1	SNX9
	8.48192e-08	-0.115	0.321	0.362	0.00302397	TAP1	QRICH1
	5.29394e-10	-0.115073	0.524	0.582	1.88739e-05	TAP1	PHC3
	0.000423754	-0.115201	0.347	0.372	1	TAP1	RAD9A
	4.5252e-07	-0.115222	0.424	0.46	0.0161333	TAP1	NFATC3
	6.42416e-08	-0.115334	0.294	0.333	0.00229034	TAP1	TUBGCP3
	1.49885e-06	-0.115347	0.294	0.328	0.053437	TAP1	PRPF3
	6.12262e-05	-0.115454	0.346	0.373	1	TAP1	MAU2
	3.25289e-08	-0.115458	0.595	0.654	0.00115972	TAP1	PHACTR1
	2.99861e-07	-0.115541	0.341	0.381	0.0106906	TAP1	FUBP3
	1.09746e-05	-0.115651	0.882	0.898	0.391265	TAP1	MYO5A
	3.02525e-10	-0.116104	0.264	0.309	1.07856e-05	TAP1	UBE2N
	3.72547e-07	-0.116351	0.482	0.526	0.013282	TAP1	STK24
	2.47417e-09	-0.116376	0.382	0.429	8.82091e-05	TAP1	CHM
	3.44573e-07	-0.116396	0.436	0.476	0.0122847	TAP1	KLHL29
	5.73066e-08	-0.116414	0.343	0.387	0.0020431	TAP1	SPG21
	2.89217e-09	-0.116573	0.268	0.31	0.000103112	TAP1	VDAC3
	3.06396e-09	-0.116804	0.402	0.449	0.000109236	TAP1	NSMAF
	2.63884e-11	-0.11684	0.367	0.419	9.40798e-07	TAP1	MRPS28
	8.8486e-08	-0.116919	0.283	0.32	0.0031547	TAP1	METTL8
	2.14866e-09	-0.11717	0.366	0.41	7.66041e-05	TAP1	KIFAP3
	2.36234e-08	-0.11723	0.298	0.34	0.000842221	TAP1	NELFA
	7.37169e-14	-0.117604	0.431	0.493	2.62815e-09	TAP1	TRA2B
	3.38468e-12	-0.117675	0.69	0.739	1.2067e-07	TAP1	LDLRAD3
	8.92478e-09	-0.117712	0.627	0.677	0.000318186	TAP1	UBE3C
	1.214e-19	-0.117924	0.804	0.857	4.32814e-15	TAP1	RERE
	7.79296e-13	-0.118397	0.338	0.395	2.77834e-08	TAP1	CMC1
	0.00036391	-0.118431	0.286	0.31	1	TAP1	ELMOD3
	2.77606e-08	-0.118639	0.32	0.362	0.000989719	TAP1	SLC25A26
	1.21268e-09	-0.118795	0.294	0.337	4.32344e-05	TAP1	TAF11
	1.05308e-06	-0.118889	0.352	0.389	0.0375445	TAP1	VPS50
	8.53991e-12	-0.119109	0.569	0.628	3.04465e-07	TAP1	BRWD1
	8.71805e-07	-0.119264	0.371	0.407	0.0310816	TAP1	SMARCAD1
	0.00132975	-0.119285	0.281	0.301	1	TAP1	AC008170.1
	1.28974e-08	-0.119345	0.584	0.633	0.000459817	TAP1	STK32A
	7.52815e-08	-0.119481	0.778	0.814	0.00268394	TAP1	DIP2C
	1.29467e-07	-0.119598	0.286	0.322	0.00461575	TAP1	MACO1
	7.19028e-12	-0.119891	0.505	0.563	2.56348e-07	TAP1	RALY
	1.79649e-19	-0.119994	0.606	0.683	6.40484e-15	TAP1	ERBB3
	6.2481e-11	-0.120125	0.512	0.456	2.22757e-06	TAP1	RPS21
	5.54255e-10	-0.120161	0.518	0.571	1.97603e-05	TAP1	RBM33
	5.71495e-12	-0.120337	0.331	0.384	2.0375e-07	TAP1	LINC01184
	1.62278e-07	-0.120416	0.622	0.656	0.00578552	TAP1	SPIRE1
	0.00924815	-0.120442	0.452	0.473	1	TAP1	PRKCA
	1.60888e-09	-0.120492	0.296	0.34	5.73597e-05	TAP1	SDHB
	9.52699e-07	-0.120736	0.745	0.794	0.0339656	TAP1	DDX17
	2.62915e-08	-0.120811	0.309	0.352	0.000937343	TAP1	PIN4
	6.87887e-13	-0.120893	0.623	0.686	2.45245e-08	TAP1	LRRFIP2
	7.42995e-05	-0.121004	0.369	0.4	1	TAP1	PIGN
	7.50186e-10	-0.121167	0.395	0.446	2.67456e-05	TAP1	RAP1A
	8.41483e-13	-0.121316	0.446	0.502	3.00006e-08	TAP1	ST3GAL3
	1.61269e-08	-0.121383	0.441	0.484	0.000574955	TAP1	SNX13
	6.87356e-10	-0.121561	0.272	0.317	2.45056e-05	TAP1	POLB
	2.82584e-14	-0.121918	0.697	0.758	1.00747e-09	TAP1	FUS
	2.28967e-07	-0.122387	0.371	0.409	0.00816314	TAP1	AC005670.3
	4.72846e-08	-0.122498	0.301	0.34	0.00168579	TAP1	WASHC5
	2.60257e-13	-0.122579	0.538	0.603	9.27869e-09	TAP1	PHF20
	2.87469e-09	-0.122586	0.745	0.797	0.000102488	TAP1	JARID2
	1.2934e-07	-0.122685	0.311	0.346	0.00461124	TAP1	NBPF12
	2.6181e-10	-0.123037	0.517	0.56	9.33405e-06	TAP1	IVNS1ABP
	9.78446e-10	-0.12305	0.286	0.332	3.48835e-05	TAP1	KANK2
	3.20822e-09	-0.123516	0.48	0.529	0.000114379	TAP1	MECP2
	1.25434e-05	-0.12377	0.293	0.322	0.447196	TAP1	NT5DC1
	6.32596e-10	-0.123801	0.436	0.484	2.25533e-05	TAP1	APPBP2
	1.00206e-12	-0.123907	0.563	0.632	3.57254e-08	TAP1	LSM14A
	8.99937e-10	-0.123935	0.541	0.594	3.20845e-05	TAP1	ASPH
	3.84906e-05	-0.124054	0.286	0.317	1	TAP1	MKRN1
	2.72355e-11	-0.124385	0.646	0.712	9.71001e-07	TAP1	ITFG1
	4.64045e-08	-0.124417	0.42	0.459	0.00165441	TAP1	EIF4A2
	6.41123e-08	-0.124444	0.283	0.319	0.00228573	TAP1	PAM16
	4.62232e-14	-0.124471	0.425	0.487	1.64795e-09	TAP1	EPC1
	2.66927e-08	-0.124471	0.287	0.327	0.00095165	TAP1	UBE2Q2
	1.00353e-11	-0.124648	0.399	0.453	3.57778e-07	TAP1	FBXO28
	1.90939e-05	-0.124871	0.301	0.33	0.680734	TAP1	COPS6
	6.07666e-08	-0.124972	0.387	0.426	0.00216645	TAP1	USP3
	3.19028e-14	-0.124997	0.614	0.675	1.1374e-09	TAP1	FAM172A
	5.94021e-10	-0.125056	0.409	0.456	2.1178e-05	TAP1	SEC24B
	8.02188e-30	-0.125088	0.426	0.331	2.85996e-25	TAP1	NACA
	2.91402e-11	-0.125144	0.333	0.382	1.03891e-06	TAP1	QSER1
	0.000371067	-0.125523	0.36	0.382	1	TAP1	AC006059.1
	8.72551e-18	-0.125596	0.586	0.659	3.11082e-13	TAP1	GSN
	2.02024e-11	-0.126108	0.653	0.71	7.20257e-07	TAP1	ARIH1
	4.03467e-17	-0.126206	0.613	0.686	1.43844e-12	TAP1	DLG1
	3.30608e-10	-0.126437	0.486	0.536	1.17868e-05	TAP1	MAP4K5
	1.2282e-09	-0.126474	0.673	0.717	4.3788e-05	TAP1	CEP350
	4.65581e-13	-0.126622	0.403	0.462	1.65989e-08	TAP1	OPA1
	1.06702e-07	-0.127037	0.338	0.382	0.00380414	TAP1	NEDD9
	2.31717e-05	-0.127067	0.291	0.318	0.826117	TAP1	TRIP4
	9.27243e-06	-0.127097	0.393	0.421	0.330581	TAP1	ADARB1
	1.04864e-15	-0.127286	0.653	0.714	3.73862e-11	TAP1	TTC17
	0.000374922	-0.127388	0.316	0.338	1	TAP1	CASD1
	8.51025e-08	-0.127616	0.28	0.316	0.00303408	TAP1	ZC3H18
	5.51283e-10	-0.127716	0.746	0.764	1.96544e-05	TAP1	AGAP1
	8.27883e-18	-0.127786	0.744	0.805	2.95157e-13	TAP1	NAV2
	1.03265e-07	-0.127833	0.46	0.495	0.00368162	TAP1	PRH1
	2.574e-05	-0.127941	0.345	0.374	0.917681	TAP1	PIGL
	3.32954e-11	-0.128177	0.358	0.406	1.18705e-06	TAP1	VAPA
	5.0068e-10	-0.128548	0.605	0.655	1.78502e-05	TAP1	SENP6
	2.35041e-16	-0.128625	0.762	0.822	8.37969e-12	TAP1	TNRC6B
	3.34051e-08	-0.129021	0.275	0.311	0.00119096	TAP1	DNHD1
	8.16287e-14	-0.129092	0.427	0.491	2.91023e-09	TAP1	RBBP4
	8.48557e-07	-0.129157	0.267	0.301	0.0302528	TAP1	CPEB1
	7.02739e-07	-0.129293	0.271	0.306	0.0250541	TAP1	CCDC138
	4.10183e-07	-0.129321	0.376	0.413	0.0146239	TAP1	NPHP3
	3.89728e-06	-0.129464	0.294	0.324	0.138946	TAP1	ZNF236
	4.26769e-15	-0.129502	0.422	0.484	1.52152e-10	TAP1	UQCRC2
	2.83659e-14	-0.129771	0.373	0.435	1.0113e-09	TAP1	MINDY2
	6.06435e-06	-0.129885	0.376	0.408	0.216206	TAP1	BTAF1
	3.07803e-11	-0.129919	0.272	0.32	1.09738e-06	TAP1	FGFR1OP2
	0.000541586	-0.129943	0.278	0.301	1	TAP1	USP45
	8.01839e-12	-0.129996	0.256	0.305	2.85872e-07	TAP1	MRRF
	1.18787e-07	-0.130042	0.297	0.334	0.004235	TAP1	USP37
	4.21182e-11	-0.130096	0.747	0.807	1.5016e-06	TAP1	NSMCE2
	4.59551e-07	-0.130109	0.335	0.374	0.0163839	TAP1	UBE2O
	4.32177e-06	-0.130109	0.318	0.35	0.15408	TAP1	CDC42EP3
	4.38051e-10	-0.130211	0.445	0.496	1.56174e-05	TAP1	RBM5
	6.79814e-07	-0.130232	0.562	0.586	0.0242367	TAP1	KANSL1L
	6.59944e-09	-0.130406	0.365	0.409	0.000235283	TAP1	TAF2
	2.81146e-11	-0.130491	0.585	0.642	1.00234e-06	TAP1	VGLL4
	8.024e-06	-0.130524	0.336	0.366	0.286072	TAP1	WDR35
	2.63546e-12	-0.130527	0.713	0.775	9.39595e-08	TAP1	PNISR
	2.24543e-13	-0.130646	0.498	0.559	8.0054e-09	TAP1	IPO9
	5.7816e-17	-0.130665	0.421	0.486	2.06126e-12	TAP1	MTX2
	3.22769e-08	-0.130739	0.369	0.415	0.00115073	TAP1	ITGB3BP
	0.00138344	-0.131113	0.665	0.71	1	TAP1	SGK3
	6.48233e-07	-0.131227	0.284	0.32	0.0231108	TAP1	ERCC3
	2.46105e-10	-0.131412	0.493	0.547	8.77415e-06	TAP1	AHCYL2
	2.48566e-12	-0.131496	0.435	0.49	8.86187e-08	TAP1	MAPK14
	9.72004e-12	-0.131804	0.327	0.381	3.46539e-07	TAP1	GAS2L3
	7.25822e-20	-0.132432	0.627	0.702	2.5877e-15	TAP1	GSK3B
	1.49101e-11	-0.132531	0.741	0.794	5.31575e-07	TAP1	ZEB2
	1.09341e-08	-0.132588	0.387	0.431	0.000389823	TAP1	AKAP8L
	2.17788e-15	-0.132968	0.781	0.819	7.76456e-11	TAP1	BPTF
	1.69148e-14	-0.133036	0.653	0.704	6.03048e-10	TAP1	CCDC91
	8.25706e-06	-0.133076	0.283	0.314	0.294381	TAP1	MAPKBP1
	1.15821e-16	-0.133088	0.539	0.609	4.12926e-12	TAP1	CFDP1
	6.69364e-06	-0.133163	0.306	0.338	0.238642	TAP1	HECTD2
	6.14351e-16	-0.133301	0.555	0.625	2.19028e-11	TAP1	ZFAND6
	3.46348e-08	-0.133585	0.338	0.378	0.0012348	TAP1	AGTPBP1
	8.97013e-08	-0.133726	0.378	0.418	0.00319803	TAP1	IP6K1
	5.50042e-18	-0.133812	0.301	0.242	1.96101e-13	TAP1	MIA
	1.7648e-06	-0.133906	0.317	0.352	0.0629185	TAP1	VAC14
	1.25763e-11	-0.134013	0.558	0.613	4.48368e-07	TAP1	PTBP2
	1.02673e-12	-0.134135	0.616	0.674	3.6605e-08	TAP1	CHD2
	1.71755e-10	-0.134406	0.371	0.421	6.12342e-06	TAP1	ZBTB38
	1.71166e-12	-0.134479	0.575	0.633	6.10242e-08	TAP1	TUT4
	1.53544e-06	-0.135205	0.307	0.34	0.0547416	TAP1	CHSY1
	5.70462e-10	-0.135242	0.492	0.545	2.03381e-05	TAP1	CNOT2
	1.54658e-08	-0.135248	0.282	0.321	0.000551387	TAP1	SLC35B3
	8.1723e-08	-0.135538	0.263	0.3	0.00291359	TAP1	ERCC8
	9.06269e-11	-0.135799	0.343	0.394	3.23103e-06	TAP1	LINC01278
	3.57783e-06	-0.135957	0.358	0.392	0.127557	TAP1	IQCB1
	1.39533e-10	-0.136543	0.399	0.448	4.97463e-06	TAP1	TTLL5
	1.78194e-12	-0.136553	0.507	0.563	6.35297e-08	TAP1	MAPKAP1
	5.97937e-13	-0.136581	0.338	0.392	2.13176e-08	TAP1	PCNP
	9.32547e-07	-0.136614	0.267	0.3	0.0332472	TAP1	TSC22D4
	6.37359e-12	-0.137121	0.325	0.378	2.27231e-07	TAP1	CRYL1
	1.00706e-15	-0.137165	0.86	0.888	3.59036e-11	TAP1	FTX
	6.0409e-17	-0.137166	0.497	0.571	2.1537e-12	TAP1	MYO1E
	1.23056e-08	-0.13723	0.555	0.613	0.00043872	TAP1	CAMTA1
	2.01579e-07	-0.137516	0.454	0.502	0.00718671	TAP1	SNX1
	6.26742e-08	-0.138009	0.408	0.448	0.00223446	TAP1	ARPC1A
	7.28116e-16	-0.138066	0.714	0.764	2.59588e-11	TAP1	UBL3
	8.858e-13	-0.138758	0.376	0.424	3.15805e-08	TAP1	ZNF706
	3.38699e-10	-0.138812	0.476	0.528	1.20753e-05	TAP1	SENP5
	1.38499e-10	-0.138851	0.682	0.72	4.93777e-06	TAP1	MBD5
	1.93647e-08	-0.138998	0.541	0.584	0.00069039	TAP1	AVL9
	1.11663e-21	-0.139028	0.625	0.7	3.981e-17	TAP1	ACBD6
	1.12358e-08	-0.139232	0.368	0.408	0.000400578	TAP1	PIKFYVE
	2.67854e-07	-0.139419	0.263	0.301	0.00954952	TAP1	ARRB1
	2.27048e-09	-0.139507	0.323	0.364	8.09473e-05	TAP1	PRMT3
	1.49033e-15	-0.139517	0.395	0.463	5.31332e-11	TAP1	ERI3
	1.58383e-09	-0.139665	0.537	0.579	5.64666e-05	TAP1	NEK7
	1.2059e-13	-0.139675	0.626	0.673	4.29929e-09	TAP1	PCCA
	2.3847e-05	-0.139682	0.273	0.3	0.850192	TAP1	PLEKHA8
	7.89989e-08	-0.139741	0.278	0.316	0.00281647	TAP1	TANGO2
	1.29414e-16	-0.139858	0.41	0.481	4.61386e-12	TAP1	ADD3
	3.68431e-11	-0.139941	0.266	0.314	1.31353e-06	TAP1	ORC4
	1.80955e-07	-0.140121	0.334	0.371	0.0064514	TAP1	DHX8
	2.36158e-09	-0.14069	0.502	0.554	8.41951e-05	TAP1	LIMA1
	0.000122067	-0.140834	0.292	0.32	1	TAP1	YES1
	4.19254e-09	-0.141407	0.268	0.31	0.000149472	TAP1	LIN52
	0.00138889	-0.141435	0.376	0.402	1	TAP1	OSBPL10
	8.91835e-15	-0.141823	0.503	0.56	3.17957e-10	TAP1	RABGAP1
	1.25897e-10	-0.142069	0.504	0.555	4.48849e-06	TAP1	XPO4
	1.05367e-07	-0.142515	0.36	0.395	0.00375653	TAP1	ZNF91
	3.53598e-11	-0.143058	0.405	0.458	1.26065e-06	TAP1	MOK
	2.96707e-10	-0.143079	0.449	0.495	1.05782e-05	TAP1	MAN1A2
	0.000395029	-0.143173	0.301	0.328	1	TAP1	GAREM1
	1.30292e-10	-0.143501	0.415	0.463	4.64518e-06	TAP1	KLHL22
	1.97451e-11	-0.143531	0.399	0.45	7.03954e-07	TAP1	UBE2G2
	6.85739e-16	-0.143883	0.419	0.485	2.4448e-11	TAP1	PPIP5K2
	7.41762e-09	-0.143991	0.493	0.533	0.000264453	TAP1	VPS45
	6.0514e-19	-0.144006	0.272	0.34	2.15744e-14	TAP1	CMTM7
	1.89048e-07	-0.144043	0.367	0.404	0.00673993	TAP1	IREB2
	2.39836e-10	-0.144112	0.523	0.567	8.55063e-06	TAP1	ZFHX3
	9.00729e-09	-0.144167	0.265	0.305	0.000321128	TAP1	PIGU
	2.08777e-10	-0.144635	0.537	0.589	7.44331e-06	TAP1	FAM13B
	5.70161e-06	-0.144707	0.46	0.492	0.203274	TAP1	ATP6V0A1
	5.82444e-05	-0.144719	0.292	0.317	1	TAP1	FBXW4
	1.44632e-12	-0.144738	0.391	0.441	5.1564e-08	TAP1	SLC25A12
	9.58662e-17	-0.144767	0.598	0.661	3.41782e-12	TAP1	PEAK1
	4.25792e-06	-0.145034	0.341	0.372	0.151803	TAP1	ZNF586
	2.81995e-11	-0.145531	0.266	0.313	1.00537e-06	TAP1	SIRT2
	1.39573e-08	-0.14649	0.442	0.487	0.000497604	TAP1	LUC7L
	2.22035e-14	-0.14662	0.608	0.661	7.91601e-10	TAP1	PDE8A
	2.12347e-11	-0.146793	0.335	0.387	7.57058e-07	TAP1	ZMYM5
	9.52101e-11	-0.147273	0.314	0.36	3.39443e-06	TAP1	MTMR3
	8.94718e-13	-0.147438	0.406	0.463	3.18985e-08	TAP1	DARS
	2.96045e-10	-0.14756	0.307	0.353	1.05546e-05	TAP1	IGBP1
	3.91166e-17	-0.14767	0.686	0.75	1.39458e-12	TAP1	KANSL1
	3.98642e-12	-0.147901	0.56	0.612	1.42124e-07	TAP1	DYRK1A
	1.01125e-08	-0.14792	0.275	0.315	0.000360529	TAP1	SLC35E3
	8.32856e-07	-0.148302	0.274	0.307	0.029693	TAP1	BBS5
	7.76917e-09	-0.148306	0.41	0.454	0.000276986	TAP1	WWP2
	4.51266e-05	-0.148343	0.337	0.364	1	TAP1	DCUN1D4
	2.95886e-08	-0.148344	0.316	0.356	0.00105489	TAP1	ANKRD27
	3.4682e-16	-0.148389	0.624	0.698	1.23648e-11	TAP1	CSGALNACT1
	3.19033e-10	-0.148471	0.438	0.487	1.13742e-05	TAP1	ATF7IP
	8.5887e-09	-0.148495	0.743	0.773	0.000306204	TAP1	IGF1R
	5.81463e-30	-0.148549	0.441	0.345	2.07303e-25	TAP1	RPLP2
	8.96049e-06	-0.148826	0.341	0.37	0.31946	TAP1	SLC7A6
	1.55805e-11	-0.148873	0.331	0.384	5.55475e-07	TAP1	PARL
	1.62382e-17	-0.149248	0.602	0.668	5.78924e-13	TAP1	HDAC8
	3.12536e-09	-0.149285	0.533	0.576	0.000111425	TAP1	ATP9B
	9.34662e-13	-0.149371	0.456	0.508	3.33226e-08	TAP1	ADGRA3
	1.66351e-24	-0.149444	0.393	0.477	5.93075e-20	TAP1	PTPRZ1
	1.24535e-08	-0.149476	0.376	0.419	0.000443994	TAP1	SHLD2
	0.000237049	-0.149599	0.289	0.307	1	TAP1	NDUFB9
	5.55898e-05	-0.149644	0.373	0.4	1	TAP1	ZFP36L1
	2.28196e-09	-0.149731	0.407	0.453	8.13565e-05	TAP1	IFT88
	3.52517e-22	-0.149746	0.532	0.612	1.25679e-17	TAP1	CARMIL1
	1.13173e-16	-0.150024	0.615	0.679	4.03484e-12	TAP1	PIBF1
	2.46536e-12	-0.150292	0.365	0.419	8.78952e-08	TAP1	KIF16B
	2.39778e-09	-0.150366	0.578	0.631	8.54858e-05	TAP1	TPT1-AS1
	1.44889e-09	-0.150443	0.352	0.397	5.16559e-05	TAP1	THOC1
	8.69098e-13	-0.150715	0.537	0.586	3.09851e-08	TAP1	SUMF1
	4.96578e-12	-0.150897	0.483	0.536	1.7704e-07	TAP1	PDSS2
	5.72575e-10	-0.151404	0.275	0.318	2.04134e-05	TAP1	ZNF76
	4.801e-13	-0.151521	0.587	0.647	1.71165e-08	TAP1	SRSF4
	2.8822e-07	-0.15156	0.3	0.335	0.0102756	TAP1	ANKMY1
	7.6663e-08	-0.151615	0.384	0.422	0.00273319	TAP1	ARHGAP26
	1.51973e-05	-0.15168	0.323	0.349	0.541814	TAP1	INSR
	0.00845737	-0.151752	0.709	0.736	1	TAP1	FARP2
	1.16887e-08	-0.151819	0.41	0.446	0.000416724	TAP1	ZNF827
	1.65052e-10	-0.152146	0.261	0.304	5.88444e-06	TAP1	ADSL
	1.81351e-13	-0.152317	0.319	0.372	6.46553e-09	TAP1	KIZ
	6.45201e-08	-0.152347	0.332	0.368	0.00230027	TAP1	ARHGEF18
	1.42127e-11	-0.152486	0.515	0.561	5.06711e-07	TAP1	WDR26
	2.33108e-25	-0.152518	0.303	0.383	8.31076e-21	TAP1	AL133538.1
	2.63673e-13	-0.152608	0.563	0.619	9.40047e-09	TAP1	USP47
	9.12212e-12	-0.152748	0.38	0.429	3.25222e-07	TAP1	NAA35
	9.66795e-16	-0.152873	0.335	0.395	3.44682e-11	TAP1	XYLB
	1.40951e-06	-0.152921	0.313	0.344	0.0502519	TAP1	DGKD
	3.29407e-05	-0.152923	0.285	0.312	1	TAP1	REPS1
	2.30939e-12	-0.152925	0.637	0.701	8.23345e-08	TAP1	BRAF
	5.53195e-11	-0.153193	0.287	0.335	1.97225e-06	TAP1	ASPSCR1
	7.91852e-09	-0.153266	0.271	0.312	0.000282311	TAP1	TFB1M
	1.73417e-12	-0.153355	0.358	0.413	6.18265e-08	TAP1	MGME1
	8.14148e-13	-0.153367	0.515	0.564	2.9026e-08	TAP1	SPATA5
	2.06354e-07	-0.15389	0.395	0.429	0.00735694	TAP1	FBXO42
	3.14917e-11	-0.153966	0.353	0.399	1.12274e-06	TAP1	CRADD
	3.71137e-08	-0.15407	0.355	0.395	0.00132318	TAP1	MAP2K4
	1.1441e-09	-0.154579	0.4	0.443	4.07896e-05	TAP1	NUP214
	4.43131e-09	-0.154692	0.291	0.332	0.000157985	TAP1	LRRC28
	4.97461e-09	-0.15477	0.323	0.366	0.000177355	TAP1	MIR181A2HG
	6.31121e-19	-0.154931	0.255	0.319	2.25007e-14	TAP1	CTNNBIP1
	6.22227e-09	-0.15502	0.301	0.342	0.000221836	TAP1	ZCCHC14
	1.00085e-10	-0.15572	0.327	0.375	3.56822e-06	TAP1	GTF2H1
	1.43025e-08	-0.155745	0.277	0.315	0.000509912	TAP1	PPARA
	1.66304e-07	-0.155818	0.335	0.371	0.00592907	TAP1	DENND6A
	1.89908e-08	-0.156022	0.379	0.416	0.000677062	TAP1	ZHX3
	1.84068e-06	-0.156089	0.643	0.674	0.0656241	TAP1	MLPH
	1.4654e-15	-0.156498	0.459	0.524	5.22446e-11	TAP1	RAB28
	2.98096e-05	-0.156792	0.286	0.313	1	TAP1	LRIG2
	5.25384e-08	-0.156835	0.311	0.348	0.0018731	TAP1	NAPEPLD
	2.80221e-12	-0.157046	0.402	0.455	9.99043e-08	TAP1	SLC25A43
	1.79338e-12	-0.157057	0.298	0.35	6.39376e-08	TAP1	TCAIM
	1.27964e-12	-0.157174	0.36	0.413	4.56217e-08	TAP1	AUH
	1.99096e-07	-0.157514	0.334	0.373	0.00709818	TAP1	MAN2C1
	4.33454e-09	-0.157771	0.273	0.313	0.000154535	TAP1	INTS4
	0.00107535	-0.157851	0.328	0.348	1	TAP1	ANP32B
	5.75045e-19	-0.157864	0.41	0.481	2.05015e-14	TAP1	WDFY2
	1.45665e-09	-0.157906	0.295	0.337	5.19326e-05	TAP1	MAP2K1
	3.40541e-08	-0.158273	0.265	0.303	0.0012141	TAP1	BAIAP2
	1.05349e-09	-0.158314	0.363	0.411	3.75591e-05	TAP1	ARID4A
	3.99546e-07	-0.158647	0.472	0.515	0.0142446	TAP1	NR3C1
	9.41188e-17	-0.158656	0.667	0.732	3.35552e-12	TAP1	ARGLU1
	5.01374e-06	-0.158871	0.34	0.368	0.17875	TAP1	FBXW8
	2.54501e-09	-0.159132	0.354	0.395	9.07345e-05	TAP1	RBL2
	2.07898e-07	-0.159187	0.463	0.499	0.00741196	TAP1	ULK4
	2.42552e-08	-0.159265	0.334	0.286	0.000864747	TAP1	EEF1B2
	2.3362e-08	-0.159425	0.334	0.373	0.000832904	TAP1	KDM3A
	3.60801e-08	-0.159525	0.413	0.455	0.00128633	TAP1	SKAP2
	2.05111e-08	-0.159815	0.351	0.386	0.00073126	TAP1	MRPS21
	5.46953e-14	-0.160058	0.495	0.55	1.95e-09	TAP1	ACACA
	2.22545e-08	-0.160062	0.305	0.34	0.000793417	TAP1	ZER1
	0.00689082	-0.160266	0.443	0.455	1	TAP1	CERS4
	7.42987e-10	-0.160321	0.576	0.621	2.6489e-05	TAP1	DOCK1
	3.43378e-16	-0.160361	0.528	0.584	1.22421e-11	TAP1	TBCK
	8.08811e-07	-0.160501	0.401	0.437	0.0288357	TAP1	LINC01004
	5.92899e-14	-0.161039	0.436	0.497	2.1138e-09	TAP1	DERA
	1.04611e-08	-0.161292	0.394	0.435	0.000372959	TAP1	NRF1
	1.1856e-20	-0.161332	0.341	0.411	4.22689e-16	TAP1	ADSS
	5.00049e-12	-0.161523	0.723	0.758	1.78277e-07	TAP1	SNHG14
	4.4175e-08	-0.161663	0.535	0.577	0.00157493	TAP1	GMDS-DT
	1.45488e-14	-0.161671	0.585	0.643	5.18693e-10	TAP1	GPR137B
	6.09556e-07	-0.161942	0.314	0.345	0.0217319	TAP1	ACVR1
	6.61606e-09	-0.162652	0.385	0.424	0.000235876	TAP1	DNASE1
	7.57777e-13	-0.163201	0.313	0.363	2.70163e-08	TAP1	MIPEP
	5.97859e-09	-0.163426	0.437	0.48	0.000213149	TAP1	WWP1
	3.22312e-09	-0.163475	0.361	0.406	0.000114911	TAP1	RBM28
	2.36752e-08	-0.163659	0.36	0.401	0.000844067	TAP1	GAPVD1
	1.02169e-09	-0.163792	0.284	0.329	3.64254e-05	TAP1	MACROD1
	5.28791e-08	-0.16403	0.619	0.653	0.00188524	TAP1	R3HDM2
	5.70766e-10	-0.164053	0.274	0.314	2.0349e-05	TAP1	SLC38A9
	4.82766e-10	-0.164347	0.449	0.495	1.72116e-05	TAP1	TAF1
	2.12269e-10	-0.164488	0.276	0.32	7.56782e-06	TAP1	PPM1A
	4.15539e-17	-0.164495	0.486	0.556	1.48148e-12	TAP1	RBMX
	1.94135e-10	-0.164791	0.274	0.321	6.9213e-06	TAP1	LCMT1
	7.59904e-13	-0.165038	0.433	0.486	2.70921e-08	TAP1	CCDC144A
	1.86309e-10	-0.165147	0.313	0.358	6.64228e-06	TAP1	PWWP2A
	1.80265e-10	-0.16515	0.512	0.562	6.4268e-06	TAP1	KLC1
	4.01553e-17	-0.165395	0.519	0.588	1.43161e-12	TAP1	SPECC1L
	6.70986e-11	-0.165525	0.378	0.427	2.3922e-06	TAP1	WDR20
	4.84825e-07	-0.165655	0.296	0.328	0.017285	TAP1	MAN2A1
	2.87067e-14	-0.165795	0.584	0.64	1.02345e-09	TAP1	DSTYK
	5.89493e-14	-0.165998	0.554	0.612	2.10166e-09	TAP1	ZNF148
	4.42265e-09	-0.166018	0.355	0.395	0.000157676	TAP1	MAST2
	4.49862e-11	-0.166228	0.27	0.318	1.60385e-06	TAP1	SAP30BP
	6.80652e-16	-0.166358	0.391	0.452	2.42666e-11	TAP1	SF1
	1.93116e-18	-0.166607	0.672	0.733	6.88496e-14	TAP1	GPATCH8
	2.34551e-11	-0.167098	0.44	0.49	8.3622e-07	TAP1	DPH6
	3.77839e-09	-0.167862	0.447	0.489	0.000134707	TAP1	CBR4
	1.13444e-18	-0.167962	0.561	0.634	4.04452e-14	TAP1	DDX39B
	1.84468e-18	-0.168223	0.661	0.722	6.57666e-14	TAP1	PAN3
	3.44526e-12	-0.168356	0.292	0.341	1.22831e-07	TAP1	PLCG1
	8.3403e-08	-0.168496	0.266	0.301	0.00297348	TAP1	TERF1
	3.66998e-22	-0.168693	0.394	0.471	1.30842e-17	TAP1	MGA
	1.71297e-16	-0.168893	0.333	0.394	6.10708e-12	TAP1	MTCH2
	1.99856e-10	-0.168946	0.381	0.428	7.12526e-06	TAP1	HIPK3
	4.28913e-17	-0.169007	0.651	0.727	1.52916e-12	TAP1	SNRNP70
	2.50459e-06	-0.16928	0.308	0.338	0.0892937	TAP1	TMEM63A
	2.29181e-15	-0.169441	0.268	0.327	8.17077e-11	TAP1	FARSB
	5.89842e-09	-0.169542	0.265	0.302	0.000210291	TAP1	CNTRL
	3.97686e-12	-0.169851	0.347	0.397	1.41783e-07	TAP1	ALG13
	5.90678e-16	-0.169988	0.644	0.706	2.10589e-11	TAP1	ZNF609
	1.4405e-06	-0.170722	0.359	0.389	0.0513568	TAP1	DMXL2
	4.08652e-17	-0.170745	0.276	0.34	1.45693e-12	TAP1	CREB5
	5.17129e-12	-0.170804	0.321	0.372	1.84367e-07	TAP1	AC079781.5
	1.50276e-10	-0.171172	0.552	0.596	5.35764e-06	TAP1	VTI1A
	1.32916e-06	-0.171221	0.417	0.449	0.0473873	TAP1	KIAA0556
	3.10324e-12	-0.171674	0.351	0.402	1.10637e-07	TAP1	SFI1
	1.57869e-13	-0.171731	0.602	0.665	5.62833e-09	TAP1	COA1
	7.08727e-11	-0.17215	0.42	0.466	2.52675e-06	TAP1	RLF
	2.30775e-12	-0.172175	0.566	0.618	8.22761e-08	TAP1	TBL1X
	1.19055e-09	-0.172377	0.275	0.316	4.24454e-05	TAP1	ANAPC10
	4.60259e-07	-0.172458	0.46	0.497	0.0164091	TAP1	TOM1L2
	8.05472e-16	-0.172486	0.454	0.517	2.87167e-11	TAP1	UACA
	1.46878e-09	-0.172671	0.442	0.484	5.2365e-05	TAP1	APPL2
	4.27163e-19	-0.172966	0.647	0.709	1.52292e-14	TAP1	PUM1
	3.21707e-09	-0.172996	0.375	0.421	0.000114695	TAP1	NT5C2
	2.60718e-10	-0.17303	0.292	0.334	9.29511e-06	TAP1	MAGI3
	1.19268e-09	-0.173418	0.449	0.496	4.25215e-05	TAP1	RAB27A
	0.00839989	-0.173704	0.336	0.35	1	TAP1	TMLHE-AS1
	3.62553e-06	-0.173838	0.544	0.574	0.129257	TAP1	CCNL2
	1.70166e-11	-0.173851	0.296	0.34	6.06675e-07	TAP1	RBIS
	1.6115e-15	-0.174187	0.62	0.678	5.74533e-11	TAP1	CTBP2
	5.9882e-06	-0.174203	0.344	0.375	0.213491	TAP1	DMTF1
	3.51812e-14	-0.174208	0.475	0.541	1.25428e-09	TAP1	SREBF2
	6.45974e-13	-0.17422	0.354	0.405	2.30303e-08	TAP1	TARBP1
	4.45021e-13	-0.174756	0.693	0.752	1.58659e-08	TAP1	MKLN1
	4.32411e-06	-0.174994	0.393	0.422	0.154163	TAP1	RAB11FIP3
	8.72277e-11	-0.175445	0.455	0.502	3.10984e-06	TAP1	ZNF462
	1.73861e-23	-0.175446	0.384	0.306	6.19851e-19	TAP1	ACTB
	2.6542e-14	-0.175696	0.647	0.696	9.46276e-10	TAP1	WWOX
	1.40636e-17	-0.175763	0.765	0.815	5.01395e-13	TAP1	ARID1B
	5.99572e-15	-0.176175	0.303	0.36	2.13759e-10	TAP1	HNRNPLL
	4.19737e-16	-0.176401	0.604	0.664	1.49645e-11	TAP1	PPP6R3
	0.00389974	-0.176891	0.38	0.396	1	TAP1	SNHG16
	1.45558e-11	-0.177207	0.325	0.375	5.18942e-07	TAP1	MAPRE2
	2.10675e-09	-0.177215	0.303	0.342	7.51098e-05	TAP1	INTS9
	7.16619e-23	-0.177529	0.805	0.871	2.55489e-18	TAP1	EXOC4
	5.13629e-10	-0.177584	0.361	0.404	1.83119e-05	TAP1	SLX4IP
	1.00606e-10	-0.178086	0.379	0.426	3.5868e-06	TAP1	PSMA3-AS1
	1.14401e-07	-0.178092	0.267	0.303	0.00407863	TAP1	ZFP64
	3.21418e-17	-0.178143	0.292	0.353	1.14592e-12	TAP1	MRPL3
	1.31395e-15	-0.178294	0.563	0.617	4.68449e-11	TAP1	CBFA2T2
	1.95213e-10	-0.17836	0.717	0.76	6.95974e-06	TAP1	DLEU2
	1.09231e-17	-0.17838	0.5	0.571	3.8943e-13	TAP1	STK10
	6.62579e-07	-0.178554	0.375	0.404	0.0236223	TAP1	RILPL1
	5.07152e-15	-0.178575	0.411	0.469	1.8081e-10	TAP1	RPRD1A
	8.11857e-14	-0.178579	0.312	0.367	2.89443e-09	TAP1	TATDN1
	3.8675e-23	-0.178676	0.611	0.678	1.37884e-18	TAP1	TBL1XR1
	3.45732e-14	-0.178965	0.42	0.485	1.2326e-09	TAP1	TPST1
	1.95802e-11	-0.178978	0.512	0.564	6.98073e-07	TAP1	SASH1
	8.13296e-13	-0.179139	0.318	0.367	2.89956e-08	TAP1	C2CD5
	1.64035e-13	-0.179252	0.501	0.561	5.84818e-09	TAP1	CNOT4
	1.02347e-15	-0.179437	0.537	0.592	3.64888e-11	TAP1	MEF2A
	5.65126e-07	-0.179951	0.351	0.384	0.0201479	TAP1	GANC
	2.0203e-29	-0.180542	0.519	0.426	7.20279e-25	TAP1	NPM1
	1.18994e-12	-0.180651	0.395	0.443	4.24237e-08	TAP1	ZFYVE9
	3.40749e-12	-0.180843	0.632	0.697	1.21484e-07	TAP1	POLR2J3
	2.97782e-09	-0.181554	0.303	0.34	0.000106165	TAP1	NINL
	1.90469e-10	-0.182206	0.365	0.409	6.7906e-06	TAP1	IFT81
	5.08874e-21	-0.182376	0.675	0.749	1.81424e-16	TAP1	CHCHD3
	7.97949e-11	-0.182405	0.303	0.35	2.84485e-06	TAP1	CCDC130
	6.23646e-16	-0.182449	0.51	0.575	2.22342e-11	TAP1	ATG7
	1.30637e-20	-0.183007	0.569	0.632	4.65748e-16	TAP1	LRBA
	1.07928e-06	-0.183066	0.418	0.453	0.0384786	TAP1	OFD1
	1.23043e-08	-0.183438	0.28	0.316	0.000438672	TAP1	ANTXR1
	1.40281e-11	-0.183528	0.415	0.466	5.0013e-07	TAP1	SMS
	5.34054e-12	-0.183701	0.37	0.42	1.90401e-07	TAP1	NUP93
	1.83997e-21	-0.184666	0.495	0.569	6.55986e-17	TAP1	STXBP1
	1.34416e-14	-0.184701	0.365	0.422	4.79221e-10	TAP1	FBXO9
	1.1342e-07	-0.184817	0.273	0.305	0.00404363	TAP1	AC010618.3
	3.71557e-06	-0.184897	0.281	0.31	0.132467	TAP1	ST7
	1.64906e-15	-0.185155	0.521	0.578	5.87922e-11	TAP1	ACYP2
	5.60881e-09	-0.185189	0.354	0.389	0.000199965	TAP1	TTBK2
	1.72361e-06	-0.185201	0.288	0.317	0.06145	TAP1	VPS39
	6.47233e-19	-0.185427	0.674	0.745	2.30751e-14	TAP1	RGS20
	1.27989e-18	-0.185726	0.6	0.669	4.56305e-14	TAP1	SETD2
	1.48202e-09	-0.185892	0.301	0.341	5.2837e-05	TAP1	NIPAL3
	4.80778e-09	-0.186001	0.374	0.414	0.000171407	TAP1	BTRC
	1.62293e-14	-0.186189	0.339	0.394	5.78607e-10	TAP1	DUXAP8
	6.08092e-18	-0.186204	0.245	0.303	2.16797e-13	TAP1	PSMG2
	1.61292e-07	-0.186399	0.491	0.522	0.00575038	TAP1	CIRBP
	4.3349e-09	-0.186435	0.339	0.378	0.000154548	TAP1	ARSG
	1.10876e-15	-0.186573	0.388	0.453	3.95296e-11	TAP1	ST6GALNAC2
	1.35995e-16	-0.186802	0.264	0.324	4.8485e-12	TAP1	NSL1
	2.16767e-08	-0.18698	0.354	0.393	0.000772818	TAP1	AC006001.2
	3.1858e-18	-0.18732	0.509	0.578	1.1358e-13	TAP1	MAD1L1
	5.90978e-16	-0.187493	0.418	0.475	2.10695e-11	TAP1	FBXO7
	7.98965e-12	-0.188065	0.302	0.35	2.84847e-07	TAP1	CRTC1
	3.85621e-07	-0.189031	0.297	0.328	0.0137482	TAP1	MAP3K14
	6.35589e-16	-0.189207	0.427	0.487	2.266e-11	TAP1	RCOR3
	7.24349e-09	-0.18939	0.341	0.379	0.000258245	TAP1	MLLT6
	1.29372e-28	-0.189586	0.78	0.84	4.61236e-24	TAP1	CHD9
	1.05811e-12	-0.189696	0.362	0.414	3.77237e-08	TAP1	USP4
	7.19427e-09	-0.189739	0.393	0.435	0.00025649	TAP1	EPG5
	1.9498e-10	-0.189859	0.4	0.442	6.95144e-06	TAP1	TANGO6
	8.64136e-17	-0.189908	0.366	0.43	3.08082e-12	TAP1	HMG20A
	1.02441e-12	-0.190793	0.255	0.304	3.65222e-08	TAP1	ZNF875
	8.92302e-10	-0.190846	0.345	0.388	3.18123e-05	TAP1	SENP7
	9.53093e-10	-0.191023	0.277	0.318	3.39797e-05	TAP1	BANP
	4.35221e-10	-0.191333	0.297	0.342	1.55165e-05	TAP1	SLC38A6
	2.38932e-13	-0.191868	0.439	0.492	8.51842e-09	TAP1	RASA2
	1.70369e-06	-0.192169	0.305	0.33	0.0607399	TAP1	MAMLD1
	1.0309e-18	-0.192182	0.279	0.342	3.67538e-14	TAP1	DGUOK
	2.06028e-24	-0.192483	0.696	0.762	7.3453e-20	TAP1	SPIDR
	0.000113135	-0.192901	0.49	0.515	1	TAP1	LIMD1
	1.58372e-13	-0.192927	0.463	0.513	5.64628e-09	TAP1	DCAF6
	3.91768e-12	-0.193275	0.491	0.529	1.39673e-07	TAP1	EIF3H
	1.35527e-09	-0.193594	0.286	0.325	4.83181e-05	TAP1	MZF1
	1.17842e-12	-0.193841	0.32	0.368	4.20129e-08	TAP1	FAR1
	2.84183e-12	-0.194675	0.352	0.401	1.01317e-07	TAP1	MICU1
	4.08311e-16	-0.195332	0.341	0.4	1.45571e-11	TAP1	STX3
	1.33519e-16	-0.196675	0.363	0.426	4.76021e-12	TAP1	FANCL
	2.2104e-17	-0.19688	0.433	0.501	7.88051e-13	TAP1	TBC1D7
	2.81138e-15	-0.196936	0.387	0.448	1.00231e-10	TAP1	UNK
	1.71096e-11	-0.196986	0.263	0.31	6.09991e-07	TAP1	ITGA9-AS1
	2.29371e-11	-0.197106	0.341	0.386	8.17754e-07	TAP1	ZDHHC17
	3.89428e-37	-0.197281	0.78	0.839	1.38839e-32	TAP1	AKT3
	6.21826e-11	-0.197463	0.301	0.345	2.21693e-06	TAP1	ZNF780B
	9.36276e-09	-0.197696	0.457	0.401	0.000333801	TAP1	ENO1
	4.79048e-17	-0.197736	0.485	0.549	1.7079e-12	TAP1	RC3H1
	1.44534e-11	-0.197856	0.323	0.37	5.15292e-07	TAP1	ZNF251
	1.50594e-11	-0.198691	0.371	0.418	5.36899e-07	TAP1	POLA1
	3.35628e-24	-0.199223	0.53	0.603	1.19658e-19	TAP1	FDFT1
	1.45529e-15	-0.199816	0.714	0.77	5.18841e-11	TAP1	MAGI2
	1.37033e-14	-0.200083	0.47	0.534	4.88551e-10	TAP1	HIP1
	7.38741e-13	-0.200169	0.389	0.44	2.63376e-08	TAP1	USP54
	1.25922e-07	-0.200222	0.473	0.502	0.00448938	TAP1	LINC00486
	2.42045e-28	-0.200269	0.254	0.336	8.62939e-24	TAP1	TET1
	2.01892e-30	-0.200414	0.695	0.773	7.19785e-26	TAP1	SBF2
	5.32594e-16	-0.200768	0.428	0.482	1.89881e-11	TAP1	MPDZ
	2.13651e-19	-0.200995	0.383	0.448	7.61708e-15	TAP1	SMURF2
	1.81623e-15	-0.201147	0.655	0.713	6.47524e-11	TAP1	GNAQ
	4.02595e-12	-0.20135	0.28	0.327	1.43533e-07	TAP1	FGGY
	6.72055e-84	-0.201458	0.652	0.758	2.39601e-79	TAP1	MYO1D
	2.00184e-26	-0.20154	0.664	0.741	7.13697e-22	TAP1	MBNL1
	4.6733e-22	-0.201727	0.527	0.597	1.66613e-17	TAP1	VWA8
	3.14433e-12	-0.202057	0.317	0.365	1.12102e-07	TAP1	AP1G1
	1.99757e-13	-0.202089	0.367	0.422	7.12174e-09	TAP1	RHOT1
	2.36633e-09	-0.202137	0.277	0.317	8.43645e-05	TAP1	LMBRD1
	7.19173e-11	-0.202535	0.372	0.416	2.564e-06	TAP1	TOGARAM1
	8.67097e-21	-0.202565	0.4	0.471	3.09137e-16	TAP1	CPSF6
	2.32381e-14	-0.202624	0.312	0.367	8.28486e-10	TAP1	CRYZL1
	8.70151e-16	-0.202747	0.39	0.448	3.10226e-11	TAP1	ERCC6L2
	7.8224e-17	-0.203118	0.52	0.569	2.78884e-12	TAP1	DIS3L2
	9.39007e-13	-0.203139	0.254	0.303	3.34775e-08	TAP1	SLC25A33
	1.21645e-11	-0.203177	0.298	0.343	4.33688e-07	TAP1	PPP3CB
	1.70461e-18	-0.203286	0.564	0.625	6.07727e-14	TAP1	NCOA2
	1.80086e-11	-0.203449	0.483	0.533	6.42042e-07	TAP1	ENAH
	6.77005e-15	-0.203843	0.451	0.509	2.41366e-10	TAP1	PIK3C2A
	2.39078e-14	-0.204399	0.276	0.329	8.52362e-10	TAP1	CLYBL
	3.46362e-12	-0.204407	0.307	0.352	1.23485e-07	TAP1	DPY19L3
	9.13519e-41	-0.204486	0.697	0.781	3.25688e-36	TAP1	MAML3
	4.12025e-14	-0.2045	0.27	0.321	1.46895e-09	TAP1	CEP63
	6.11749e-23	-0.204843	0.646	0.71	2.18101e-18	TAP1	ZMYND8
	4.60397e-18	-0.205176	0.411	0.477	1.64141e-13	TAP1	ITPKB
	1.77284e-25	-0.20528	0.638	0.723	6.32052e-21	TAP1	SLC25A13
	4.52366e-20	-0.205383	0.343	0.269	1.61278e-15	TAP1	FAU
	9.44735e-13	-0.205496	0.292	0.34	3.36817e-08	TAP1	MCCC1
	1.83956e-15	-0.206436	0.393	0.451	6.55842e-11	TAP1	TTC14
	6.89609e-19	-0.206441	0.424	0.492	2.4586e-14	TAP1	CDK5RAP2
	6.9149e-21	-0.20668	0.629	0.682	2.4653e-16	TAP1	SCFD2
	7.58185e-14	-0.206904	0.263	0.311	2.70308e-09	TAP1	FZD6
	3.76357e-25	-0.207003	0.594	0.677	1.34179e-20	TAP1	JPX
	5.2809e-14	-0.207054	0.321	0.372	1.88275e-09	TAP1	NGLY1
	7.52732e-15	-0.207197	0.369	0.423	2.68364e-10	TAP1	CFAP44
	9.22816e-12	-0.207212	0.419	0.469	3.29002e-07	TAP1	PRKACB
	1.19824e-11	-0.207249	0.569	0.619	4.27198e-07	TAP1	PKP4
	5.51345e-24	-0.207282	0.452	0.526	1.96566e-19	TAP1	NR6A1
	3.8777e-18	-0.207457	0.528	0.589	1.38248e-13	TAP1	C11orf49
	3.0947e-15	-0.207522	0.26	0.315	1.10332e-10	TAP1	MREG
	4.58037e-20	-0.207673	0.575	0.636	1.63299e-15	TAP1	BBS9
	8.42506e-15	-0.207859	0.414	0.47	3.0037e-10	TAP1	SLC44A1
	2.12862e-33	-0.208134	0.471	0.584	7.58897e-29	TAP1	PRAME
	5.69025e-05	-0.208246	0.309	0.333	1	TAP1	USP53
	6.3567e-14	-0.208646	0.526	0.583	2.26629e-09	TAP1	PRKRIP1
	2.24142e-29	-0.209314	0.498	0.597	7.99112e-25	TAP1	GPR143
	2.11404e-15	-0.209436	0.417	0.345	7.53698e-11	TAP1	RPL4
	2.1359e-08	-0.209498	0.263	0.301	0.000761492	TAP1	HABP4
	2.9341e-14	-0.209578	0.501	0.554	1.04607e-09	TAP1	TMCC1
	8.13839e-14	-0.209683	0.358	0.294	2.9015e-09	TAP1	NME2
	1.78279e-06	-0.209893	0.352	0.384	0.0635602	TAP1	AKAP6
	1.7822e-20	-0.209979	0.657	0.712	6.3539e-16	TAP1	TTC28
	9.90263e-15	-0.210195	0.553	0.593	3.53049e-10	TAP1	LINC01473
	5.15299e-12	-0.210432	0.297	0.345	1.83714e-07	TAP1	MSH5
	3.63026e-17	-0.210447	0.409	0.47	1.29426e-12	TAP1	ILKAP
	1.01674e-12	-0.210578	0.344	0.391	3.62487e-08	TAP1	AP3S2
	4.83617e-15	-0.21091	0.486	0.539	1.72419e-10	TAP1	RFX7
	1.2089e-14	-0.210918	0.493	0.552	4.30998e-10	TAP1	UMAD1
	0.00487951	-0.211044	0.299	0.312	1	TAP1	OSBPL3
	1.24636e-05	-0.21112	0.307	0.335	0.444353	TAP1	LMCD1-AS1
	6.87426e-12	-0.211623	0.314	0.362	2.45081e-07	TAP1	PDCD4
	6.04792e-10	-0.211777	0.27	0.309	2.1562e-05	TAP1	TRIM24
	4.28576e-21	-0.212435	0.522	0.592	1.52796e-16	TAP1	LRCH3
	2.50248e-13	-0.21287	0.295	0.344	8.92185e-09	TAP1	PACS2
	1.76272e-13	-0.213091	0.367	0.417	6.28444e-09	TAP1	KDM4B
	6.00051e-24	-0.21329	0.673	0.742	2.1393e-19	TAP1	SETD5
	4.54809e-14	-0.213783	0.38	0.432	1.62149e-09	TAP1	GALNT11
	8.26484e-07	-0.213797	0.296	0.326	0.0294658	TAP1	SPDYE2
	2.19177e-14	-0.214644	0.333	0.388	7.81409e-10	TAP1	UCK2
	4.36399e-18	-0.214884	0.282	0.343	1.55585e-13	TAP1	COG6
	5.82081e-24	-0.215948	0.858	0.897	2.07524e-19	TAP1	LYST
	2.83371e-17	-0.215977	0.543	0.605	1.01027e-12	TAP1	LRCH1
	1.90213e-25	-0.216365	0.579	0.656	6.78146e-21	TAP1	RNF130
	1.6155e-18	-0.217407	0.717	0.78	5.75959e-14	TAP1	HMCN1
	5.07256e-10	-0.217464	0.265	0.306	1.80847e-05	TAP1	EEFSEC
	1.7265e-12	-0.217505	0.36	0.405	6.15531e-08	TAP1	UBA6-AS1
	8.87468e-20	-0.217826	0.442	0.508	3.164e-15	TAP1	ZC3H7A
	2.52399e-33	-0.218221	0.588	0.676	8.99852e-29	TAP1	GAB2
	3.62972e-16	-0.218701	0.588	0.644	1.29407e-11	TAP1	CELF2
	1.25305e-10	-0.218754	0.276	0.319	4.46736e-06	TAP1	SACM1L
	1.85507e-18	-0.218829	0.411	0.477	6.6137e-14	TAP1	CLASRP
	1.46537e-16	-0.219615	0.301	0.358	5.22433e-12	TAP1	SPICE1
	1.05739e-28	-0.219652	0.449	0.531	3.7698e-24	TAP1	LRRC8D
	2.44439e-13	-0.219706	0.374	0.428	8.71474e-09	TAP1	C1GALT1
	2.07593e-13	-0.220154	0.325	0.379	7.40109e-09	TAP1	HOOK2
	8.16994e-11	-0.220333	0.262	0.304	2.91275e-06	TAP1	GAS8
	1.526e-08	-0.220362	0.324	0.279	0.000544048	TAP1	RPS27
	6.91183e-26	-0.220499	0.456	0.543	2.46421e-21	TAP1	KIFC3
	2.68516e-14	-0.220956	0.399	0.449	9.57312e-10	TAP1	MBTD1
	5.59928e-13	-0.2214	0.311	0.358	1.99626e-08	TAP1	SORCS1
	1.26681e-09	-0.221593	0.318	0.359	4.51643e-05	TAP1	ANKRD6
	2.57466e-18	-0.221899	0.399	0.463	9.17918e-14	TAP1	LINC01578
	2.38186e-20	-0.222085	0.306	0.372	8.49179e-16	TAP1	SMARCB1
	8.49256e-11	-0.22213	0.343	0.387	3.02777e-06	TAP1	HLCS
	4.50191e-35	-0.222811	0.44	0.537	1.60502e-30	TAP1	C10orf90
	1.58257e-07	-0.223341	0.275	0.306	0.0056422	TAP1	TSTD3
	1.64985e-12	-0.223898	0.393	0.444	5.88204e-08	TAP1	PAXBP1
	1.18578e-22	-0.224182	0.603	0.674	4.22755e-18	TAP1	HERC1
	2.66352e-09	-0.224228	0.334	0.372	9.49597e-05	TAP1	LINC00174
	2.7883e-43	-0.224877	0.763	0.85	9.94085e-39	TAP1	IMMP2L
	1.85943e-17	-0.225025	0.306	0.363	6.62926e-13	TAP1	RALGAPA2
	6.52482e-16	-0.225337	0.373	0.432	2.32623e-11	TAP1	CDK5RAP3
	5.94047e-08	-0.225481	0.331	0.365	0.0021179	TAP1	YAF2
	2.41842e-14	-0.225492	0.36	0.414	8.62214e-10	TAP1	CDC14B
	2.05357e-18	-0.225548	0.445	0.506	7.3214e-14	TAP1	TRAK1
	2.16319e-13	-0.225801	0.329	0.377	7.71219e-09	TAP1	ZXDC
	1.21972e-15	-0.225882	0.314	0.369	4.34854e-11	TAP1	SEC22A
	5.65605e-15	-0.225883	0.36	0.418	2.0165e-10	TAP1	TSC22D2
	5.33664e-18	-0.225941	0.295	0.356	1.90262e-13	TAP1	UBA3
	2.03356e-11	-0.226264	0.575	0.606	7.25005e-07	TAP1	ANK2
	4.68557e-20	-0.226996	0.419	0.487	1.6705e-15	TAP1	GGA1
	4.04748e-17	-0.227138	0.429	0.486	1.44301e-12	TAP1	INVS
	2.27153e-09	-0.228014	0.271	0.309	8.09847e-05	TAP1	RPS6KB1
	3.31225e-11	-0.228386	0.31	0.351	1.18088e-06	TAP1	CNKSR3
	7.03849e-16	-0.228456	0.445	0.504	2.50936e-11	TAP1	DHRSX
	1.09938e-22	-0.229615	0.515	0.586	3.9195e-18	TAP1	SPG7
	4.53667e-19	-0.231179	0.4	0.465	1.61741e-14	TAP1	MSRA
	2.26014e-15	-0.231244	0.299	0.348	8.05784e-11	TAP1	EIF3M
	9.66273e-10	-0.231268	0.337	0.379	3.44496e-05	TAP1	MEGF9
	9.00879e-06	-0.231511	0.57	0.596	0.321182	TAP1	ITPR2
	1.66558e-23	-0.232002	0.537	0.611	5.93813e-19	TAP1	FYN
	0.000125877	-0.232332	0.393	0.422	1	TAP1	NUP107
	3.36067e-11	-0.232461	0.66	0.712	1.19815e-06	TAP1	CYTH3
	1.39132e-31	-0.232689	0.488	0.571	4.96035e-27	TAP1	FMNL2
	1.1001e-19	-0.233577	0.4	0.463	3.92209e-15	TAP1	TNFRSF19
	7.40006e-13	-0.233734	0.363	0.41	2.63827e-08	TAP1	TSPAN9
	8.57472e-20	-0.23377	0.496	0.562	3.05706e-15	TAP1	LCORL
	5.95326e-16	-0.234083	0.32	0.38	2.12245e-11	TAP1	GNG2
	1.12479e-14	-0.234255	0.331	0.385	4.01009e-10	TAP1	MRTFB
	4.2704e-47	-0.235638	0.674	0.772	1.52248e-42	TAP1	BCAS3
	3.61923e-36	-0.235993	0.637	0.719	1.29033e-31	TAP1	TBC1D22A
	0.000491059	-0.236044	0.393	0.412	1	TAP1	PLCB1
	9.38438e-29	-0.236524	0.531	0.608	3.34572e-24	TAP1	SCAPER
	5.95931e-12	-0.237382	0.272	0.318	2.12461e-07	TAP1	TMEM41B
	1.81979e-14	-0.237504	0.436	0.488	6.48792e-10	TAP1	MTA3
	4.42174e-10	-0.237597	0.316	0.358	1.57644e-05	TAP1	TYW1B
	3.09358e-27	-0.23855	0.628	0.689	1.10292e-22	TAP1	CLASP1
	1.38703e-15	-0.238905	0.52	0.573	4.94505e-11	TAP1	TMEM14B
	3.19064e-26	-0.239147	0.516	0.602	1.13753e-21	TAP1	ENOSF1
	1.19283e-10	-0.239436	0.353	0.396	4.25269e-06	TAP1	P4HA1
	1.09458e-18	-0.239594	0.377	0.438	3.90241e-14	TAP1	PSD3
	3.12811e-36	-0.239885	0.705	0.773	1.11523e-31	TAP1	EIF4G3
	2.49847e-25	-0.240067	0.241	0.311	8.90754e-21	TAP1	MYEF2
	6.89149e-11	-0.240581	0.806	0.833	2.45695e-06	TAP1	PTPRJ
	3.70825e-26	-0.241056	0.726	0.791	1.32207e-21	TAP1	ANKRD28
	1.25604e-08	-0.241112	0.296	0.334	0.000447805	TAP1	CENPP
	1.04888e-28	-0.241415	0.616	0.702	3.73946e-24	TAP1	COG5
	8.23763e-21	-0.242106	0.468	0.524	2.93688e-16	TAP1	CKMT2-AS1
	1.06947e-11	-0.242199	0.284	0.329	3.81287e-07	TAP1	RNPC3
	1.63993e-21	-0.24232	0.528	0.587	5.84668e-17	TAP1	UBR3
	4.27309e-19	-0.242435	0.486	0.546	1.52344e-14	TAP1	R3HDM1
	2.79615e-12	-0.243121	0.291	0.336	9.96882e-08	TAP1	BTBD2
	6.53932e-30	-0.243217	0.683	0.759	2.3314e-25	TAP1	STAG1
	5.76824e-30	-0.243442	0.327	0.412	2.05649e-25	TAP1	FAM174B
	7.64564e-15	-0.243485	0.409	0.46	2.72582e-10	TAP1	EPC2
	7.51547e-20	-0.244226	0.402	0.469	2.67941e-15	TAP1	ABCC5
	1.08106e-05	-0.244796	0.355	0.374	0.385419	TAP1	GRIP1
	1.34102e-11	-0.244892	0.27	0.313	4.78099e-07	TAP1	IFT80
	3.0107e-09	-0.246164	0.268	0.305	0.000107337	TAP1	SGSM2
	2.34288e-20	-0.246252	0.575	0.627	8.35283e-16	TAP1	MGAT5
	2.85863e-11	-0.246324	0.279	0.323	1.01916e-06	TAP1	CLK1
	8.73655e-26	-0.246618	0.565	0.637	3.11476e-21	TAP1	FAM222B
	4.17683e-27	-0.247056	0.316	0.397	1.48912e-22	TAP1	CERS6
	3.29768e-26	-0.247065	0.489	0.566	1.17569e-21	TAP1	MNAT1
	2.51684e-12	-0.247248	0.262	0.306	8.97306e-08	TAP1	TAMM41
	3.56263e-10	-0.247265	0.631	0.681	1.27015e-05	TAP1	DLEU1
	6.0868e-17	-0.247496	0.331	0.387	2.17007e-12	TAP1	PTPN4
	6.48136e-13	-0.247923	0.266	0.315	2.31074e-08	TAP1	COQ8A
	1.43396e-21	-0.249365	0.397	0.469	5.11234e-17	TAP1	ZNF652
	1.5089e-18	-0.249449	0.382	0.446	5.37952e-14	TAP1	MAPK8
	6.80017e-20	-0.249514	0.472	0.532	2.4244e-15	TAP1	NUBPL
	2.77503e-24	-0.249529	0.358	0.428	9.89354e-20	TAP1	KATNBL1
	4.8095e-17	-0.249702	0.362	0.419	1.71468e-12	TAP1	PTPN9
	0.00159463	-0.249711	0.342	0.361	1	TAP1	ACSL4
	9.10305e-24	-0.250402	0.46	0.534	3.24542e-19	TAP1	TFDP2
	1.59494e-20	-0.250472	0.331	0.396	5.68628e-16	TAP1	WDR59
	5.47152e-17	-0.251406	0.387	0.443	1.95071e-12	TAP1	KLHL20
	4.49598e-20	-0.252763	0.503	0.568	1.60291e-15	TAP1	MAP2K5
	9.57694e-24	-0.252852	0.438	0.514	3.41437e-19	TAP1	FRMD6
	6.85447e-20	-0.253053	0.276	0.342	2.44375e-15	TAP1	POLR3G
	1.15841e-12	-0.253294	0.255	0.3	4.12997e-08	TAP1	RIN2
	5.60638e-23	-0.253951	0.376	0.447	1.99879e-18	TAP1	AL139383.1
	3.26888e-23	-0.254332	0.376	0.45	1.16542e-18	TAP1	IGSF11
	1.33715e-24	-0.254373	0.32	0.394	4.76721e-20	TAP1	SWAP70
	1.03306e-11	-0.254808	0.399	0.451	3.68305e-07	TAP1	CLNS1A
	0.00531579	-0.254898	0.47	0.479	1	TAP1	ST6GAL1
	5.98023e-16	-0.255744	0.31	0.364	2.13207e-11	TAP1	MIPOL1
	7.31781e-09	-0.256217	0.288	0.32	0.000260894	TAP1	AL450992.2
	1.21101e-31	-0.256243	0.501	0.591	4.31749e-27	TAP1	LYPLAL1
	1.34554e-17	-0.256338	0.404	0.459	4.79711e-13	TAP1	MAGED1
	5.53051e-15	-0.256693	0.375	0.427	1.97174e-10	TAP1	TMEM161B-AS1
	2.30893e-17	-0.256697	0.277	0.337	8.23179e-13	TAP1	PTGR1
	1.38043e-14	-0.257633	0.25	0.302	4.9215e-10	TAP1	PPP1R2
	8.29511e-20	-0.257679	0.36	0.42	2.95737e-15	TAP1	CEP85L
	1.10685e-12	-0.257773	0.292	0.338	3.94615e-08	TAP1	GGT7
	1.02774e-20	-0.258535	0.292	0.359	3.66411e-16	TAP1	TUSC3
	2.25773e-28	-0.258849	0.543	0.61	8.04924e-24	TAP1	MYO9A
	2.46094e-43	-0.261157	0.638	0.724	8.77376e-39	TAP1	NKTR
	1.41949e-13	-0.26163	0.266	0.314	5.06076e-09	TAP1	WDR27
	1.13837e-24	-0.261825	0.289	0.361	4.05851e-20	TAP1	GYPC
	7.75834e-12	-0.262037	0.453	0.505	2.766e-07	TAP1	NT5C3A
	1.31792e-37	-0.262359	0.589	0.68	4.69866e-33	TAP1	C1orf21
	1.83011e-45	-0.262715	0.701	0.785	6.52469e-41	TAP1	TEAD1
	6.75696e-20	-0.263007	0.543	0.599	2.40899e-15	TAP1	AUTS2
	2.99241e-30	-0.263045	0.287	0.372	1.06685e-25	TAP1	DNAJC15
	4.07717e-28	-0.263475	0.262	0.341	1.45359e-23	TAP1	KIF3A
	2.51102e-29	-0.264505	0.364	0.452	8.95231e-25	TAP1	SECISBP2
	4.47579e-15	-0.264533	0.325	0.373	1.59571e-10	TAP1	POLR1D
	1.36221e-07	-0.264993	0.32	0.357	0.00485656	TAP1	ARHGEF2
	2.21838e-37	-0.266455	0.703	0.771	7.90896e-33	TAP1	EHBP1
	8.10994e-29	-0.267148	0.453	0.532	2.89135e-24	TAP1	VPS8
	9.53131e-47	-0.267284	0.748	0.824	3.3981e-42	TAP1	RBM6
	2.03981e-26	-0.267289	0.534	0.607	7.27232e-22	TAP1	ZNF292
	2.7435e-08	-0.267472	0.388	0.359	0.000978113	TAP1	RER1
	4.39363e-40	-0.268332	0.529	0.629	1.56642e-35	TAP1	ACAP2
	3.99777e-09	-0.269611	0.372	0.405	0.000142529	TAP1	EIF3L
	1.46066e-31	-0.269744	0.647	0.704	5.20753e-27	TAP1	BAZ2B
	8.53424e-10	-0.269959	0.27	0.308	3.04263e-05	TAP1	CDHR3
	4.02796e-25	-0.270493	0.401	0.472	1.43605e-20	TAP1	FAN1
	6.86835e-11	-0.270654	0.261	0.302	2.4487e-06	TAP1	ARMCX5-GPRASP2
	2.393e-19	-0.271427	0.612	0.665	8.53151e-15	TAP1	SRGAP1
	9.81249e-07	-0.272304	0.302	0.258	0.0349835	TAP1	UBA52
	7.62037e-16	-0.272343	0.316	0.369	2.71681e-11	TAP1	PARP6
	4.35381e-20	-0.272591	0.316	0.379	1.55222e-15	TAP1	CKLF
	1.7693e-19	-0.273063	0.34	0.399	6.30789e-15	TAP1	KDM2B
	2.76841e-33	-0.273426	0.486	0.568	9.86993e-29	TAP1	METTL15
	5.84233e-44	-0.273451	0.635	0.733	2.08291e-39	TAP1	SNCA
	4.04322e-17	-0.273549	0.31	0.367	1.44149e-12	TAP1	CASC15
	3.50516e-21	-0.274577	0.266	0.333	1.24966e-16	TAP1	PHLDB1
	5.69242e-34	-0.274612	0.571	0.653	2.02946e-29	TAP1	RSRP1
	2.69405e-39	-0.275203	0.624	0.703	9.60481e-35	TAP1	DISC1
	8.79064e-72	-0.276476	0.755	0.85	3.13404e-67	TAP1	MSI2
	2.66965e-19	-0.277705	0.245	0.303	9.51785e-15	TAP1	STMP1
	3.89306e-24	-0.277723	0.34	0.412	1.38795e-19	TAP1	NBDY
	3.49455e-53	-0.27978	0.513	0.387	1.24588e-48	TAP1	RPS19
	7.39682e-37	-0.279834	0.584	0.666	2.63711e-32	TAP1	FTO
	2.79136e-17	-0.279849	0.244	0.301	9.95175e-13	TAP1	IL6R
	9.76773e-18	-0.280829	0.345	0.403	3.48239e-13	TAP1	SLF2
	2.48815e-53	-0.281654	0.571	0.434	8.87076e-49	TAP1	RPL13
	2.17697e-07	-0.282151	0.321	0.354	0.00776133	TAP1	PALM2-AKAP2
	1.3441e-25	-0.282415	0.689	0.753	4.79199e-21	TAP1	TNRC6A
	8.35203e-18	-0.28284	0.261	0.317	2.97767e-13	TAP1	NISCH
	1.07222e-21	-0.283053	0.367	0.433	3.82267e-17	TAP1	CCDC57
	6.55562e-27	-0.284339	0.298	0.379	2.33721e-22	TAP1	BIRC7
	2.40389e-15	-0.284844	0.343	0.392	8.57036e-11	TAP1	AQR
	8.05531e-35	-0.284872	0.474	0.557	2.87188e-30	TAP1	CDC16
	2.04857e-31	-0.286537	0.466	0.549	7.30358e-27	TAP1	CABIN1
	1.23327e-21	-0.287241	0.421	0.485	4.39686e-17	TAP1	CEP112
	1.82182e-24	-0.287702	0.313	0.385	6.49515e-20	TAP1	CEP95
	4.93672e-27	-0.28832	0.406	0.48	1.76004e-22	TAP1	KANTR
	4.29477e-27	-0.288544	0.427	0.498	1.53117e-22	TAP1	NCK2
	2.98195e-20	-0.289828	0.401	0.319	1.06313e-15	TAP1	RPS28
	1.69719e-20	-0.289922	0.338	0.403	6.05083e-16	TAP1	EPS15L1
	1.71225e-21	-0.290564	0.285	0.35	6.10452e-17	TAP1	NBPF15
	1.20365e-14	-0.291028	0.358	0.408	4.29125e-10	TAP1	FLG-AS1
	2.77542e-51	-0.291089	0.686	0.77	9.89494e-47	TAP1	CLASP2
	4.21237e-45	-0.291243	0.533	0.624	1.50179e-40	TAP1	SLC23A2
	1.83544e-13	-0.292196	0.257	0.303	6.54369e-09	TAP1	SH3BP4
	2.14318e-15	-0.292452	0.31	0.365	7.64086e-11	TAP1	DHX33
	0.00285454	-0.293833	0.345	0.352	1	TAP1	UQCRH
	7.99353e-19	-0.294294	0.744	0.791	2.84985e-14	TAP1	PPFIBP1
	8.61979e-28	-0.294448	0.303	0.38	3.07313e-23	TAP1	SPIN1
	2.78839e-15	-0.294773	0.577	0.503	9.94118e-11	TAP1	APOE
	3.65821e-20	-0.295078	0.373	0.44	1.30422e-15	TAP1	UPF3B
	8.5492e-18	-0.295899	0.338	0.396	3.04796e-13	TAP1	UBN2
	1.33012e-06	-0.296463	0.342	0.296	0.0474215	TAP1	RPL21
	2.66336e-23	-0.296926	0.349	0.419	9.4954e-19	TAP1	EFHC1
	3.08142e-19	-0.297469	0.317	0.378	1.09859e-14	TAP1	C19orf25
	4.04426e-13	-0.297496	0.333	0.269	1.44186e-08	TAP1	RPL36
	9.48568e-13	-0.299297	0.368	0.407	3.38183e-08	TAP1	NCKAP5
	1.21659e-17	-0.299529	0.336	0.397	4.33738e-13	TAP1	RENBP
	2.65195e-27	-0.299802	0.543	0.609	9.45472e-23	TAP1	SPRED1
	5.11005e-27	-0.300045	0.465	0.534	1.82184e-22	TAP1	SLC27A1
	7.3855e-14	-0.301177	0.47	0.526	2.63308e-09	TAP1	CCND3
	6.00855e-11	-0.30273	0.343	0.283	2.14217e-06	TAP1	RPL9
	7.43942e-37	-0.303417	0.644	0.706	2.6523e-32	TAP1	BICD1
	2.67973e-32	-0.303425	0.407	0.492	9.55376e-28	TAP1	SLC25A36
	4.0846e-28	-0.304203	0.463	0.541	1.45624e-23	TAP1	SPRED2
	2.21401e-16	-0.305481	0.272	0.324	7.89338e-12	TAP1	FSD1L
	3.50589e-13	-0.305753	0.378	0.423	1.24992e-08	TAP1	LHFPL6
	4.92912e-23	-0.305817	0.281	0.348	1.75733e-18	TAP1	CTPS2
	4.9007e-27	-0.305859	0.37	0.447	1.7472e-22	TAP1	THUMPD3-AS1
	2.21494e-35	-0.305952	0.497	0.585	7.8967e-31	TAP1	PIAS1
	1.08089e-30	-0.307299	0.536	0.607	3.8536e-26	TAP1	GPI
	1.10042e-29	-0.30761	0.348	0.434	3.92321e-25	TAP1	ETV1
	2.46758e-18	-0.308179	0.298	0.354	8.79741e-14	TAP1	DEPDC5
	4.21619e-23	-0.310535	0.323	0.391	1.50316e-18	TAP1	ITFG2
	3.51482e-56	-0.31112	0.781	0.837	1.2531e-51	TAP1	PTPRM
	1.76904e-32	-0.312965	0.406	0.49	6.307e-28	TAP1	ZMIZ1
	2.19247e-22	-0.313573	0.363	0.424	7.81658e-18	TAP1	AC009120.2
	1.28529e-20	-0.314965	0.706	0.756	4.58233e-16	TAP1	POLR2F
	6.84526e-29	-0.316765	0.597	0.674	2.44047e-24	TAP1	ASXL1
	2.57906e-22	-0.317579	0.304	0.374	9.19487e-18	TAP1	MYLIP
	1.46484e-23	-0.31779	0.281	0.348	5.22244e-19	TAP1	PRMT7
	1.28559e-30	-0.318382	0.351	0.432	4.5834e-26	TAP1	NHLRC3
	1.23736e-20	-0.318571	0.298	0.36	4.41143e-16	TAP1	NARF
	5.17781e-25	-0.319227	0.47	0.542	1.84599e-20	TAP1	WDR60
	1.73726e-35	-0.321808	0.482	0.566	6.19368e-31	TAP1	RNF144A
	2.55081e-20	-0.32182	0.245	0.307	9.09414e-16	TAP1	SWI5
	5.01387e-25	-0.323224	0.248	0.317	1.78754e-20	TAP1	AC092821.3
	2.5989e-50	-0.325815	0.336	0.439	9.26559e-46	TAP1	MIR3681HG
	4.28221e-48	-0.326316	0.516	0.385	1.5267e-43	TAP1	RPL11
	1.0063e-34	-0.326772	0.47	0.553	3.58766e-30	TAP1	CTDSPL
	4.45304e-42	-0.327836	0.456	0.559	1.5876e-37	TAP1	FGD4
	1.01415e-15	-0.328414	0.37	0.424	3.61563e-11	TAP1	SFMBT1
	5.61199e-07	-0.328688	0.27	0.302	0.0200079	TAP1	UBE2J2
	2.59735e-29	-0.328912	0.468	0.542	9.26006e-25	TAP1	FBXL20
	5.76986e-17	-0.32904	0.29	0.341	2.05707e-12	TAP1	TTC21B
	1.96697e-28	-0.329837	0.278	0.357	7.01266e-24	TAP1	SSBP3
	4.89501e-05	-0.330485	0.516	0.543	1	TAP1	CDH19
	4.56961e-32	-0.330846	0.318	0.398	1.62916e-27	TAP1	SNX30
	3.3099e-18	-0.331586	0.302	0.36	1.18005e-13	TAP1	FANCC
	2.45455e-29	-0.332286	0.456	0.528	8.75095e-25	TAP1	MAP3K1
	8.14151e-36	-0.334505	0.409	0.491	2.90261e-31	TAP1	ANKRD36
	3.0289e-17	-0.335526	0.457	0.51	1.07986e-12	TAP1	KAT2B
	2.88325e-17	-0.335675	0.417	0.337	1.02794e-12	TAP1	RPL22
	1.1743e-20	-0.336661	0.403	0.46	4.18662e-16	TAP1	FCHSD2
	1.39062e-42	-0.336868	0.476	0.351	4.95784e-38	TAP1	FTL
	7.66849e-15	-0.337257	0.287	0.339	2.73397e-10	TAP1	C2orf88
	1.42521e-22	-0.33762	0.443	0.511	5.08116e-18	TAP1	LMBR1
	2.97075e-19	-0.337624	0.54	0.597	1.05913e-14	TAP1	PRKD3
	3.39205e-20	-0.339255	0.288	0.349	1.20933e-15	TAP1	KLHL7
	2.1694e-75	-0.339728	0.522	0.366	7.73434e-71	TAP1	FTH1
	7.68254e-29	-0.340723	0.388	0.466	2.73898e-24	TAP1	ZNF280D
	2.06832e-30	-0.342668	0.627	0.691	7.37397e-26	TAP1	RGS12
	8.66382e-23	-0.34269	0.51	0.577	3.08883e-18	TAP1	GLI3
	6.94934e-59	-0.343226	0.626	0.719	2.47758e-54	TAP1	AOPEP
	1.39308e-23	-0.343623	0.275	0.34	4.96661e-19	TAP1	ARHGEF3
	1.42174e-42	-0.344067	0.424	0.522	5.06879e-38	TAP1	TRA2A
	1.09056e-09	-0.344469	0.36	0.302	3.88808e-05	TAP1	RPL24
	2.7415e-48	-0.344682	0.59	0.677	9.77401e-44	TAP1	NAV3
	2.73148e-33	-0.346192	0.363	0.445	9.73827e-29	TAP1	ELP4
	2.45025e-33	-0.346744	0.501	0.581	8.73562e-29	TAP1	NFIA
	7.07091e-30	-0.346775	0.304	0.383	2.52092e-25	TAP1	GRAMD1A
	3.87056e-29	-0.347025	0.306	0.384	1.37993e-24	TAP1	BCKDHB
	8.61309e-28	-0.348322	0.279	0.352	3.07074e-23	TAP1	DCAKD
	4.38014e-28	-0.349383	0.318	0.392	1.56161e-23	TAP1	PMS1
	0.00492403	-0.349807	0.47	0.478	1	TAP1	GAS5
	1.17793e-20	-0.349981	0.389	0.453	4.19955e-16	TAP1	DOCK4
	2.26333e-14	-0.350466	0.279	0.326	8.06923e-10	TAP1	AC015923.1
	1.05466e-23	-0.35115	0.274	0.34	3.76008e-19	TAP1	LGR4
	2.57358e-10	-0.351527	0.602	0.63	9.17533e-06	TAP1	UGCG
	9.36705e-43	-0.351579	0.436	0.321	3.33954e-38	TAP1	RPS27A
	2.44544e-25	-0.352683	0.288	0.358	8.71847e-21	TAP1	PINX1
	1.81017e-25	-0.35559	0.415	0.479	6.45362e-21	TAP1	SH3D19
	6.98005e-14	-0.356143	0.265	0.31	2.48853e-09	TAP1	FAM214A
	1.32117e-39	-0.356225	0.528	0.61	4.71023e-35	TAP1	TDRD3
	9.91126e-26	-0.357054	0.356	0.427	3.53356e-21	TAP1	EXOC6
	1.24177e-27	-0.359019	0.285	0.356	4.42714e-23	TAP1	SIPA1L2
	1.9522e-28	-0.360484	0.342	0.418	6.95999e-24	TAP1	IPO9-AS1
	2.74284e-33	-0.360712	0.51	0.593	9.77876e-29	TAP1	STXBP5
	5.35523e-07	-0.361151	0.308	0.333	0.0190925	TAP1	PRKN
	6.59003e-34	-0.362321	0.236	0.317	2.34948e-29	TAP1	IMMP1L
	1.05705e-56	-0.363469	0.53	0.638	3.7686e-52	TAP1	CAPN3
	3.11715e-15	-0.365275	0.327	0.375	1.11133e-10	TAP1	DAB2IP
	3.27726e-34	-0.366302	0.453	0.53	1.16841e-29	TAP1	CASK
	3.1029e-16	-0.366792	0.382	0.308	1.10625e-11	TAP1	RPL23A
	2.70079e-53	-0.367792	0.356	0.459	9.62887e-49	TAP1	ARHGAP24
	9.80317e-18	-0.367878	0.27	0.325	3.49503e-13	TAP1	ZNF862
	7.32529e-31	-0.368216	0.267	0.345	2.61161e-26	TAP1	GTF2IRD2B
	1.50102e-31	-0.368545	0.278	0.358	5.35145e-27	TAP1	MBOAT2
	5.67151e-07	-0.368571	0.283	0.308	0.0202201	TAP1	FKBP5
	3.90478e-07	-0.369559	0.335	0.288	0.0139213	TAP1	SERF2
	3.00279e-31	-0.370909	0.261	0.34	1.07055e-26	TAP1	ZNF254
	9.85855e-20	-0.374631	0.324	0.381	3.51477e-15	TAP1	LMF1
	4.97916e-44	-0.375446	0.434	0.526	1.77517e-39	TAP1	METTL9
	1.29368e-91	-0.376021	0.77	0.854	4.61224e-87	TAP1	SMYD3
	1.23609e-19	-0.37779	0.665	0.721	4.4069e-15	TAP1	ANKS1A
	1.09838e-47	-0.378763	0.481	0.583	3.91595e-43	TAP1	HPS4
	4.12201e-30	-0.378862	0.351	0.429	1.46958e-25	TAP1	KLHL24
	3.3333e-19	-0.379994	0.246	0.301	1.18839e-14	TAP1	TVP23C
	7.84003e-42	-0.380849	0.543	0.628	2.79513e-37	TAP1	ARL15
	2.13517e-37	-0.381784	0.564	0.633	7.61231e-33	TAP1	LINC01320
	2.85251e-33	-0.381975	0.371	0.45	1.01698e-28	TAP1	FIGN
	2.55913e-23	-0.382246	0.504	0.562	9.12382e-19	TAP1	NAALADL2
	2.6315e-35	-0.383301	0.472	0.548	9.38183e-31	TAP1	STAU2
	4.01334e-22	-0.384158	0.318	0.384	1.43084e-17	TAP1	PUDP
	1.40325e-92	-0.385118	0.922	0.948	5.00287e-88	TAP1	FMN1
	4.9569e-22	-0.385744	0.303	0.367	1.76723e-17	TAP1	PPARD
	5.88758e-33	-0.38581	0.447	0.526	2.09904e-28	TAP1	FOXN3
	1.00292e-55	-0.385815	0.601	0.693	3.57563e-51	TAP1	OSBPL9
	6.47167e-26	-0.385932	0.284	0.352	2.30728e-21	TAP1	USP13
	4.55083e-26	-0.3865	0.43	0.498	1.62246e-21	TAP1	SORBS1
	5.02129e-27	-0.38696	0.274	0.347	1.79019e-22	TAP1	STRBP
	1.29883e-21	-0.388536	0.264	0.328	4.63059e-17	TAP1	MTSS1
	6.36998e-31	-0.388825	0.343	0.418	2.27102e-26	TAP1	MEF2C
	1.28518e-41	-0.389972	0.279	0.375	4.58192e-37	TAP1	FBXO17
	1.93049e-26	-0.39119	0.23	0.3	6.88257e-22	TAP1	PER3
	4.93037e-35	-0.39122	0.307	0.39	1.75778e-30	TAP1	IP6K2
	1.8832e-36	-0.395508	0.468	0.553	6.71398e-32	TAP1	MEIS2
	1.33493e-21	-0.395694	0.406	0.32	4.7593e-17	TAP1	RPS24
	1.52873e-18	-0.396112	0.299	0.354	5.45024e-14	TAP1	DISP1
	8.81993e-11	-0.396475	0.595	0.528	3.14448e-06	TAP1	MT-ATP8
	8.53761e-37	-0.398922	0.409	0.487	3.04383e-32	TAP1	WIPF1
	5.26677e-08	-0.400282	0.353	0.302	0.00187771	TAP1	RPL36A
	1.18634e-22	-0.403162	0.341	0.399	4.22954e-18	TAP1	RUNX2
	4.95141e-38	-0.403584	0.274	0.363	1.76528e-33	TAP1	TPD52
	4.25704e-23	-0.403946	0.556	0.603	1.51772e-18	TAP1	PIR
	2.11999e-35	-0.405479	0.406	0.485	7.55819e-31	TAP1	RANBP10
	9.09566e-19	-0.40556	0.386	0.441	3.24279e-14	TAP1	CDK17
	7.08984e-53	-0.405669	0.436	0.543	2.52767e-48	TAP1	FOXP1
	7.92038e-39	-0.406183	0.357	0.446	2.82377e-34	TAP1	KIAA1549L
	1.00273e-48	-0.406383	0.267	0.373	3.57492e-44	TAP1	ZNF608
	3.84279e-27	-0.406584	0.289	0.358	1.37003e-22	TAP1	PLEKHH1
	2.59932e-36	-0.406827	0.433	0.325	9.26711e-32	TAP1	RPS15
	7.12928e-05	-0.407661	0.292	0.31	1	TAP1	SLCO3A1
	3.29574e-85	-0.41207	0.739	0.835	1.175e-80	TAP1	ST3GAL6
	1.33344e-22	-0.41465	0.278	0.34	4.75398e-18	TAP1	EVA1C
	0.00129353	-0.415026	0.34	0.306	1	TAP1	LDHA
	6.16304e-36	-0.416229	0.478	0.372	2.19725e-31	TAP1	RACK1
	2.04254e-38	-0.417191	0.23	0.312	7.28206e-34	TAP1	LINC00504
	3.72232e-31	-0.417984	0.327	0.406	1.32708e-26	TAP1	TLN2
	1.06832e-31	-0.418276	0.301	0.382	3.80878e-27	TAP1	SLC19A2
	1.83328e-20	-0.419581	0.309	0.369	6.536e-16	TAP1	LINC00488
	6.74897e-28	-0.420875	0.445	0.519	2.40614e-23	TAP1	MACROD2
	3.93689e-38	-0.421264	0.35	0.44	1.40358e-33	TAP1	STARD13
	1.02723e-44	-0.421628	0.668	0.741	3.6623e-40	TAP1	CHST11
	1.96427e-06	-0.422295	0.293	0.317	0.0700302	TAP1	TMEM178B
	1.38869e-27	-0.422332	0.265	0.334	4.95097e-23	TAP1	HSPA12A
	4.57125e-19	-0.422501	0.306	0.362	1.62974e-14	TAP1	RHOJ
	9.63543e-35	-0.424877	0.376	0.467	3.43522e-30	TAP1	PLCB4
	1.21064e-50	-0.427986	0.392	0.499	4.31619e-46	TAP1	CBLB
	1.76921e-105	-0.429503	0.609	0.419	6.30759e-101	TAP1	EEF1A1
	1.37706e-99	-0.430185	0.664	0.786	4.90949e-95	TAP1	PCDH7
	3.32274e-22	-0.430863	0.248	0.311	1.18462e-17	TAP1	SEC14L1
	1.72147e-28	-0.432678	0.243	0.313	6.1374e-24	TAP1	FAM27C
	3.11113e-44	-0.433109	0.422	0.52	1.10918e-39	TAP1	AC010894.3
	1.08878e-33	-0.434026	0.413	0.494	3.8817e-29	TAP1	GYG2
	1.52166e-63	-0.434793	0.569	0.685	5.42504e-59	TAP1	HIBADH
	1.53851e-57	-0.436621	0.559	0.662	5.48511e-53	TAP1	ST5
	2.49534e-40	-0.438905	0.537	0.603	8.8964e-36	TAP1	CNIH3
	5.48851e-26	-0.439635	0.254	0.322	1.95676e-21	TAP1	GARNL3
	1.23341e-42	-0.440416	0.456	0.335	4.39734e-38	TAP1	RPL15
	9.75984e-48	-0.441461	0.329	0.427	3.47958e-43	TAP1	UBE2E3
	7.48542e-27	-0.441953	0.683	0.718	2.6687e-22	TAP1	BMPR2
	2.25428e-129	-0.44388	0.706	0.857	8.03698e-125	TAP1	LRMDA
	1.86279e-73	-0.444883	0.658	0.744	6.64122e-69	TAP1	WDPCP
	4.18612e-10	-0.447387	0.409	0.355	1.49244e-05	TAP1	PPIA
	2.33535e-27	-0.451353	0.485	0.545	8.32601e-23	TAP1	DLGAP1
	4.53315e-49	-0.452587	0.603	0.696	1.61616e-44	TAP1	AC110285.1
	1.70775e-24	-0.452688	0.331	0.395	6.08847e-20	TAP1	ARHGAP31
	3.86505e-31	-0.455494	0.259	0.335	1.37797e-26	TAP1	SPRY4
	3.01212e-51	-0.457612	0.314	0.42	1.07388e-46	TAP1	THEM4
	8.35152e-10	-0.458462	0.388	0.332	2.97749e-05	TAP1	RPSA
	8.38765e-58	-0.468052	0.327	0.446	2.99037e-53	TAP1	STXBP6
	7.0958e-70	-0.468076	0.224	0.352	2.52979e-65	TAP1	ZFPM2-AS1
	6.81006e-48	-0.468947	0.428	0.517	2.42792e-43	TAP1	SPATA6
	1.82714e-23	-0.470532	0.388	0.305	6.51414e-19	TAP1	RPS6
	4.13625e-44	-0.475617	0.279	0.37	1.47465e-39	TAP1	L3MBTL4
	2.59732e-49	-0.475677	0.261	0.365	9.25996e-45	TAP1	ST8SIA1
	5.19364e-60	-0.477654	0.482	0.591	1.85164e-55	TAP1	NAV1
	2.48028e-29	-0.477982	0.406	0.309	8.84268e-25	TAP1	RPL19
	2.16718e-43	-0.478956	0.747	0.83	7.72642e-39	TAP1	PLEKHA5
	6.48306e-56	-0.480784	0.557	0.65	2.31134e-51	TAP1	PRKD1
	1.53382e-31	-0.484762	0.287	0.36	5.46838e-27	TAP1	CLEC2D
	3.3446e-62	-0.484815	0.452	0.551	1.19242e-57	TAP1	TANC2
	7.98792e-78	-0.491179	0.716	0.796	2.84785e-73	TAP1	ZC3H13
	2.7863e-65	-0.491385	0.768	0.815	9.93373e-61	TAP1	LINC00511
	3.26671e-98	-0.49217	0.757	0.836	1.16465e-93	TAP1	ZBTB20
	1.08831e-80	-0.494808	0.576	0.407	3.88005e-76	TAP1	RPLP1
	2.99732e-61	-0.496865	0.288	0.405	1.0686e-56	TAP1	ST6GALNAC3
	1.98567e-33	-0.498581	0.389	0.469	7.07931e-29	TAP1	NBEA
	4.88563e-88	-0.50493	0.372	0.515	1.74183e-83	TAP1	ARNT2
	1.13415e-36	-0.505845	0.315	0.395	4.04348e-32	TAP1	ZNRF3
	9.03524e-41	-0.506179	0.31	0.395	3.22125e-36	TAP1	PELI2
	6.81173e-50	-0.506564	0.279	0.382	2.42852e-45	TAP1	PDE4B
	5.53432e-48	-0.512852	0.475	0.358	1.9731e-43	TAP1	RPLP0
	2.27545e-07	-0.515436	0.321	0.274	0.00811245	TAP1	RPL34
	8.52244e-34	-0.516264	0.421	0.496	3.03842e-29	TAP1	PDZRN3
	2.35864e-35	-0.518927	0.379	0.452	8.40904e-31	TAP1	WDR63
	4.9486e-64	-0.519907	0.431	0.543	1.76427e-59	TAP1	KIF26B
	1.30766e-17	-0.522222	0.387	0.309	4.66207e-13	TAP1	RPS16
	1.61445e-77	-0.526285	0.502	0.624	5.75585e-73	TAP1	ETV5
	3.3349e-36	-0.526937	0.227	0.302	1.18896e-31	TAP1	COL16A1
	3.22104e-05	-0.526975	0.304	0.263	1	TAP1	RPL35A
	9.37231e-24	-0.527967	0.275	0.335	3.34142e-19	TAP1	NXN
	3.99903e-30	-0.529359	0.404	0.479	1.42574e-25	TAP1	SPRY4-AS1
	3.64916e-46	-0.531976	0.275	0.369	1.301e-41	TAP1	STK39
	2.10157e-92	-0.532159	0.498	0.628	7.49253e-88	TAP1	TRIM2
	2.17445e-49	-0.536995	0.416	0.51	7.75234e-45	TAP1	AFF3
	1.17305e-63	-0.539278	0.766	0.825	4.18215e-59	TAP1	PTPRG
	2.31469e-11	-0.539713	0.276	0.307	8.25235e-07	TAP1	RUNX1
	7.82192e-86	-0.543747	0.317	0.459	2.78867e-81	TAP1	FAM178B
	1.47928e-106	-0.54484	0.51	0.658	5.27392e-102	TAP1	CPQ
	7.10373e-48	-0.547303	0.227	0.325	2.53262e-43	TAP1	PRTG
	5.27076e-14	-0.548856	0.313	0.363	1.87913e-09	TAP1	NOX4
	5.06874e-26	-0.554844	0.432	0.336	1.80711e-21	TAP1	RPL14
	1.17358e-26	-0.555573	0.295	0.356	4.18404e-22	TAP1	MSC-AS1
	3.28245e-18	-0.557795	0.394	0.315	1.17026e-13	TAP1	MIF
	1.23202e-80	-0.563764	0.483	0.604	4.39241e-76	TAP1	ROBO1
	4.55027e-58	-0.565219	0.386	0.497	1.62226e-53	TAP1	PSMA1
	9.05815e-73	-0.565386	0.42	0.545	3.22941e-68	TAP1	INPP5F
	2.55465e-54	-0.571378	0.213	0.313	9.10783e-50	TAP1	STK32B
	3.47415e-07	-0.572607	0.45	0.4	0.012386	TAP1	RPL10A
	2.47571e-42	-0.573931	0.32	0.407	8.82641e-38	TAP1	NBPF11
	2.65628e-32	-0.579488	0.403	0.3	9.47016e-28	TAP1	RPS23
	2.54917e-43	-0.582576	0.369	0.449	9.08831e-39	TAP1	MCOLN3
	2.37428e-64	-0.588114	0.325	0.44	8.4648e-60	TAP1	TBC1D4
	2.68915e-64	-0.588567	0.292	0.408	9.58735e-60	TAP1	GRB10
	7.12253e-31	-0.592179	0.399	0.474	2.53933e-26	TAP1	PKNOX2
	1.24905e-66	-0.593683	0.351	0.471	4.45313e-62	TAP1	KLF12
	1.95688e-31	-0.597557	0.441	0.34	6.97666e-27	TAP1	RPL30
	4.71904e-31	-0.59819	0.422	0.324	1.68243e-26	TAP1	RPS3
	2.06194e-49	-0.598366	0.382	0.48	7.35121e-45	TAP1	GBE1
	8.41534e-20	-0.602333	0.364	0.289	3.00024e-15	TAP1	RPL26
	1.54594e-91	-0.609804	0.468	0.587	5.51158e-87	TAP1	PARD3B
	1.29631e-69	-0.611329	0.33	0.445	4.62162e-65	TAP1	OPHN1
	3.80053e-29	-0.612555	0.411	0.313	1.35496e-24	TAP1	RPL18
	1.90974e-18	-0.615324	0.36	0.286	6.8086e-14	TAP1	RPS14
	2.36568e-85	-0.628079	0.621	0.742	8.43413e-81	TAP1	LSAMP
	2.19623e-51	-0.628226	0.465	0.557	7.82999e-47	TAP1	LEF1
	2.96526e-05	-0.632376	0.304	0.263	1	TAP1	RPL39
	4.22522e-51	-0.636341	0.316	0.416	1.50638e-46	TAP1	SUGCT
	6.82795e-11	-0.636871	0.371	0.309	2.4343e-06	TAP1	TPT1
	2.06726e-18	-0.636979	0.397	0.322	7.3702e-14	TAP1	RPL7A
	5.65181e-46	-0.649191	0.588	0.467	2.01498e-41	TAP1	RPS18
	1.2011e-09	-0.652975	0.361	0.305	4.28217e-05	TAP1	RPL6
	1.19395e-114	-0.655534	0.617	0.743	4.25666e-110	TAP1	SOX5
	5.06799e-56	-0.656923	0.471	0.339	1.80684e-51	TAP1	RPS4X
	8.20088e-38	-0.658126	0.426	0.313	2.92378e-33	TAP1	RPL8
	1.35804e-12	-0.665166	0.447	0.378	4.84167e-08	TAP1	RPL5
	1.56783e-60	-0.667261	0.252	0.359	5.58963e-56	TAP1	FHOD3
	5.3219e-53	-0.668596	0.231	0.332	1.89737e-48	TAP1	CDH3
	6.30764e-33	-0.669378	0.415	0.313	2.2488e-28	TAP1	RPL28
	1.80321e-30	-0.673096	0.234	0.3	6.42879e-26	TAP1	PRKG1
	0.00071426	-0.673154	0.325	0.289	1	TAP1	RPL37
	2.15938e-38	-0.673213	0.278	0.356	7.69861e-34	TAP1	EPB41L3
	3.2964e-19	-0.674701	0.445	0.363	1.17523e-14	TAP1	RPS7
	7.22883e-109	-0.678484	0.361	0.515	2.57722e-104	TAP1	FAM13A
	3.44789e-69	-0.681729	0.313	0.428	1.22924e-64	TAP1	AC123777.1
	3.65534e-73	-0.684133	0.454	0.561	1.3032e-68	TAP1	SEMA5A
	1.01364e-72	-0.689782	0.446	0.553	3.61383e-68	TAP1	ARHGAP32
	1.47279e-127	-0.692329	0.309	0.471	5.25079e-123	TAP1	MPPED2
	1.34181e-63	-0.693289	0.203	0.311	4.78383e-59	TAP1	CTXND1
	2.52916e-30	-0.699687	0.267	0.332	9.01696e-26	TAP1	PXK
	2.72585e-56	-0.704349	0.512	0.375	9.71819e-52	TAP1	RPL10
	1.07864e-14	-0.708073	0.346	0.276	3.84557e-10	TAP1	RPL18A
	9.12697e-49	-0.714138	0.396	0.487	3.25395e-44	TAP1	ENTPD1-AS1
	3.71006e-08	-0.728018	0.344	0.288	0.00132271	TAP1	RPS3A
	1.38811e-51	-0.732828	0.261	0.351	4.94888e-47	TAP1	CACHD1
	7.80972e-58	-0.740611	0.353	0.451	2.78432e-53	TAP1	WARS2-AS1
	1.1546e-28	-0.742721	0.457	0.529	4.11639e-24	TAP1	DLC1
	4.67955e-31	-0.746013	0.367	0.431	1.66835e-26	TAP1	AC099520.1
	1.29324e-60	-0.74638	0.212	0.315	4.61065e-56	TAP1	PTPN13
	1.82853e-116	-0.76383	0.535	0.672	6.51908e-112	TAP1	GNG7
	1.68834e-09	-0.765059	0.283	0.317	6.01928e-05	TAP1	FAAP20
	0.00064001	-0.766423	0.338	0.299	1	TAP1	RPL17
	3.26866e-09	-0.777658	0.338	0.281	0.000116534	TAP1	RPS5
	2.15702e-32	-0.795666	0.419	0.477	7.69022e-28	TAP1	RBMS3
	9.71244e-107	-0.806274	0.572	0.688	3.46268e-102	TAP1	HIBCH
	4.40564e-12	-0.815223	0.397	0.326	1.5707e-07	TAP1	RPS8
	1.18497e-146	-0.816383	0.607	0.743	4.22466e-142	TAP1	PDE4D
	1.60437e-81	-0.824165	0.262	0.387	5.71991e-77	TAP1	IL16
	3.39077e-57	-0.835463	0.229	0.327	1.20888e-52	TAP1	NR2F2-AS1
	5.22588e-72	-0.838445	0.21	0.324	1.86313e-67	TAP1	TRMT9B
	2.14242e-31	-0.86895	0.461	0.355	7.63816e-27	TAP1	GAPDH
	7.5709e-118	-0.872759	0.355	0.505	2.69918e-113	TAP1	SNTB1
	0.00473301	-0.881003	0.316	0.28	1	TAP1	RPL32
	3.38015e-62	-0.886219	0.219	0.321	1.20509e-57	TAP1	DCLK2
	7.24149e-97	-0.89049	0.256	0.397	2.58174e-92	TAP1	PDE3B
	1.26308e-88	-0.914042	0.221	0.35	4.50312e-84	TAP1	CORO2B
	2.30655e-17	-0.928771	0.34	0.27	8.22332e-13	TAP1	RPS12
	3.52012e-68	-0.93789	0.327	0.435	1.25499e-63	TAP1	CADPS
	1.39494e-119	-0.971095	0.285	0.442	4.97325e-115	TAP1	CHL1
	2.61986e-42	-0.972271	0.427	0.498	9.34033e-38	TAP1	RORA
	4.13542e-58	-0.978301	0.228	0.324	1.47436e-53	TAP1	CTNNA2
	1.13111e-95	-1.02613	0.301	0.434	4.03264e-91	TAP1	SAMMSON
	7.0829e-78	-1.03338	0.319	0.425	2.52519e-73	TAP1	BZW2
	1.36002e-102	-1.12903	0.275	0.413	4.84873e-98	TAP1	PRELID2
	1.07609e-104	-1.16773	0.522	0.622	3.83648e-100	TAP1	AC068587.4
	6.85877e-133	-1.21426	0.22	0.377	2.44529e-128	TAP1	AC073050.1
	3.92929e-134	-1.21881	0.211	0.369	1.40087e-129	TAP1	AC020907.1
	2.32855e-175	-1.25863	0.274	0.459	8.30175e-171	TAP1	HPN-AS1
	1.8756e-139	-1.38263	0.22	0.377	6.6869e-135	TAP1	PRICKLE2
	5.73156e-84	-1.48273	0.202	0.318	2.04341e-79	TAP1	XYLT1
	2.35917e-222	1.61428	0.305	0.185	8.41092e-218	likely intermediate	IQSEC1
	0	1.601	0.346	0.17	0	likely intermediate	CTNNA2
	2.91033e-158	1.5924	0.301	0.207	1.03759e-153	likely intermediate	SLC24A4
	0	1.36669	0.459	0.267	0	likely intermediate	CADPS
	0	1.30408	0.454	0.283	0	likely intermediate	AC099520.1
	0	1.23952	0.335	0.16	0	likely intermediate	LINC00504
	0	1.23104	0.478	0.268	0	likely intermediate	MCOLN3
	1.51306e-255	1.1285	0.331	0.191	5.39435e-251	likely intermediate	SLCO3A1
	0	1.12108	0.478	0.286	0	likely intermediate	WDR63
	0	1.07748	0.395	0.211	0	likely intermediate	LINC00488
	1.47742e-162	1.05143	0.461	0.359	5.2673e-158	likely intermediate	WARS2-AS1
	5.48228e-50	1.0267	0.339	0.288	1.95454e-45	likely intermediate	RPS8
	2.75714e-11	1.01658	0.385	0.375	9.82976e-07	likely intermediate	RPL10
	1.1262e-265	1.00798	0.328	0.183	4.01512e-261	likely intermediate	CTXND1
	0	1.00185	0.379	0.214	0	likely intermediate	FHOD3
	0	0.998616	0.49	0.306	0	likely intermediate	MPPED2
	5.77618e-212	0.977857	0.365	0.239	2.05932e-207	likely intermediate	CACHD1
	0	0.969284	0.458	0.298	0	likely intermediate	MIR3681HG
	5.04894e-191	0.951434	0.339	0.222	1.80005e-186	likely intermediate	AC010967.1
	2.04602e-65	0.946121	0.311	0.247	7.29449e-61	likely intermediate	RPL17
	5.3119e-25	0.929321	0.324	0.293	1.8938e-20	likely intermediate	RPL18
	6.61724e-182	0.923222	0.387	0.268	2.35918e-177	likely intermediate	AC073050.1
	4.03755e-60	0.915797	0.323	0.261	1.43947e-55	likely intermediate	TPT1
	2.35613e-66	0.914426	0.302	0.236	8.40006e-62	likely intermediate	RPL37
	8.95656e-236	0.907256	0.497	0.352	3.19319e-231	likely intermediate	GBE1
	4.55428e-26	0.901963	0.388	0.354	1.62369e-21	likely intermediate	RPL5
	1.53087e-256	0.890293	0.316	0.172	5.45787e-252	likely intermediate	ST8SIA6
	6.72002e-21	0.890181	0.323	0.299	2.39582e-16	likely intermediate	RPL8
	3.5173e-134	0.881742	0.497	0.399	1.25399e-129	likely intermediate	ENTPD1-AS1
	5.81216e-77	0.878324	0.504	0.439	2.07215e-72	likely intermediate	RORA
	4.59908e-111	0.877567	0.343	0.254	1.63967e-106	likely intermediate	PXK
	1.15323e-07	0.876735	0.348	0.341	0.00411148	likely intermediate	RPS4X
	0	0.875332	0.667	0.426	0	likely intermediate	LINC01320
	2.19456e-30	0.875061	0.325	0.288	7.82404e-26	likely intermediate	RPL28
	1.76967e-205	0.871457	0.388	0.259	6.30924e-201	likely intermediate	PRICKLE2
	1.05192e-52	0.860213	0.3	0.245	3.75029e-48	likely intermediate	RPS3A
	8.32371e-95	0.847958	0.332	0.25	2.96757e-90	likely intermediate	MIF
	1.84698e-35	0.846057	0.315	0.271	6.58486e-31	likely intermediate	RPL6
	5.2076e-289	0.843702	0.521	0.358	1.85661e-284	likely intermediate	SNTB1
	0	0.837144	0.848	0.705	0	likely intermediate	PLEKHA5
	0	0.836674	0.462	0.276	0	likely intermediate	CHL1
	3.86951e-135	0.835883	0.331	0.23	1.37956e-130	likely intermediate	DCLK2
	2.67145e-294	0.835612	0.619	0.467	9.52425e-290	likely intermediate	ITPR2
	9.87752e-175	0.826733	0.413	0.303	3.52153e-170	likely intermediate	RUNX2
	2.75953e-21	0.821666	0.31	0.285	9.83828e-17	likely intermediate	RPS23
	2.53427e-05	0.816126	0.346	0.346	0.903519	likely intermediate	RPL30
	1.44072e-231	0.80063	0.321	0.182	5.13645e-227	likely intermediate	AC008170.1
	8.04973e-40	0.798675	0.321	0.276	2.86989e-35	likely intermediate	RPS16
	4.00912e-39	0.797904	0.322	0.278	1.42933e-34	likely intermediate	RPL19
	1.04982e-16	0.794701	0.33	0.305	3.74281e-12	likely intermediate	RPL7A
	2.60937e-21	0.793813	0.346	0.32	9.30294e-17	likely intermediate	RPL14
	1.69406e-250	0.79187	0.33	0.186	6.03965e-246	likely intermediate	STK32B
	1.62263e-32	0.788615	0.316	0.274	5.785e-28	likely intermediate	RPS6
	1.45593e-178	0.787785	0.399	0.275	5.19067e-174	likely intermediate	IL16
	5.39332e-299	0.785464	0.619	0.492	1.92283e-294	likely intermediate	CNIH3
	3.50706e-07	0.777648	0.417	0.42	0.0125034	likely intermediate	RPLP1
	3.11942e-10	0.777129	0.36	0.354	1.11213e-05	likely intermediate	FTL
	3.69979e-191	0.775607	0.441	0.311	1.31905e-186	likely intermediate	LHFPL6
	6.37769e-38	0.774082	0.368	0.326	2.27377e-33	likely intermediate	GAPDH
	4.23802e-96	0.772661	0.359	0.278	1.51094e-91	likely intermediate	EGLN3
	2.5659e-36	0.771405	0.323	0.272	9.14796e-32	likely intermediate	FAAP20
	2.5509e-25	0.771152	0.333	0.301	9.09447e-21	likely intermediate	RPS27A
	2.8024e-34	0.769816	0.301	0.263	9.99113e-30	likely intermediate	APOO
	3.46754e-72	0.769471	0.317	0.249	1.23625e-67	likely intermediate	RPL24
	3.35353e-49	0.765824	0.344	0.287	1.1956e-44	likely intermediate	RPSA
	2.85674e-100	0.764622	0.365	0.277	1.01848e-95	likely intermediate	EPB41L3
	1.36074e-08	0.762788	0.466	0.518	0.000485132	likely intermediate	RPS18
	1.07005e-47	0.748775	0.323	0.26	3.81493e-43	likely intermediate	MRPL20
	1.4803e-233	0.747878	0.509	0.374	5.27757e-229	likely intermediate	ABHD2
	1.45432e-06	0.745257	0.343	0.341	0.0518494	likely intermediate	RPL15
	3.00292e-31	0.737899	0.337	0.3	1.0706e-26	likely intermediate	RPS15
	5.68865e-169	0.73338	0.329	0.214	2.02812e-164	likely intermediate	OSBPL3
	4.10466e-47	0.729125	0.313	0.261	1.46339e-42	likely intermediate	RPL36A
	1.56185e-41	0.720476	0.38	0.325	5.56832e-37	likely intermediate	SNHG29
	1.61596e-207	0.717224	0.38	0.245	5.76121e-203	likely intermediate	ST8SIA1
	2.51949e-101	0.709783	0.342	0.256	8.98247e-97	likely intermediate	ATP5MC2
	2.74712e-92	0.708522	0.303	0.222	9.79404e-88	likely intermediate	SERF2
	6.2924e-84	0.705565	0.321	0.242	2.24337e-79	likely intermediate	LDHA
	3.21976e-37	0.705096	0.319	0.276	1.14791e-32	likely intermediate	RPL23A
	4.39407e-250	0.700604	0.425	0.271	1.56657e-245	likely intermediate	PLD1
	1.16976e-226	0.69988	0.396	0.255	4.17044e-222	likely intermediate	GRIP1
	4.60816e-08	0.699096	0.393	0.393	0.0016429	likely intermediate	RPL11
	8.4743e-114	0.698567	0.451	0.357	3.02126e-109	likely intermediate	DOCK9
	4.30237e-26	0.692234	0.347	0.317	1.53388e-21	likely intermediate	RPL22
	3.71165e-54	0.686863	0.333	0.276	1.32328e-49	likely intermediate	RPS28
	7.17872e-15	0.685964	0.407	0.383	2.55936e-10	likely intermediate	RPL10A
	0	0.685302	0.669	0.488	0	likely intermediate	CELF2
	4.61513e-177	0.684553	0.727	0.654	1.64539e-172	likely intermediate	BMPR2
	3.50167e-25	0.670376	0.33	0.299	1.24841e-20	likely intermediate	RPS24
	9.6393e-05	0.660643	0.325	0.355	1	likely intermediate	RPS3
	1.55703e-84	0.659983	0.3	0.223	5.55112e-80	likely intermediate	FGF1
	4.83992e-08	0.652754	0.38	0.371	0.00172553	likely intermediate	RACK1
	4.9137e-186	0.646819	0.444	0.312	1.75183e-181	likely intermediate	EXOC6
	5.08515e-121	0.644222	0.358	0.259	1.81296e-116	likely intermediate	RPL31
	2.103e-50	0.643366	0.351	0.298	7.4976e-46	likely intermediate	EIF1
	1.71908e-51	0.635977	0.306	0.251	6.12885e-47	likely intermediate	NME2
	2.7498e-57	0.628665	0.335	0.275	9.8036e-53	likely intermediate	CDH3
	7.54227e-12	0.627177	0.259	0.3	2.68897e-07	likely intermediate	MME
	4.64974e-133	0.621755	0.347	0.242	1.65772e-128	likely intermediate	SPRY4
	8.30899e-11	0.618627	0.366	0.332	2.96232e-06	likely intermediate	RER1
	8.3971e-57	0.617162	0.309	0.248	2.99373e-52	likely intermediate	RPL21
	2.18213e-07	0.61284	0.442	0.443	0.00777972	likely intermediate	RPL13
	7.71026e-83	0.605319	0.402	0.326	2.74886e-78	likely intermediate	ZNRF3
	5.54771e-114	0.60197	0.338	0.241	1.97787e-109	likely intermediate	APOD
	5.90765e-135	0.598794	0.314	0.21	2.10619e-130	likely intermediate	COL16A1
	1.03156e-40	0.597939	0.301	0.251	3.6777e-36	likely intermediate	SYTL2
	1.39141e-110	0.596736	0.561	0.472	4.96064e-106	likely intermediate	ARHGAP32
	3.42148e-114	0.594027	0.363	0.266	1.21983e-109	likely intermediate	USP13
	4.01899e-113	0.593358	0.423	0.338	1.43285e-108	likely intermediate	ABCB5
	1.00696e-89	0.592254	0.692	0.62	3.59003e-85	likely intermediate	HIBCH
	0.00865689	0.590585	0.394	0.398	1	likely intermediate	RPS19
	1.50343e-185	0.586853	0.343	0.215	5.36002e-181	likely intermediate	LINC02099
	7.49657e-165	0.585155	0.483	0.361	2.67268e-160	likely intermediate	KLF12
	2.95087e-68	0.580045	0.343	0.27	1.05204e-63	likely intermediate	USP53
	5.37314e-148	0.579622	0.393	0.277	1.91563e-143	likely intermediate	CKLF
	6.54021e-27	0.579528	0.364	0.326	2.33172e-22	likely intermediate	PPIA
	6.30684e-118	0.575063	0.745	0.677	2.24851e-113	likely intermediate	PDE4D
	2.49757e-168	0.574378	0.372	0.246	8.90435e-164	likely intermediate	SIPA1L2
	9.86538e-61	0.569147	0.347	0.281	3.5172e-56	likely intermediate	LGR4
	1.17874e-122	0.567147	0.357	0.259	4.20244e-118	likely intermediate	SEMA6D
	5.9356e-75	0.566587	0.301	0.221	2.11616e-70	likely intermediate	OARD1
	2.36643e-234	0.561184	0.369	0.218	8.4368e-230	likely intermediate	ZFPM2-AS1
	8.42536e-148	0.558666	0.44	0.324	3.00381e-143	likely intermediate	AC123777.1
	5.84051e-135	0.556498	0.305	0.2	2.08226e-130	likely intermediate	MANBA
	8.95194e-194	0.546297	0.638	0.502	3.19154e-189	likely intermediate	ETV5
	2.47623e-218	0.543674	0.668	0.546	8.82824e-214	likely intermediate	CPQ
	4.54082e-125	0.54151	0.353	0.247	1.61889e-120	likely intermediate	EVA1C
	4.42285e-68	0.541111	0.322	0.25	1.57683e-63	likely intermediate	ACTB
	9.54927e-172	0.538352	0.439	0.307	3.40451e-167	likely intermediate	ZBTB38
	4.09029e-199	0.534831	0.358	0.219	1.45827e-194	likely intermediate	CREB5
	3.2728e-24	0.534702	0.322	0.29	1.16682e-19	likely intermediate	TRMT9B
	3.67996e-27	0.534614	0.356	0.32	1.31198e-22	likely intermediate	RPLP2
	7.79036e-56	0.528459	0.5	0.443	2.77742e-51	likely intermediate	PDZRN3
	2.57117e-59	0.528311	0.331	0.265	9.16675e-55	likely intermediate	S100B
	2.32885e-190	0.526973	0.451	0.308	8.30283e-186	likely intermediate	ETV1
	7.93949e-153	0.526935	0.374	0.257	2.83059e-148	likely intermediate	IL1RAP
	2.92729e-124	0.522241	0.355	0.254	1.04364e-119	likely intermediate	MRPS6
	1.96382e-76	0.522126	0.487	0.407	7.0014e-72	likely intermediate	SPRY4-AS1
	3.62809e-154	0.52176	0.325	0.209	1.29349e-149	likely intermediate	MYEF2
	4.28323e-51	0.521093	0.512	0.464	1.52706e-46	likely intermediate	AFF3
	4.68956e-116	0.520738	0.829	0.786	1.67192e-111	likely intermediate	PTPRG
	1.44559e-141	0.520326	0.355	0.242	5.15382e-137	likely intermediate	PLEKHG1
	2.24087e-159	0.520088	0.307	0.19	7.98916e-155	likely intermediate	SEMA3B
	8.64872e-194	0.518792	0.522	0.386	3.08344e-189	likely intermediate	FRMD5
	8.97561e-91	0.517151	0.435	0.344	3.19998e-86	likely intermediate	SFMBT1
	2.26266e-66	0.51655	0.372	0.295	8.06683e-62	likely intermediate	ACSL4
	4.80707e-168	0.515151	0.461	0.33	1.71382e-163	likely intermediate	KIAA1549L
	1.49638e-37	0.512339	0.345	0.3	5.33489e-33	likely intermediate	RPL37A
	5.12102e-58	0.510194	0.305	0.241	1.82575e-53	likely intermediate	SELENOW
	3.96086e-248	0.508207	0.546	0.374	1.41212e-243	likely intermediate	SNX10
	1.08125e-109	0.506528	0.302	0.209	3.85489e-105	likely intermediate	SELENOH
	1.73498e-303	0.501157	0.846	0.754	6.18554e-299	likely intermediate	ZBTB20
	1.25178e-93	0.498449	0.562	0.48	4.46285e-89	likely intermediate	B4GALT5
	3.19034e-31	0.494476	0.358	0.317	1.13742e-26	likely intermediate	PALM2-AKAP2
	2.36069e-22	0.487708	0.354	0.324	8.41634e-18	likely intermediate	RPL4
	6.42822e-26	0.487055	0.41	0.376	2.29179e-21	likely intermediate	NCKAP5
	3.53716e-81	0.486341	0.372	0.288	1.26107e-76	likely intermediate	RHOJ
	1.01318e-26	0.48314	0.325	0.286	3.61219e-22	likely intermediate	PRTG
	1.4203e-32	0.482361	0.558	0.538	5.06367e-28	likely intermediate	SEMA5A
	5.3266e-12	0.481393	0.521	0.589	1.89904e-07	likely intermediate	MT-ATP8
	2.11077e-74	0.479059	0.368	0.289	7.52531e-70	likely intermediate	CLEC2D
	4.12923e-57	0.478161	0.449	0.381	1.47215e-52	likely intermediate	CDK17
	1.78627e-149	0.477267	0.472	0.353	6.36841e-145	likely intermediate	ARHGAP24
	5.57049e-141	0.475906	0.366	0.252	1.98599e-136	likely intermediate	CDC42EP3
	1.87432e-131	0.473055	0.375	0.262	6.68234e-127	likely intermediate	TPD52
	2.3426e-227	0.472106	0.862	0.773	8.35182e-223	likely intermediate	LRMDA
	4.48155e-36	0.468643	0.31	0.26	1.59776e-31	likely intermediate	TUBB
	2.73509e-11	0.467881	0.339	0.323	9.75116e-07	likely intermediate	NACA
	3.36403e-52	0.465892	0.359	0.297	1.19935e-47	likely intermediate	CNKSR3
	8.35033e-130	0.464399	0.511	0.393	2.97706e-125	likely intermediate	CBLB
	1.65476e-54	0.461748	0.316	0.253	5.89954e-50	likely intermediate	CDHR3
	1.41182e-49	0.461379	0.494	0.584	5.03343e-45	likely intermediate	APOE
	5.27788e-98	0.460258	0.539	0.454	1.88167e-93	likely intermediate	CASK
	1.02149e-121	0.459335	0.325	0.22	3.64183e-117	likely intermediate	PTPN13
	1.90804e-115	0.457643	0.578	0.481	6.80253e-111	likely intermediate	METTL15
	1.33796e-55	0.455568	0.386	0.321	4.7701e-51	likely intermediate	ARSG
	4.55527e-93	0.451512	0.358	0.268	1.62405e-88	likely intermediate	ACVR1
	2.46364e-89	0.45096	0.327	0.238	8.78336e-85	likely intermediate	AC092821.3
	4.32951e-36	0.448567	0.37	0.325	1.54356e-31	likely intermediate	YBX1
	1.40037e-41	0.446199	0.324	0.269	4.99259e-37	likely intermediate	SNHG6
	9.43146e-71	0.444928	0.744	0.698	3.3625e-66	likely intermediate	CHST11
	2.43944e-223	0.443385	0.576	0.421	8.6971e-219	likely intermediate	LEF1
	4.59193e-33	0.441269	0.411	0.369	1.63711e-28	likely intermediate	ENO1
	0.00541796	0.440696	0.371	0.375	1	likely intermediate	RPS9
	8.1441e-142	0.438943	0.457	0.336	2.90353e-137	likely intermediate	OPHN1
	1.65863e-107	0.433627	0.453	0.358	5.91335e-103	likely intermediate	PGK1
	2.16324e-119	0.432173	0.54	0.438	7.71238e-115	likely intermediate	MAP3K1
	7.98095e-109	0.427994	0.619	0.533	2.84537e-104	likely intermediate	TDRD3
	3.29699e-126	0.426747	0.426	0.311	1.17544e-121	likely intermediate	NBDY
	1.0456e-79	0.423996	0.325	0.244	3.72776e-75	likely intermediate	LPCAT2
	3.17541e-66	0.423309	0.352	0.279	1.1321e-61	likely intermediate	SLC5A3
	1.57375e-172	0.42212	0.8	0.724	5.61073e-168	likely intermediate	PPFIBP1
	2.18044e-87	0.421278	0.392	0.31	7.7737e-83	likely intermediate	ADCY1
	4.50689e-115	0.421175	0.425	0.317	1.6068e-110	likely intermediate	REEP3
	4.3281e-81	0.418719	0.438	0.35	1.54306e-76	likely intermediate	KATNBL1
	1.54605e-111	0.417258	0.528	0.419	5.51198e-107	likely intermediate	SNX9
	7.0179e-189	0.41699	0.56	0.418	2.50202e-184	likely intermediate	INPP5F
	3.51307e-98	0.413759	0.378	0.287	1.25248e-93	likely intermediate	CNBP
	1.88376e-129	0.411674	0.499	0.389	6.71598e-125	likely intermediate	WIPF1
	4.45295e-51	0.410786	0.459	0.399	1.58757e-46	likely intermediate	DOCK4
	1.3811e-34	0.410711	0.321	0.267	4.92389e-30	likely intermediate	SLC35E3
	2.53064e-83	0.410239	0.37	0.28	9.02223e-79	likely intermediate	CADM1
	2.73999e-15	0.41005	0.3	0.271	9.76861e-11	likely intermediate	CKMT2
	2.0108e-131	0.408884	0.528	0.413	7.16891e-127	likely intermediate	FRMD6
	5.33332e-167	0.408761	0.552	0.422	1.90143e-162	likely intermediate	C10orf90
	1.02813e-33	0.407218	0.306	0.258	3.66548e-29	likely intermediate	RPL35
	3.12582e-44	0.406427	0.602	0.547	1.11442e-39	likely intermediate	PRKD3
	7.53574e-38	0.406191	0.318	0.261	2.68664e-33	likely intermediate	FMR1
	1.33528e-63	0.401818	0.418	0.348	4.76054e-59	likely intermediate	H3F3B
	1.80257e-26	0.400973	0.722	0.694	6.42654e-22	likely intermediate	ANKS1A
	1.25136e-97	0.400139	0.509	0.415	4.46136e-93	likely intermediate	SORBS1
	1.47428e-112	0.40006	0.434	0.331	5.25612e-108	likely intermediate	RBM3
	1.5981e-37	0.396616	0.363	0.306	5.69754e-33	likely intermediate	ARHGEF2
	1.73594e-80	0.395721	0.318	0.239	6.18896e-76	likely intermediate	RUNX1
	9.7442e-40	0.395002	0.355	0.303	3.474e-35	likely intermediate	H3F3A
	4.93664e-08	0.394756	0.428	0.42	0.00176001	likely intermediate	ACTG1
	3.2873e-87	0.393701	0.427	0.33	1.17199e-82	likely intermediate	LGALS3
	9.87885e-83	0.393337	0.37	0.284	3.52201e-78	likely intermediate	GYPC
	1.39402e-99	0.392595	0.317	0.222	4.96997e-95	likely intermediate	HPS1
	1.76996e-84	0.392526	0.561	0.476	6.31027e-80	likely intermediate	MEIS2
	7.17898e-83	0.391425	0.468	0.382	2.55945e-78	likely intermediate	MOK
	3.21916e-23	0.391293	0.308	0.262	1.1477e-18	likely intermediate	UBE2J2
	1.14033e-38	0.389936	0.609	0.577	4.0655e-34	likely intermediate	ANK2
	4.89942e-103	0.389255	0.683	0.61	1.74674e-98	likely intermediate	NAV3
	3.87498e-85	0.386076	0.305	0.22	1.38151e-80	likely intermediate	PLA2G4C
	7.49973e-98	0.385992	0.55	0.468	2.6738e-93	likely intermediate	FOXP1
	3.81268e-157	0.385027	0.48	0.348	1.3593e-152	likely intermediate	TNFRSF19
	3.47317e-17	0.38479	0.356	0.33	1.23826e-12	likely intermediate	UQCRH
	4.52305e-69	0.384379	0.428	0.344	1.61256e-64	likely intermediate	TSC22D2
	7.75494e-12	0.38331	0.631	0.614	2.76479e-07	likely intermediate	UGCG
	1.26395e-169	0.38283	0.656	0.543	4.50623e-165	likely intermediate	LARGE1
	7.74635e-204	0.382724	0.807	0.707	2.76173e-199	likely intermediate	ZC3H13
	4.52305e-14	0.382154	0.358	0.414	1.61256e-09	likely intermediate	SNED1
	6.24984e-69	0.38198	0.323	0.245	2.22819e-64	likely intermediate	IFT80
	2.86663e-54	0.381975	0.412	0.342	1.02201e-49	likely intermediate	TLN2
	2.98306e-74	0.381059	0.446	0.363	1.06352e-69	likely intermediate	TBC1D4
	1.70498e-112	0.380752	0.409	0.307	6.07859e-108	likely intermediate	SDC3
	1.6065e-140	0.380025	0.557	0.429	5.7275e-136	likely intermediate	SREBF2
	5.11222e-74	0.378392	0.403	0.321	1.82261e-69	likely intermediate	PELI2
	1.25147e-99	0.37828	0.567	0.466	4.46172e-95	likely intermediate	LIMA1
	2.00492e-68	0.377553	0.319	0.239	7.14794e-64	likely intermediate	SEC14L1
	1.63747e-69	0.377361	0.416	0.34	5.83791e-65	likely intermediate	DOCK5
	4.18668e-100	0.373961	0.475	0.375	1.49263e-95	likely intermediate	BMP2K
	1.48663e-34	0.36993	0.352	0.298	5.30015e-30	likely intermediate	EFR3B
	1.08589e-68	0.369615	0.399	0.321	3.87141e-64	likely intermediate	TTBK2
	1.99292e-76	0.369025	0.326	0.241	7.10516e-72	likely intermediate	COPS2
	0.000488514	0.367437	0.563	0.583	1	likely intermediate	VIM
	4.0603e-65	0.367032	0.412	0.333	1.44758e-60	likely intermediate	SLF2
	1.00231e-06	0.366448	0.433	0.425	0.0357344	likely intermediate	NPM1
	7.86135e-56	0.366299	0.31	0.242	2.80273e-51	likely intermediate	ACAD11
	2.13229e-134	0.365121	0.484	0.361	7.60203e-130	likely intermediate	PDLIM5
	2.47798e-83	0.364724	0.549	0.469	8.83451e-79	likely intermediate	KIF26B
	7.63733e-83	0.364665	0.408	0.321	2.72286e-78	likely intermediate	USP6NL
	2.78122e-102	0.364293	0.646	0.556	9.9156e-98	likely intermediate	FRMD4B
	2.86726e-81	0.363436	0.471	0.378	1.02223e-76	likely intermediate	SH3KBP1
	4.02751e-130	0.363341	0.768	0.681	1.43589e-125	likely intermediate	STAG1
	2.6162e-223	0.362715	0.473	0.314	9.32728e-219	likely intermediate	HPN-AS1
	8.8739e-115	0.362521	0.448	0.337	3.16372e-110	likely intermediate	WIPI1
	2.53139e-44	0.362442	0.412	0.354	9.02492e-40	likely intermediate	EIF3L
	3.74405e-91	0.36202	0.69	0.641	1.33483e-86	likely intermediate	CTSB
	3.02099e-88	0.361947	0.313	0.223	1.07704e-83	likely intermediate	PPP1R2
	3.70598e-74	0.361339	0.313	0.232	1.32126e-69	likely intermediate	DCTN2
	3.23622e-14	0.361056	0.367	0.341	1.15378e-09	likely intermediate	EEF1G
	9.98977e-78	0.360505	0.368	0.281	3.56155e-73	likely intermediate	PLEKHH1
	1.64228e-63	0.358693	0.329	0.255	5.85504e-59	likely intermediate	ZNF438
	2.16196e-132	0.356322	0.525	0.409	7.70782e-128	likely intermediate	ARNT2
	5.15828e-66	0.354963	0.409	0.336	1.83903e-61	likely intermediate	ST13
	1.04295e-92	0.354811	0.645	0.56	3.71834e-88	likely intermediate	CAPN3
	4.43353e-20	0.352481	0.467	0.533	1.58064e-15	likely intermediate	RPS2
	1.222e-90	0.352129	0.529	0.436	4.35669e-86	likely intermediate	TCF7L2
	1.6538e-96	0.350537	0.51	0.402	5.89614e-92	likely intermediate	RAB27A
	2.60485e-76	0.34964	0.383	0.3	9.2868e-72	likely intermediate	POLR1D
	1.62108e-62	0.349431	0.406	0.324	5.77949e-58	likely intermediate	RENBP
	1.9435e-64	0.348875	0.369	0.291	6.92896e-60	likely intermediate	ANKRD6
	5.38833e-99	0.348465	0.505	0.404	1.92105e-94	likely intermediate	RASA2
	8.56461e-77	0.346002	0.366	0.277	3.05346e-72	likely intermediate	UBA3
	5.46973e-76	0.345504	0.591	0.519	1.95007e-71	likely intermediate	PARD3B
	1.63069e-57	0.34537	0.401	0.328	5.81373e-53	likely intermediate	AQR
	6.44136e-83	0.34446	0.391	0.298	2.29647e-78	likely intermediate	GNG2
	2.42184e-181	0.34279	0.652	0.514	8.63434e-177	likely intermediate	UTRN
	1.0049e-85	0.342628	0.393	0.299	3.58268e-81	likely intermediate	GAS2L3
	1.81578e-52	0.342617	0.318	0.252	6.4736e-48	likely intermediate	FAM214A
	2.47046e-65	0.340533	0.341	0.264	8.80768e-61	likely intermediate	MAMLD1
	1.94269e-69	0.339696	0.324	0.248	6.92606e-65	likely intermediate	TRIR
	2.04618e-60	0.339433	0.342	0.269	7.29502e-56	likely intermediate	GPR155
	3.06841e-32	0.339284	0.409	0.359	1.09395e-27	likely intermediate	GRB10
	8.12774e-90	0.338256	0.409	0.312	2.8977e-85	likely intermediate	CRNDE
	6.83934e-74	0.338027	0.336	0.253	2.43836e-69	likely intermediate	IDS
	2.11715e-34	0.337764	0.323	0.271	7.54807e-30	likely intermediate	TOMM7
	1.38862e-82	0.337594	0.439	0.346	4.9507e-78	likely intermediate	C1GALT1
	3.96916e-71	0.337581	0.344	0.265	1.41508e-66	likely intermediate	RBX1
	6.39274e-66	0.337551	0.308	0.23	2.27914e-61	likely intermediate	NDRG1
	2.50723e-79	0.336946	0.454	0.358	8.93879e-75	likely intermediate	STXBP6
	3.88234e-91	0.336756	0.413	0.313	1.38413e-86	likely intermediate	STX3
	6.00069e-31	0.336262	0.472	0.424	2.13937e-26	likely intermediate	NBEA
	5.32455e-64	0.336024	0.3	0.228	1.89831e-59	likely intermediate	GUK1
	8.18614e-63	0.335007	0.361	0.29	2.91852e-58	likely intermediate	SKP1
	4.37702e-101	0.334216	0.541	0.443	1.5605e-96	likely intermediate	LRRC8D
	9.11774e-95	0.333152	0.41	0.308	3.25066e-90	likely intermediate	ITPR3
	1.19896e-55	0.333087	0.316	0.252	4.27455e-51	likely intermediate	OAZ1
	4.58644e-61	0.331681	0.394	0.318	1.63516e-56	likely intermediate	GANC
	4.07121e-72	0.331646	0.377	0.295	1.45147e-67	likely intermediate	QDPR
	5.32886e-173	0.330939	0.677	0.534	1.89985e-168	likely intermediate	GSN
	3.60462e-61	0.330932	0.314	0.243	1.28512e-56	likely intermediate	NDUFB8
	4.07815e-64	0.32966	0.305	0.231	1.45394e-59	likely intermediate	NAA10
	1.02612e-86	0.329346	0.552	0.458	3.65834e-82	likely intermediate	MIR4435-2HG
	1.52133e-79	0.329294	0.405	0.316	5.42383e-75	likely intermediate	ARHGAP31
	8.6389e-54	0.325749	0.357	0.29	3.07994e-49	likely intermediate	SNU13
	1.41014e-82	0.324966	0.352	0.262	5.02743e-78	likely intermediate	NIPAL3
	5.25644e-149	0.32342	0.629	0.491	1.87403e-144	likely intermediate	CARMIL1
	4.81429e-83	0.321838	0.677	0.595	1.71639e-78	likely intermediate	GNG7
	2.71959e-50	0.32121	0.347	0.279	9.69587e-46	likely intermediate	TMEM63A
	4.11033e-126	0.320772	0.715	0.626	1.46542e-121	likely intermediate	BAZ2B
	2.25793e-92	0.320672	0.49	0.394	8.04999e-88	likely intermediate	SH3D19
	3.23016e-115	0.320391	0.642	0.526	1.15162e-110	likely intermediate	ACAP2
	1.41302e-75	0.318872	0.459	0.372	5.03771e-71	likely intermediate	FIGN
	3.51023e-57	0.316827	0.386	0.311	1.25147e-52	likely intermediate	ZXDC
	2.92598e-28	0.316545	0.58	0.531	1.04317e-23	likely intermediate	RNMT
	2.25941e-09	0.315868	0.351	0.33	8.05525e-05	likely intermediate	AC093879.1
	2.01643e-123	0.315742	0.556	0.439	7.18896e-119	likely intermediate	TSPAN14
	8.07223e-48	0.3156	0.313	0.25	2.87791e-43	likely intermediate	CNN3
	4.51326e-72	0.314362	0.418	0.336	1.60907e-67	likely intermediate	PRELID2
	0.00834116	0.313947	0.381	0.362	1	likely intermediate	SDF4
	3.74517e-42	0.312415	0.305	0.246	1.33523e-37	likely intermediate	PER3
	1.76223e-65	0.312366	0.579	0.505	6.28269e-61	likely intermediate	STK10
	6.62547e-64	0.311526	0.411	0.33	2.36211e-59	likely intermediate	MICU1
	4.58373e-73	0.311004	0.445	0.354	1.63419e-68	likely intermediate	BCL2L1
	2.25069e-91	0.310889	0.593	0.492	8.02414e-87	likely intermediate	SECISBP2L
	5.32193e-52	0.310491	0.638	0.57	1.89738e-47	likely intermediate	TPT1-AS1
	4.08583e-168	0.308336	0.381	0.246	1.45668e-163	likely intermediate	AC020907.1
	2.00371e-81	0.306932	0.315	0.227	7.14363e-77	likely intermediate	EVA1A
	5.32052e-78	0.306918	0.335	0.249	1.89687e-73	likely intermediate	ARHGAP18
	2.98885e-46	0.30616	0.374	0.305	1.06558e-41	likely intermediate	DUT
	1.77517e-158	0.304478	0.753	0.64	6.32884e-154	likely intermediate	LSAMP
	4.56652e-87	0.304447	0.487	0.384	1.62805e-82	likely intermediate	CCNL1
	1.51787e-122	0.303987	0.519	0.389	5.41149e-118	likely intermediate	CYP27A1
	9.49857e-154	0.303887	0.745	0.628	3.38643e-149	likely intermediate	SNCA
	5.28417e-95	0.303042	0.657	0.574	1.88391e-90	likely intermediate	PRKD1
	1.16486e-51	0.302915	0.53	0.471	4.15297e-47	likely intermediate	CIRBP
	1.26659e-62	0.302732	0.41	0.33	4.51566e-58	likely intermediate	NDE1
	9.60145e-58	0.302499	0.608	0.539	3.42311e-53	likely intermediate	ROBO1
	1.74746e-57	0.302465	0.314	0.246	6.23006e-53	likely intermediate	SPCS1
	1.81286e-122	0.302149	0.638	0.524	6.46321e-118	likely intermediate	TRIM2
	1.48715e-59	0.301713	0.311	0.236	5.30198e-55	likely intermediate	SNAP23
	1.99186e-48	0.301053	0.447	0.373	7.10137e-44	likely intermediate	UPF3B
	1.28149e-42	0.299367	0.322	0.261	4.56876e-38	likely intermediate	IMMP1L
	1.30866e-80	0.298994	0.363	0.275	4.66564e-76	likely intermediate	LINC02163
	2.47489e-52	0.298319	0.396	0.325	8.82346e-48	likely intermediate	SENP7
	2.08993e-46	0.297421	0.491	0.424	7.45101e-42	likely intermediate	RANBP10
	3.80232e-48	0.296781	0.524	0.451	1.3556e-43	likely intermediate	NR3C1
	1.18385e-46	0.296669	0.404	0.337	4.22067e-42	likely intermediate	SNX30
	1.04527e-83	0.296574	0.361	0.266	3.72661e-79	likely intermediate	NBPF15
	1.8634e-39	0.296164	0.303	0.241	6.6434e-35	likely intermediate	STARD3
	3.27673e-76	0.296116	0.6	0.509	1.16822e-71	likely intermediate	LYPLAL1
	4.09238e-74	0.295618	0.469	0.378	1.45901e-69	likely intermediate	PHKB
	1.88931e-36	0.295377	0.3	0.247	6.73577e-32	likely intermediate	ZBTB20-AS5
	3.45037e-67	0.29509	0.541	0.459	1.23013e-62	likely intermediate	AFF1
	1.2698e-75	0.294792	0.425	0.337	4.5271e-71	likely intermediate	KANK1
	4.66017e-66	0.293062	0.439	0.354	1.66145e-61	likely intermediate	HIPK3
	6.40071e-78	0.291303	0.47	0.38	2.28198e-73	likely intermediate	CASC4
	1.75682e-38	0.291028	0.321	0.264	6.2634e-34	likely intermediate	FAM227B
	7.58627e-76	0.290127	0.495	0.407	2.70466e-71	likely intermediate	PPP3CA
	4.02489e-78	0.289471	0.592	0.496	1.43495e-73	likely intermediate	HPS4
	7.07021e-68	0.289452	0.573	0.485	2.52067e-63	likely intermediate	KLC1
	9.85304e-47	0.286461	0.349	0.283	3.51281e-42	likely intermediate	CHSY1
	2.46431e-54	0.286291	0.335	0.264	8.78577e-50	likely intermediate	FGGY
	1.25055e-62	0.284064	0.528	0.452	4.45847e-58	likely intermediate	RASSF8
	7.00255e-46	0.283811	0.454	0.394	2.49655e-41	likely intermediate	ZNF827
	2.942e-164	0.283496	0.845	0.745	1.04888e-159	likely intermediate	ST3GAL6
	1.03173e-59	0.281844	0.461	0.378	3.67831e-55	likely intermediate	TTC14
	7.96295e-85	0.28121	0.543	0.443	2.83895e-80	likely intermediate	GALK2
	4.76294e-72	0.278344	0.533	0.456	1.69808e-67	likely intermediate	NPAS2
	5.40038e-47	0.277893	0.392	0.327	1.92534e-42	likely intermediate	AKAP6
	0.00409321	0.277763	0.541	0.541	1	likely intermediate	CDH19
	1.3424e-48	0.277064	0.548	0.475	4.78593e-44	likely intermediate	SPRED2
	2.86743e-06	0.277046	0.368	0.362	0.10223	likely intermediate	RPL13A
	8.40456e-53	0.276883	0.344	0.275	2.99639e-48	likely intermediate	DUSP6
	7.18679e-45	0.2759	0.301	0.238	2.56224e-40	likely intermediate	TMCO3
	7.57722e-116	0.275556	0.322	0.217	2.70143e-111	likely intermediate	SFRP1
	7.12829e-40	0.27538	0.386	0.326	2.54138e-35	likely intermediate	FAT1
	2.63144e-40	0.275059	0.364	0.306	9.38159e-36	likely intermediate	SORCS1
	1.54658e-58	0.274922	0.478	0.398	5.51388e-54	likely intermediate	DENND4C
	1.44313e-63	0.274576	0.672	0.601	5.14506e-59	likely intermediate	VPS13C
	2.46607e-42	0.274543	0.326	0.263	8.79202e-38	likely intermediate	SHOC2
	4.97262e-57	0.273445	0.494	0.429	1.77284e-52	likely intermediate	PKM
	1.64506e-36	0.273417	0.351	0.296	5.86497e-32	likely intermediate	CORO2B
	5.35166e-70	0.272809	0.317	0.238	1.90797e-65	likely intermediate	LSM7
	1.60785e-40	0.272623	0.435	0.367	5.73229e-36	likely intermediate	KLHL24
	8.50565e-51	0.272145	0.347	0.278	3.03243e-46	likely intermediate	ARHGEF3
	2.00472e-39	0.271938	0.477	0.419	7.14721e-35	likely intermediate	FAN1
	3.97043e-52	0.271385	0.474	0.396	1.41554e-47	likely intermediate	ZNF280D
	7.01448e-34	0.271114	0.313	0.262	2.5008e-29	likely intermediate	MMP16
	6.00015e-11	0.271074	0.318	0.293	2.13917e-06	likely intermediate	WWC3
	1.54939e-57	0.269029	0.498	0.424	5.5239e-53	likely intermediate	ANKRD36
	3.33004e-71	0.268314	0.542	0.453	1.18722e-66	likely intermediate	VPS8
	4.77635e-69	0.268144	0.669	0.584	1.70286e-64	likely intermediate	ST5
	4.32354e-52	0.26689	0.322	0.258	1.54143e-47	likely intermediate	PARK7
	1.14504e-56	0.266478	0.31	0.239	4.08228e-52	likely intermediate	MAGED2
	3.54264e-40	0.26533	0.344	0.282	1.26302e-35	likely intermediate	MAP2K1
	5.11054e-91	0.265096	0.744	0.682	1.82201e-86	likely intermediate	AKAP13
	2.4935e-41	0.265083	0.45	0.386	8.88982e-37	likely intermediate	ELP4
	5.2929e-73	0.263895	0.43	0.344	1.88702e-68	likely intermediate	ITGA6
	7.67627e-37	0.263305	0.321	0.269	2.73674e-32	likely intermediate	FKBP1A
	1.41662e-38	0.263035	0.373	0.311	5.05053e-34	likely intermediate	PPARD
	1.13213e-55	0.262419	0.469	0.391	4.03625e-51	likely intermediate	EIF4A2
	2.25683e-102	0.262088	0.484	0.37	8.04606e-98	likely intermediate	DCLK1
	9.70979e-06	0.262083	0.476	0.519	0.346173	likely intermediate	RPL3
	9.14871e-49	0.262038	0.423	0.351	3.2617e-44	likely intermediate	NPHP3
	3.44945e-31	0.261559	0.312	0.256	1.2298e-26	likely intermediate	SWI5
	7.95262e-09	0.261112	0.66	0.633	0.000283527	likely intermediate	RASSF3
	3.92542e-22	0.260453	0.677	0.624	1.39949e-17	likely intermediate	ASXL1
	4.56297e-79	0.259994	0.554	0.453	1.62679e-74	likely intermediate	KIFC3
	2.72162e-41	0.259086	0.481	0.417	9.70313e-37	likely intermediate	YEATS2
	3.57426e-63	0.259044	0.335	0.256	1.27429e-58	likely intermediate	PRXL2A
	6.0949e-67	0.258275	0.44	0.353	2.17295e-62	likely intermediate	ANAPC16
	1.19097e-99	0.258081	0.489	0.381	4.24606e-95	likely intermediate	PTPRZ1
	4.76385e-91	0.25806	0.712	0.617	1.69841e-86	likely intermediate	GSK3B
	1.01003e-64	0.257971	0.523	0.448	3.60096e-60	likely intermediate	CCNI
	1.52036e-15	0.257912	0.418	0.38	5.42039e-11	likely intermediate	GNS
	8.61904e-36	0.257176	0.451	0.387	3.07286e-31	likely intermediate	PAXBP1
	8.31597e-35	0.256883	0.36	0.302	2.96481e-30	likely intermediate	DISP1
	2.67705e-29	0.256725	0.312	0.26	9.54422e-25	likely intermediate	EEFSEC
	2.25018e-39	0.256509	0.38	0.319	8.02235e-35	likely intermediate	NEO1
	3.70466e-74	0.256131	0.673	0.596	1.32078e-69	likely intermediate	FTO
	5.888e-90	0.256127	0.372	0.272	2.09919e-85	likely intermediate	CDH1
	6.95403e-58	0.255825	0.592	0.512	2.47925e-53	likely intermediate	PIAS1
	4.44799e-64	0.254404	0.528	0.456	1.5858e-59	likely intermediate	MGST3
	8.29583e-114	0.253898	0.726	0.636	2.95763e-109	likely intermediate	ATXN1
	6.91416e-40	0.252097	0.386	0.323	2.46504e-35	likely intermediate	FAM210A
	2.22708e-117	0.251699	0.948	0.935	7.93999e-113	likely intermediate	FMN1
	4.8172e-38	0.25158	0.453	0.393	1.71743e-33	likely intermediate	SMURF2
	2.30453e-65	0.251319	0.446	0.359	8.2161e-61	likely intermediate	FUT8
	5.89242e-73	0.250867	0.62	0.53	2.10077e-68	likely intermediate	FYN
	4.9008e-34	0.250651	0.454	0.406	1.74723e-29	likely intermediate	RHOA
	2.42253e-75	0.250625	0.393	0.304	8.6368e-71	likely intermediate	CLMN
	1.13095e-67	0.250616	0.621	0.54	4.03206e-63	likely intermediate	GNG12
	4.01883e-55	0.250052	0.32	0.247	1.43279e-50	likely intermediate	FZD6
	2.52567e-78	0.249089	0.308	0.223	9.00454e-74	likely intermediate	TLE5
	3.98844e-84	0.248612	0.37	0.277	1.42196e-79	likely intermediate	ATF4
	1.52607e-145	0.248538	0.595	0.46	5.44074e-141	likely intermediate	HIVEP3
	6.35156e-40	0.24781	0.302	0.243	2.26446e-35	likely intermediate	TTC23
	5.11421e-118	0.247451	0.843	0.795	1.82332e-113	likely intermediate	AKT3
	1.25984e-110	0.247287	0.717	0.625	4.49159e-106	likely intermediate	BICD1
	6.3096e-77	0.246834	0.358	0.272	2.2495e-72	likely intermediate	CALM1
	1.64959e-46	0.245723	0.575	0.508	5.88112e-42	likely intermediate	MAP2K5
	3.73545e-49	0.245493	0.396	0.32	1.33176e-44	likely intermediate	ZMYM5
	6.35671e-37	0.245429	0.626	0.574	2.2663e-32	likely intermediate	DOCK1
	8.38152e-93	0.245225	0.611	0.512	2.98818e-88	likely intermediate	NRP2
	4.44406e-70	0.244848	0.636	0.548	1.58439e-65	likely intermediate	RB1
	1.13769e-62	0.244582	0.651	0.58	4.05608e-58	likely intermediate	RUFY3
	1.95632e-88	0.24458	0.804	0.723	6.97467e-84	likely intermediate	DDX17
	6.95335e-42	0.244219	0.322	0.262	2.47901e-37	likely intermediate	ZHX2
	3.50205e-65	0.244165	0.617	0.53	1.24855e-60	likely intermediate	RSRC1
	1.16609e-61	0.243907	0.509	0.428	4.15735e-57	likely intermediate	DNAJC13
	1.99125e-16	0.243435	0.467	0.428	7.09919e-12	likely intermediate	SCARB1
	1.45267e-58	0.242972	0.478	0.395	5.17904e-54	likely intermediate	CCSER2
	3.59366e-57	0.242765	0.433	0.359	1.28121e-52	likely intermediate	ZNF706
	1.31583e-76	0.242638	0.565	0.48	4.6912e-72	likely intermediate	TSC22D1
	1.92323e-47	0.242592	0.448	0.378	6.8567e-43	likely intermediate	USP54
	9.86913e-74	0.241955	0.779	0.711	3.51854e-69	likely intermediate	SBF2
	5.04918e-100	0.241684	0.751	0.663	1.80013e-95	likely intermediate	MBNL1
	1.62898e-48	0.241072	0.369	0.297	5.80763e-44	likely intermediate	SMARCA2
	1.93321e-66	0.240526	0.374	0.296	6.89227e-62	likely intermediate	EID1
	9.95616e-40	0.240472	0.368	0.307	3.54957e-35	likely intermediate	TKT
	6.34929e-86	0.240225	0.318	0.228	2.26365e-81	likely intermediate	TESK2
	1.20273e-44	0.240204	0.534	0.462	4.28796e-40	likely intermediate	CCND3
	2.35679e-117	0.239971	0.404	0.288	8.40243e-113	likely intermediate	QPCT
	1.8485e-29	0.239513	0.317	0.265	6.59028e-25	likely intermediate	FAM27C
	1.60238e-56	0.23945	0.362	0.283	5.71281e-52	likely intermediate	MRPL3
	3.58907e-113	0.239435	0.834	0.764	1.27958e-108	likely intermediate	LPP
	9.20996e-60	0.238758	0.329	0.251	3.28354e-55	likely intermediate	FAM114A1
	1.37816e-54	0.238655	0.313	0.24	4.91343e-50	likely intermediate	MMP24OS
	1.17206e-42	0.237809	0.365	0.298	4.17864e-38	likely intermediate	CACUL1
	3.39666e-119	0.237582	0.768	0.687	1.21098e-114	likely intermediate	TANC1
	2.05751e-97	0.237298	0.734	0.629	7.33543e-93	likely intermediate	DDX5
	6.48003e-58	0.236645	0.36	0.282	2.31026e-53	likely intermediate	INSR
	1.71317e-78	0.236203	0.83	0.768	6.10778e-74	likely intermediate	JMJD1C
	8.47403e-74	0.235633	0.61	0.518	3.02116e-69	likely intermediate	SRSF5
	7.45901e-50	0.233915	0.333	0.262	2.65929e-45	likely intermediate	UBA1
	3.81718e-53	0.233859	0.472	0.395	1.3609e-48	likely intermediate	KLHL22
	2.01203e-56	0.233751	0.5	0.415	7.17329e-52	likely intermediate	SLC25A36
	3.15127e-28	0.233496	0.771	0.742	1.12349e-23	likely intermediate	MAGI2
	1.43806e-40	0.232942	0.622	0.547	5.12698e-36	likely intermediate	CAMTA1
	5.12158e-47	0.232774	0.495	0.418	1.82595e-42	likely intermediate	GGA1
	4.74074e-73	0.232665	0.375	0.283	1.69017e-68	likely intermediate	ATP6V1D
	1.67278e-31	0.232222	0.357	0.303	5.96378e-27	likely intermediate	ELK3
	9.28361e-59	0.232185	0.379	0.299	3.30979e-54	likely intermediate	NFKB1
	1.10961e-61	0.231904	0.593	0.501	3.95597e-57	likely intermediate	BBX
	1.23214e-60	0.231588	0.427	0.345	4.39284e-56	likely intermediate	ATP11B
	3.19736e-30	0.231401	0.322	0.272	1.13992e-25	likely intermediate	ANTXR1
	5.38955e-51	0.230423	0.605	0.535	1.92148e-46	likely intermediate	PCNX4
	3.60117e-80	0.230322	0.666	0.578	1.28389e-75	likely intermediate	ACSL3
	1.41226e-25	0.23001	0.307	0.258	5.03499e-21	likely intermediate	HABP4
	1.00391e-52	0.229919	0.3	0.23	3.57914e-48	likely intermediate	COPS8
	1.3695e-35	0.228889	0.503	0.451	4.88254e-31	likely intermediate	SNX25
	1.73585e-38	0.228524	0.349	0.287	6.18866e-34	likely intermediate	ZCCHC14
	3.57168e-54	0.228288	0.44	0.36	1.27338e-49	likely intermediate	NHLRC3
	7.16789e-92	0.228203	0.532	0.419	2.5555e-87	likely intermediate	AC010894.3
	7.37739e-57	0.228197	0.574	0.493	2.63019e-52	likely intermediate	MNAT1
	1.78275e-64	0.227975	0.389	0.309	6.35586e-60	likely intermediate	PRKAR1A
	1.44147e-25	0.226486	0.367	0.316	5.13911e-21	likely intermediate	ZNF37A
	3.62158e-73	0.226472	0.305	0.221	1.29117e-68	likely intermediate	ANXA11
	2.77018e-70	0.226466	0.641	0.564	9.87625e-66	likely intermediate	LRBA
	1.01392e-33	0.225858	0.346	0.289	3.61484e-29	likely intermediate	DPYSL2
	6.54354e-43	0.225462	0.347	0.281	2.3329e-38	likely intermediate	MCCC1
	9.6575e-36	0.225397	0.31	0.253	3.44309e-31	likely intermediate	GRAMD2B
	1.12692e-37	0.225148	0.453	0.389	4.0177e-33	likely intermediate	RYK
	7.80161e-57	0.224964	0.332	0.257	2.78143e-52	likely intermediate	ALG14
	1.05152e-29	0.224879	0.352	0.298	3.74888e-25	likely intermediate	ZNF33A
	1.07456e-72	0.224733	0.414	0.318	3.83101e-68	likely intermediate	ARFGAP3
	1.99879e-35	0.224509	0.508	0.445	7.1261e-31	likely intermediate	OGA
	2.87557e-34	0.223439	0.323	0.266	1.0252e-29	likely intermediate	ANAPC10
	2.55106e-51	0.223024	0.401	0.322	9.09503e-47	likely intermediate	ARL8B
	4.24824e-38	0.223016	0.405	0.339	1.51458e-33	likely intermediate	ALG13
	3.70063e-88	0.222741	0.763	0.691	1.31935e-83	likely intermediate	MYO1D
	1.01289e-43	0.222739	0.302	0.24	3.61117e-39	likely intermediate	PELI1
	2.94781e-42	0.22179	0.41	0.343	1.05095e-37	likely intermediate	SFI1
	6.11825e-48	0.221622	0.386	0.314	2.18128e-43	likely intermediate	RSU1
	5.71878e-63	0.221592	0.517	0.426	2.03886e-58	likely intermediate	IFNGR2
	1.49622e-34	0.220409	0.392	0.332	5.33433e-30	likely intermediate	CARD8
	1.50216e-50	0.220201	0.651	0.577	5.35549e-46	likely intermediate	VGLL4
	8.40859e-38	0.219845	0.561	0.498	2.99783e-33	likely intermediate	TMCC1
	2.1995e-50	0.219772	0.328	0.256	7.84164e-46	likely intermediate	FGFR1OP2
	6.13055e-38	0.219766	0.594	0.531	2.18566e-33	likely intermediate	NAV1
	2.19038e-45	0.219588	0.659	0.593	7.80916e-41	likely intermediate	RSRP1
	5.0088e-15	0.218768	0.368	0.328	1.78574e-10	likely intermediate	DHX33
	3.868e-49	0.218464	0.31	0.242	1.37902e-44	likely intermediate	STMP1
	1.78975e-42	0.218156	0.613	0.551	6.38083e-38	likely intermediate	SCAPER
	4.24439e-39	0.218141	0.603	0.542	1.51321e-34	likely intermediate	VTI1A
	1.1804e-37	0.218108	0.375	0.313	4.20836e-33	likely intermediate	SEC22A
	7.77775e-126	0.218017	0.374	0.256	2.77292e-121	likely intermediate	SYT14
	7.82496e-28	0.217855	0.321	0.269	2.78975e-23	likely intermediate	MAPKBP1
	2.65767e-106	0.217255	0.734	0.626	9.47514e-102	likely intermediate	PACSIN2
	2.655e-60	0.215997	0.638	0.561	9.46561e-56	likely intermediate	PRMT2
	3.37722e-46	0.214747	0.418	0.349	1.20405e-41	likely intermediate	CCPG1
	3.06083e-78	0.214436	0.606	0.512	1.09125e-73	likely intermediate	DOCK10
	1.8057e-46	0.214235	0.678	0.618	6.43767e-42	likely intermediate	ETV6
	4.84346e-53	0.21417	0.796	0.738	1.72679e-48	likely intermediate	ANKRD28
	5.10228e-28	0.213452	0.515	0.456	1.81906e-23	likely intermediate	FAM13A
	1.05007e-45	0.212252	0.433	0.36	3.74371e-41	likely intermediate	UBE2E3
	1.79481e-53	0.212136	0.615	0.543	6.39885e-49	likely intermediate	ANKRD10
	2.04667e-12	0.211945	0.3	0.267	7.29677e-08	likely intermediate	KCTD1
	2.60767e-30	0.211791	0.625	0.579	9.29685e-26	likely intermediate	SLC23A2
	1.35522e-81	0.211735	0.505	0.403	4.83163e-77	likely intermediate	TRA2B
	2.4261e-24	0.211544	0.394	0.348	8.64953e-20	likely intermediate	DMXL2
	3.56527e-47	0.211488	0.497	0.425	1.27109e-42	likely intermediate	PHC2
	1.28818e-15	0.210912	0.507	0.476	4.59262e-11	likely intermediate	NSG1
	9.15254e-21	0.210778	0.381	0.334	3.26306e-16	likely intermediate	DMTF1
	1.58138e-80	0.210412	0.474	0.375	5.63795e-76	likely intermediate	ACTN1
	4.1824e-42	0.209836	0.545	0.485	1.49111e-37	likely intermediate	CD99
	1.1087e-32	0.209775	0.484	0.42	3.95274e-28	likely intermediate	RBMS3
	2.19461e-40	0.209401	0.639	0.574	7.82422e-36	likely intermediate	TRPM7
	4.90086e-106	0.209231	0.537	0.408	1.74726e-101	likely intermediate	TRA2A
	4.1575e-22	0.208901	0.354	0.307	1.48223e-17	likely intermediate	PIK3CA
	6.43358e-23	0.208717	0.332	0.284	2.2937e-18	likely intermediate	MAGI2-AS3
	1.53841e-31	0.208509	0.491	0.429	5.48473e-27	likely intermediate	CRTC3
	1.0209e-61	0.208294	0.757	0.693	3.63972e-57	likely intermediate	FNDC3A
	1.62082e-27	0.207758	0.32	0.267	5.77856e-23	likely intermediate	ACOT9
	3.6144e-32	0.207691	0.43	0.372	1.28861e-27	likely intermediate	NUP50-DT
	6.43144e-99	0.207581	0.309	0.214	2.29294e-94	likely intermediate	CHN1
	2.59324e-36	0.207279	0.513	0.447	9.24542e-32	likely intermediate	CNST
	1.59356e-59	0.207091	0.722	0.636	5.68135e-55	likely intermediate	ITFG1
	5.6869e-28	0.206574	0.432	0.385	2.02749e-23	likely intermediate	SEM1
	0.00211231	0.206376	0.387	0.386	1	likely intermediate	EEF2
	2.17344e-14	0.206369	0.387	0.356	7.74877e-10	likely intermediate	AC018362.1
	8.01862e-70	0.206113	0.495	0.395	2.8588e-65	likely intermediate	KCTD20
	5.98333e-42	0.206108	0.511	0.441	2.13318e-37	likely intermediate	CBFB
	4.89507e-37	0.206007	0.327	0.266	1.74519e-32	likely intermediate	CEP63
	1.07893e-23	0.205871	0.322	0.277	3.84659e-19	likely intermediate	STIM1
	1.3565e-61	0.20579	0.382	0.299	4.8362e-57	likely intermediate	RTN3
	2.28188e-06	0.205592	0.576	0.558	0.0813536	likely intermediate	GLI3
	1.42037e-36	0.205355	0.455	0.393	5.06391e-32	likely intermediate	ARPC1A
	3.32825e-42	0.205331	0.497	0.424	1.18659e-37	likely intermediate	TMOD3
	1.35664e-10	0.203295	0.403	0.373	4.8367e-06	likely intermediate	ST6GALNAC3
	6.29273e-44	0.203152	0.743	0.697	2.24348e-39	likely intermediate	LDLRAD3
	9.08395e-38	0.202501	0.524	0.455	3.23861e-33	likely intermediate	UACA
	6.57186e-69	0.202488	0.361	0.278	2.343e-64	likely intermediate	AC011246.1
	1.02786e-65	0.202391	0.351	0.271	3.66454e-61	likely intermediate	CAP1
	2.61924e-59	0.20228	0.618	0.54	9.3381e-55	likely intermediate	SPRED1
	5.34034e-43	0.202158	0.595	0.525	1.90394e-38	likely intermediate	SPECC1L
	1.48264e-48	0.202041	0.309	0.239	5.28591e-44	likely intermediate	ILK
	1.44196e-29	0.201886	0.424	0.374	5.14089e-25	likely intermediate	PLEKHM2
	8.45685e-33	0.201539	0.457	0.4	3.01504e-28	likely intermediate	KIAA0355
	7.06646e-81	0.201364	0.305	0.219	2.51933e-76	likely intermediate	GSTO1
	5.52888e-47	0.201246	0.401	0.326	1.97116e-42	likely intermediate	PCNP
	6.40633e-42	0.200545	0.326	0.259	2.28399e-37	likely intermediate	SAP30BP
	2.3488e-45	0.199996	0.483	0.414	8.37393e-41	likely intermediate	FBXO7
	7.71659e-43	0.199697	0.696	0.65	2.75112e-38	likely intermediate	HMGB1
	1.49951e-35	0.199646	0.37	0.308	5.34606e-31	likely intermediate	LSM8
	0.000295329	0.199304	0.397	0.384	1	likely intermediate	SNHG16
	9.13125e-33	0.198743	0.31	0.254	3.25547e-28	likely intermediate	GOLIM4
	8.62733e-41	0.198477	0.421	0.35	3.07582e-36	likely intermediate	AKAP12
	4.27338e-33	0.198199	0.431	0.367	1.52354e-28	likely intermediate	LAMA4
	2.66254e-05	0.1977	0.336	0.323	0.949249	likely intermediate	FGFR1
	8.54633e-29	0.197399	0.432	0.38	3.04694e-24	likely intermediate	MAPK8IP3
	6.4579e-39	0.197313	0.59	0.529	2.30237e-34	likely intermediate	TBCK
	2.05258e-18	0.197301	0.401	0.364	7.31786e-14	likely intermediate	HNRNPA1
	2.70677e-48	0.197251	0.393	0.318	9.65018e-44	likely intermediate	LINC01184
	3.48088e-47	0.197167	0.479	0.403	1.241e-42	likely intermediate	ARFIP1
	2.39597e-23	0.196565	0.302	0.255	8.54213e-19	likely intermediate	PDK3
	8.15069e-63	0.195716	0.753	0.686	2.90589e-58	likely intermediate	NFAT5
	1.96471e-13	0.195536	0.478	0.443	7.00458e-09	likely intermediate	STAT6
	2.20642e-45	0.194773	0.366	0.297	7.86633e-41	likely intermediate	EFNA5
	2.38705e-41	0.194651	0.623	0.56	8.51031e-37	likely intermediate	IGF2BP2
	3.07384e-40	0.194623	0.6	0.538	1.09589e-35	likely intermediate	USP32
	2.68285e-37	0.194209	0.36	0.294	9.5649e-33	likely intermediate	PIN4
	1.0845e-17	0.194076	0.321	0.283	3.86647e-13	likely intermediate	FBXW4
	4.15942e-34	0.193828	0.391	0.335	1.48292e-29	likely intermediate	ATP9A
	6.69472e-18	0.193309	0.383	0.342	2.3868e-13	likely intermediate	MLLT6
	9.37013e-55	0.192889	0.717	0.643	3.34064e-50	likely intermediate	MARK3
	1.32431e-58	0.192551	0.415	0.339	4.72143e-54	likely intermediate	DSTN
	2.83983e-34	0.192171	0.557	0.498	1.01245e-29	likely intermediate	CTDSPL
	1.25161e-30	0.192101	0.411	0.356	4.46223e-26	likely intermediate	UBA6-AS1
	3.80296e-70	0.191871	0.775	0.704	1.35583e-65	likely intermediate	MICAL3
	1.35073e-54	0.191607	0.492	0.412	4.81563e-50	likely intermediate	MSN
	6.14024e-38	0.191331	0.392	0.323	2.18912e-33	likely intermediate	PARL
	4.66741e-44	0.191025	0.396	0.326	1.66403e-39	likely intermediate	ARF4
	5.50293e-28	0.190716	0.35	0.296	1.9619e-23	likely intermediate	PACS2
	2.66619e-25	0.190636	0.337	0.293	9.5055e-21	likely intermediate	NDUFA13
	3.93463e-47	0.190472	0.489	0.411	1.40277e-42	likely intermediate	ADD3
	2.39035e-22	0.190287	0.323	0.277	8.52206e-18	likely intermediate	VPS39
	1.89512e-37	0.189272	0.34	0.282	6.75646e-33	likely intermediate	COX7A2L
	7.55747e-28	0.189254	0.3	0.249	2.69439e-23	likely intermediate	TTC8
	2.09538e-35	0.189218	0.579	0.52	7.47046e-31	likely intermediate	EEA1
	7.73482e-44	0.189132	0.455	0.38	2.75762e-39	likely intermediate	RAP1A
	5.44607e-39	0.189126	0.531	0.469	1.94163e-34	likely intermediate	KIAA1109
	3.35171e-23	0.18911	0.413	0.364	1.19495e-18	likely intermediate	FLG-AS1
	9.95071e-45	0.189083	0.619	0.549	3.54763e-40	likely intermediate	ZNF148
	5.16239e-41	0.188854	0.327	0.261	1.8405e-36	likely intermediate	PPM1A
	1.86655e-37	0.18744	0.324	0.263	6.65461e-33	likely intermediate	SARS
	7.4363e-55	0.18716	0.77	0.711	2.65119e-50	likely intermediate	UBL3
	3.08423e-124	0.186601	0.579	0.454	1.09959e-119	likely intermediate	CAMK2D
	1.27432e-26	0.186587	0.578	0.528	4.54321e-22	likely intermediate	TMEM14B
	7.40906e-28	0.186492	0.368	0.316	2.64148e-23	likely intermediate	RALGAPA2
	2.97361e-125	0.186124	0.681	0.571	1.06015e-120	likely intermediate	NHSL1
	8.29638e-40	0.185925	0.596	0.53	2.95782e-35	likely intermediate	C11orf49
	2.47345e-23	0.185716	0.351	0.303	8.81835e-19	likely intermediate	CTPS2
	2.41034e-32	0.185664	0.612	0.552	8.59335e-28	likely intermediate	ZNF292
	1.64202e-68	0.185643	0.758	0.677	5.85412e-64	likely intermediate	SYNE2
	6.14952e-33	0.185236	0.706	0.658	2.19243e-28	likely intermediate	DISC1
	5.54561e-43	0.185223	0.4	0.334	1.97712e-38	likely intermediate	SOX13
	2.05264e-26	0.184706	0.427	0.37	7.31807e-22	likely intermediate	DCAF5
	3.30459e-45	0.184489	0.548	0.475	1.17815e-40	likely intermediate	PI4KA
	1.35322e-65	0.183814	0.653	0.567	4.82451e-61	likely intermediate	GPR137B
	5.10073e-17	0.183494	0.437	0.393	1.81851e-12	likely intermediate	OS9
	8.42874e-32	0.183481	0.349	0.296	3.00501e-27	likely intermediate	PSMD8
	9.16144e-22	0.183449	0.433	0.386	3.26624e-17	likely intermediate	SAMMSON
	8.67672e-83	0.182987	0.844	0.791	3.09343e-78	likely intermediate	MACF1
	6.49429e-38	0.182845	0.39	0.323	2.31534e-33	likely intermediate	SNX4
	2.27331e-12	0.182802	0.397	0.375	8.1048e-08	likely intermediate	PTMA
	2.27276e-37	0.182689	0.789	0.728	8.10285e-33	likely intermediate	LONP2
	8.18351e-82	0.182159	0.709	0.615	2.91759e-77	likely intermediate	CSGALNACT1
	2.49825e-33	0.182083	0.514	0.457	8.90678e-29	likely intermediate	SPATS2L
	2.25448e-53	0.18207	0.405	0.323	8.03767e-49	likely intermediate	TFG
	2.77875e-20	0.182003	0.304	0.263	9.9068e-16	likely intermediate	DDB2
	7.1907e-30	0.181878	0.423	0.362	2.56363e-25	likely intermediate	THEM4
	1.29641e-46	0.181719	0.324	0.253	4.62197e-42	likely intermediate	EIF2A
	7.77903e-60	0.18115	0.492	0.4	2.77338e-55	likely intermediate	CAST
	5.09008e-27	0.180964	0.708	0.658	1.81472e-22	likely intermediate	WSB1
	2.75788e-51	0.180828	0.398	0.323	9.83241e-47	likely intermediate	SSBP1
	5.68452e-36	0.180212	0.389	0.326	2.02665e-31	likely intermediate	BCKDHB
	2.69602e-23	0.180128	0.316	0.27	9.61183e-19	likely intermediate	TBC1D8
	9.87035e-24	0.179697	0.376	0.326	3.51898e-19	likely intermediate	DHX8
	1.93289e-42	0.179519	0.475	0.401	6.89115e-38	likely intermediate	TRIOBP
	1.58209e-42	0.179162	0.583	0.509	5.64047e-38	likely intermediate	ATG7
	1.15909e-38	0.178964	0.329	0.265	4.13238e-34	likely intermediate	CYB5B
	5.94564e-38	0.17871	0.435	0.372	2.11974e-33	likely intermediate	ARHGAP21
	4.82155e-27	0.178223	0.321	0.27	1.71898e-22	likely intermediate	SNHG8
	2.00396e-25	0.178007	0.55	0.488	7.1445e-21	likely intermediate	NAP1L4
	1.23919e-23	0.177882	0.349	0.303	4.41798e-19	likely intermediate	SNX3
	4.5462e-17	0.177779	0.717	0.672	1.62081e-12	likely intermediate	GNAQ
	3.48271e-25	0.177711	0.315	0.268	1.24166e-20	likely intermediate	ST7
	1.95872e-58	0.177527	0.649	0.567	6.98322e-54	likely intermediate	IQGAP1
	4.38313e-25	0.17697	0.396	0.344	1.56267e-20	likely intermediate	AP3S2
	0.000430522	0.176862	0.619	0.601	1	likely intermediate	AC068587.4
	6.13723e-26	0.176677	0.401	0.347	2.18805e-21	likely intermediate	RBL2
	2.08027e-54	0.176638	0.725	0.653	7.41659e-50	likely intermediate	TBC1D22A
	1.02005e-14	0.176401	0.514	0.469	3.63668e-10	likely intermediate	LMBR1
	4.06789e-23	0.176279	0.772	0.74	1.45028e-18	likely intermediate	EHBP1
	4.42487e-38	0.175947	0.328	0.266	1.57755e-33	likely intermediate	RAB4B
	3.04305e-18	0.175617	0.306	0.266	1.08491e-13	likely intermediate	ARMCX5-GPRASP2
	3.92841e-24	0.175233	0.396	0.343	1.40056e-19	likely intermediate	FNTB
	4.93028e-31	0.17491	0.665	0.613	1.75774e-26	likely intermediate	PEAK1
	6.06638e-29	0.174878	0.713	0.673	2.16279e-24	likely intermediate	ZMYND8
	2.06428e-26	0.17484	0.332	0.281	7.35955e-22	likely intermediate	ALS2
	2.28622e-09	0.174797	0.757	0.747	8.15083e-05	likely intermediate	SNHG14
	3.85226e-36	0.174538	0.338	0.276	1.37341e-31	likely intermediate	MAPK1IP1L
	2.65949e-35	0.174451	0.617	0.556	9.48161e-31	likely intermediate	HERC4
	1.1746e-35	0.174227	0.426	0.364	4.1877e-31	likely intermediate	CEP85L
	6.73583e-33	0.174133	0.377	0.315	2.40146e-28	likely intermediate	SMARCB1
	4.90368e-34	0.174101	0.386	0.323	1.74826e-29	likely intermediate	MAPK6
	9.06167e-05	0.174056	0.339	0.318	1	likely intermediate	C2orf88
	5.97449e-32	0.173774	0.516	0.454	2.13002e-27	likely intermediate	RHEB
	1.05742e-44	0.173407	0.656	0.578	3.7699e-40	likely intermediate	SRSF4
	7.09898e-85	0.173266	0.834	0.76	2.53093e-80	likely intermediate	BACE2
	2.98515e-36	0.172921	0.487	0.42	1.06427e-31	likely intermediate	WDFY2
	1.15851e-30	0.172811	0.588	0.526	4.13034e-26	likely intermediate	PHC3
	1.84889e-40	0.17251	0.365	0.296	6.59165e-36	likely intermediate	SMAP1
	4.39785e-40	0.172427	0.339	0.272	1.56792e-35	likely intermediate	VPS26C
	4.93733e-47	0.17233	0.572	0.485	1.76026e-42	likely intermediate	U2SURP
	1.18503e-39	0.172327	0.961	0.95	4.22489e-35	likely intermediate	NEAT1
	1.07199e-41	0.171977	0.356	0.296	3.82185e-37	likely intermediate	RPL27A
	8.96763e-22	0.171785	0.401	0.35	3.19714e-17	likely intermediate	P4HA1
	8.509e-32	0.171686	0.65	0.598	3.03363e-27	likely intermediate	GNPTAB
	1.82248e-21	0.17166	0.451	0.397	6.49752e-17	likely intermediate	THUMPD3-AS1
	1.48147e-22	0.17124	0.424	0.372	5.28174e-18	likely intermediate	PTPN9
	6.17279e-24	0.171204	0.365	0.312	2.20072e-19	likely intermediate	NARF
	3.37885e-28	0.171156	0.62	0.563	1.20463e-23	likely intermediate	ESYT2
	5.63024e-21	0.170965	0.739	0.694	2.00729e-16	likely intermediate	JAK1
	1.54551e-33	0.170517	0.551	0.484	5.51005e-29	likely intermediate	USP33
	1.16504e-35	0.170007	0.351	0.286	4.15359e-31	likely intermediate	GTF2IRD2B
	2.3603e-07	0.169797	0.35	0.327	0.00841495	likely intermediate	ANP32B
	8.67722e-20	0.169192	0.373	0.326	3.0936e-15	likely intermediate	PARP6
	3.57931e-27	0.168441	0.537	0.482	1.2761e-22	likely intermediate	NUBPL
	8.93037e-53	0.168083	0.826	0.773	3.18386e-48	likely intermediate	TNRC6B
	9.53802e-19	0.168075	0.332	0.288	3.4005e-14	likely intermediate	WDR11
	1.01795e-30	0.167958	0.3	0.246	3.62921e-26	likely intermediate	TRIM37
	1.77182e-08	0.167802	0.327	0.298	0.000631688	likely intermediate	ZNF862
	1.68355e-59	0.167676	0.738	0.66	6.0022e-55	likely intermediate	SON
	3.74656e-37	0.167271	0.437	0.368	1.33572e-32	likely intermediate	ZMAT3
	2.7829e-32	0.167237	0.418	0.353	9.92159e-28	likely intermediate	ARID4A
	9.61479e-28	0.167177	0.639	0.599	3.42787e-23	likely intermediate	PTPN14
	5.38023e-40	0.166982	0.363	0.294	1.91816e-35	likely intermediate	ZNF800
	1.19171e-26	0.166817	0.389	0.34	4.24869e-22	likely intermediate	CRTAP
	1.92426e-90	0.166657	0.799	0.719	6.86037e-86	likely intermediate	DST
	5.22677e-66	0.16577	0.786	0.723	1.86345e-61	likely intermediate	MAML3
	8.69893e-40	0.165573	0.632	0.559	3.10134e-35	likely intermediate	ZFAND6
	5.74755e-31	0.165378	0.455	0.393	2.04912e-26	likely intermediate	TTLL5
	1.62496e-40	0.164336	0.407	0.336	5.79332e-36	likely intermediate	CMC2
	6.35877e-18	0.163962	0.463	0.419	2.26703e-13	likely intermediate	MAGED1
	5.17576e-15	0.16382	0.319	0.288	1.84526e-10	likely intermediate	HSPE1
	1.94522e-62	0.163753	0.845	0.792	6.93511e-58	likely intermediate	CHD9
	8.68269e-16	0.163736	0.425	0.388	3.09555e-11	likely intermediate	CFAP44
	9.53947e-05	0.163681	0.487	0.474	1	likely intermediate	SEC11A
	3.06838e-24	0.163416	0.47	0.422	1.09394e-19	likely intermediate	ZDHHC14
	2.82568e-24	0.163319	0.313	0.262	1.00741e-19	likely intermediate	TBC1D23
	5.58194e-24	0.163206	0.589	0.529	1.99007e-19	likely intermediate	UBR1
	4.85478e-07	0.163118	0.526	0.497	0.0173083	likely intermediate	FOXN3
	8.87024e-22	0.162934	0.338	0.294	3.16242e-17	likely intermediate	MAGI3
	3.45296e-28	0.162345	0.501	0.443	1.23105e-23	likely intermediate	MAN1A2
	8.72947e-29	0.162278	0.353	0.3	3.11223e-24	likely intermediate	EIF3M
	5.24104e-30	0.162205	0.4	0.338	1.86853e-25	likely intermediate	SPPL2A
	4.24727e-50	0.162066	0.373	0.298	1.51424e-45	likely intermediate	AHR
	3.08407e-28	0.162043	0.391	0.332	1.09953e-23	likely intermediate	WDR61
	2.89506e-25	0.161486	0.597	0.55	1.03215e-20	likely intermediate	MEF2A
	3.03514e-34	0.161346	0.515	0.46	1.08209e-29	likely intermediate	KAT2B
	1.9049e-24	0.161169	0.472	0.416	6.79135e-20	likely intermediate	ENOX2
	8.52052e-34	0.161004	0.67	0.617	3.03774e-29	likely intermediate	SRGAP1
	1.32252e-21	0.160884	0.628	0.575	4.71504e-17	likely intermediate	STAG2
	2.08444e-39	0.160722	0.35	0.281	7.43146e-35	likely intermediate	ACTR10
	4.39234e-39	0.160705	0.428	0.358	1.56596e-34	likely intermediate	ITPRID2
	2.40925e-65	0.160507	0.386	0.3	8.58945e-61	likely intermediate	RPS27L
	3.08156e-27	0.160202	0.32	0.266	1.09864e-22	likely intermediate	XYLT1
	8.43642e-29	0.160133	0.462	0.404	3.00775e-24	likely intermediate	SKAP2
	1.51168e-35	0.160003	0.405	0.343	5.38945e-31	likely intermediate	CHURC1
	8.19981e-28	0.15929	0.503	0.441	2.9234e-23	likely intermediate	DERA
	7.28944e-24	0.159197	0.366	0.316	2.59883e-19	likely intermediate	USP40
	1.43841e-31	0.159036	0.331	0.272	5.12822e-27	likely intermediate	NEK9
	6.73887e-36	0.158921	0.685	0.619	2.40254e-31	likely intermediate	CTBP2
	1.36828e-23	0.15854	0.535	0.477	4.87821e-19	likely intermediate	MECP2
	3.26111e-30	0.158487	0.323	0.266	1.16265e-25	likely intermediate	AKR1A1
	8.73938e-30	0.158449	0.449	0.388	3.11576e-25	likely intermediate	KPNA1
	7.66029e-45	0.158268	0.528	0.451	2.73105e-40	likely intermediate	DUSP4
	3.84649e-39	0.158165	0.333	0.272	1.37135e-34	likely intermediate	S100A6
	1.78952e-38	0.157874	0.387	0.318	6.38001e-34	likely intermediate	PAPSS1
	1.93425e-22	0.157708	0.631	0.587	6.896e-18	likely intermediate	MGAT5
	1.73962e-07	0.157592	0.481	0.464	0.0062021	likely intermediate	ST6GAL1
	6.55018e-24	0.15753	0.347	0.296	2.33527e-19	likely intermediate	SLC38A6
	6.46651e-39	0.157385	0.684	0.613	2.30544e-34	likely intermediate	TMEM87A
	9.00801e-25	0.157204	0.482	0.427	3.21154e-20	likely intermediate	ZDHHC20
	1.08964e-30	0.156669	0.673	0.614	3.88479e-26	likely intermediate	HDAC8
	1.0058e-33	0.156257	0.407	0.346	3.58589e-29	likely intermediate	ITM2B
	6.37141e-11	0.155939	0.578	0.544	2.27154e-06	likely intermediate	CCNL2
	4.22854e-33	0.155868	0.305	0.247	1.50756e-28	likely intermediate	FERMT2
	8.12639e-23	0.155549	0.39	0.34	2.89722e-18	likely intermediate	TRAPPC10
	4.14186e-14	0.155466	0.367	0.332	1.47666e-09	likely intermediate	PRMT3
	1.95287e-47	0.155248	0.304	0.234	6.96235e-43	likely intermediate	ADH5
	5.12139e-36	0.155085	0.323	0.261	1.82588e-31	likely intermediate	TANGO2
	3.38827e-28	0.154724	0.494	0.435	1.20799e-23	likely intermediate	AAK1
	7.33395e-31	0.154535	0.349	0.29	2.6147e-26	likely intermediate	COG6
	2.16314e-24	0.1543	0.422	0.368	7.71201e-20	likely intermediate	TOGARAM1
	9.94852e-37	0.15387	0.458	0.389	3.54685e-32	likely intermediate	PJA2
	3.62791e-19	0.153848	0.629	0.588	1.29342e-14	likely intermediate	ARL15
	1.04905e-13	0.153581	0.3	0.263	3.74007e-09	likely intermediate	GRIPAP1
	3.74292e-51	0.153581	0.332	0.257	1.33443e-46	likely intermediate	GNAI2
	1.64572e-35	0.153514	0.443	0.374	5.86733e-31	likely intermediate	CSNK1E
	1.33853e-23	0.153513	0.406	0.358	4.77212e-19	likely intermediate	ARPC3
	4.1037e-17	0.1535	0.418	0.375	1.46305e-12	likely intermediate	ZNF83
	1.06965e-34	0.153204	0.317	0.261	3.81353e-30	likely intermediate	UQCRC1
	5.97201e-46	0.15275	0.332	0.264	2.12914e-41	likely intermediate	DNAJC8
	1.22883e-17	0.152646	0.391	0.346	4.38101e-13	likely intermediate	HLCS
	5.56322e-13	0.15251	0.385	0.348	1.9834e-08	likely intermediate	RFX3
	1.54729e-24	0.152465	0.591	0.54	5.5164e-20	likely intermediate	SUMF1
	2.34855e-15	0.152365	0.309	0.271	8.37303e-11	likely intermediate	TAMM41
	1.20165e-28	0.152212	0.306	0.254	4.28414e-24	likely intermediate	COPE
	8.58584e-39	0.152169	0.382	0.313	3.06102e-34	likely intermediate	MIRLET7BHG
	6.4612e-69	0.152015	0.407	0.314	2.30355e-64	likely intermediate	SHC4
	6.06929e-19	0.152	0.348	0.303	2.16382e-14	likely intermediate	PPP3CB
	1.96959e-33	0.151691	0.31	0.253	7.02198e-29	likely intermediate	ADSL
	1.06008e-09	0.151561	0.363	0.347	3.77938e-05	likely intermediate	RPL41
	3.26333e-42	0.151118	0.402	0.328	1.16344e-37	likely intermediate	MTCH2
	4.45837e-26	0.150699	0.452	0.4	1.5895e-21	likely intermediate	ARHGAP12
	2.77533e-17	0.150473	0.52	0.494	9.89462e-13	likely intermediate	RAC1
	1.66418e-19	0.150414	0.62	0.566	5.93314e-15	likely intermediate	MXI1
	3.3356e-35	0.150077	0.447	0.377	1.18921e-30	likely intermediate	EIF2AK4
	6.15152e-15	0.150022	0.502	0.459	2.19314e-10	likely intermediate	TOM1L2
	3.16419e-37	0.149925	0.449	0.381	1.1281e-32	likely intermediate	PARP4
	3.4107e-19	0.149432	0.323	0.278	1.21598e-14	likely intermediate	SACM1L
	2.71153e-06	0.149201	0.308	0.292	0.0966714	likely intermediate	NDUFB9
	1.76662e-13	0.148312	0.369	0.334	6.29835e-09	likely intermediate	STK39
	5.90497e-30	0.147659	0.402	0.346	2.10524e-25	likely intermediate	ATP5F1C
	1.16391e-20	0.147524	0.497	0.445	4.14959e-16	likely intermediate	SOS2
	2.30993e-56	0.147393	0.468	0.382	8.23535e-52	likely intermediate	ANXA2
	2.71149e-41	0.147053	0.444	0.37	9.66699e-37	likely intermediate	BCAP29
	1.39914e-30	0.146655	0.474	0.41	4.98821e-26	likely intermediate	DNAJB14
	9.64424e-11	0.146576	0.347	0.315	3.43837e-06	likely intermediate	DGKD
	6.57494e-33	0.146448	0.535	0.473	2.3441e-28	likely intermediate	FLOT1
	4.6057e-23	0.146426	0.704	0.656	1.64203e-18	likely intermediate	COG5
	5.80511e-23	0.146363	0.571	0.523	2.06964e-18	likely intermediate	SPG11
	1.51181e-35	0.146351	0.324	0.262	5.38989e-31	likely intermediate	RBBP7
	3.56101e-48	0.146169	0.791	0.719	1.26957e-43	likely intermediate	TEAD1
	3.34886e-27	0.146109	0.373	0.314	1.19393e-22	likely intermediate	CRYZL1
	1.38533e-49	0.146037	0.667	0.589	4.93898e-45	likely intermediate	ST3GAL5
	1.9786e-30	0.14585	0.347	0.288	7.05412e-26	likely intermediate	SEPTIN10
	1.40024e-31	0.145578	0.343	0.283	4.99213e-27	likely intermediate	LTN1
	1.17013e-14	0.145481	0.316	0.279	4.17174e-10	likely intermediate	ANKRD13D
	3.06295e-39	0.145083	0.31	0.248	1.092e-34	likely intermediate	NUP50
	1.56144e-22	0.144883	0.717	0.668	5.56686e-18	likely intermediate	CYTH3
	3.54345e-25	0.144838	0.433	0.375	1.26331e-20	likely intermediate	MORC3
	7.28539e-16	0.144834	0.361	0.32	2.59739e-11	likely intermediate	SPICE1
	3.92348e-32	0.144698	0.322	0.263	1.3988e-27	likely intermediate	CARS
	2.87548e-29	0.144415	0.567	0.523	1.02517e-24	likely intermediate	MORF4L1
	3.94572e-13	0.144092	0.463	0.425	1.40673e-08	likely intermediate	EPC2
	6.22136e-41	0.144003	0.722	0.653	2.21804e-36	likely intermediate	ELF1
	3.85332e-42	0.143977	0.435	0.36	1.37378e-37	likely intermediate	ATP6V1A
	6.69241e-35	0.143844	0.431	0.368	2.38598e-30	likely intermediate	SVIL
	2.33162e-24	0.14382	0.746	0.694	8.31271e-20	likely intermediate	SETD5
	5.92181e-15	0.143722	0.312	0.276	2.11124e-10	likely intermediate	SLC15A4
	1.23457e-70	0.143087	0.414	0.322	4.40148e-66	likely intermediate	CAV1
	5.99809e-40	0.143051	0.818	0.767	2.13844e-35	likely intermediate	TTC3
	2.00022e-22	0.14276	0.368	0.319	7.13117e-18	likely intermediate	ABHD18
	8.07542e-23	0.142687	0.478	0.421	2.87905e-18	likely intermediate	RNF19A
	3.8687e-58	0.142363	0.399	0.315	1.37927e-53	likely intermediate	CSPG4
	1.47293e-45	0.142008	0.441	0.361	5.25128e-41	likely intermediate	UBE2L3
	6.70763e-18	0.141926	0.32	0.278	2.3914e-13	likely intermediate	NISCH
	3.73596e-32	0.14192	0.395	0.334	1.33194e-27	likely intermediate	HNRNPF
	2.10221e-23	0.141827	0.301	0.254	7.49479e-19	likely intermediate	STXBP3
	2.8242e-22	0.141769	0.45	0.404	1.00688e-17	likely intermediate	AL139383.1
	1.15085e-26	0.141643	0.463	0.405	4.103e-22	likely intermediate	SEC24B
	3.23193e-27	0.141177	0.594	0.539	1.15225e-22	likely intermediate	SF3B1
	3.88262e-35	0.14111	0.721	0.655	1.38423e-30	likely intermediate	QKI
	1.0925e-24	0.140985	0.554	0.493	3.89499e-20	likely intermediate	CABIN1
	1.70076e-25	0.140924	0.569	0.507	6.06357e-21	likely intermediate	PARVA
	8.68706e-40	0.140913	0.578	0.501	3.09711e-35	likely intermediate	SUCLG2
	6.77146e-26	0.140849	0.352	0.299	2.41416e-21	likely intermediate	LITAF
	8.53818e-17	0.140707	0.304	0.263	3.04403e-12	likely intermediate	IL6R
	3.47322e-45	0.140695	0.39	0.313	1.23827e-40	likely intermediate	USP16
	4.24136e-19	0.140645	0.36	0.313	1.51213e-14	likely intermediate	SCYL2
	9.11648e-21	0.140409	0.308	0.262	3.25021e-16	likely intermediate	AAGAB
	3.72164e-29	0.140391	0.37	0.314	1.32684e-24	likely intermediate	EPB41L2
	7.80936e-36	0.14027	0.557	0.487	2.78419e-31	likely intermediate	EWSR1
	1.98287e-24	0.139791	0.587	0.532	7.06934e-20	likely intermediate	ADK
	2.30673e-20	0.139641	0.546	0.498	8.22396e-16	likely intermediate	PHF21A
	5.10823e-22	0.139462	0.33	0.286	1.82119e-17	likely intermediate	ATP5F1A
	1.60809e-27	0.13943	0.308	0.253	5.73315e-23	likely intermediate	PFKL
	5.25813e-42	0.139409	0.433	0.356	1.87463e-37	likely intermediate	MFF
	2.46106e-28	0.13924	0.562	0.504	8.77417e-24	likely intermediate	WWTR1
	3.14173e-34	0.138825	0.325	0.262	1.12009e-29	likely intermediate	CHMP4A
	1.33429e-25	0.138727	0.436	0.381	4.75701e-21	likely intermediate	KDM4C
	1.93451e-27	0.138673	0.5	0.446	6.89693e-23	likely intermediate	RAP1GDS1
	2.30123e-18	0.13867	0.408	0.363	8.20434e-14	likely intermediate	SLX4IP
	1.09038e-20	0.138314	0.433	0.38	3.88743e-16	likely intermediate	WDR20
	1.06443e-18	0.138069	0.43	0.382	3.79489e-14	likely intermediate	TTC7B
	2.48771e-35	0.138035	0.335	0.271	8.8692e-31	likely intermediate	AP3S1
	2.33933e-14	0.137593	0.426	0.391	8.34017e-10	likely intermediate	AC009120.2
	2.48613e-29	0.137585	0.377	0.316	8.86355e-25	likely intermediate	DNAJC15
	1.66218e-41	0.137564	0.542	0.46	5.92602e-37	likely intermediate	RNF13
	1.23382e-17	0.137457	0.671	0.627	4.39882e-13	likely intermediate	ATM
	1.25471e-14	0.137323	0.301	0.268	4.47329e-10	likely intermediate	HSPA8
	1.90632e-12	0.13717	0.741	0.708	6.79641e-08	likely intermediate	SOX5
	4.75922e-32	0.137017	0.517	0.448	1.69676e-27	likely intermediate	C11orf58
	1.00068e-25	0.13698	0.671	0.611	3.56764e-21	likely intermediate	HERC2
	2.45046e-23	0.136738	0.368	0.315	8.73639e-19	likely intermediate	CPPED1
	3.75193e-31	0.136531	0.378	0.318	1.33764e-26	likely intermediate	SH3GLB1
	1.96007e-17	0.136431	0.321	0.279	6.98804e-13	likely intermediate	CLCN6
	3.84724e-36	0.136303	0.572	0.502	1.37162e-31	likely intermediate	RNF144A
	6.3876e-28	0.136191	0.392	0.334	2.27731e-23	likely intermediate	CENPC
	2.20617e-25	0.136081	0.371	0.317	7.86545e-21	likely intermediate	AP1G1
	2.81224e-23	0.136061	0.345	0.296	1.00262e-18	likely intermediate	NFIX
	5.43809e-09	0.135765	0.456	0.423	0.000193879	likely intermediate	OFD1
	3.34305e-22	0.135757	0.302	0.255	1.19186e-17	likely intermediate	KRCC1
	6.50159e-27	0.135484	0.491	0.427	2.31795e-22	likely intermediate	TPST1
	1.11813e-33	0.135433	0.401	0.339	3.98637e-29	likely intermediate	NONO
	4.00598e-27	0.135011	0.521	0.458	1.42821e-22	likely intermediate	GPATCH2L
	1.56132e-28	0.134987	0.303	0.249	5.56641e-24	likely intermediate	MPP5
	1.71584e-08	0.134946	0.743	0.713	0.000611733	likely intermediate	WDPCP
	5.86895e-33	0.134713	0.31	0.252	2.0924e-28	likely intermediate	PPP1R10
	1.3786e-13	0.134656	0.323	0.286	4.91499e-09	likely intermediate	TRIP4
	2.07902e-15	0.134238	0.326	0.288	7.41212e-11	likely intermediate	ATXN7
	1.29934e-23	0.13413	0.727	0.675	4.63239e-19	likely intermediate	NKTR
	5.14073e-14	0.134078	0.777	0.741	1.83277e-09	likely intermediate	IGF1R
	6.3255e-44	0.133984	0.346	0.275	2.25517e-39	likely intermediate	CPNE8
	3.98945e-40	0.133859	0.362	0.292	1.42232e-35	likely intermediate	SLC43A3
	5.78703e-44	0.133565	0.353	0.286	2.06319e-39	likely intermediate	ARPC5
	4.27133e-29	0.133565	0.37	0.314	1.52281e-24	likely intermediate	RYBP
	4.43766e-23	0.133497	0.53	0.483	1.58211e-18	likely intermediate	PYGB
	2.5384e-22	0.133113	0.337	0.287	9.0499e-18	likely intermediate	LRRC28
	2.65989e-54	0.133058	0.347	0.267	9.48304e-50	likely intermediate	BTG1
	5.21794e-18	0.13302	0.332	0.289	1.8603e-13	likely intermediate	CDK11B
	4.24112e-23	0.132838	0.322	0.271	1.51204e-18	likely intermediate	NCK1
	2.77742e-31	0.132587	0.447	0.383	9.90206e-27	likely intermediate	PSEN1
	0.00982138	0.132307	0.379	0.366	1	likely intermediate	LMF1
	3.621e-17	0.132275	0.352	0.309	1.29096e-12	likely intermediate	CCDC93
	1.42744e-29	0.13226	0.369	0.309	5.08911e-25	likely intermediate	SLC25A26
	1.44993e-15	0.131663	0.485	0.444	5.16929e-11	likely intermediate	MPDZ
	3.70587e-44	0.131561	0.603	0.516	1.32122e-39	likely intermediate	TM7SF3
	1.25742e-23	0.131541	0.501	0.445	4.48294e-19	likely intermediate	ITSN2
	1.18544e-19	0.131169	0.6	0.553	4.22634e-15	likely intermediate	VWA8
	1.17594e-45	0.13102	0.579	0.488	4.19244e-41	likely intermediate	MED15
	5.086e-26	0.130506	0.363	0.309	1.81326e-21	likely intermediate	ARHGAP10
	1.22449e-15	0.130143	0.377	0.405	4.36554e-11	likely intermediate	SSU72
	1.28536e-30	0.129874	0.37	0.308	4.58258e-26	likely intermediate	MED4
	9.13663e-12	0.12962	0.334	0.303	3.25739e-07	likely intermediate	ESR2
	1.22732e-16	0.129609	0.325	0.286	4.37565e-12	likely intermediate	MDH1
	1.51809e-25	0.128892	0.498	0.438	5.4123e-21	likely intermediate	PLS3
	2.44997e-13	0.128408	0.391	0.354	8.73463e-09	likely intermediate	TBK1
	1.43171e-19	0.128088	0.319	0.273	5.10432e-15	likely intermediate	MED14
	3.05842e-17	0.127859	0.542	0.5	1.09039e-12	likely intermediate	RFX7
	9.16323e-33	0.127671	0.39	0.325	3.26687e-28	likely intermediate	UBA6
	5.00115e-55	0.127514	0.515	0.433	1.78301e-50	likely intermediate	ANXA5
	1.39518e-17	0.127362	0.311	0.269	4.97409e-13	likely intermediate	UBXN7
	2.00912e-18	0.127188	0.541	0.486	7.16292e-14	likely intermediate	CUL1
	2.6615e-20	0.127088	0.641	0.588	9.48877e-16	likely intermediate	FAM222B
	1.09213e-30	0.126872	0.36	0.298	3.89368e-26	likely intermediate	TIMMDC1
	9.37335e-31	0.126841	0.377	0.315	3.34179e-26	likely intermediate	TMF1
	5.74506e-32	0.126779	0.347	0.286	2.04823e-27	likely intermediate	FAM50A
	4.67746e-15	0.126743	0.528	0.482	1.66761e-10	likely intermediate	METTL9
	1.41616e-21	0.126652	0.384	0.333	5.04889e-17	likely intermediate	OXSR1
	6.43593e-23	0.126397	0.372	0.322	2.29454e-18	likely intermediate	RAD23A
	2.26136e-175	0.126369	0.702	0.561	8.06221e-171	likely intermediate	SERPINE2
	3.31047e-25	0.1261	0.393	0.336	1.18025e-20	likely intermediate	STX12
	6.0932e-36	0.126068	0.497	0.431	2.17235e-31	likely intermediate	ARPC2
	7.72774e-08	0.126003	0.414	0.384	0.00275509	likely intermediate	SLC45A2
	1.24007e-18	0.12581	0.508	0.452	4.4211e-14	likely intermediate	SNX1
	1.28632e-16	0.125803	0.73	0.69	4.58598e-12	likely intermediate	GNB1
	1.35669e-27	0.12538	0.304	0.251	4.83688e-23	likely intermediate	PPIL2
	1.24871e-08	0.125245	0.47	0.435	0.00044519	likely intermediate	ABCC5
	3.11124e-14	0.125044	0.375	0.334	1.10922e-09	likely intermediate	DENND6A
	3.70426e-33	0.124889	0.325	0.263	1.32064e-28	likely intermediate	MKRN1
	3.4706e-45	0.124881	0.34	0.269	1.23734e-40	likely intermediate	TCEAL4
	3.03013e-64	0.124647	0.566	0.468	1.0803e-59	likely intermediate	ADGRG1
	8.14818e-29	0.124644	0.394	0.334	2.90499e-24	likely intermediate	ZC3H14
	2.00891e-11	0.124624	0.385	0.346	7.16215e-07	likely intermediate	NEDD9
	4.17575e-30	0.124077	0.342	0.283	1.48874e-25	likely intermediate	TMEM184B
	2.14871e-34	0.12341	0.326	0.265	7.66059e-30	likely intermediate	NME3
	3.39494e-19	0.123286	0.305	0.264	1.21036e-14	likely intermediate	TTL
	5.81893e-36	0.123243	0.551	0.479	2.07456e-31	likely intermediate	COMT
	3.66757e-12	0.123022	0.536	0.495	1.30756e-07	likely intermediate	TFDP2
	1.11357e-06	0.122837	0.445	0.421	0.0397009	likely intermediate	HMGN1
	6.43532e-37	0.122705	0.636	0.574	2.29432e-32	likely intermediate	HNRNPDL
	1.158e-13	0.12266	0.412	0.372	4.12849e-09	likely intermediate	BTAF1
	3.36051e-39	0.122657	0.649	0.589	1.19809e-34	likely intermediate	ACTN4
	6.52515e-25	0.122533	0.358	0.305	2.32635e-20	likely intermediate	IGBP1
	1.99751e-21	0.1225	0.527	0.489	7.12151e-17	likely intermediate	CALM2
	3.59387e-40	0.122175	0.637	0.561	1.28129e-35	likely intermediate	UBE2D3
	2.34528e-40	0.122046	0.526	0.459	8.3614e-36	likely intermediate	SERINC5
	1.52756e-27	0.121903	0.425	0.362	5.44606e-23	likely intermediate	VPS36
	8.31261e-19	0.121867	0.441	0.393	2.96361e-14	likely intermediate	ANO10
	5.16641e-09	0.121474	0.301	0.273	0.000184193	likely intermediate	ZFPM1
	2.77102e-21	0.121385	0.626	0.565	9.87923e-17	likely intermediate	USP47
	5.15827e-19	0.121332	0.468	0.417	1.83903e-14	likely intermediate	TANK
	3.13129e-25	0.121245	0.679	0.625	1.11637e-20	likely intermediate	PKD2
	1.26842e-31	0.121226	0.472	0.413	4.52216e-27	likely intermediate	EIF5
	9.82139e-28	0.121215	0.461	0.395	3.50152e-23	likely intermediate	YTHDC1
	4.90184e-24	0.121107	0.348	0.294	1.7476e-19	likely intermediate	SLC25A17
	4.73702e-23	0.120676	0.708	0.663	1.68884e-18	likely intermediate	CCDC91
	1.41841e-32	0.120526	0.46	0.39	5.05691e-28	likely intermediate	SF1
	3.54877e-37	0.120148	0.388	0.317	1.26521e-32	likely intermediate	FAM177A1
	3.80878e-26	0.119927	0.423	0.367	1.35791e-21	likely intermediate	TSPAN3
	4.01342e-19	0.119739	0.32	0.275	1.43086e-14	likely intermediate	PPARA
	1.61553e-19	0.119396	0.459	0.407	5.75968e-15	likely intermediate	WWP2
	2.01537e-18	0.119197	0.597	0.547	7.18521e-14	likely intermediate	RALGAPA1
	3.47948e-15	0.118615	0.343	0.301	1.2405e-10	likely intermediate	OXCT1
	3.59727e-13	0.118185	0.303	0.27	1.2825e-08	likely intermediate	PLEKHA4
	1.99439e-17	0.117877	0.364	0.317	7.1104e-13	likely intermediate	RARS2
	0.000527798	0.117774	0.416	0.443	1	likely intermediate	EIF3K
	1.2367e-32	0.117593	0.406	0.339	4.40907e-28	likely intermediate	MAP3K13
	6.15021e-20	0.117589	0.51	0.459	2.19267e-15	likely intermediate	PACS1
	6.10628e-19	0.117504	0.313	0.267	2.17701e-14	likely intermediate	RNF8
	4.80099e-27	0.117409	0.385	0.327	1.71165e-22	likely intermediate	SIPA1L1
	1.4611e-15	0.116844	0.418	0.371	5.20913e-11	likely intermediate	USP4
	2.16362e-10	0.116677	0.548	0.513	7.71375e-06	likely intermediate	R3HDM1
	1.77461e-16	0.116543	0.658	0.602	6.32683e-12	likely intermediate	SLTM
	2.31342e-25	0.116493	0.348	0.293	8.24782e-21	likely intermediate	SEC23A
	8.78409e-23	0.116404	0.315	0.265	3.1317e-18	likely intermediate	MRPS31
	7.49038e-29	0.116387	0.504	0.441	2.67047e-24	likely intermediate	EP300
	6.96236e-18	0.11603	0.358	0.313	2.48222e-13	likely intermediate	DEPDC5
	2.52392e-14	0.115405	0.323	0.282	8.9983e-10	likely intermediate	TBC1D20
	2.4769e-35	0.115228	0.429	0.363	8.83064e-31	likely intermediate	TPM4
	3.40174e-26	0.114607	0.537	0.476	1.21279e-21	likely intermediate	NFE2L2
	9.94734e-25	0.114259	0.355	0.301	3.54642e-20	likely intermediate	TCAIM
	1.12839e-20	0.114187	0.529	0.468	4.02295e-16	likely intermediate	USP8
	2.18658e-18	0.114161	0.434	0.383	7.7956e-14	likely intermediate	CHM
	3.74547e-32	0.113787	0.31	0.25	1.33534e-27	likely intermediate	GORASP2
	1.40484e-15	0.113622	0.509	0.465	5.00854e-11	likely intermediate	TRAK1
	7.87628e-11	0.113501	0.347	0.314	2.80805e-06	likely intermediate	ZNF780B
	2.50295e-33	0.113471	0.311	0.253	8.92352e-29	likely intermediate	PSMB2
	9.76905e-41	0.113174	0.338	0.269	3.48286e-36	likely intermediate	TERF2IP
	6.84184e-19	0.113144	0.363	0.317	2.43925e-14	likely intermediate	AFTPH
	1.7114e-30	0.113081	0.622	0.555	6.10148e-26	likely intermediate	CAPZB
	1.22975e-18	0.113069	0.328	0.282	4.38431e-14	likely intermediate	CRLS1
	3.41505e-25	0.112849	0.692	0.629	1.21753e-20	likely intermediate	CTNND1
	1.07716e-22	0.112766	0.58	0.523	3.84028e-18	likely intermediate	MRTFA
	1.11209e-26	0.112752	0.317	0.262	3.96482e-22	likely intermediate	FAM192A
	4.74771e-13	0.112642	0.436	0.393	1.69265e-08	likely intermediate	GALNT11
	1.28078e-07	0.112527	0.564	0.524	0.00456623	likely intermediate	SMAD2
	3.06632e-16	0.112307	0.665	0.627	1.09321e-11	likely intermediate	C20orf194
	2.89641e-19	0.112286	0.457	0.407	1.03263e-14	likely intermediate	CTDSPL2
	5.68143e-19	0.112284	0.42	0.369	2.02555e-14	likely intermediate	ARMC8
	4.69182e-08	0.112224	0.594	0.56	0.00167273	likely intermediate	SUPT3H
	5.78663e-18	0.112219	0.466	0.419	2.06305e-13	likely intermediate	PPP2R3A
	0.00028566	0.112009	0.318	0.302	1	likely intermediate	TMEM178B
	6.25051e-40	0.111791	0.35	0.281	2.22843e-35	likely intermediate	ARPP19
	9.36837e-14	0.111712	0.386	0.346	3.34001e-09	likely intermediate	WDR37
	1.5482e-47	0.111698	0.447	0.369	5.51964e-43	likely intermediate	KHDRBS3
	3.31712e-20	0.111618	0.319	0.272	1.18262e-15	likely intermediate	MREG
	9.69152e-24	0.111435	0.353	0.302	3.45522e-19	likely intermediate	WDSUB1
	8.56153e-35	0.111256	0.694	0.621	3.05236e-30	likely intermediate	LRRFIP2
	9.67534e-25	0.111244	0.371	0.315	3.44945e-20	likely intermediate	CFAP97
	1.36087e-20	0.111105	0.437	0.383	4.85178e-16	likely intermediate	AGAP3
	1.0175e-32	0.111059	0.495	0.421	3.6276e-28	likely intermediate	BCL2L13
	7.8581e-27	0.110515	0.522	0.455	2.80157e-22	likely intermediate	CTTN
	1.21629e-08	0.110267	0.419	0.388	0.000433631	likely intermediate	KDM4B
	5.54623e-15	0.110236	0.516	0.473	1.97734e-10	likely intermediate	NPC1
	2.09252e-09	0.110089	0.307	0.278	7.46026e-05	likely intermediate	C11orf80
	7.78146e-16	0.109616	0.439	0.393	2.77425e-11	likely intermediate	DIP2A
	4.09275e-09	0.109598	0.712	0.693	0.000145915	likely intermediate	TTC28
	4.71653e-27	0.109437	0.563	0.5	1.68154e-22	likely intermediate	FGD4
	9.10538e-24	0.108981	0.613	0.556	3.24625e-19	likely intermediate	AMBRA1
	6.55916e-30	0.108877	0.362	0.3	2.33847e-25	likely intermediate	HNRNPH3
	7.78706e-07	0.108845	0.62	0.591	0.0277624	likely intermediate	PKP4
	2.84285e-29	0.108792	0.563	0.493	1.01353e-24	likely intermediate	CDC16
	1.68954e-21	0.108707	0.718	0.672	6.02354e-17	likely intermediate	TTC17
	3.63923e-31	0.108532	0.347	0.285	1.29746e-26	likely intermediate	SRGAP2B
	6.93536e-15	0.108409	0.725	0.682	2.47259e-10	likely intermediate	PAN3
	1.18898e-17	0.107806	0.436	0.388	4.23897e-13	likely intermediate	CNTLN
	0.000165963	0.107352	0.5	0.479	1	likely intermediate	ULK4
	6.54537e-18	0.107346	0.634	0.583	2.33356e-13	likely intermediate	EPS15
	6.52234e-39	0.107233	0.302	0.24	2.32535e-34	likely intermediate	PPP2R1A
	3.50063e-08	0.106964	0.4	0.371	0.00124805	likely intermediate	KDM2B
	1.70309e-09	0.106898	0.526	0.497	6.07184e-05	likely intermediate	GABPB1-AS1
	3.35848e-14	0.10657	0.383	0.343	1.19737e-09	likely intermediate	MEGF9
	4.70718e-13	0.106456	0.377	0.337	1.6782e-08	likely intermediate	KDM3A
	1.56656e-07	0.106313	0.762	0.736	0.00558511	likely intermediate	DLEU2
	6.43013e-34	0.105987	0.483	0.416	2.29247e-29	likely intermediate	INTS6
	1.27669e-18	0.105884	0.436	0.387	4.55164e-14	likely intermediate	CD58
	2.38085e-12	0.105398	0.512	0.469	8.48822e-08	likely intermediate	PIK3C2A
	1.61194e-21	0.105264	0.44	0.382	5.7469e-17	likely intermediate	MINDY2
	3.12749e-18	0.105203	0.365	0.316	1.11501e-13	likely intermediate	GLCE
	1.69296e-20	0.104739	0.311	0.263	6.03575e-16	likely intermediate	SPOP
	7.90625e-15	0.104668	0.426	0.383	2.81874e-10	likely intermediate	ARHGAP26
	6.63152e-28	0.104629	0.377	0.316	2.36427e-23	likely intermediate	TM2D1
	7.28644e-31	0.104307	0.396	0.336	2.59776e-26	likely intermediate	SRSF3
	6.3662e-24	0.103993	0.438	0.376	2.26968e-19	likely intermediate	NUTM2A-AS1
	4.93842e-16	0.103934	0.394	0.349	1.76064e-11	likely intermediate	VPS50
	7.76601e-20	0.10338	0.3	0.254	2.76874e-15	likely intermediate	WBP4
	4.48217e-16	0.103357	0.492	0.44	1.59798e-11	likely intermediate	CD2AP
	7.18398e-09	0.103343	0.516	0.485	0.000256123	likely intermediate	SPATA6
	7.93694e-12	0.103125	0.491	0.443	2.82968e-07	likely intermediate	PRKAR2A
	1.9286e-30	0.102762	0.322	0.262	6.87585e-26	likely intermediate	EAPP
	1.6128e-24	0.102753	0.302	0.251	5.74994e-20	likely intermediate	TARDBP
	4.20254e-28	0.102683	0.345	0.291	1.49829e-23	likely intermediate	PEBP1
	4.5181e-22	0.102615	0.515	0.456	1.61079e-17	likely intermediate	ELF2
	1.3875e-19	0.102515	0.358	0.311	4.9467e-15	likely intermediate	LNPEP
	8.46288e-10	0.10244	0.376	0.341	3.01719e-05	likely intermediate	MAN2C1
	9.0078e-15	0.102228	0.305	0.267	3.21146e-10	likely intermediate	LPAR6
	7.6448e-13	0.102155	0.305	0.271	2.72553e-08	likely intermediate	SH3BP4
	6.90907e-11	0.102141	0.398	0.363	2.46322e-06	likely intermediate	MAST2
	2.37668e-05	0.102083	0.43	0.403	0.847334	likely intermediate	GOLM1
	6.39927e-08	0.102055	0.414	0.392	0.00228147	likely intermediate	PLCB1
	7.29859e-25	0.101982	0.764	0.708	2.60209e-20	likely intermediate	KMT2E
	1.03257e-06	0.101973	0.33	0.306	0.0368132	likely intermediate	MAP3K14
	3.59386e-10	0.101831	0.702	0.67	1.28128e-05	likely intermediate	BRAF
	1.58224e-43	0.10165	0.776	0.701	5.64101e-39	likely intermediate	RAB7A
	7.63784e-33	0.101606	0.406	0.347	2.72304e-28	likely intermediate	HNRNPK
	2.26962e-22	0.101493	0.573	0.513	8.09163e-18	likely intermediate	NIN
	2.7197e-10	0.101471	0.546	0.51	9.69627e-06	likely intermediate	TMEM131
	2.06948e-05	0.101346	0.437	0.404	0.737809	likely intermediate	CHPT1
	4.47475e-11	0.100581	0.389	0.353	1.59534e-06	likely intermediate	PTPN4
	5.22557e-06	0.100465	0.307	0.282	0.186302	likely intermediate	SGSM2
	1.62747e-21	0.100463	0.543	0.481	5.80225e-17	likely intermediate	MAP4K5
	1.88709e-12	0.100224	0.662	0.629	6.72784e-08	likely intermediate	GLS
	7.47202e-19	0.100057	0.34	0.291	2.66392e-14	likely intermediate	ASPSCR1
	6.89424e-14	0.0998047	0.51	0.461	2.45793e-09	likely intermediate	CD59
	9.04868e-24	0.0996895	0.349	0.295	3.22603e-19	likely intermediate	COPG2
	4.43793e-20	0.0993859	0.551	0.491	1.58221e-15	likely intermediate	CNOT2
	1.54583e-16	0.0992945	0.357	0.312	5.51119e-12	likely intermediate	VAC14
	3.58335e-21	0.0992343	0.58	0.521	1.27754e-16	likely intermediate	CCDC14
	6.61453e-19	0.099221	0.376	0.325	2.35821e-14	likely intermediate	SUPT20H
	4.92194e-28	0.0988213	0.415	0.351	1.75477e-23	likely intermediate	CAPN2
	6.40613e-19	0.0986386	0.393	0.343	2.28391e-14	likely intermediate	MBTPS1
	4.79101e-51	0.0984926	0.383	0.306	1.70809e-46	likely intermediate	TNIK
	2.23927e-09	0.0984109	0.313	0.283	7.98345e-05	likely intermediate	ZNF562
	4.95101e-06	0.0981738	0.395	0.373	0.176513	likely intermediate	AL513327.1
	5.96981e-07	0.0980721	0.372	0.345	0.0212836	likely intermediate	SLC7A6
	2.72555e-16	0.0979653	0.515	0.468	9.71714e-12	likely intermediate	PCBP2
	1.08036e-10	0.0979395	0.825	0.79	3.85169e-06	likely intermediate	RBM6
	2.2677e-37	0.09788	0.45	0.376	8.08481e-33	likely intermediate	ITPK1
	1.1793e-06	0.0978128	0.396	0.372	0.0420443	likely intermediate	AGO4
	6.43372e-23	0.0971245	0.662	0.599	2.29375e-18	likely intermediate	GOLGB1
	2.97578e-19	0.0970666	0.326	0.279	1.06092e-14	likely intermediate	SLC35B3
	1.51706e-15	0.0966313	0.633	0.581	5.40861e-11	likely intermediate	BRWD1
	6.93479e-18	0.0966291	0.328	0.282	2.47239e-13	likely intermediate	CLK1
	4.963e-15	0.0963342	0.501	0.45	1.76941e-10	likely intermediate	RBM5
	8.86402e-19	0.0961875	0.682	0.633	3.1602e-14	likely intermediate	TBL1XR1
	1.56121e-34	0.0961468	0.364	0.296	5.56603e-30	likely intermediate	RTCB
	6.22223e-07	0.0960835	0.429	0.396	0.0221835	likely intermediate	PSMA3-AS1
	7.08641e-12	0.0958579	0.793	0.758	2.52645e-07	likely intermediate	KMT2C
	3.38269e-18	0.0957758	0.416	0.371	1.206e-13	likely intermediate	GPD2
	3.2553e-18	0.0954278	0.411	0.362	1.16058e-13	likely intermediate	VAPA
	4.15528e-21	0.095247	0.368	0.319	1.48144e-16	likely intermediate	MIPEP
	1.02243e-12	0.0946081	0.378	0.337	3.64518e-08	likely intermediate	PWWP3A
	2.56001e-05	0.0945659	0.451	0.427	0.912693	likely intermediate	KIAA0556
	9.26907e-31	0.0944774	0.365	0.304	3.30461e-26	likely intermediate	MDFIC
	2.83347e-08	0.0944551	0.671	0.631	0.00101019	likely intermediate	SETD2
	2.01144e-11	0.0938635	0.424	0.383	7.17119e-07	likely intermediate	NT5C2
	1.30618e-18	0.0936854	0.324	0.28	4.6568e-14	likely intermediate	BORCS5
	7.12236e-13	0.0934812	0.335	0.296	2.53926e-08	likely intermediate	COPS6
	1.0905e-11	0.0934236	0.448	0.406	3.88784e-07	likely intermediate	CREB1
	6.84098e-14	0.0933372	0.577	0.548	2.43894e-09	likely intermediate	SLC39A11
	8.11114e-14	0.0921135	0.536	0.484	2.89178e-09	likely intermediate	MICU2
	9.17864e-24	0.0919986	0.402	0.344	3.27237e-19	likely intermediate	RTF2
	2.09815e-19	0.0919036	0.467	0.411	7.48032e-15	likely intermediate	OPA1
	1.49873e-15	0.0916234	0.479	0.433	5.34326e-11	likely intermediate	SNX14
	5.98897e-07	0.0916058	0.549	0.517	0.0213519	likely intermediate	STAU2
	1.32602e-18	0.0915787	0.71	0.656	4.72754e-14	likely intermediate	MBNL2
	7.86916e-21	0.0909668	0.63	0.573	2.80551e-16	likely intermediate	BTD
	1.89167e-16	0.0909414	0.326	0.282	6.74417e-12	likely intermediate	CIR1
	7.0596e-18	0.0908442	0.314	0.269	2.51689e-13	likely intermediate	LIN52
	1.54246e-23	0.0906607	0.304	0.252	5.49917e-19	likely intermediate	TRNAU1AP
	2.80123e-11	0.0896807	0.309	0.278	9.98695e-07	likely intermediate	AC007319.1
	3.253e-14	0.0896623	0.441	0.405	1.15976e-09	likely intermediate	TMEM59
	8.81867e-09	0.0895621	0.417	0.383	0.000314403	likely intermediate	BTRC
	1.36322e-23	0.0895211	0.301	0.251	4.86015e-19	likely intermediate	PCYT1A
	8.7904e-20	0.0894716	0.492	0.435	3.13395e-15	likely intermediate	EPC1
	1.32084e-19	0.0894468	0.544	0.492	4.70907e-15	likely intermediate	SERP1
	4.62463e-07	0.0894394	0.351	0.329	0.0164877	likely intermediate	NDUFV2
	2.36925e-15	0.0894307	0.413	0.369	8.44686e-11	likely intermediate	PIKFYVE
	3.25693e-31	0.0893803	0.385	0.323	1.16116e-26	likely intermediate	PTP4A2
	9.45014e-21	0.0892996	0.527	0.474	3.36916e-16	likely intermediate	TLK1
	3.08515e-17	0.0892421	0.461	0.415	1.09992e-12	likely intermediate	CAB39
	1.41559e-17	0.0888783	0.471	0.507	5.04687e-13	likely intermediate	GAS5
	1.11311e-05	0.0881923	0.548	0.519	0.396847	likely intermediate	SNX29
	3.39877e-09	0.0881022	0.595	0.554	0.000121173	likely intermediate	LRCH3
	3.03908e-31	0.0880753	0.471	0.397	1.08349e-26	likely intermediate	DDX24
	1.94784e-18	0.0878964	0.427	0.371	6.94445e-14	likely intermediate	WASL
	3.05912e-23	0.0878411	0.756	0.694	1.09064e-18	likely intermediate	TCF25
	3.18062e-18	0.0875918	0.377	0.326	1.13395e-13	likely intermediate	AC079781.5
	1.06757e-11	0.0873747	0.351	0.313	3.8061e-07	likely intermediate	KLHL7
	1.69066e-21	0.087195	0.597	0.537	6.02755e-17	likely intermediate	STXBP5
	7.92634e-08	0.0870526	0.376	0.344	0.0028259	likely intermediate	TMEM164
	2.61128e-10	0.0869135	0.318	0.284	9.30972e-06	likely intermediate	ADPGK
	4.75575e-14	0.086901	0.531	0.487	1.69552e-09	likely intermediate	WDFY3
	9.74496e-17	0.0867044	0.386	0.335	3.47427e-12	likely intermediate	RUVBL1
	2.39325e-29	0.0862346	0.314	0.26	8.53243e-25	likely intermediate	SLC12A2
	1.8354e-10	0.0859792	0.317	0.284	6.54356e-06	likely intermediate	KIAA0586
	4.2577e-18	0.0859377	0.369	0.325	1.51795e-13	likely intermediate	RAB5C
	7.82339e-19	0.0858828	0.62	0.566	2.78919e-14	likely intermediate	ARHGAP5
	4.32818e-10	0.0858658	0.856	0.813	1.54308e-05	likely intermediate	N4BP2L2
	1.80867e-07	0.0855625	0.607	0.568	0.00644827	likely intermediate	LRCH1
	4.45968e-20	0.0854895	0.385	0.333	1.58996e-15	likely intermediate	HMG20B
	9.67184e-10	0.085108	0.368	0.333	3.4482e-05	likely intermediate	VEZT
	5.16822e-12	0.084983	0.678	0.633	1.84257e-07	likely intermediate	CHD2
	2.20652e-08	0.0849605	0.605	0.669	0.000786667	likely intermediate	LHFPL3-AS1
	2.66087e-05	0.084906	0.33	0.305	0.948653	likely intermediate	GAREM1
	9.50903e-10	0.0846931	0.418	0.384	3.39016e-05	likely intermediate	LCOR
	4.94396e-21	0.0843955	0.401	0.346	1.76262e-16	likely intermediate	NPTN
	1.93813e-13	0.0839597	0.636	0.582	6.90982e-09	likely intermediate	PNN
	2.19255e-23	0.0837599	0.306	0.254	7.81689e-19	likely intermediate	BNIP2
	0.000329807	0.0834668	0.85	0.82	1	likely intermediate	IMMP2L
	2.30049e-16	0.0834512	0.898	0.88	8.20172e-12	likely intermediate	LYST
	4.85512e-18	0.0833895	0.317	0.272	1.73095e-13	likely intermediate	TRIM38
	1.21984e-28	0.0832844	0.55	0.493	4.34899e-24	likely intermediate	BACH1
	5.64775e-17	0.0832457	0.349	0.304	2.01353e-12	likely intermediate	MRPL1
	4.61515e-10	0.0831291	0.666	0.629	1.64539e-05	likely intermediate	PPP6R3
	7.79829e-20	0.0828705	0.521	0.462	2.78025e-15	likely intermediate	PAK2
	4.06693e-18	0.0826142	0.337	0.29	1.44994e-13	likely intermediate	GDF15
	4.64699e-09	0.0825205	0.397	0.37	0.000165675	likely intermediate	CCND1
	2.18464e-21	0.0824319	0.302	0.255	7.78867e-17	likely intermediate	MCUR1
	2.06662e-11	0.0823221	0.752	0.718	7.36791e-07	likely intermediate	KANSL1
	1.35067e-13	0.0822488	0.32	0.281	4.81541e-09	likely intermediate	ZC3H18
	1.76968e-29	0.0818813	0.619	0.547	6.30927e-25	likely intermediate	ATP1B3
	1.45281e-14	0.0818435	0.468	0.419	5.17957e-10	likely intermediate	DICER1
	7.50488e-09	0.0817134	0.463	0.426	0.000267564	likely intermediate	FAM120B
	1.09172e-27	0.0815942	0.429	0.372	3.89222e-23	likely intermediate	SHTN1
	1.70701e-11	0.0815906	0.369	0.34	6.08584e-07	likely intermediate	TMTC2
	3.52139e-14	0.081507	0.3	0.26	1.25544e-09	likely intermediate	IFT43
	1.43608e-06	0.0814059	0.495	0.464	0.051199	likely intermediate	ATP6V0A1
	2.09283e-11	0.0813784	0.371	0.332	7.46136e-07	likely intermediate	S100PBP
	9.2211e-08	0.0812406	0.581	0.54	0.00328751	likely intermediate	ACYP2
	1.75485e-12	0.0811265	0.464	0.425	6.25638e-08	likely intermediate	UBE2I
	6.95995e-22	0.0811247	0.397	0.346	2.48136e-17	likely intermediate	EIF3D
	4.9662e-09	0.0811005	0.612	0.578	0.000177055	likely intermediate	MYO9A
	1.28678e-14	0.0805824	0.372	0.329	4.58762e-10	likely intermediate	FAR1
	4.65039e-21	0.0803918	0.479	0.424	1.65796e-16	likely intermediate	KLF6
	7.04217e-10	0.0802396	0.448	0.41	2.51068e-05	likely intermediate	MAPK8
	1.93645e-11	0.0799044	0.495	0.449	6.90384e-07	likely intermediate	KRIT1
	2.72265e-10	0.0798218	0.534	0.497	9.7068e-06	likely intermediate	TNRC18
	9.25993e-28	0.0795172	0.378	0.315	3.30135e-23	likely intermediate	HIF1A
	1.14011e-16	0.079447	0.478	0.425	4.06472e-12	likely intermediate	CORO1C
	3.23648e-21	0.0792758	0.325	0.273	1.15387e-16	likely intermediate	ASCC2
	2.78877e-11	0.0791434	0.467	0.427	9.94251e-07	likely intermediate	TP53BP1
	4.82279e-16	0.0791207	0.57	0.51	1.71942e-11	likely intermediate	ACIN1
	3.78348e-12	0.0790755	0.396	0.356	1.34889e-07	likely intermediate	ATXN3
	2.77202e-13	0.078995	0.327	0.293	9.88281e-09	likely intermediate	ATP6V0B
	1.23146e-22	0.0789715	0.545	0.479	4.39039e-18	likely intermediate	DYNC1LI2
	2.75615e-19	0.078943	0.389	0.337	9.82624e-15	likely intermediate	XPC
	6.4438e-30	0.0789108	0.311	0.254	2.29734e-25	likely intermediate	SUGT1
	1.33204e-11	0.0786075	0.447	0.407	4.74899e-07	likely intermediate	PCNX1
	4.10203e-10	0.0784362	0.421	0.382	1.46245e-05	likely intermediate	EFHC1
	8.74446e-21	0.0780289	0.615	0.552	3.11758e-16	likely intermediate	CFDP1
	4.74754e-21	0.0779966	0.641	0.579	1.69259e-16	likely intermediate	SEC31A
	2.22383e-11	0.077755	0.33	0.297	7.92839e-07	likely intermediate	AL117381.1
	4.84266e-15	0.0775873	0.378	0.333	1.7265e-10	likely intermediate	SLC25A24
	3.13537e-13	0.0775842	0.632	0.584	1.11782e-08	likely intermediate	ZNF644
	2.86805e-11	0.0775052	0.304	0.271	1.02252e-06	likely intermediate	CPEB1
	3.98897e-22	0.0774487	0.331	0.278	1.42215e-17	likely intermediate	RAB9A
	4.42403e-27	0.0772377	0.433	0.373	1.57725e-22	likely intermediate	ACOT7
	1.48114e-23	0.0770148	0.405	0.345	5.28056e-19	likely intermediate	TSG101
	4.18805e-16	0.0769983	0.635	0.576	1.49312e-11	likely intermediate	ATXN10
	2.89429e-24	0.076894	0.348	0.293	1.03187e-19	likely intermediate	ALPK1
	1.70862e-16	0.076818	0.4	0.351	6.09157e-12	likely intermediate	ATF7
	1.80687e-19	0.0767292	0.371	0.32	6.44185e-15	likely intermediate	IST1
	0.000112399	0.0767015	0.391	0.375	1	likely intermediate	PDE3B
	4.72894e-11	0.0766425	0.411	0.372	1.68596e-06	likely intermediate	SMARCAD1
	1.75573e-10	0.0765149	0.32	0.287	6.25953e-06	likely intermediate	TMEM41B
	2.24427e-10	0.0763629	0.446	0.404	8.00127e-06	likely intermediate	DPP8
	1.89669e-10	0.0762134	0.408	0.37	6.76207e-06	likely intermediate	IREB2
	1.01485e-16	0.0761892	0.545	0.488	3.61816e-12	likely intermediate	DTNBP1
	5.19032e-11	0.0759531	0.311	0.276	1.85045e-06	likely intermediate	MARK2
	5.4582e-17	0.0757345	0.529	0.474	1.94596e-12	likely intermediate	WASF2
	1.77598e-07	0.0757135	0.402	0.368	0.00633171	likely intermediate	CKAP5
	1.5169e-11	0.0752573	0.509	0.468	5.40804e-07	likely intermediate	ABI2
	1.22347e-16	0.0751937	0.569	0.508	4.36191e-12	likely intermediate	PDCD6IP
	3.01171e-36	0.0749523	0.46	0.381	1.07373e-31	likely intermediate	CCDC50
	5.47826e-11	0.074796	0.371	0.334	1.95311e-06	likely intermediate	GIT2
	9.20382e-19	0.0747584	0.316	0.269	3.28135e-14	likely intermediate	PAIP1
	5.6114e-14	0.0747407	0.557	0.504	2.00058e-09	likely intermediate	SCFD1
	1.04791e-20	0.0746883	0.523	0.466	3.73603e-16	likely intermediate	NEK1
	1.89964e-10	0.0746468	0.771	0.739	6.77261e-06	likely intermediate	MAP4
	2.55276e-06	0.0745724	0.763	0.761	0.0910111	likely intermediate	AGAP1
	4.5131e-15	0.0745435	0.804	0.763	1.60901e-10	likely intermediate	ANKRD17
	4.29656e-25	0.0745388	0.448	0.39	1.53181e-20	likely intermediate	SELENOF
	7.39874e-11	0.0745303	0.406	0.367	2.6378e-06	likely intermediate	KAT6B
	1.33453e-16	0.0743273	0.374	0.327	4.75785e-12	likely intermediate	TNKS2
	8.32763e-24	0.074131	0.502	0.441	2.96897e-19	likely intermediate	CLIC4
	2.69469e-07	0.0739931	0.401	0.369	0.00960711	likely intermediate	PTBP3
	7.23646e-14	0.0738449	0.689	0.64	2.57994e-09	likely intermediate	DLG1
	0.00475726	0.0738154	0.383	0.361	1	likely intermediate	PUDP
	7.30934e-24	0.0737391	0.303	0.252	2.60593e-19	likely intermediate	MVP
	9.22751e-15	0.0737011	0.386	0.339	3.28979e-10	likely intermediate	CTCF
	1.51072e-08	0.0736921	0.356	0.324	0.000538603	likely intermediate	NPRL3
	8.24554e-18	0.073606	0.494	0.437	2.9397e-13	likely intermediate	TRIP11
	2.16857e-20	0.0734918	0.301	0.254	7.73137e-16	likely intermediate	ERO1A
	1.84644e-07	0.0734098	0.374	0.347	0.00658292	likely intermediate	LINC00174
	4.67821e-14	0.0732153	0.43	0.385	1.66788e-09	likely intermediate	FANCL
	5.38711e-11	0.0731663	0.316	0.281	1.92061e-06	likely intermediate	REPS1
	1.89129e-33	0.0731036	0.301	0.242	6.74283e-29	likely intermediate	PTBP1
	2.96392e-11	0.0727538	0.512	0.464	1.0567e-06	likely intermediate	ZC3H7A
	0.000248597	0.072684	0.366	0.349	1	likely intermediate	AC127035.1
	6.47124e-16	0.072585	0.343	0.298	2.30713e-11	likely intermediate	PDHX
	8.5345e-16	0.0725751	0.354	0.31	3.04272e-11	likely intermediate	H2AFV
	6.9292e-29	0.0724527	0.377	0.316	2.4704e-24	likely intermediate	SF3B2
	3.99523e-21	0.0722991	0.404	0.346	1.42438e-16	likely intermediate	SRP54
	3.40347e-09	0.0722228	0.536	0.498	0.00012134	likely intermediate	ATR
	6.39073e-21	0.0722114	0.423	0.365	2.27842e-16	likely intermediate	NDFIP1
	2.40732e-17	0.0722009	0.351	0.302	8.58257e-13	likely intermediate	ZNF277
	9.50772e-25	0.0721402	0.431	0.369	3.38969e-20	likely intermediate	SPTAN1
	3.7874e-10	0.0721351	0.365	0.327	1.35028e-05	likely intermediate	PDCD4
	5.68947e-18	0.0715676	0.316	0.269	2.02841e-13	likely intermediate	MCTS1
	0.000493404	0.0714488	0.369	0.356	1	likely intermediate	TRPS1
	9.30528e-12	0.0713527	0.404	0.366	3.31752e-07	likely intermediate	ZFP36L1
	5.47499e-15	0.0711858	0.449	0.402	1.95194e-10	likely intermediate	FRS2
	5.46455e-13	0.0710769	0.702	0.654	1.94822e-08	likely intermediate	CDC42BPA
	3.97878e-06	0.0710504	0.306	0.284	0.141851	likely intermediate	CADPS2
	1.21782e-08	0.0707307	0.356	0.377	0.000434176	likely intermediate	NOX4
	2.95864e-24	0.0705904	0.348	0.295	1.05481e-19	likely intermediate	SRGAP2C
	1.40165e-15	0.0705299	0.392	0.342	4.99715e-11	likely intermediate	SPG21
	9.09728e-11	0.0704024	0.43	0.389	3.24336e-06	likely intermediate	FNBP1L
	1.50526e-07	0.0702367	0.722	0.694	0.00536655	likely intermediate	MBD5
	2.70384e-08	0.070139	0.586	0.555	0.000963973	likely intermediate	MED13
	5.86672e-21	0.0701327	0.488	0.425	2.0916e-16	likely intermediate	USO1
	2.18853e-22	0.0701047	0.336	0.284	7.80254e-18	likely intermediate	LRRC58
	2.63769e-13	0.0700432	0.335	0.294	9.40388e-09	likely intermediate	KANK2
	2.47619e-07	0.0700186	0.593	0.573	0.00882812	likely intermediate	LINC01473
	2.65353e-07	0.0699944	0.302	0.276	0.00946036	likely intermediate	TVP23C
	4.91208e-07	0.0699595	0.39	0.367	0.0175125	likely intermediate	FOCAD
	8.10372e-19	0.0698704	0.423	0.377	2.88914e-14	likely intermediate	CDC42
	0.00151008	0.0697506	0.436	0.412	1	likely intermediate	EPG5
	1.26164e-06	0.0697095	0.603	0.572	0.0449801	likely intermediate	MON2
	1.28814e-10	0.0695465	0.4	0.363	4.59249e-06	likely intermediate	VPS13A
	9.66551e-19	0.0695306	0.816	0.792	3.44595e-14	likely intermediate	DIP2C
	5.90229e-27	0.0694377	0.372	0.312	2.10428e-22	likely intermediate	TMEM51
	5.77762e-22	0.0694225	0.347	0.293	2.05984e-17	likely intermediate	DGUOK
	2.10577e-11	0.0694098	0.375	0.337	7.50748e-07	likely intermediate	N4BP1
	1.99682e-11	0.0694	0.498	0.454	7.11908e-07	likely intermediate	ATP2C1
	5.69331e-26	0.0693607	0.331	0.275	2.02978e-21	likely intermediate	SMARCE1
	7.25467e-08	0.0690811	0.332	0.304	0.00258643	likely intermediate	ARMCX4
	1.67566e-13	0.0686971	0.396	0.355	5.97407e-09	likely intermediate	TEX2
	2.07549e-08	0.0682245	0.721	0.68	0.000739952	likely intermediate	FNBP4
	9.943e-06	0.0678555	0.524	0.498	0.354488	likely intermediate	CKMT2-AS1
	2.53169e-12	0.0677698	0.675	0.644	9.02599e-08	likely intermediate	PCCA
	2.08851e-06	0.0677396	0.616	0.59	0.0744594	likely intermediate	ATXN7L1
	1.85909e-09	0.0676438	0.31	0.28	6.62801e-05	likely intermediate	UQCC2
	1.13194e-10	0.067603	0.56	0.509	4.03559e-06	likely intermediate	RBMX
	2.34458e-21	0.0675309	0.445	0.389	8.3589e-17	likely intermediate	TMBIM4
	2.66198e-10	0.0674992	0.431	0.391	9.49049e-06	likely intermediate	NUTM2B-AS1
	4.39867e-16	0.0673262	0.506	0.453	1.56821e-11	likely intermediate	ARHGEF7
	3.08641e-17	0.0672937	0.325	0.278	1.10037e-12	likely intermediate	APTX
	4.28942e-07	0.0671437	0.397	0.367	0.0152927	likely intermediate	UBN2
	1.92841e-15	0.0669666	0.354	0.308	6.87517e-11	likely intermediate	CCDC130
	1.65091e-05	0.0668879	0.822	0.786	0.588581	likely intermediate	TCF12
	3.42957e-20	0.0666123	0.37	0.316	1.22271e-15	likely intermediate	XPNPEP3
	2.69838e-14	0.0665569	0.556	0.506	9.62026e-10	likely intermediate	STRN3
	4.04675e-08	0.0663782	0.651	0.605	0.00144275	likely intermediate	IGF2R
	6.71227e-05	0.0661708	0.324	0.303	1	likely intermediate	FSD1L
	1.25685e-11	0.0658244	0.616	0.572	4.48091e-07	likely intermediate	DYRK1A
	9.96817e-10	0.0658097	0.356	0.324	3.55385e-05	likely intermediate	UHRF2
	1.15462e-07	0.0657656	0.39	0.354	0.00411646	likely intermediate	ZNF655
	9.29586e-32	0.0654349	0.638	0.775	3.31416e-27	likely intermediate	MT-CYB
	1.74825e-05	0.0654213	0.368	0.347	0.623285	likely intermediate	L3MBTL4
	1.12769e-10	0.0652252	0.469	0.429	4.02043e-06	likely intermediate	RLF
	1.14504e-09	0.0647939	0.496	0.456	4.08231e-05	likely intermediate	BMPR1A
	0.00164423	0.0647301	0.707	0.673	1	likely intermediate	ZNF609
	3.39802e-07	0.0643219	0.546	0.512	0.0121146	likely intermediate	NCOA1
	2.39443e-15	0.0641533	0.526	0.473	8.53661e-11	likely intermediate	NBEAL1
	5.25152e-53	0.0640564	0.663	0.816	1.87227e-48	likely intermediate	MT-CO2
	2.44885e-10	0.0640436	0.394	0.356	8.73063e-06	likely intermediate	PMS1
	3.85574e-17	0.0639096	0.399	0.349	1.37465e-12	likely intermediate	MPG
	1.69353e-19	0.0638489	0.325	0.277	6.03777e-15	likely intermediate	IFNAR2
	1.64055e-12	0.0636567	0.47	0.426	5.84888e-08	likely intermediate	DEK
	1.39337e-26	0.0635983	0.376	0.32	4.96764e-22	likely intermediate	FBXL7
	2.13598e-13	0.0634012	0.467	0.418	7.61521e-09	likely intermediate	LINC01578
	9.00726e-10	0.0628718	0.302	0.27	3.21127e-05	likely intermediate	COG7
	1.41806e-08	0.0628413	0.741	0.707	0.000505567	likely intermediate	NF1
	0.000493088	0.0628277	0.561	0.542	1	likely intermediate	NAALADL2
	2.40092e-08	0.0626673	0.648	0.612	0.000855977	likely intermediate	TRIP12
	9.0914e-13	0.0626441	0.546	0.504	3.24126e-08	likely intermediate	PIK3CB
	1.5146e-08	0.0625914	0.393	0.36	0.000539984	likely intermediate	MIGA1
	2.48595e-10	0.0625661	0.397	0.364	8.8629e-06	likely intermediate	MTCH1
	7.21765e-09	0.0625488	0.306	0.275	0.000257324	likely intermediate	NFIB
	4.42302e-06	0.0622663	0.697	0.652	0.157689	likely intermediate	STX7
	4.85647e-13	0.0622252	0.346	0.306	1.73143e-08	likely intermediate	QPRT
	1.65758e-20	0.0621252	0.313	0.264	5.9096e-16	likely intermediate	PNKD
	4.25558e-18	0.0620164	0.451	0.392	1.5172e-13	likely intermediate	DRG1
	3.91476e-10	0.0615566	0.33	0.298	1.39569e-05	likely intermediate	FAM126B
	1.76323e-08	0.0615059	0.729	0.686	0.000628626	likely intermediate	USP48
	8.49681e-07	0.0614907	0.313	0.286	0.0302928	likely intermediate	TMLHE
	4.12071e-10	0.0611029	0.338	0.303	1.46912e-05	likely intermediate	PPP4R1
	1.13717e-08	0.0608942	0.331	0.299	0.000405424	likely intermediate	MARS
	8.15506e-08	0.0608877	0.872	0.843	0.00290744	likely intermediate	EXOC4
	0.000581227	0.0607625	0.73	0.693	1	likely intermediate	CUX1
	8.70105e-12	0.06057	0.606	0.557	3.1021e-07	likely intermediate	NUMB
	4.37481e-15	0.0604521	0.389	0.341	1.55971e-10	likely intermediate	MTG1
	1.32956e-05	0.0604155	0.553	0.522	0.474015	likely intermediate	UMAD1
	4.98802e-10	0.0603404	0.486	0.443	1.77833e-05	likely intermediate	PHF3
	1.10167e-12	0.0600932	0.551	0.513	3.92769e-08	likely intermediate	TANC2
	4.88873e-08	0.0600163	0.316	0.287	0.00174293	likely intermediate	SLC38A9
	7.70077e-21	0.0599258	0.39	0.333	2.74548e-16	likely intermediate	PEPD
	1.28832e-07	0.0598302	0.467	0.429	0.00459314	likely intermediate	MSRA
	3.61582e-10	0.0598227	0.358	0.322	1.28911e-05	likely intermediate	TAF3
	3.88801e-07	0.0597743	0.314	0.286	0.0138615	likely intermediate	CWF19L2
	6.83587e-06	0.0597637	0.367	0.34	0.243712	likely intermediate	YAF2
	7.92281e-28	0.0597458	0.356	0.295	2.82464e-23	likely intermediate	VPS35
	3.21187e-16	0.0596779	0.41	0.363	1.1451e-11	likely intermediate	SRSF2
	6.51953e-09	0.0596591	0.416	0.377	0.000232434	likely intermediate	MGME1
	0.000271812	0.0595412	0.535	0.513	1	likely intermediate	MFGE8
	2.09862e-15	0.0594462	0.377	0.329	7.48199e-11	likely intermediate	ECHDC1
	6.49092e-13	0.0594078	0.333	0.291	2.31414e-08	likely intermediate	PXN
	3.43429e-10	0.0593495	0.594	0.548	1.22439e-05	likely intermediate	UBE3A
	1.73014e-10	0.0593329	0.412	0.372	6.1683e-06	likely intermediate	SP3
	2.06436e-06	0.0589419	0.619	0.584	0.0735984	likely intermediate	NRDC
	6.12916e-12	0.0584995	0.317	0.279	2.18517e-07	likely intermediate	ORC4
	7.52099e-18	0.0583971	0.339	0.295	2.68138e-13	likely intermediate	PTPRK
	1.33971e-07	0.0580072	0.391	0.355	0.00477635	likely intermediate	IP6K2
	6.6883e-15	0.0577585	0.369	0.322	2.38451e-10	likely intermediate	GLB1
	2.15161e-14	0.0577256	0.481	0.433	7.67092e-10	likely intermediate	PPP2R5C
	2.67896e-18	0.057526	0.318	0.27	9.55103e-14	likely intermediate	PNPLA8
	2.04806e-09	0.057503	0.328	0.294	7.30174e-05	likely intermediate	CSNK1G2
	3.51152e-07	0.0574435	0.324	0.297	0.0125193	likely intermediate	INPP5B
	2.80064e-17	0.0570264	0.598	0.533	9.98485e-13	likely intermediate	HEXA
	1.68759e-15	0.0567415	0.399	0.348	6.0166e-11	likely intermediate	CMC1
	2.4579e-21	0.0567012	0.438	0.38	8.76292e-17	likely intermediate	AC016831.7
	7.36254e-11	0.0566292	0.751	0.71	2.62489e-06	likely intermediate	CALD1
	7.49113e-12	0.056597	0.454	0.408	2.67074e-07	likely intermediate	YLPM1
	1.2192e-23	0.0565119	0.336	0.281	4.34671e-19	likely intermediate	APPL1
	0.000185987	0.0560919	0.427	0.401	1	likely intermediate	ZNF518A
	5.77099e-09	0.0560429	0.432	0.403	0.000205747	likely intermediate	ERGIC3
	3.67208e-14	0.0559435	0.423	0.374	1.30917e-09	likely intermediate	ORMDL1
	0.000883281	0.0558838	0.32	0.301	1	likely intermediate	PCSK7
	2.24183e-11	0.055877	0.488	0.444	7.99257e-07	likely intermediate	APPBP2
	4.43262e-19	0.0557432	0.392	0.34	1.58032e-14	likely intermediate	RELL1
	9.26159e-05	0.0556886	0.465	0.445	1	likely intermediate	ANKRD36C
	2.12737e-19	0.055175	0.475	0.417	7.58451e-15	likely intermediate	PAPOLA
	0.000730443	0.0550363	0.484	0.464	1	likely intermediate	CEP112
	9.51925e-11	0.0549991	0.565	0.518	3.3938e-06	likely intermediate	CNOT4
	3.35748e-11	0.0549951	0.565	0.541	1.19701e-06	likely intermediate	ARPC1B
	0.00649929	0.054995	0.43	0.41	1	likely intermediate	FBXO42
	1.49224e-07	0.0548885	0.583	0.55	0.00532014	likely intermediate	PRAME
	3.99349e-14	0.0548788	0.411	0.366	1.42376e-09	likely intermediate	CHCHD6
	3.63384e-25	0.0547402	0.379	0.324	1.29554e-20	likely intermediate	EIF4H
	1.09258e-07	0.0546909	0.43	0.399	0.00389528	likely intermediate	BCAR3
	3.91091e-21	0.054575	0.429	0.369	1.39432e-16	likely intermediate	KPNA4
	1.62697e-05	0.0544845	0.418	0.393	0.580049	likely intermediate	ZHX3
	7.89168e-32	0.0542252	0.412	0.344	2.81354e-27	likely intermediate	SLC38A2
	0.000729257	0.0541882	0.49	0.467	1	likely intermediate	CBR4
	0.00132641	0.0541778	0.343	0.326	1	likely intermediate	ABCA5
	1.5128e-07	0.0541659	0.641	0.601	0.00539344	likely intermediate	PHACTR4
	2.27526e-07	0.0541537	0.358	0.324	0.00811176	likely intermediate	SSBP3
	4.21117e-14	0.0540715	0.386	0.342	1.50137e-09	likely intermediate	QSER1
	1.01362e-07	0.0536227	0.683	0.633	0.00361377	likely intermediate	THOC2
	6.0306e-06	0.0535239	0.339	0.313	0.215003	likely intermediate	ZNF254
	6.81366e-14	0.0530318	0.489	0.439	2.4292e-09	likely intermediate	HEATR5A
	6.49965e-07	0.0529131	0.327	0.299	0.0231726	likely intermediate	EXT2
	1.22752e-38	0.0528024	0.375	0.302	4.37636e-34	likely intermediate	ATP6V1E1
	7.61809e-10	0.0527517	0.404	0.363	2.716e-05	likely intermediate	FBXO22
	0.00268974	0.0526147	0.852	0.831	1	likely intermediate	SMYD3
	0.00149645	0.0525535	0.563	0.53	1	likely intermediate	LCORL
	1.6581e-06	0.0525422	0.444	0.412	0.0591147	likely intermediate	TNRC6C
	1.14497e-17	0.0523587	0.439	0.395	4.08206e-13	likely intermediate	TMX4
	2.16018e-09	0.0522716	0.49	0.447	7.70149e-05	likely intermediate	RCOR3
	1.27163e-14	0.0519909	0.39	0.341	4.53363e-10	likely intermediate	PPP2R3C
	3.32624e-13	0.0517758	0.313	0.272	1.18587e-08	likely intermediate	RBM23
	6.49455e-14	0.0516759	0.323	0.281	2.31544e-09	likely intermediate	COG4
	7.57379e-13	0.0516329	0.428	0.381	2.70021e-08	likely intermediate	CAND1
	2.41332e-11	0.051446	0.593	0.542	8.60398e-07	likely intermediate	HECTD1
	7.88283e-05	0.0512475	0.535	0.505	1	likely intermediate	HIP1
	5.02698e-20	0.0512246	0.383	0.328	1.79222e-15	likely intermediate	GRSF1
	7.70517e-12	0.0512164	0.313	0.276	2.74705e-07	likely intermediate	TRIM24
	1.91453e-05	0.0509278	0.571	0.538	0.682567	likely intermediate	STX16
	1.21124e-19	0.0508955	0.343	0.292	4.3183e-15	likely intermediate	LARP7
	0.000311584	0.0508061	0.307	0.287	1	likely intermediate	TSTD3
	1.1142e-09	0.0508002	0.378	0.338	3.97234e-05	likely intermediate	GOLGA2
	1.1361e-07	0.0506346	0.334	0.303	0.00405041	likely intermediate	PHLDB1
	1.49995e-10	0.0505605	0.427	0.385	5.34764e-06	likely intermediate	KLHL28
	9.25701e-06	0.0502051	0.526	0.488	0.330031	likely intermediate	RAB28
	8.36735e-10	0.0501881	0.471	0.425	2.98313e-05	likely intermediate	SMS
	8.96675e-11	0.0500388	0.418	0.374	3.19683e-06	likely intermediate	TPP2
	3.95371e-08	0.0500089	0.508	0.467	0.00140958	likely intermediate	SPART
	4.47571e-05	0.0499342	0.516	0.495	1	likely intermediate	EIF4A1
	5.4116e-07	0.049904	0.359	0.327	0.0192935	likely intermediate	MBOAT2
	8.5537e-09	0.0498963	0.63	0.588	0.000304957	likely intermediate	ZMYM2
	3.03387e-20	0.0497884	0.33	0.279	1.08164e-15	likely intermediate	PSMC6
	2.65667e-17	0.049687	0.322	0.275	9.47155e-13	likely intermediate	LMBRD1
	2.97797e-11	0.0496583	0.363	0.322	1.06171e-06	likely intermediate	HNRNPLL
	1.40617e-11	0.049617	0.458	0.419	5.01326e-07	likely intermediate	AGFG1
	7.18046e-21	0.0493244	0.334	0.286	2.55998e-16	likely intermediate	CD276
	1.46848e-14	0.049261	0.517	0.474	5.23543e-10	likely intermediate	DIAPH2
	0.000453601	0.0492149	0.443	0.42	1	likely intermediate	ZFYVE9
	2.031e-15	0.0491707	0.382	0.334	7.2409e-11	likely intermediate	WAPL
	1.61871e-12	0.0490552	0.685	0.643	5.77104e-08	likely intermediate	ERBB3
	8.8774e-19	0.0488769	0.3	0.253	3.16497e-14	likely intermediate	API5
	1.6827e-05	0.0486014	0.529	0.493	0.599916	likely intermediate	STK24
	1.60284e-14	0.0485981	0.373	0.326	5.71445e-10	likely intermediate	HBP1
	3.00025e-06	0.0485271	0.431	0.401	0.106965	likely intermediate	SIK2
	2.06572e-07	0.0484405	0.572	0.538	0.00736469	likely intermediate	GPATCH2
	3.48065e-12	0.0482978	0.422	0.376	1.24092e-07	likely intermediate	OIP5-AS1
	4.10135e-12	0.0480853	0.308	0.268	1.46221e-07	likely intermediate	AKT2
	5.675e-21	0.0479264	0.519	0.46	2.02325e-16	likely intermediate	PTEN
	0.00012169	0.0478731	0.735	0.703	1	likely intermediate	GPATCH8
	5.70227e-05	0.0477498	0.396	0.37	1	likely intermediate	MAP2K4
	1.35086e-08	0.0477086	0.326	0.293	0.000481609	likely intermediate	NT5DC1
	8.9967e-09	0.0476385	0.313	0.28	0.00032075	likely intermediate	USP12
	4.02761e-11	0.0476284	0.422	0.379	1.43592e-06	likely intermediate	IP6K1
	1.43843e-07	0.047357	0.35	0.317	0.00512827	likely intermediate	DPP9
	5.06084e-17	0.0473136	0.543	0.482	1.80429e-12	likely intermediate	DHX36
	1.86534e-20	0.0471725	0.317	0.266	6.65031e-16	likely intermediate	NAE1
	2.13364e-10	0.0469826	0.302	0.268	7.60687e-06	likely intermediate	MAP3K7
	7.68696e-08	0.0468955	0.562	0.519	0.00274056	likely intermediate	NSRP1
	0.00862579	0.0465424	0.586	0.578	1	likely intermediate	KANSL1L
	0.000132399	0.0463452	0.447	0.421	1	likely intermediate	EPB41
	1.7355e-13	0.0462644	0.323	0.28	6.18742e-09	likely intermediate	TIAL1
	7.28287e-07	0.0460447	0.52	0.488	0.0259649	likely intermediate	HS2ST1
	5.46113e-13	0.0460244	0.379	0.335	1.947e-08	likely intermediate	GTF2H1
	1.09436e-09	0.0458656	0.397	0.361	3.90159e-05	likely intermediate	ATF2
	1.31428e-11	0.0458304	0.374	0.333	4.68566e-07	likely intermediate	GATAD1
	8.06187e-07	0.0456753	0.418	0.387	0.0287422	likely intermediate	WDR73
	2.2806e-09	0.0455418	0.325	0.292	8.13078e-05	likely intermediate	FBXO34
	0.00808783	0.0455212	0.337	0.321	1	likely intermediate	HHAT
	1.46978e-07	0.0452042	0.805	0.777	0.00524007	likely intermediate	USP34
	7.16915e-18	0.0451514	0.356	0.306	2.55595e-13	likely intermediate	POLR2A
	9.673e-08	0.0451203	0.393	0.359	0.00344862	likely intermediate	BSDC1
	3.36503e-07	0.0450214	0.497	0.456	0.011997	likely intermediate	PABPN1
	6.34953e-09	0.0449384	0.54	0.498	0.000226373	likely intermediate	PDSS2
	1.01579e-11	0.0448341	0.361	0.324	3.62149e-07	likely intermediate	TXNL4A
	5.43529e-10	0.0446654	0.472	0.433	1.93779e-05	likely intermediate	ZNF654
	2.02457e-13	0.0445843	0.304	0.265	7.21801e-09	likely intermediate	ZDHHC7
	0.000651136	0.0444672	0.662	0.617	1	likely intermediate	CTNNA1
	5.83784e-18	0.0444189	0.409	0.355	2.08131e-13	likely intermediate	COPB1
	5.8517e-08	0.0444098	0.423	0.386	0.00208625	likely intermediate	PTAR1
	4.16179e-12	0.0442688	0.321	0.282	1.48376e-07	likely intermediate	PISD
	3.43089e-17	0.0442069	0.365	0.318	1.22318e-12	likely intermediate	AUP1
	6.55569e-07	0.0441501	0.395	0.366	0.0233723	likely intermediate	DUXAP8
	1.81198e-22	0.0441413	0.301	0.25	6.46008e-18	likely intermediate	B3GAT3
	1.78558e-11	0.0436479	0.541	0.492	6.36595e-07	likely intermediate	PSPC1
	9.25484e-10	0.0435963	0.378	0.346	3.29953e-05	likely intermediate	NOL7
	3.13407e-24	0.0435019	0.37	0.311	1.11736e-19	likely intermediate	RNH1
	2.65768e-07	0.0433683	0.755	0.715	0.00947517	likely intermediate	PBRM1
	2.58044e-10	0.0433447	0.503	0.464	9.19978e-06	likely intermediate	BIN3
	1.51432e-06	0.0432586	0.413	0.38	0.0539885	likely intermediate	KIFAP3
	9.10794e-07	0.0432436	0.608	0.568	0.0324716	likely intermediate	EVI5
	2.97363e-13	0.0432203	0.467	0.42	1.06016e-08	likely intermediate	CDC37
	2.36021e-46	0.0431003	0.668	0.816	8.41464e-42	likely intermediate	MT-CO1
	0.00320665	0.0430769	0.349	0.33	1	likely intermediate	TPCN1
	1.22145e-06	0.0429753	0.359	0.33	0.0435473	likely intermediate	FAM228B
	2.70566e-14	0.0429717	0.438	0.387	9.64623e-10	likely intermediate	KPNA3
	9.38598e-13	0.0429543	0.342	0.3	3.34629e-08	likely intermediate	NIPA2
	3.00838e-20	0.0428733	0.656	0.604	1.07255e-15	likely intermediate	FNDC3B
	7.36591e-05	0.0423414	0.32	0.295	1	likely intermediate	BANP
	0.000149151	0.0420034	0.68	0.631	1	likely intermediate	JPX
	1.45944e-06	0.0419197	0.461	0.423	0.0520318	likely intermediate	UBR4
	3.74351e-12	0.041374	0.491	0.441	1.33464e-07	likely intermediate	PRR14L
	2.35755e-06	0.0410632	0.581	0.551	0.0840512	likely intermediate	FBXW7
	2.50655e-11	0.0409642	0.54	0.485	8.93635e-07	likely intermediate	ETFA
	3.67385e-09	0.0408144	0.654	0.607	0.00013098	likely intermediate	GLG1
	6.16752e-06	0.0403399	0.6	0.565	0.219884	likely intermediate	WAC
	2.65335e-06	0.0401869	0.338	0.311	0.0945973	likely intermediate	TMEM260
	7.44137e-17	0.0400118	0.444	0.39	2.653e-12	likely intermediate	SH3BGRL
	3.50977e-05	0.0399309	0.432	0.4	1	likely intermediate	LINC00662
	6.14812e-10	0.0398757	0.307	0.271	2.19193e-05	likely intermediate	BAIAP2
	3.06494e-05	0.0398359	0.642	0.616	1	likely intermediate	MLLT10
	1.19734e-10	0.0394216	0.309	0.272	4.26875e-06	likely intermediate	CCNC
	4.56983e-27	0.0392524	0.347	0.287	1.62924e-22	likely intermediate	LYRM2
	9.51347e-13	0.0389498	0.569	0.518	3.39174e-08	likely intermediate	SASH1
	1.1126e-08	0.038861	0.605	0.566	0.000396664	likely intermediate	FDFT1
	2.16629e-08	0.0388033	0.349	0.317	0.000772326	likely intermediate	NBPF12
	1.50131e-10	0.0384676	0.442	0.397	5.35246e-06	likely intermediate	CNOT1
	5.29897e-14	0.0384063	0.331	0.287	1.88919e-09	likely intermediate	GMPS
	5.68919e-05	0.0380239	0.992	0.988	1	likely intermediate	MALAT1
	2.07871e-05	0.0380035	0.571	0.534	0.741101	likely intermediate	SLMAP
	1.10226e-14	0.0379188	0.384	0.336	3.92979e-10	likely intermediate	ZC3H15
	4.79872e-07	0.037898	0.386	0.352	0.0171084	likely intermediate	CEP95
	3.25026e-06	0.0378636	0.699	0.66	0.115878	likely intermediate	CELF1
	4.63604e-15	0.0378228	0.461	0.408	1.65284e-10	likely intermediate	PPA2
	3.64924e-10	0.0377548	0.343	0.309	1.30103e-05	likely intermediate	OSTC
	7.94548e-15	0.0376844	0.421	0.369	2.83272e-10	likely intermediate	PSMF1
	4.16548e-25	0.0375335	0.337	0.284	1.48508e-20	likely intermediate	CYB5R3
	5.44297e-15	0.0374676	0.415	0.364	1.94053e-10	likely intermediate	CAPZA2
	7.6042e-12	0.0372847	0.525	0.473	2.71105e-07	likely intermediate	FBXL5
	2.36959e-09	0.0372542	0.349	0.312	8.44805e-05	likely intermediate	SIAH1
	5.26995e-12	0.0372263	0.455	0.406	1.87884e-07	likely intermediate	UBE2G2
	0.00546567	0.0369016	0.632	0.598	1	likely intermediate	RABGEF1
	1.15531e-06	0.0368955	0.395	0.363	0.041189	likely intermediate	IQCB1
	4.8648e-13	0.0362584	0.397	0.351	1.7344e-08	likely intermediate	SWAP70
	3.47308e-06	0.0361738	0.36	0.33	0.123822	likely intermediate	PWWP2A
	3.7743e-11	0.0361642	0.849	0.84	1.34561e-06	likely intermediate	HNRNPA2B1
	3.07972e-10	0.0360814	0.405	0.364	1.09798e-05	likely intermediate	STK4
	0.0029902	0.036029	0.572	0.546	1	likely intermediate	RBM33
	5.01945e-26	0.0360168	0.381	0.325	1.78953e-21	likely intermediate	YWHAB
	1.21138e-05	0.0359595	0.304	0.279	0.431881	likely intermediate	CNTRL
	4.77657e-11	0.0356645	0.305	0.268	1.70294e-06	likely intermediate	HBS1L
	4.72605e-09	0.0355579	0.329	0.297	0.000168493	likely intermediate	TAB2
	0.000202638	0.0352177	0.606	0.565	1	likely intermediate	BRD4
	0.000100765	0.0351491	0.606	0.595	1	likely intermediate	TBCA
	9.98013e-10	0.0351034	0.6	0.552	3.55812e-05	likely intermediate	SOX10
	2.3133e-08	0.0348974	0.375	0.338	0.000824736	likely intermediate	NGLY1
	2.01613e-09	0.0348277	0.372	0.334	7.18792e-05	likely intermediate	MCM3AP
	1.64221e-18	0.034803	0.306	0.259	5.85481e-14	likely intermediate	RAB18
	7.31597e-05	0.0347681	0.41	0.384	1	likely intermediate	DENND4A
	9.61023e-06	0.0347136	0.403	0.374	0.342624	likely intermediate	RIC1
	7.20387e-05	0.0344139	0.655	0.617	1	likely intermediate	HUWE1
	5.13822e-06	0.034346	0.578	0.54	0.183188	likely intermediate	STX8
	2.29388e-15	0.0343237	0.36	0.316	8.17814e-11	likely intermediate	SESTD1
	4.3055e-12	0.0342715	0.442	0.481	1.535e-07	likely intermediate	ZFAS1
	1.44969e-08	0.0342327	0.589	0.546	0.000516843	likely intermediate	PPFIA1
	3.33747e-05	0.0342079	0.342	0.317	1	likely intermediate	ZNF611
	2.77842e-08	0.0340798	0.325	0.292	0.000990562	likely intermediate	MACO1
	1.25343e-08	0.0340753	0.31	0.278	0.000446871	likely intermediate	TMEM87B
	4.97304e-07	0.0339953	0.534	0.498	0.0177299	likely intermediate	VPS13D
	1.27185e-10	0.0338972	0.321	0.285	4.53441e-06	likely intermediate	PSIP1
	1.76397e-15	0.0338013	0.352	0.303	6.2889e-11	likely intermediate	PFDN1
	7.17196e-25	0.0335997	0.477	0.409	2.55695e-20	likely intermediate	SLC44A1
	1.5358e-09	0.0335402	0.438	0.4	5.47542e-05	likely intermediate	SYNGR1
	1.18801e-17	0.0333412	0.318	0.271	4.23548e-13	likely intermediate	LASP1
	0.000913716	0.0333242	0.403	0.379	1	likely intermediate	RAD54L2
	8.67663e-15	0.0329922	0.305	0.262	3.09339e-10	likely intermediate	TXNDC12
	0.000373016	0.0329188	0.346	0.323	1	likely intermediate	SLC16A4
	9.09997e-08	0.032814	0.422	0.386	0.00324432	likely intermediate	KIF16B
	1.90514e-19	0.0327701	0.334	0.284	6.79221e-15	likely intermediate	HACD1
	5.72284e-05	0.0327277	0.501	0.474	1	likely intermediate	EYA3
	0.00141744	0.0323893	0.773	0.745	1	likely intermediate	EIF4G3
	0.00937975	0.032275	0.688	0.662	1	likely intermediate	ZFYVE16
	2.5634e-21	0.0322152	0.31	0.26	9.13905e-17	likely intermediate	TMEM50A
	4.96023e-22	0.0317458	0.32	0.268	1.76842e-17	likely intermediate	PDAP1
	0.00100669	0.0317351	0.393	0.37	1	likely intermediate	CNOT10
	4.00246e-05	0.0315893	0.391	0.363	1	likely intermediate	ITFG2
	2.40261e-14	0.0314889	0.303	0.26	8.56578e-10	likely intermediate	DLST
	9.49691e-18	0.0312537	0.389	0.338	3.38584e-13	likely intermediate	SCP2
	1.82135e-20	0.0311798	0.533	0.468	6.49347e-16	likely intermediate	FXR1
	0.000376784	0.0303361	0.309	0.287	1	likely intermediate	BBS5
	9.07017e-05	0.0299723	0.522	0.486	1	likely intermediate	TRIM13
	2.47889e-16	0.0298384	0.381	0.331	8.83775e-12	likely intermediate	SYNE1
	8.82749e-07	0.0297915	0.506	0.468	0.0314718	likely intermediate	AP2B1
	0.000113582	0.02976	0.319	0.297	1	likely intermediate	EZH1
	3.55622e-102	0.02959	0.396	0.282	1.26786e-97	likely intermediate	AL133538.1
	2.05445e-12	0.0295176	0.42	0.372	7.32451e-08	likely intermediate	MIER1
	0.00393328	0.0293737	0.478	0.453	1	likely intermediate	RNF38
	5.26249e-09	0.0293438	0.561	0.515	0.000187618	likely intermediate	CYSTM1
	2.80007e-08	0.02913	0.488	0.449	0.000998282	likely intermediate	GBF1
	9.05135e-12	0.0290699	0.344	0.303	3.22699e-07	likely intermediate	SDHB
	1.8878e-09	0.0290286	0.304	0.268	6.73039e-05	likely intermediate	WDR45B
	7.11218e-07	0.0287461	0.567	0.524	0.0253563	likely intermediate	SRSF10
	8.40385e-10	0.0285876	0.464	0.417	2.99614e-05	likely intermediate	ATP6V1H
	3.14673e-05	0.0283174	0.453	0.423	1	likely intermediate	TLK2
	9.11163e-14	0.0283111	0.393	0.345	3.24848e-09	likely intermediate	PON2
	0.00337768	0.0280161	0.866	0.829	1	likely intermediate	ZFAND3
	2.21024e-10	0.0279611	0.746	0.724	7.87994e-06	likely intermediate	HNRNPC
	1.49368e-05	0.0278534	0.3	0.278	0.532526	likely intermediate	TMEM161B
	0.00547256	0.0276693	0.382	0.369	1	likely intermediate	TOMM20
	3.67455e-09	0.0274695	0.429	0.39	0.000131005	likely intermediate	DYNC1I2
	0.000228123	0.0272099	0.517	0.486	1	likely intermediate	7-Mar
	0.00802727	0.0271007	0.569	0.551	1	likely intermediate	DIS3L2
	4.99275e-16	0.026893	0.494	0.438	1.78001e-11	likely intermediate	YTHDF2
	2.35752e-21	0.0267209	0.309	0.259	8.40504e-17	likely intermediate	ZFP91
	6.52824e-07	0.0266449	0.342	0.313	0.0232745	likely intermediate	RBIS
	8.79626e-05	0.0265556	0.658	0.616	1	likely intermediate	DOCK7
	6.95294e-07	0.0264123	0.43	0.406	0.0247886	likely intermediate	ARF1
	3.90051e-05	0.0263619	0.316	0.291	1	likely intermediate	LTBP3
	1.70409e-21	0.0261435	0.385	0.33	6.07541e-17	likely intermediate	TXNRD1
	0.00481801	0.0261197	0.67	0.636	1	likely intermediate	ANKRD12
	3.67715e-10	0.0259168	0.329	0.292	1.31098e-05	likely intermediate	ATG5
	1.40366e-07	0.0257176	0.626	0.587	0.00500433	likely intermediate	AC118549.1
	5.6406e-17	0.0256005	0.331	0.287	2.01099e-12	likely intermediate	WDR1
	0.00174472	0.0253817	0.431	0.41	1	likely intermediate	WDR7
	0.00138367	0.0252025	0.405	0.381	1	likely intermediate	STAT5B
	7.14914e-15	0.0246794	0.449	0.395	2.54881e-10	likely intermediate	DDB1
	1.3254e-21	0.0246431	0.338	0.287	4.72531e-17	likely intermediate	NUDC
	1.80599e-06	0.0244143	0.439	0.402	0.064387	likely intermediate	PPM1B
	6.87987e-10	0.0243862	0.367	0.33	2.45281e-05	likely intermediate	CFLAR
	0.00216586	0.0243812	0.614	0.587	1	likely intermediate	TRIM44
	1.13573e-07	0.0241867	0.573	0.532	0.00404912	likely intermediate	SIK3
	7.47978e-05	0.0240802	0.515	0.483	1	likely intermediate	DCAF6
	8.06908e-06	0.0238216	0.536	0.492	0.287679	likely intermediate	PPP4R2
	2.54006e-14	0.0235568	0.363	0.322	9.05581e-10	likely intermediate	EMP3
	2.7714e-06	0.0231338	0.393	0.361	0.0988058	likely intermediate	ZMYND11
	4.08485e-05	0.0231099	0.624	0.584	1	likely intermediate	NEMF
	6.16536e-06	0.0230593	0.403	0.371	0.219808	likely intermediate	ZFX
	1.39505e-09	0.0228762	0.551	0.497	4.97364e-05	likely intermediate	MAX
	1.28809e-12	0.0228182	0.597	0.573	4.59231e-08	likely intermediate	HSP90AA1
	7.372e-17	0.0225928	0.314	0.267	2.62826e-12	likely intermediate	AIMP1
	3.77324e-14	0.0223305	0.32	0.277	1.34524e-09	likely intermediate	MFSD14A
	1.79897e-10	0.0221922	0.383	0.344	6.41369e-06	likely intermediate	TBC1D15
	1.40221e-06	0.0221015	0.603	0.56	0.0499916	likely intermediate	PTPN12
	5.94113e-13	0.0219408	0.54	0.489	2.11813e-08	likely intermediate	CLCN3
	3.1254e-12	0.0218313	0.374	0.331	1.11427e-07	likely intermediate	WIPF2
	0.000601363	0.0215177	0.415	0.391	1	likely intermediate	ARMH3
	1.49468e-07	0.021389	0.473	0.431	0.00532882	likely intermediate	ILKAP
	5.77563e-06	0.0213393	0.544	0.514	0.205913	likely intermediate	GAB1
	7.917e-12	0.0208506	0.327	0.288	2.82257e-07	likely intermediate	MMS19
	7.74829e-08	0.0208181	0.514	0.47	0.00276242	likely intermediate	ANXA4
	5.79188e-14	0.0204248	0.322	0.279	2.06492e-09	likely intermediate	CTNNBIP1
	0.00131076	0.0203375	0.511	0.481	1	likely intermediate	RAB3GAP1
	1.82464e-09	0.0203345	0.613	0.65	6.50521e-05	likely intermediate	PABPC1
	1.20304e-07	0.0202791	0.309	0.277	0.00428908	likely intermediate	HDGFL3
	0.000348784	0.0201852	0.812	0.774	1	likely intermediate	CTNNB1
	7.77232e-14	0.0201314	0.503	0.445	2.77099e-09	likely intermediate	CAPRIN1
	2.0168e-08	0.0201073	0.609	0.558	0.000719028	likely intermediate	COMMD1
	0.000866188	0.0199927	0.705	0.719	1	likely intermediate	MLANA
	0.00358345	0.0196789	0.387	0.366	1	likely intermediate	ZDHHC17
	6.36298e-05	0.0194725	0.395	0.375	1	likely intermediate	NT5DC3
	1.96371e-10	0.0192917	0.358	0.318	7.00102e-06	likely intermediate	DGCR2
	1.09512e-26	0.0189435	0.377	0.315	3.90432e-22	likely intermediate	ARL6IP5
	1.83038e-10	0.0188488	0.717	0.692	6.52567e-06	likely intermediate	FRMD4A
	7.51593e-33	0.0187062	0.317	0.26	2.67958e-28	likely intermediate	MELTF
	2.25919e-10	0.0186279	0.425	0.379	8.05448e-06	likely intermediate	ZBTB8OS
	0.000364545	0.0185704	0.409	0.382	1	likely intermediate	CDK8
	0.00175965	0.0185178	0.571	0.537	1	likely intermediate	KLHDC10
	6.24943e-48	0.0184996	0.597	0.514	2.22805e-43	likely intermediate	JAZF1
	5.02734e-09	0.0176376	0.467	0.42	0.000179235	likely intermediate	DARS
	0.0063886	0.0175593	0.543	0.516	1	likely intermediate	KDM6A
	0.00200337	0.0174062	0.371	0.349	1	likely intermediate	RELCH
	5.33857e-05	0.0172451	0.733	0.742	1	likely intermediate	FARP2
	1.55747e-08	0.0166986	0.323	0.288	0.000555268	likely intermediate	PAM16
	0.00138098	0.0165109	0.803	0.769	1	likely intermediate	FAF1
	5.61285e-16	0.016372	0.372	0.323	2.00109e-11	likely intermediate	NAA50
	2.55215e-09	0.0163664	0.376	0.336	9.09891e-05	likely intermediate	RAB22A
	3.66568e-13	0.0163615	0.33	0.287	1.30689e-08	likely intermediate	ARMC10
	1.78542e-07	0.0162906	0.586	0.541	0.00636537	likely intermediate	HNRNPD
	0.000175709	0.0161018	0.335	0.31	1	likely intermediate	TUBGCP3
	9.78496e-08	0.0159567	0.516	0.474	0.00348853	likely intermediate	NFIC
	6.02277e-08	0.0152963	0.375	0.34	0.00214724	likely intermediate	MYLIP
	1.51207e-09	0.0151193	0.369	0.331	5.39084e-05	likely intermediate	RCOR1
	1.43947e-16	0.0150956	0.395	0.342	5.13199e-12	likely intermediate	COPB2
	3.20098e-07	0.0146734	0.327	0.299	0.0114121	likely intermediate	DDOST
	0.000628877	0.0145097	0.361	0.344	1	likely intermediate	VDAC1
	6.36387e-07	0.014509	0.303	0.277	0.0226885	likely intermediate	ELOC
	0.00114948	0.0144418	0.416	0.387	1	likely intermediate	DCP1A
	6.98544e-05	0.0144036	0.396	0.369	1	likely intermediate	WDR59
	0.000863055	0.014178	0.534	0.504	1	likely intermediate	ENAH
	2.14553e-12	0.014148	0.32	0.279	7.64926e-08	likely intermediate	DAZAP1
	0.000723366	0.0139083	0.336	0.316	1	likely intermediate	LMCD1-AS1
	1.03789e-18	0.0137837	0.322	0.271	3.70029e-14	likely intermediate	GUSB
	1.19118e-06	0.0137713	0.393	0.36	0.042468	likely intermediate	CYP20A1
	5.00023e-12	0.0135983	0.304	0.265	1.78268e-07	likely intermediate	TSC22D4
	9.30804e-15	0.0135896	0.349	0.301	3.3185e-10	likely intermediate	MRPS5
	1.53083e-08	0.012871	0.326	0.29	0.000545772	likely intermediate	EXOC5
	4.97228e-05	0.012506	0.492	0.462	1	likely intermediate	TRIM33
	2.82238e-10	0.0124827	0.568	0.513	1.00623e-05	likely intermediate	CGGBP1
	7.38349e-06	0.0121475	0.368	0.337	0.263236	likely intermediate	PRORP
	6.31602e-07	0.0119876	0.323	0.291	0.0225179	likely intermediate	ERCC3
	0.00814215	0.0116429	0.662	0.628	1	likely intermediate	ANKIB1
	0.000256375	0.0116267	0.449	0.417	1	likely intermediate	UNK
	4.13111e-18	0.0109512	0.392	0.338	1.47282e-13	likely intermediate	SMARCA5
	2.57332e-12	0.0109511	0.348	0.303	9.17441e-08	likely intermediate	ACADM
	1.01308e-07	0.0108802	0.33	0.296	0.00361183	likely intermediate	SRSF6
	3.22552e-09	0.0105735	0.827	0.812	0.000114996	likely intermediate	MITF
	4.69143e-09	0.0102641	0.363	0.326	0.000167259	likely intermediate	MTMR3
	2.21372e-13	0.0101829	0.362	0.318	7.89235e-09	likely intermediate	UBE2V1
	8.13813e-11	0.00986305	0.361	0.321	2.9014e-06	likely intermediate	REX1BD
	0.000202123	0.00981003	0.383	0.358	1	likely intermediate	INO80D
	3.89427e-16	0.00978063	0.43	0.377	1.38839e-11	likely intermediate	DDX3X
	3.6529e-07	0.0097135	0.394	0.359	0.0130233	likely intermediate	TASOR
	1.8403e-08	0.0092742	0.565	0.517	0.000656103	likely intermediate	MAPK1
	0.000280175	0.00919941	0.521	0.492	1	likely intermediate	USP15
	1.29173e-05	0.00911446	0.341	0.317	0.460526	likely intermediate	ARL6IP4
	3.68992e-05	0.00879099	0.494	0.46	1	likely intermediate	GPBP1L1
	0.000294161	0.00876385	0.503	0.474	1	likely intermediate	ST3GAL3
	0.00103668	0.00869424	0.433	0.401	1	likely intermediate	CDK5RAP3
	6.80628e-05	0.00854543	0.323	0.297	1	likely intermediate	DHX32
	0.00379935	0.00845315	0.369	0.348	1	likely intermediate	ARHGEF18
	0.000229825	0.00827562	0.469	0.497	1	likely intermediate	EEF1D
	7.23659e-16	0.00806799	0.334	0.287	2.57999e-11	likely intermediate	PDXK
	2.2983e-09	0.00795468	0.489	0.44	8.1939e-05	likely intermediate	UBE2B
	4.47372e-09	0.00795071	0.384	0.344	0.000159497	likely intermediate	EXOSC10
	1.76345e-13	0.0078265	0.489	0.44	6.28706e-09	likely intermediate	XRCC6
	8.52651e-06	0.00764268	0.311	0.283	0.303987	likely intermediate	RPS6KB1
	0.00150392	0.00762022	0.55	0.51	1	likely intermediate	ARIH2
	5.89383e-11	0.00757367	0.325	0.287	2.10127e-06	likely intermediate	VCL
	3.4001e-12	0.00748308	0.338	0.296	1.2122e-07	likely intermediate	BTF3L4
	5.0285e-14	0.00738823	0.334	0.288	1.79276e-09	likely intermediate	ATIC
	7.58154e-05	0.00712314	0.562	0.532	1	likely intermediate	IVNS1ABP
	6.84519e-13	0.00692099	0.312	0.272	2.44045e-08	likely intermediate	AARS
	2.69707e-05	0.00653098	0.415	0.38	0.961559	likely intermediate	TMEM259
	0.000165709	0.00633522	0.438	0.411	1	likely intermediate	AGPS
	0.00125426	0.00631029	0.617	0.579	1	likely intermediate	UBAC2
	1.78582e-05	0.00628307	0.48	0.444	0.636681	likely intermediate	CDC42BPB
	0.000112065	0.00606666	0.373	0.347	1	likely intermediate	MARF1
	0.00473316	0.00584137	0.85	0.813	1	likely intermediate	MSI2
	1.21129e-17	0.00553123	0.306	0.258	4.31849e-13	likely intermediate	HMGXB4
	0.000662231	0.00541278	0.692	0.652	1	likely intermediate	SFPQ
	3.11257e-05	0.00526888	0.317	0.29	1	likely intermediate	DNAJC9
	3.68163e-05	0.00487877	0.75	0.709	1	likely intermediate	TAX1BP1
	0.001737	0.00487528	0.473	0.445	1	likely intermediate	WASHC4
	1.41816e-05	0.00470075	0.317	0.287	0.505603	likely intermediate	HAGH
	4.47805e-05	0.00454851	0.438	0.407	1	likely intermediate	TMEM181
	4.79802e-06	0.00449455	0.331	0.302	0.171059	likely intermediate	RNPC3
	0.000144163	0.00407559	0.504	0.47	1	likely intermediate	LIMS1
	0.000386868	0.00403957	0.535	0.503	1	likely intermediate	ETNK1
	7.54335e-06	0.00392984	0.709	0.701	0.268935	likely intermediate	SGK3
	1.3315e-07	0.00361065	0.33	0.297	0.00474707	likely intermediate	UBE2Q2
	4.64735e-11	0.00347394	0.303	0.266	1.65687e-06	likely intermediate	TUG1
	1.52105e-06	0.00338205	0.395	0.361	0.0542286	likely intermediate	CHD8
	9.74797e-10	0.00335064	0.355	0.315	3.47535e-05	likely intermediate	BRD7
	3.12076e-15	0.00332967	0.324	0.277	1.11261e-10	likely intermediate	EIF4E
	5.41255e-08	0.0031949	0.425	0.384	0.00192968	likely intermediate	FBXO9
	2.14561e-05	0.00317883	0.398	0.367	0.764952	likely intermediate	ZC3H7B
	1.51243e-07	0.00283117	0.364	0.331	0.00539211	likely intermediate	LARP1B
	8.9967e-10	0.00280444	0.373	0.332	3.2075e-05	likely intermediate	BNIP3L
	0.00135963	0.00263925	0.331	0.308	1	likely intermediate	PDPR
	1.31009e-05	0.00259414	0.561	0.52	0.467073	likely intermediate	PPIG
	0.00127636	0.00253817	0.423	0.394	1	likely intermediate	RHOT1
	0.000195434	0.00237004	0.534	0.497	1	likely intermediate	WDR33
	0.00222067	0.00231616	0.483	0.456	1	likely intermediate	VPS35L
	1.97833e-08	0.00229716	0.475	0.428	0.000705314	likely intermediate	RTF1
	5.07315e-11	0.00224554	0.433	0.385	1.80868e-06	likely intermediate	ACO2
	0.00011545	0.00206392	0.326	0.3	1	likely intermediate	KBTBD2
	1.83059e-06	0.0020602	0.473	0.43	0.0652643	likely intermediate	CPSF6
	1.51271e-11	0.00148766	0.348	0.305	5.39311e-07	likely intermediate	GNL1
	0.0045292	0.00124922	0.443	0.419	1	likely intermediate	KLHL20
	0.00343723	0.00111438	0.714	0.686	1	likely intermediate	RBFOX2
	4.38482e-05	0.000826995	0.467	0.433	1	likely intermediate	H2AFY
	0.00151929	0.000726437	0.395	0.372	1	likely intermediate	XYLB
	1.21536e-16	0.000606086	0.319	0.273	4.33299e-12	likely intermediate	PSMD12
	7.55707e-26	0.000447798	0.584	0.676	2.69425e-21	likely intermediate	MT-ND5
	0.00502845	0.000424041	0.571	0.535	1	likely intermediate	FIP1L1
	0.00195485	0.000276202	0.475	0.442	1	likely intermediate	CDC27
	6.85808e-05	0.000199784	0.569	0.528	1	likely intermediate	SRRM1
	2.72101e-05	3.98869e-05	0.578	0.53	0.970094	likely intermediate	UBXN4
	2.35284e-07	-0.000401761	0.362	0.328	0.00838835	likely intermediate	ZFAND5
	1.79786e-05	-0.00043468	0.407	0.377	0.640974	likely intermediate	LNPK
	3.20082e-10	-0.000595677	0.351	0.31	1.14116e-05	likely intermediate	SEC22C
	1.18747e-14	-0.000691538	0.315	0.27	4.23358e-10	likely intermediate	VDAC3
	6.18586e-08	-0.000782466	0.396	0.356	0.00220538	likely intermediate	TTC1
	0.00335509	-0.000947811	0.402	0.378	1	likely intermediate	MOB1B
	6.55457e-07	-0.00170398	0.515	0.479	0.0233684	likely intermediate	SLC3A2
	0.00017131	-0.00186583	0.354	0.327	1	likely intermediate	ICE2
	0.0025622	-0.00256215	0.468	0.436	1	likely intermediate	DCAF10
	0.00534675	-0.00263185	0.427	0.401	1	likely intermediate	STK38
	1.97242e-07	-0.0037059	0.447	0.406	0.00703206	likely intermediate	EGLN1
	6.15447e-12	-0.00431256	0.499	0.447	2.19419e-07	likely intermediate	PSMA1
	8.15931e-06	-0.00443539	0.52	0.478	0.290896	likely intermediate	PITPNB
	0.00641311	-0.00447612	0.694	0.65	1	likely intermediate	RBM25
	5.83027e-07	-0.00512757	0.602	0.555	0.0207861	likely intermediate	USP9X
	1.63882e-06	-0.00515594	0.373	0.337	0.0584271	likely intermediate	GOSR1
	0.000104503	-0.00519889	0.561	0.525	1	likely intermediate	KHDRBS1
	5.71481e-05	-0.00549189	0.375	0.346	1	likely intermediate	MAP4K3-DT
	2.12078e-08	-0.00559117	0.344	0.307	0.000756102	likely intermediate	DTD1
	0.00859713	-0.0055995	0.351	0.334	1	likely intermediate	SH3PXD2B
	1.45666e-07	-0.00567001	0.325	0.291	0.00519328	likely intermediate	GOPC
	7.00624e-24	-0.00579308	0.318	0.265	2.49786e-19	likely intermediate	SYPL1
	7.2254e-05	-0.00596188	0.614	0.574	1	likely intermediate	OSBPL8
	3.43868e-06	-0.00639235	0.466	0.43	0.122596	likely intermediate	ATE1
	2.15408e-09	-0.00644596	0.428	0.384	7.67974e-05	likely intermediate	SEPTIN11
	0.000963275	-0.00648933	0.442	0.416	1	likely intermediate	TCF20
	0.000160309	-0.00653127	0.384	0.352	1	likely intermediate	SAFB2
	0.00893426	-0.00654535	0.575	0.543	1	likely intermediate	FNIP2
	6.12347e-24	-0.00715225	0.328	0.272	2.18314e-19	likely intermediate	PSMD7
	0.00107722	-0.00756552	0.403	0.374	1	likely intermediate	EXOC7
	0.00111044	-0.00804127	0.504	0.473	1	likely intermediate	RANBP2
	1.17178e-28	-0.00806353	0.47	0.397	4.17764e-24	likely intermediate	MMP14
	1.87152e-06	-0.00834105	0.303	0.274	0.0667233	likely intermediate	HAT1
	8.13777e-06	-0.00850385	0.588	0.545	0.290128	likely intermediate	CLTC
	4.84911e-07	-0.00862922	0.323	0.288	0.0172881	likely intermediate	LCMT1
	0.00228521	-0.00868747	0.527	0.497	1	likely intermediate	PDCD6
	1.69299e-07	-0.00926921	0.331	0.3	0.00603586	likely intermediate	AP2A2
	3.12882e-08	-0.00941365	0.473	0.429	0.00111549	likely intermediate	TM9SF2
	5.28145e-05	-0.0102473	0.498	0.468	1	likely intermediate	NCK2
	1.02799e-05	-0.0107009	0.41	0.377	0.366499	likely intermediate	UBN1
	3.92407e-06	-0.0108924	0.371	0.337	0.139901	likely intermediate	NBR1
	0.000432503	-0.0110247	0.486	0.449	1	likely intermediate	PPIP5K2
	9.06743e-11	-0.0111618	0.426	0.378	3.23272e-06	likely intermediate	GRB2
	0.000800112	-0.011315	0.489	0.461	1	likely intermediate	ZMIZ1
	0.000275517	-0.0119823	0.526	0.49	1	likely intermediate	CD46
	2.43914e-05	-0.0120384	0.813	0.769	0.869602	likely intermediate	SPTBN1
	0.000249732	-0.0123238	0.415	0.391	1	likely intermediate	PHLDA1
	0.00130469	-0.012354	0.642	0.603	1	likely intermediate	THRAP3
	0.0024633	-0.0128462	0.382	0.354	1	likely intermediate	GRAMD1A
	4.07602e-05	-0.0136034	0.344	0.317	1	likely intermediate	ZYG11B
	9.41624e-06	-0.01382	0.364	0.33	0.335708	likely intermediate	NAPG
	0.000254243	-0.0139518	0.604	0.561	1	likely intermediate	RSF1
	3.12282e-09	-0.0140581	0.33	0.293	0.000111335	likely intermediate	SCAF4
	0.000442287	-0.0140904	0.422	0.391	1	likely intermediate	PPP4R3A
	1.66212e-05	-0.014415	0.402	0.369	0.592578	likely intermediate	BFAR
	2.03425e-05	-0.0148009	0.338	0.309	0.725253	likely intermediate	TOM1L1
	0.00647663	-0.0149758	0.3	0.28	1	likely intermediate	ZNF362
	8.90016e-10	-0.0153458	0.309	0.274	3.17308e-05	likely intermediate	BAG6
	3.23234e-11	-0.0153509	0.317	0.277	1.1524e-06	likely intermediate	CMPK1
	1.85238e-05	-0.016439	0.472	0.432	0.660411	likely intermediate	PIK3R1
	1.31731e-07	-0.0167615	0.34	0.305	0.00469647	likely intermediate	SERPINB6
	8.47515e-10	-0.0170053	0.365	0.324	3.02156e-05	likely intermediate	GNAI3
	1.07303e-20	-0.0170395	0.444	0.52	3.82556e-16	likely intermediate	AL117329.1
	1.24434e-10	-0.0170483	0.303	0.268	4.43633e-06	likely intermediate	LINC01725
	1.81425e-08	-0.0171832	0.341	0.303	0.000646816	likely intermediate	RPAIN
	3.74017e-10	-0.0174336	0.38	0.336	1.33345e-05	likely intermediate	ACADVL
	0.00475385	-0.0174471	0.613	0.595	1	likely intermediate	NAP1L1
	6.91831e-08	-0.0175601	0.387	0.347	0.00246652	likely intermediate	VPS29
	1.17692e-19	-0.0182798	0.366	0.318	4.19597e-15	likely intermediate	PSMA7
	0.00966598	-0.0186539	0.326	0.309	1	likely intermediate	PGAP1
	2.654e-06	-0.018922	0.312	0.281	0.0946206	likely intermediate	PRKAG1
	6.16007e-05	-0.0192946	0.426	0.389	1	likely intermediate	USP10
	0.00563514	-0.0193	0.356	0.334	1	likely intermediate	IRF4
	2.79158e-09	-0.0194168	0.518	0.467	9.95253e-05	likely intermediate	DNAJB6
	2.77444e-10	-0.0194273	0.475	0.43	9.89145e-06	likely intermediate	KIF5B
	0.000426096	-0.0197769	0.467	0.433	1	likely intermediate	PRPF38B
	0.00121217	-0.0200342	0.487	0.453	1	likely intermediate	TNPO3
	5.68503e-07	-0.020041	0.517	0.468	0.0202683	likely intermediate	SNX6
	0.000104761	-0.0202768	0.456	0.425	1	likely intermediate	SLIRP
	0.000105925	-0.0210359	0.774	0.756	1	likely intermediate	PNISR
	0.000471	-0.0210926	0.66	0.637	1	likely intermediate	SQSTM1
	0.00046053	-0.0211383	0.49	0.469	1	likely intermediate	SERBP1
	0.00720598	-0.0212443	0.459	0.433	1	likely intermediate	PPP3R1
	0.00326808	-0.0212506	0.52	0.483	1	likely intermediate	CCAR1
	2.87953e-06	-0.021315	0.3	0.271	0.102661	likely intermediate	PTOV1
	4.31813e-10	-0.021356	0.723	0.668	1.5395e-05	likely intermediate	DYNC1H1
	5.32258e-06	-0.0214771	0.394	0.358	0.18976	likely intermediate	GOLPH3
	0.00887089	-0.0219279	0.572	0.534	1	likely intermediate	MORF4L2
	5.48542e-18	-0.0228584	0.325	0.281	1.95566e-13	likely intermediate	TALDO1
	2.35724e-11	-0.0229048	0.427	0.376	8.40404e-07	likely intermediate	YY1
	0.00159411	-0.0232181	0.335	0.313	1	likely intermediate	CUEDC1
	2.4611e-08	-0.0239992	0.485	0.436	0.000877432	likely intermediate	GGNBP2
	3.38356e-12	-0.0247856	0.324	0.283	1.20631e-07	likely intermediate	ALG5
	0.00319133	-0.0248661	0.781	0.769	1	likely intermediate	PCDH7
	8.82878e-06	-0.0254891	0.311	0.28	0.314764	likely intermediate	DDX50
	2.03153e-07	-0.0258211	0.302	0.269	0.00724282	likely intermediate	HGS
	0.000796348	-0.0260875	0.34	0.315	1	likely intermediate	UBP1
	2.99898e-13	-0.0261282	0.309	0.27	1.0692e-08	likely intermediate	PA2G4
	6.02135e-06	-0.0267822	0.422	0.384	0.214673	likely intermediate	VAPB
	1.16212e-05	-0.0269982	0.557	0.524	0.414319	likely intermediate	RAPGEF2
	0.00941488	-0.0270001	0.464	0.432	1	likely intermediate	CIAO1
	0.00925598	-0.0271096	0.339	0.319	1	likely intermediate	LRP1
	0.00173038	-0.0272154	0.314	0.293	1	likely intermediate	LMTK2
	5.39114e-08	-0.0276611	0.317	0.282	0.00192205	likely intermediate	UBAP1
	0.000474951	-0.0280719	0.315	0.29	1	likely intermediate	CRCP
	4.01841e-10	-0.0281915	0.302	0.265	1.43264e-05	likely intermediate	SNF8
	3.61847e-05	-0.0282382	0.319	0.292	1	likely intermediate	VEGFB
	3.49033e-05	-0.0285647	0.317	0.291	1	likely intermediate	AGK
	1.35383e-05	-0.028729	0.308	0.278	0.482666	likely intermediate	STYXL1
	0.00478876	-0.028778	0.413	0.388	1	likely intermediate	MYSM1
	5.51665e-05	-0.0290893	0.571	0.596	1	likely intermediate	EIF3E
	0.00983663	-0.0299349	0.381	0.358	1	likely intermediate	CEP290
	1.72227e-06	-0.0299369	0.495	0.452	0.0614022	likely intermediate	ZCCHC17
	1.78419e-09	-0.0301998	0.502	0.45	6.36098e-05	likely intermediate	SEC62
	7.70623e-17	-0.030235	0.359	0.306	2.74742e-12	likely intermediate	FAM3C
	3.13685e-09	-0.030322	0.367	0.326	0.000111835	likely intermediate	CHMP3
	6.01491e-10	-0.0306686	0.39	0.349	2.14444e-05	likely intermediate	SELENOS
	0.000159505	-0.0309259	0.394	0.364	1	likely intermediate	TMEM230
	1.83808e-12	-0.031416	0.331	0.287	6.55311e-08	likely intermediate	HDAC1
	1.19253e-13	-0.0317917	0.315	0.272	4.25162e-09	likely intermediate	ACAT1
	3.55666e-14	-0.0328088	0.339	0.295	1.26802e-09	likely intermediate	RPN1
	0.00298591	-0.0330366	0.364	0.337	1	likely intermediate	QRICH1
	5.8119e-07	-0.0335035	0.34	0.307	0.0207206	likely intermediate	SUMO1
	6.75764e-11	-0.0344976	0.331	0.292	2.40923e-06	likely intermediate	CCT5
	0.00326503	-0.0345194	0.467	0.435	1	likely intermediate	CUL5
	2.77911e-33	-0.0346712	0.399	0.33	9.90807e-29	likely intermediate	FLNA
	0.00559459	-0.0355418	0.715	0.703	1	likely intermediate	AOPEP
	0.00116104	-0.0355711	0.372	0.345	1	likely intermediate	GSTK1
	2.77312e-06	-0.0361403	0.37	0.335	0.0988673	likely intermediate	PAIP2
	0.00167509	-0.0361541	0.38	0.353	1	likely intermediate	SPIN1
	0.00193114	-0.0365527	0.318	0.295	1	likely intermediate	ATAD1
	0.00616174	-0.0376741	0.368	0.345	1	likely intermediate	C2CD5
	1.23453e-05	-0.0379714	0.334	0.302	0.440134	likely intermediate	DHX30
	0.000153314	-0.0382737	0.372	0.339	1	likely intermediate	PKIG
	0.000388114	-0.0385622	0.428	0.398	1	likely intermediate	DAAM1
	0.00163999	-0.0388796	0.312	0.289	1	likely intermediate	NCBP3
	0.000817523	-0.0391388	0.384	0.357	1	likely intermediate	NME7
	0.00655299	-0.03939	0.339	0.316	1	likely intermediate	CBX5
	3.78274e-06	-0.0397588	0.341	0.308	0.134862	likely intermediate	KIF3A
	1.83097e-10	-0.0402227	0.304	0.267	6.52778e-06	likely intermediate	TMEM189
	5.83963e-05	-0.0405294	0.398	0.363	1	likely intermediate	TSNAX
	0.000286804	-0.0408822	0.319	0.293	1	likely intermediate	TFDP1
	9.90993e-07	-0.0413155	0.3	0.268	0.0353309	likely intermediate	WTAP
	2.361e-05	-0.0417123	0.351	0.319	0.841743	likely intermediate	NDUFV3
	0.00120526	-0.0418176	0.465	0.426	1	likely intermediate	ERI3
	2.34794e-13	-0.0418473	0.41	0.365	8.37089e-09	likely intermediate	AHNAK
	2.39082e-17	-0.0420624	0.503	0.448	8.52374e-13	likely intermediate	MYH9
	0.00174034	-0.0421025	0.482	0.444	1	likely intermediate	BCLAF1
	1.23013e-08	-0.0422498	0.303	0.267	0.000438567	likely intermediate	ZCCHC9
	3.26721e-05	-0.0432983	0.444	0.402	1	likely intermediate	PTPN1
	7.70778e-06	-0.0433073	0.315	0.284	0.274798	likely intermediate	SIRT2
	0.00869508	-0.0436067	0.59	0.55	1	likely intermediate	CLIP1
	5.41376e-07	-0.0438623	0.381	0.343	0.0193011	likely intermediate	SEL1L
	0.0042781	-0.0438944	0.416	0.391	1	likely intermediate	PPP1CB
	0.000617889	-0.0443316	0.315	0.292	1	likely intermediate	PPME1
	3.79124e-08	-0.0445972	0.366	0.327	0.00135165	likely intermediate	LTBR
	0.00143212	-0.0449751	0.471	0.435	1	likely intermediate	RBBP6
	2.11166e-06	-0.0453443	0.809	0.831	0.0752847	likely intermediate	LINC00511
	3.38289e-24	-0.0454391	0.314	0.267	1.20607e-19	likely intermediate	UBC
	1.87565e-11	-0.045606	0.32	0.278	6.68707e-07	likely intermediate	PSMC1
	0.00143978	-0.0456439	0.626	0.595	1	likely intermediate	RBMS1
	9.71379e-05	-0.0463119	0.316	0.289	1	likely intermediate	SLC35B4
	7.82376e-10	-0.0466884	0.404	0.359	2.78933e-05	likely intermediate	AMD1
	3.13253e-14	-0.0467456	0.617	0.626	1.11681e-09	likely intermediate	TNFRSF14
	0.000241046	-0.0469478	0.758	0.738	1	likely intermediate	FUS
	0.00013075	-0.0472405	0.32	0.296	1	likely intermediate	TUFM
	1.66101e-06	-0.0481795	0.311	0.279	0.0592182	likely intermediate	UBE2N
	0.000133276	-0.0483316	0.832	0.812	1	likely intermediate	GOLGA4
	1.20237e-07	-0.0497432	0.431	0.394	0.00428669	likely intermediate	EIF4G2
	0.000820616	-0.0500712	0.321	0.296	1	likely intermediate	CASP8AP2
	1.08656e-08	-0.0501112	0.406	0.36	0.00038738	likely intermediate	PCMT1
	5.42664e-05	-0.0506036	0.475	0.436	1	likely intermediate	ACTR3
	0.00524627	-0.0510635	0.433	0.403	1	likely intermediate	CARS2
	0.00427957	-0.0515787	0.643	0.633	1	likely intermediate	UGGT2
	0.00533145	-0.0517425	0.346	0.319	1	likely intermediate	MAEA
	0.00623067	-0.0518028	0.333	0.308	1	likely intermediate	KLHDC2
	0.00953668	-0.0519212	0.444	0.413	1	likely intermediate	DDX42
	0.00366589	-0.0519633	0.66	0.648	1	likely intermediate	PDE8A
	0.00742021	-0.0521617	0.39	0.361	1	likely intermediate	CSNK1D
	0.00537731	-0.0526834	0.576	0.568	1	likely intermediate	GMDS-DT
	0.00216615	-0.0527182	0.397	0.37	1	likely intermediate	AK2
	1.53249e-07	-0.0531946	0.301	0.267	0.00546364	likely intermediate	GPR180
	1.05884e-05	-0.0536527	0.427	0.387	0.377499	likely intermediate	MESD
	0.000702572	-0.0540055	0.56	0.56	1	likely intermediate	SMG6
	1.6572e-06	-0.0546086	0.773	0.764	0.0590824	likely intermediate	REV3L
	4.14383e-10	-0.0556783	0.406	0.428	1.47736e-05	likely intermediate	SUGCT
	0.00141886	-0.0558938	0.351	0.323	1	likely intermediate	NUP58
	6.65365e-05	-0.0564814	0.799	0.795	1	likely intermediate	ERC1
	7.21779e-05	-0.0570048	0.471	0.445	1	likely intermediate	NCL
	3.67868e-06	-0.0581558	0.322	0.288	0.131152	likely intermediate	AGGF1
	0.00542992	-0.0584006	0.59	0.582	1	likely intermediate	SETX
	0.00408895	-0.0584015	0.371	0.349	1	likely intermediate	DNAJC10
	0.00334211	-0.0587725	0.434	0.402	1	likely intermediate	CAPZA1
	0.000122945	-0.0600515	0.413	0.376	1	likely intermediate	ADSS
	5.80109e-10	-0.0603437	0.331	0.292	2.06821e-05	likely intermediate	LEPROT
	0.00385428	-0.060363	0.374	0.381	1	likely intermediate	PDE4B
	0.00276964	-0.0603994	0.836	0.821	1	likely intermediate	PTPRM
	6.31067e-07	-0.0605552	0.641	0.596	0.0224988	likely intermediate	CALU
	1.43596e-08	-0.0605969	0.358	0.316	0.00051195	likely intermediate	SNW1
	0.00676527	-0.0608122	0.434	0.404	1	likely intermediate	HPS5
	2.01473e-06	-0.0610566	0.591	0.597	0.0718293	likely intermediate	DENND1A
	0.00265365	-0.061358	0.478	0.477	1	likely intermediate	WWP1
	0.00660693	-0.0616934	0.394	0.367	1	likely intermediate	CREB3L2
	0.00946683	-0.062297	0.638	0.626	1	likely intermediate	WNK1
	4.84057e-08	-0.062571	0.38	0.338	0.00172576	likely intermediate	M6PR
	1.15497e-05	-0.0626866	0.384	0.35	0.411771	likely intermediate	SMC3
	2.80361e-11	-0.0628689	0.757	0.758	9.99542e-07	likely intermediate	AP1S2
	3.41862e-06	-0.0630044	0.652	0.653	0.12188	likely intermediate	OTUD7B
	1.87933e-11	-0.063841	0.302	0.261	6.70018e-07	likely intermediate	BLOC1S6
	0.00383729	-0.0640609	0.304	0.28	1	likely intermediate	AP2A1
	0.000124255	-0.0641984	0.318	0.29	1	likely intermediate	ZBTB7A
	8.10932e-11	-0.0645381	0.829	0.816	2.89113e-06	likely intermediate	SRRM2
	0.00280658	-0.0646292	0.654	0.64	1	likely intermediate	SENP6
	1.11133e-21	-0.0651811	0.348	0.385	3.96213e-17	likely intermediate	SNHG7
	0.00510025	-0.065561	0.672	0.663	1	likely intermediate	TRAPPC9
	4.89614e-10	-0.0662094	0.347	0.306	1.74557e-05	likely intermediate	TRAM1
	3.14561e-05	-0.0662751	0.499	0.507	1	likely intermediate	LINC00486
	1.37938e-05	-0.0669592	0.433	0.393	0.491776	likely intermediate	SERINC3
	1.90883e-10	-0.0673511	0.794	0.791	6.80537e-06	likely intermediate	JARID2
	0.00304143	-0.0673915	0.413	0.381	1	likely intermediate	SMIM7
	0.000254546	-0.0680363	0.422	0.387	1	likely intermediate	NUP93
	6.896e-05	-0.0680969	0.345	0.312	1	likely intermediate	RBCK1
	5.21787e-06	-0.0682538	0.715	0.713	0.186027	likely intermediate	DIP2B
	0.000513454	-0.0682538	0.5	0.504	1	likely intermediate	CLEC16A
	0.00860056	-0.0684886	0.458	0.454	1	likely intermediate	SHPRH
	9.86686e-05	-0.0686148	0.71	0.697	1	likely intermediate	XRCC5
	5.55351e-10	-0.0689846	0.529	0.472	1.97994e-05	likely intermediate	SCARB2
	0.00376749	-0.0689868	0.433	0.404	1	likely intermediate	RCN2
	0.0093554	-0.0694736	0.688	0.668	1	likely intermediate	ADAM10
	5.17345e-21	-0.0695124	0.395	0.431	1.84444e-16	likely intermediate	OSBPL10
	0.00813365	-0.0697979	0.356	0.33	1	likely intermediate	VPS4B
	2.42925e-18	-0.0702526	0.345	0.299	8.66077e-14	likely intermediate	SPATA13
	0.000215357	-0.0704271	0.538	0.542	1	likely intermediate	KIF1B
	2.73953e-13	-0.0707866	0.573	0.592	9.76698e-09	likely intermediate	NFIA
	1.31911e-09	-0.0712009	0.311	0.272	4.70289e-05	likely intermediate	CNDP2
	1.77947e-07	-0.0723814	0.81	0.806	0.00634417	likely intermediate	GPM6B
	0.00654526	-0.0726941	0.521	0.519	1	likely intermediate	HECTD4
	0.00130387	-0.0732446	0.617	0.604	1	likely intermediate	CREBBP
	5.00223e-11	-0.0736845	0.818	0.812	1.7834e-06	likely intermediate	BPTF
	0.0064852	-0.0739115	0.301	0.279	1	likely intermediate	EEF1E1
	0.0017123	-0.074105	0.612	0.599	1	likely intermediate	CERT1
	0.006405	-0.0749154	0.391	0.396	1	likely intermediate	CERS6
	0.00021237	-0.0753403	0.34	0.311	1	likely intermediate	CMTM7
	0.000105253	-0.0758545	0.727	0.707	1	likely intermediate	FNIP1
	0.00817008	-0.0763047	0.495	0.488	1	likely intermediate	FDPS
	0.00101358	-0.0765119	0.312	0.285	1	likely intermediate	EMC2
	0.0032112	-0.076856	0.388	0.396	1	likely intermediate	AC007098.1
	0.000127376	-0.0768779	0.581	0.581	1	likely intermediate	AVL9
	0.000289379	-0.0769866	0.444	0.406	1	likely intermediate	GDI2
	2.83411e-05	-0.0776991	0.645	0.634	1	likely intermediate	CDYL
	9.39357e-05	-0.0779171	0.401	0.41	1	likely intermediate	RILPL1
	5.62821e-07	-0.078267	0.317	0.284	0.0200657	likely intermediate	PLEKHB2
	2.8829e-06	-0.0785094	0.785	0.782	0.102781	likely intermediate	SAT1
	7.2842e-11	-0.0788594	0.322	0.281	2.59696e-06	likely intermediate	NUDT4
	5.91263e-08	-0.0789833	0.481	0.494	0.00210797	likely intermediate	CCDC144A
	0.000224892	-0.079382	0.553	0.56	1	likely intermediate	CAMKMT
	1.1575e-10	-0.0796394	0.312	0.27	4.12673e-06	likely intermediate	RBM17
	0.00182703	-0.0798129	0.512	0.508	1	likely intermediate	SCLT1
	1.01287e-05	-0.0801554	0.343	0.312	0.361108	likely intermediate	PARP1
	0.000187239	-0.0802346	0.326	0.298	1	likely intermediate	GNB4
	4.86851e-09	-0.080785	0.368	0.322	0.000173572	likely intermediate	CD47
	7.3886e-09	-0.0812721	0.332	0.295	0.000263418	likely intermediate	IFRD1
	0.000896765	-0.081713	0.587	0.587	1	likely intermediate	CAMSAP2
	4.30044e-14	-0.082054	0.613	0.622	1.53319e-09	likely intermediate	TBL1X
	4.38152e-05	-0.0827088	0.326	0.293	1	likely intermediate	NSL1
	0.00730302	-0.0827798	0.467	0.466	1	likely intermediate	IKBKB
	0.00118806	-0.082994	0.352	0.322	1	likely intermediate	ARL5A
	3.27087e-06	-0.0831616	0.699	0.681	0.116613	likely intermediate	PAFAH1B1
	3.58019e-07	-0.0832662	0.319	0.287	0.0127641	likely intermediate	PPT1
	1.91105e-06	-0.0835345	0.532	0.557	0.0681326	likely intermediate	BSG
	0.00840478	-0.0839529	0.37	0.371	1	likely intermediate	RAD9A
	0.00201485	-0.0843819	0.473	0.475	1	likely intermediate	APBB2
	0.00643817	-0.0844527	0.432	0.404	1	likely intermediate	TMCO1
	0.00152377	-0.0844869	0.596	0.589	1	likely intermediate	NBAS
	0.000172285	-0.0847302	0.424	0.387	1	likely intermediate	SUPT16H
	0.000268803	-0.0847639	0.7	0.686	1	likely intermediate	TPR
	0.000103762	-0.0851891	0.323	0.295	1	likely intermediate	SAT2
	1.28243e-09	-0.0853825	0.736	0.723	4.57211e-05	likely intermediate	NCOR1
	0.00176286	-0.0856878	0.345	0.32	1	likely intermediate	AHCYL1
	0.00247135	-0.0856921	0.305	0.281	1	likely intermediate	TOMM70
	0.000508814	-0.0857255	0.333	0.342	1	likely intermediate	ZNF75A
	0.00268203	-0.085814	0.39	0.359	1	likely intermediate	PSMD11
	2.30004e-12	-0.0858643	0.338	0.292	8.20009e-08	likely intermediate	CD164
	7.06612e-05	-0.0865292	0.326	0.337	1	likely intermediate	SETBP1
	8.65274e-08	-0.0865328	0.335	0.299	0.00308487	likely intermediate	YBX3
	0.000794726	-0.0867851	0.635	0.619	1	likely intermediate	ITCH
	7.74069e-07	-0.0867884	0.332	0.297	0.0275971	likely intermediate	SYAP1
	4.52903e-08	-0.0868044	0.561	0.566	0.00161469	likely intermediate	VPS53
	0.00187678	-0.0871941	0.369	0.338	1	likely intermediate	ERGIC2
	7.29728e-06	-0.0874709	0.317	0.284	0.260162	likely intermediate	CDC123
	8.87141e-05	-0.0874907	0.582	0.572	1	likely intermediate	HOOK3
	6.18141e-05	-0.0875393	0.338	0.311	1	likely intermediate	PFDN2
	6.49755e-19	-0.0875739	0.311	0.26	2.3165e-14	likely intermediate	TLN1
	2.58839e-05	-0.0882114	0.794	0.817	0.922814	likely intermediate	ATP1A1
	2.00584e-05	-0.0883045	0.643	0.638	0.715122	likely intermediate	SCMH1
	5.68192e-06	-0.0895593	0.62	0.61	0.202572	likely intermediate	GATAD2A
	3.57519e-05	-0.0896915	0.323	0.293	1	likely intermediate	LAMB2
	0.000153082	-0.0906537	0.32	0.29	1	likely intermediate	DLD
	3.04337e-10	-0.0910727	0.323	0.282	1.08502e-05	likely intermediate	HSD17B12
	8.48534e-06	-0.0913283	0.614	0.612	0.302519	likely intermediate	CBFA2T2
	0.00275268	-0.0918555	0.323	0.298	1	likely intermediate	TXNL1
	0.00236378	-0.0919971	0.403	0.371	1	likely intermediate	EIF3J
	0.00232932	-0.0923149	0.556	0.525	1	likely intermediate	TMED10
	0.000194351	-0.0928206	0.31	0.282	1	likely intermediate	MALSU1
	0.000158414	-0.0928293	0.634	0.623	1	likely intermediate	FRYL
	0.00973189	-0.0929365	0.33	0.308	1	likely intermediate	CNIH4
	3.99177e-07	-0.0930727	0.397	0.418	0.0142314	likely intermediate	OVOL2
	0.000239757	-0.0933333	0.642	0.621	1	likely intermediate	ZNF207
	0.00151251	-0.0934499	0.433	0.434	1	likely intermediate	SSH1
	6.79302e-10	-0.0941034	0.756	0.753	2.42185e-05	likely intermediate	VPS13B
	9.57302e-06	-0.0947004	0.52	0.53	0.341297	likely intermediate	SLC16A1-AS1
	0.000186944	-0.0952091	0.329	0.299	1	likely intermediate	AKIRIN1
	9.43039e-15	-0.0955217	0.726	0.732	3.36212e-10	likely intermediate	CDK13
	0.00286497	-0.0955283	0.313	0.288	1	likely intermediate	WDR46
	0.000116198	-0.0957704	0.545	0.501	1	likely intermediate	XRN1
	0.00210861	-0.095928	0.517	0.513	1	likely intermediate	TRRAP
	3.00682e-05	-0.0962864	0.369	0.334	1	likely intermediate	G3BP2
	0.00272664	-0.0962936	0.595	0.577	1	likely intermediate	AP3B1
	0.00962435	-0.0964121	0.427	0.397	1	likely intermediate	ITGAV
	1.25597e-05	-0.0973112	0.653	0.64	0.447779	likely intermediate	CCNH
	2.31999e-46	-0.097501	0.419	0.339	8.27124e-42	likely intermediate	MAP2
	1.8731e-07	-0.0975406	0.626	0.623	0.00667798	likely intermediate	ATXN2
	2.45366e-06	-0.0981647	0.632	0.617	0.0874779	likely intermediate	DDX39B
	0.00628826	-0.0982531	0.322	0.299	1	likely intermediate	KIAA0930
	4.96799e-08	-0.098689	0.656	0.644	0.00177119	likely intermediate	ANKHD1
	0.00648557	-0.0995959	0.339	0.312	1	likely intermediate	PURA
	0.00107434	-0.0999546	0.61	0.592	1	likely intermediate	HNRNPR
	3.10211e-21	-0.0999653	0.301	0.337	1.10596e-16	likely intermediate	HMGA2
	2.6303e-05	-0.10012	0.607	0.601	0.937754	likely intermediate	BOD1L1
	8.66485e-05	-0.100161	0.313	0.282	1	likely intermediate	ACLY
	1.98405e-08	-0.10067	0.58	0.578	0.000707353	likely intermediate	PRKRIP1
	4.5177e-08	-0.101532	0.713	0.706	0.00161065	likely intermediate	LRRFIP1
	4.21076e-20	-0.10161	0.754	0.768	1.50122e-15	likely intermediate	IFI16
	2.83867e-08	-0.101734	0.539	0.544	0.00101204	likely intermediate	FOXK2
	0.000216608	-0.102247	0.358	0.37	1	likely intermediate	AC087854.1
	8.20689e-07	-0.102302	0.449	0.458	0.0292592	likely intermediate	ATAD2B
	0.000213932	-0.102389	0.34	0.307	1	likely intermediate	NAA20
	6.23687e-13	-0.102541	0.804	0.805	2.22357e-08	likely intermediate	ZNF106
	0.00136548	-0.103367	0.53	0.523	1	likely intermediate	SMC5
	9.18632e-07	-0.103472	0.343	0.308	0.0327511	likely intermediate	NDUFS2
	1.11803e-16	-0.103479	0.824	0.809	3.98602e-12	likely intermediate	SSH2
	8.96523e-05	-0.103489	0.566	0.559	1	likely intermediate	PARN
	0.00318945	-0.103968	0.657	0.637	1	likely intermediate	SDCCAG8
	0.00888889	-0.10415	0.344	0.318	1	likely intermediate	CDC5L
	0.00140148	-0.106567	0.486	0.481	1	likely intermediate	DNM2
	4.24992e-05	-0.107069	0.539	0.54	1	likely intermediate	ATRN
	0.000438301	-0.107296	0.341	0.312	1	likely intermediate	SSB
	0.00338707	-0.107667	0.384	0.383	1	likely intermediate	TSC2
	4.22251e-08	-0.10794	0.719	0.699	0.00150541	likely intermediate	NIPBL
	6.55847e-05	-0.108746	0.313	0.284	1	likely intermediate	PGRMC2
	0.00330321	-0.109228	0.337	0.308	1	likely intermediate	SDAD1
	2.70503e-23	-0.109851	0.514	0.557	9.64397e-19	likely intermediate	CDK6
	0.00904831	-0.110047	0.369	0.34	1	likely intermediate	PPP2CA
	0.00561176	-0.110325	0.393	0.391	1	likely intermediate	SLC25A16
	0.00673274	-0.110875	0.506	0.499	1	likely intermediate	NAA15
	1.07991e-05	-0.111568	0.714	0.691	0.385009	likely intermediate	ARID4B
	1.64553e-06	-0.111755	0.388	0.399	0.0586665	likely intermediate	SOGA1
	3.92109e-06	-0.111971	0.589	0.584	0.139795	likely intermediate	TENT2
	4.74024e-07	-0.112559	0.424	0.433	0.0168999	likely intermediate	HGSNAT
	5.46331e-12	-0.112725	0.757	0.743	1.94778e-07	likely intermediate	RAD51B
	9.58786e-06	-0.113375	0.535	0.527	0.341826	likely intermediate	ZNF131
	8.23386e-09	-0.113391	0.302	0.324	0.000293554	likely intermediate	COL18A1
	4.70145e-07	-0.114042	0.484	0.486	0.0167616	likely intermediate	LUC7L
	0.000105528	-0.114341	0.366	0.333	1	likely intermediate	SERINC1
	3.5595e-09	-0.115105	0.759	0.743	0.000126903	likely intermediate	SND1
	0.000141587	-0.115232	0.613	0.609	1	likely intermediate	UBE4B
	0.00621617	-0.11569	0.303	0.28	1	likely intermediate	PSMG2
	6.10014e-05	-0.116377	0.482	0.482	1	likely intermediate	ADAM17
	0.00141509	-0.116391	0.483	0.477	1	likely intermediate	PPP4R3B
	6.2288e-05	-0.116691	0.368	0.382	1	likely intermediate	SSR2
	1.53848e-05	-0.116857	0.345	0.314	0.548497	likely intermediate	MYDGF
	0.00151952	-0.1169	0.546	0.532	1	likely intermediate	PPHLN1
	0.00137818	-0.117075	0.423	0.424	1	likely intermediate	USP3
	0.00122183	-0.118273	0.418	0.416	1	likely intermediate	GAK
	0.00118797	-0.118318	0.606	0.606	1	likely intermediate	NUCKS1
	5.89445e-07	-0.118851	0.663	0.645	0.0210149	likely intermediate	BABAM2
	1.21048e-12	-0.118895	0.716	0.706	4.3156e-08	likely intermediate	CSNK1A1
	0.00716446	-0.119334	0.452	0.444	1	likely intermediate	YTHDC2
	0.00137086	-0.119582	0.551	0.541	1	likely intermediate	RAB3GAP2
	0.000307105	-0.119583	0.436	0.436	1	likely intermediate	SETDB2
	9.2151e-08	-0.119708	0.676	0.668	0.00328537	likely intermediate	SORT1
	6.85605e-28	-0.120356	0.851	0.845	2.44432e-23	likely intermediate	ASAP1
	5.13053e-09	-0.120456	0.657	0.667	0.000182913	likely intermediate	PARD3
	0.00103744	-0.120974	0.558	0.549	1	likely intermediate	CNPY2
	9.8715e-07	-0.12132	0.318	0.333	0.0351939	likely intermediate	CHFR
	6.3706e-05	-0.121795	0.475	0.476	1	likely intermediate	AEBP2
	0.00371464	-0.122177	0.477	0.467	1	likely intermediate	LENG8
	1.39175e-25	-0.12218	0.815	0.801	4.96185e-21	likely intermediate	LUC7L3
	4.84635e-07	-0.122443	0.447	0.458	0.0172782	likely intermediate	AKAP10
	2.26031e-79	-0.122582	0.268	0.343	8.05847e-75	likely intermediate	SERPINF1
	2.18145e-06	-0.122905	0.626	0.608	0.077773	likely intermediate	GPBP1
	0.00378763	-0.122982	0.445	0.441	1	likely intermediate	ERCC6L2
	3.99046e-08	-0.123115	0.678	0.671	0.00142268	likely intermediate	ST3GAL4
	1.32048e-06	-0.123307	0.556	0.564	0.0470776	likely intermediate	HIPK2
	4.74461e-08	-0.123603	0.609	0.598	0.00169155	likely intermediate	DDX46
	1.21725e-08	-0.1241	0.814	0.805	0.000433975	likely intermediate	INPP4B
	8.38866e-17	-0.124133	0.814	0.8	2.99072e-12	likely intermediate	ARID1B
	6.89912e-10	-0.12445	0.576	0.574	2.45968e-05	likely intermediate	RABEP1
	3.16866e-08	-0.12475	0.619	0.611	0.00112969	likely intermediate	UBE2E1
	0.000194093	-0.124817	0.476	0.475	1	likely intermediate	SPEN
	4.38178e-14	-0.124842	0.403	0.429	1.56219e-09	likely intermediate	TSPAN9
	0.00083065	-0.12489	0.466	0.463	1	likely intermediate	PRKACB
	0.000716785	-0.125082	0.415	0.416	1	likely intermediate	POLA1
	8.97424e-15	-0.125088	0.644	0.646	3.1995e-10	likely intermediate	UBR2
	1.58159e-08	-0.125214	0.419	0.434	0.000563869	likely intermediate	DNASE1
	0.000269686	-0.125396	0.503	0.499	1	likely intermediate	UBAP2
	7.52306e-08	-0.125645	0.654	0.634	0.00268212	likely intermediate	RNF130
	1.19313e-05	-0.125765	0.539	0.538	0.425376	likely intermediate	RAI1
	2.14024e-13	-0.126545	0.543	0.562	7.63037e-09	likely intermediate	KIRREL1
	5.44236e-09	-0.127016	0.538	0.544	0.000194031	likely intermediate	VPS54
	3.03658e-06	-0.127401	0.617	0.602	0.10826	likely intermediate	ZFR
	3.01174e-05	-0.127519	0.335	0.345	1	likely intermediate	CASD1
	0.00538677	-0.12817	0.436	0.43	1	likely intermediate	NRIP1
	1.335e-06	-0.128668	0.548	0.539	0.0475954	likely intermediate	ANAPC5
	1.8927e-14	-0.128716	0.611	0.619	6.74787e-10	likely intermediate	KDM2A
	0.000107604	-0.129341	0.399	0.399	1	likely intermediate	EPS15L1
	3.10406e-21	-0.129505	0.791	0.787	1.10666e-16	likely intermediate	BNC2
	5.2204e-12	-0.129508	0.488	0.506	1.86118e-07	likely intermediate	GMPR
	7.44702e-08	-0.130018	0.587	0.583	0.00265501	likely intermediate	TAOK1
	1.38276e-05	-0.13003	0.366	0.375	0.492982	likely intermediate	ZNF789
	0.00956609	-0.130325	0.632	0.627	1	likely intermediate	MFSD12
	0.00204274	-0.130509	0.367	0.367	1	likely intermediate	ZNF251
	0.00731718	-0.130835	0.514	0.5	1	likely intermediate	PARVB
	1.02875e-09	-0.130837	0.497	0.508	3.66771e-05	likely intermediate	ZNF462
	2.56823e-23	-0.130966	0.729	0.736	9.15625e-19	likely intermediate	EXT1
	5.43705e-23	-0.13171	0.746	0.741	1.93842e-18	likely intermediate	PCM1
	1.31287e-08	-0.132063	0.424	0.438	0.000468064	likely intermediate	TIAM2
	2.83511e-09	-0.132889	0.587	0.593	0.000101077	likely intermediate	NLK
	6.8431e-19	-0.132984	0.737	0.729	2.4397e-14	likely intermediate	STK3
	0.000200347	-0.133316	0.51	0.507	1	likely intermediate	SMURF1
	1.4804e-08	-0.13334	0.45	0.461	0.000527791	likely intermediate	TRMT11
	6.3969e-15	-0.133401	0.703	0.695	2.28062e-10	likely intermediate	PTPRA
	1.37848e-21	-0.133426	0.749	0.746	4.91456e-17	likely intermediate	ZNF638
	0.00908355	-0.133443	0.509	0.497	1	likely intermediate	NUFIP2
	0.00125304	-0.133507	0.563	0.548	1	likely intermediate	DNAJC1
	0.000803321	-0.133687	0.57	0.554	1	likely intermediate	PRPF40A
	1.60378e-08	-0.134451	0.545	0.543	0.000571781	likely intermediate	TTC19
	6.75415e-41	-0.134509	0.829	0.842	2.40799e-36	likely intermediate	PTPRJ
	5.98048e-30	-0.134798	0.833	0.818	2.13216e-25	likely intermediate	RBM39
	0.00632446	-0.134861	0.393	0.396	1	likely intermediate	PLEC
	0.00337853	-0.135021	0.442	0.435	1	likely intermediate	IBTK
	0.00390659	-0.135391	0.455	0.446	1	likely intermediate	FAM120A
	0.000128522	-0.13551	0.541	0.528	1	likely intermediate	AP3D1
	7.96654e-15	-0.1357	0.591	0.597	2.84023e-10	likely intermediate	RNF216
	0.00316967	-0.135849	0.402	0.398	1	likely intermediate	STRADA
	3.17724e-12	-0.136021	0.629	0.635	1.13275e-07	likely intermediate	YWHAE
	3.24637e-95	-0.136489	0.676	0.837	1.1574e-90	likely intermediate	MT-CO3
	0.000806571	-0.136796	0.363	0.366	1	likely intermediate	ALMS1
	0.0083594	-0.137392	0.362	0.333	1	likely intermediate	VCP
	9.08473e-12	-0.137448	0.628	0.624	3.23889e-07	likely intermediate	RAB10
	2.28793e-08	-0.137767	0.505	0.51	0.000815691	likely intermediate	MIB1
	0.000402721	-0.137768	0.464	0.46	1	likely intermediate	PPP1R21
	2.90129e-18	-0.138254	0.742	0.731	1.03437e-13	likely intermediate	VMP1
	1.18658e-08	-0.139431	0.378	0.395	0.000423038	likely intermediate	AC006059.1
	2.26432e-07	-0.139471	0.432	0.441	0.00807274	likely intermediate	SKI
	2.58662e-10	-0.14054	0.558	0.565	9.22181e-06	likely intermediate	AGO3
	0.00280327	-0.140678	0.415	0.412	1	likely intermediate	CC2D2A
	6.57753e-18	-0.140841	0.661	0.658	2.34502e-13	likely intermediate	COA1
	0.000399338	-0.141248	0.568	0.546	1	likely intermediate	RAB11A
	7.9354e-37	-0.141531	0.559	0.592	2.82913e-32	likely intermediate	TFAP2A
	3.50633e-19	-0.141654	0.626	0.63	1.25008e-14	likely intermediate	ARFGEF2
	3.20509e-06	-0.141879	0.549	0.547	0.114268	likely intermediate	RIF1
	0.000760324	-0.142104	0.446	0.444	1	likely intermediate	TMEM245
	3.03172e-23	-0.14214	0.715	0.721	1.08087e-18	likely intermediate	FBXO11
	1.52655e-14	-0.142476	0.585	0.596	5.44245e-10	likely intermediate	RASA1
	2.07562e-05	-0.142479	0.505	0.496	0.740001	likely intermediate	CDK12
	1.99352e-19	-0.142647	0.729	0.737	7.10731e-15	likely intermediate	MAP4K4
	5.19644e-08	-0.142784	0.544	0.54	0.00185264	likely intermediate	SREK1
	0.00563366	-0.143065	0.483	0.485	1	likely intermediate	TPM3
	0.0020781	-0.143087	0.53	0.515	1	likely intermediate	PLD3
	0.0042783	-0.144169	0.464	0.458	1	likely intermediate	RNPS1
	5.0585e-11	-0.14418	0.39	0.411	1.80346e-06	likely intermediate	MAK
	1.8853e-06	-0.144364	0.475	0.475	0.0672146	likely intermediate	KCMF1
	0.000189972	-0.144494	0.351	0.355	1	likely intermediate	PTK7
	1.76036e-13	-0.144549	0.624	0.625	6.27603e-09	likely intermediate	CHD6
	0.000389014	-0.14489	0.463	0.456	1	likely intermediate	ECPAS
	0.00168897	-0.145178	0.483	0.469	1	likely intermediate	USP22
	6.02894e-11	-0.145561	0.473	0.492	2.14944e-06	likely intermediate	AC023424.3
	1.39355e-12	-0.145737	0.608	0.606	4.96828e-08	likely intermediate	PRRC2B
	0.00199395	-0.145847	0.303	0.277	1	likely intermediate	PRKCSH
	3.19809e-10	-0.146092	0.367	0.386	1.14018e-05	likely intermediate	ZNF586
	0.000110734	-0.146096	0.366	0.37	1	likely intermediate	ZNF608
	1.52469e-11	-0.146283	0.579	0.579	5.43582e-07	likely intermediate	TTC37
	2.19343e-14	-0.147006	0.637	0.644	7.82001e-10	likely intermediate	LHFPL2
	2.76087e-23	-0.147183	0.696	0.703	9.84306e-19	likely intermediate	PICALM
	5.23512e-27	-0.147498	0.66	0.679	1.86642e-22	likely intermediate	CEP170
	2.26412e-25	-0.147925	0.345	0.389	8.07206e-21	likely intermediate	MSC-AS1
	1.66644e-07	-0.148766	0.481	0.486	0.00594118	likely intermediate	SNX13
	0.00091958	-0.148911	0.298	0.304	1	likely intermediate	USP45
	2.5941e-11	-0.14971	0.586	0.585	9.2485e-07	likely intermediate	TASP1
	0.00259103	-0.14976	0.32	0.291	1	likely intermediate	SNX5
	1.28767e-06	-0.150387	0.417	0.423	0.0459079	likely intermediate	AGPAT3
	0.00748722	-0.150637	0.365	0.361	1	likely intermediate	CTNNBL1
	0.000420593	-0.150808	0.365	0.368	1	likely intermediate	STRN
	5.66675e-22	-0.150865	0.717	0.72	2.02031e-17	likely intermediate	FARS2
	3.05882e-15	-0.150912	0.623	0.622	1.09053e-10	likely intermediate	HNRNPH1
	5.69527e-06	-0.151597	0.714	0.688	0.203048	likely intermediate	NEDD4L
	9.83277e-13	-0.1519	0.591	0.593	3.50558e-08	likely intermediate	ADNP
	2.50693e-09	-0.152204	0.546	0.55	8.93771e-05	likely intermediate	ACACA
	8.52703e-09	-0.152252	0.455	0.461	0.000304006	likely intermediate	NSD2
	1.0735e-08	-0.15251	0.457	0.463	0.000382723	likely intermediate	EP400
	1.16911e-13	-0.153155	0.393	0.415	4.16813e-09	likely intermediate	KCNAB2
	0.00185698	-0.153189	0.323	0.325	1	likely intermediate	MZF1
	3.7608e-26	-0.15327	0.793	0.807	1.3408e-21	likely intermediate	GPNMB
	0.00331724	-0.153519	0.318	0.32	1	likely intermediate	METTL8
	1.7399e-24	-0.153678	0.806	0.79	6.2031e-20	likely intermediate	NSMCE2
	0.0042239	-0.153812	0.323	0.327	1	likely intermediate	AC015923.1
	2.50085e-13	-0.153815	0.645	0.635	8.91602e-09	likely intermediate	NSD3
	5.59407e-05	-0.154164	0.436	0.43	1	likely intermediate	ATF6B
	9.61313e-30	-0.154693	0.652	0.674	3.42727e-25	likely intermediate	AC008771.1
	0.000548583	-0.155183	0.463	0.456	1	likely intermediate	RNF149
	0.00296951	-0.155402	0.49	0.472	1	likely intermediate	RBBP4
	3.12394e-29	-0.155565	0.693	0.691	1.11375e-24	likely intermediate	POLR2J3
	4.17046e-10	-0.155748	0.509	0.52	1.48685e-05	likely intermediate	SLC20A2
	2.91747e-06	-0.155984	0.406	0.411	0.104014	likely intermediate	GPR107
	2.53237e-09	-0.156148	0.358	0.375	9.02841e-05	likely intermediate	MIPOL1
	2.39719e-05	-0.156162	0.426	0.427	0.854648	likely intermediate	NAA35
	2.45245e-24	-0.156185	0.78	0.772	8.74347e-20	likely intermediate	TMEM117
	0.000846953	-0.156549	0.402	0.399	1	likely intermediate	KDM1A
	3.54794e-28	-0.156642	0.779	0.775	1.26491e-23	likely intermediate	BIRC6
	3.15241e-07	-0.156702	0.371	0.381	0.011239	likely intermediate	PIGL
	4.26084e-19	-0.156851	0.591	0.601	1.51908e-14	likely intermediate	SPPL3
	0.00276995	-0.15763	0.333	0.335	1	likely intermediate	KIAA1328
	1.25439e-09	-0.157639	0.282	0.302	4.47215e-05	likely intermediate	LINC01572
	2.54489e-07	-0.157955	0.359	0.37	0.00907305	likely intermediate	DEAF1
	6.91887e-07	-0.158056	0.44	0.443	0.0246672	likely intermediate	NUP214
	1.16654e-08	-0.158806	0.616	0.617	0.000415896	likely intermediate	RTN4
	1.13449e-05	-0.159004	0.497	0.488	0.404468	likely intermediate	LYRM4
	7.69535e-29	-0.159162	0.763	0.772	2.74355e-24	likely intermediate	HNRNPU
	8.60624e-08	-0.159442	0.488	0.487	0.0030683	likely intermediate	TOP2B
	1.87016e-14	-0.160108	0.629	0.628	6.6675e-10	likely intermediate	WDR70
	0.000146574	-0.160169	0.543	0.547	1	likely intermediate	HSPD1
	2.72564e-14	-0.160892	0.531	0.546	9.71746e-10	likely intermediate	SIPA1L3
	0.000945083	-0.161198	0.315	0.318	1	likely intermediate	SPPL2B
	5.88875e-10	-0.161713	0.484	0.491	2.09946e-05	likely intermediate	MTA3
	8.52546e-05	-0.161883	0.459	0.453	1	likely intermediate	NASP
	0.00870017	-0.161886	0.346	0.348	1	likely intermediate	HIVEP1
	1.51907e-09	-0.162013	0.549	0.54	5.41581e-05	likely intermediate	TMEM165
	3.82334e-16	-0.162406	0.597	0.596	1.3631e-11	likely intermediate	ENOSF1
	0.000840675	-0.162577	0.354	0.357	1	likely intermediate	TUSC3
	1.41157e-10	-0.162699	0.423	0.434	5.03253e-06	likely intermediate	CCM2
	5.53376e-14	-0.162756	0.314	0.341	1.9729e-09	likely intermediate	AL450992.2
	1.37936e-06	-0.162757	0.324	0.338	0.049177	likely intermediate	TRAF3
	0.00750176	-0.162788	0.387	0.383	1	likely intermediate	CDC42SE2
	3.87026e-06	-0.163657	0.436	0.436	0.137982	likely intermediate	MGRN1
	3.6687e-27	-0.164109	0.349	0.395	1.30797e-22	likely intermediate	AP003900.1
	1.91371e-14	-0.164657	0.512	0.527	6.82277e-10	likely intermediate	ABL1
	2.9816e-09	-0.164977	0.487	0.491	0.0001063	likely intermediate	LARP4
	0.00101682	-0.16507	0.373	0.372	1	likely intermediate	EFR3A
	0.00108608	-0.165086	0.392	0.389	1	likely intermediate	AAMDC
	6.10718e-06	-0.165181	0.368	0.375	0.217733	likely intermediate	TMEM168
	5.06434e-08	-0.165226	0.544	0.537	0.00180554	likely intermediate	ILF3
	8.85542e-06	-0.165417	0.353	0.359	0.315713	likely intermediate	PINX1
	2.59237e-12	-0.165435	0.48	0.501	9.24232e-08	likely intermediate	ATP6V0E1
	1.25408e-11	-0.165843	0.611	0.613	4.47103e-07	likely intermediate	MAP4K3
	4.63668e-09	-0.165965	0.526	0.525	0.000165307	likely intermediate	ADD1
	1.13648e-05	-0.166321	0.503	0.497	0.405179	likely intermediate	FUBP1
	1.11112e-17	-0.166321	0.672	0.67	3.96136e-13	likely intermediate	FAM172A
	1.19813e-13	-0.166426	0.537	0.545	4.27157e-09	likely intermediate	NPLOC4
	2.26804e-21	-0.167008	0.642	0.65	8.08603e-17	likely intermediate	HELZ
	9.41334e-08	-0.167018	0.332	0.345	0.00335604	likely intermediate	BTBD2
	9.44881e-17	-0.167157	0.605	0.61	3.36869e-12	likely intermediate	VPS41
	1.72479e-08	-0.167352	0.38	0.396	0.000614921	likely intermediate	AC083870.1
	5.86769e-06	-0.167602	0.33	0.34	0.209195	likely intermediate	FAXDC2
	0.000200036	-0.167972	0.37	0.373	1	likely intermediate	CA5B
	8.84156e-08	-0.168013	0.428	0.432	0.00315219	likely intermediate	AP3M2
	1.79081e-08	-0.168801	0.513	0.516	0.000638458	likely intermediate	CMSS1
	0.00559857	-0.16882	0.452	0.441	1	likely intermediate	DAPK1
	5.58582e-08	-0.169153	0.452	0.456	0.00199146	likely intermediate	UBE2W
	1.1716e-10	-0.169618	0.481	0.488	4.177e-06	likely intermediate	CPLANE1
	5.51046e-06	-0.169692	0.468	0.461	0.196459	likely intermediate	NIPSNAP2
	5.84534e-05	-0.170672	0.461	0.452	1	likely intermediate	DNAJC7
	7.25889e-05	-0.170851	0.394	0.394	1	likely intermediate	THOC1
	3.89433e-05	-0.171576	0.403	0.404	1	likely intermediate	NFATC2IP
	6.31515e-09	-0.171803	0.48	0.483	0.000225148	likely intermediate	DTNB
	5.20505e-32	-0.171944	0.705	0.709	1.8557e-27	likely intermediate	PPP6R2
	5.31529e-06	-0.172123	0.397	0.407	0.189501	likely intermediate	AC023509.6
	3.32797e-07	-0.172375	0.505	0.498	0.0118649	likely intermediate	ESF1
	6.98852e-12	-0.172382	0.375	0.396	2.49155e-07	likely intermediate	NPIPB5
	0.00589893	-0.172388	0.575	0.557	1	likely intermediate	LAMP2
	5.61265e-27	-0.173357	0.497	0.433	2.00102e-22	likely intermediate	DCBLD2
	0.00101842	-0.17398	0.66	0.634	1	likely intermediate	RHOBTB3
	2.44805e-10	-0.174036	0.579	0.568	8.72777e-06	likely intermediate	XRN2
	0.00499958	-0.17417	0.383	0.38	1	likely intermediate	WWC2
	1.41329e-07	-0.174438	0.509	0.517	0.00503867	likely intermediate	EIF4B
	6.08301e-09	-0.174522	0.451	0.457	0.000216872	likely intermediate	SLC25A43
	1.23288e-25	-0.174777	0.65	0.654	4.39545e-21	likely intermediate	EHMT1
	2.27208e-34	-0.174989	0.258	0.304	8.10043e-30	likely intermediate	EYA4
	2.29674e-12	-0.175004	0.46	0.473	8.18834e-08	likely intermediate	SUGP2
	1.02779e-27	-0.175172	0.687	0.69	3.66428e-23	likely intermediate	PUM2
	3.49428e-05	-0.175929	0.339	0.346	1	likely intermediate	INTS9
	1.22005e-07	-0.176076	0.38	0.39	0.00434971	likely intermediate	MROH1
	3.85755e-17	-0.176384	0.527	0.543	1.37529e-12	likely intermediate	SLC27A1
	5.74039e-11	-0.176615	0.478	0.482	2.04656e-06	likely intermediate	ZNF451
	0.00945182	-0.176914	0.332	0.331	1	likely intermediate	DDI2
	0.00494495	-0.177232	0.417	0.408	1	likely intermediate	SUPT5H
	6.58288e-12	-0.177462	0.534	0.538	2.34693e-07	likely intermediate	ASCC3
	1.82177e-07	-0.177466	0.548	0.542	0.00649499	likely intermediate	PLOD3
	1.44228e-24	-0.177567	0.734	0.751	5.14202e-20	likely intermediate	TIMP2
	1.5236e-08	-0.177581	0.354	0.368	0.000543193	likely intermediate	FANCC
	9.14002e-98	-0.177721	0.625	0.762	3.2586e-93	likely intermediate	MT-ND2
	9.83086e-124	-0.178875	0.649	0.793	3.5049e-119	likely intermediate	MT-ND4
	6.16372e-108	-0.179101	0.633	0.774	2.19749e-103	likely intermediate	MT-ND1
	1.21605e-11	-0.179158	0.601	0.591	4.33547e-07	likely intermediate	PHF20
	5.26576e-06	-0.179497	0.374	0.38	0.187735	likely intermediate	TNPO2
	3.73566e-24	-0.179587	0.661	0.669	1.33184e-19	likely intermediate	TRIO
	1.51895e-06	-0.179613	0.406	0.408	0.0541536	likely intermediate	IFT81
	3.35748e-19	-0.179851	0.539	0.553	1.19701e-14	likely intermediate	RREB1
	0.000231265	-0.180279	0.415	0.412	1	likely intermediate	SBNO1
	3.01963e-20	-0.180353	0.539	0.563	1.07656e-15	likely intermediate	AC074032.1
	8.66694e-06	-0.180611	0.44	0.435	0.308994	likely intermediate	CLINT1
	4.18565e-14	-0.180983	0.618	0.614	1.49227e-09	likely intermediate	COMMD10
	0.000520698	-0.181502	0.309	0.313	1	likely intermediate	RNF34
	3.1129e-10	-0.181566	0.537	0.537	1.10981e-05	likely intermediate	CHD7
	0.00208765	-0.181736	0.396	0.387	1	likely intermediate	PTRH2
	5.5594e-12	-0.181902	0.502	0.511	1.98204e-07	likely intermediate	PPP1R12B
	3.40909e-23	-0.182004	0.624	0.636	1.21541e-18	likely intermediate	SMG1
	1.62457e-13	-0.182067	0.38	0.404	5.79193e-09	likely intermediate	MRPS21
	3.37756e-06	-0.182524	0.291	0.304	0.120417	likely intermediate	AL139807.1
	0.00174706	-0.182742	0.319	0.32	1	likely intermediate	ZNF394
	9.97556e-07	-0.182889	0.414	0.417	0.0355649	likely intermediate	MAP3K3
	3.21775e-06	-0.182918	0.443	0.443	0.114719	likely intermediate	DLGAP4
	2.65067e-13	-0.183672	0.55	0.548	9.45018e-09	likely intermediate	CSNK2A1
	5.15266e-22	-0.183831	0.637	0.638	1.83703e-17	likely intermediate	GON4L
	6.62586e-08	-0.184166	0.497	0.498	0.00236225	likely intermediate	EIF2S2
	5.60544e-06	-0.184233	0.3	0.31	0.199845	likely intermediate	MYO18A
	1.43327e-07	-0.184359	0.357	0.367	0.0051099	likely intermediate	MID1
	7.15098e-23	-0.184541	0.558	0.578	2.54947e-18	likely intermediate	TRAF3IP2-AS1
	4.59004e-17	-0.184629	0.537	0.547	1.63644e-12	likely intermediate	MFSD14C
	1.18611e-05	-0.184712	0.345	0.352	0.422872	likely intermediate	NAPEPLD
	7.43084e-14	-0.184787	0.545	0.546	2.64924e-09	likely intermediate	SAFB
	2.74696e-15	-0.184867	0.615	0.618	9.79345e-11	likely intermediate	HDLBP
	5.66503e-15	-0.184899	0.403	0.428	2.0197e-10	likely intermediate	ADCY9
	3.88111e-13	-0.185092	0.441	0.455	1.38369e-08	likely intermediate	URGCP
	5.05248e-34	-0.185115	0.808	0.797	1.80131e-29	likely intermediate	RDX
	6.9591e-05	-0.185202	0.45	0.441	1	likely intermediate	HADHB
	2.81073e-07	-0.185205	0.302	0.317	0.0100208	likely intermediate	AC092839.1
	6.17718e-43	-0.185211	0.681	0.696	2.20229e-38	likely intermediate	TAF15
	8.75161e-20	-0.185373	0.59	0.595	3.12012e-15	likely intermediate	ASPH
	5.3977e-06	-0.185722	0.429	0.43	0.192439	likely intermediate	SSR1
	0.0062796	-0.185755	0.326	0.324	1	likely intermediate	PCF11
	6.58258e-09	-0.185893	0.475	0.48	0.000234682	likely intermediate	C1orf43
	5.02678e-05	-0.186348	0.369	0.371	1	likely intermediate	KIZ
	7.5607e-14	-0.186723	0.559	0.559	2.69554e-09	likely intermediate	HACD3
	0.000719306	-0.187106	0.391	0.384	1	likely intermediate	RARS
	1.0527e-08	-0.187609	0.363	0.375	0.000375307	likely intermediate	BRD1
	1.13603e-09	-0.187612	0.503	0.501	4.05019e-05	likely intermediate	CDC73
	0.00111953	-0.187897	0.397	0.389	1	likely intermediate	SAE1
	4.9458e-12	-0.188602	0.427	0.443	1.76327e-07	likely intermediate	SGCE
	4.43689e-06	-0.188975	0.482	0.472	0.158184	likely intermediate	UQCRC2
	0.000336313	-0.189479	0.298	0.302	1	likely intermediate	LIG1
	5.51677e-21	-0.189601	0.606	0.622	1.96684e-16	likely intermediate	KPNB1
	1.2812e-17	-0.190021	0.514	0.531	4.56774e-13	likely intermediate	KIDINS220
	7.39151e-08	-0.190134	0.454	0.457	0.00263522	likely intermediate	AGO2
	1.57799e-17	-0.190526	0.58	0.585	5.62586e-13	likely intermediate	ADIPOR2
	1.80505e-22	-0.190613	0.61	0.616	6.43537e-18	likely intermediate	GATAD2B
	0.000167773	-0.190635	0.373	0.371	1	likely intermediate	ODR4
	5.36512e-26	-0.19067	0.366	0.405	1.91277e-21	likely intermediate	DAB2IP
	3.79377e-05	-0.190902	0.301	0.308	1	likely intermediate	PIGU
	0.00356779	-0.191067	0.312	0.311	1	likely intermediate	MCCC2
	6.76274e-24	-0.191382	0.557	0.573	2.41105e-19	likely intermediate	ASB3
	0.000300393	-0.192054	0.309	0.312	1	likely intermediate	ASH2L
	3.28362e-27	-0.19223	0.262	0.301	1.17068e-22	likely intermediate	STARD13-AS
	2.64889e-24	-0.192294	0.672	0.671	9.44381e-20	likely intermediate	TAOK3
	3.52996e-14	-0.19238	0.534	0.539	1.2585e-09	likely intermediate	PCMTD1
	5.61023e-08	-0.192516	0.355	0.365	0.00200016	likely intermediate	RUFY1
	0.000944277	-0.192604	0.321	0.322	1	likely intermediate	MFSD11
	2.81273e-12	-0.193226	0.478	0.486	1.00279e-07	likely intermediate	NUDCD3
	8.5942e-06	-0.193277	0.453	0.449	0.3064	likely intermediate	ENSA
	2.4174e-11	-0.193558	0.488	0.491	8.61852e-07	likely intermediate	TACC1
	1.18227e-28	-0.193955	0.636	0.657	4.21504e-24	likely intermediate	ABL2
	6.99213e-09	-0.194218	0.438	0.447	0.000249284	likely intermediate	TANGO6
	2.2001e-20	-0.19445	0.561	0.572	7.84379e-16	likely intermediate	MDM4
	5.38195e-12	-0.194639	0.378	0.393	1.91877e-07	likely intermediate	NOC2L
	0.000332105	-0.195004	0.318	0.322	1	likely intermediate	DPY19L4
	0.00092954	-0.19535	0.364	0.367	1	likely intermediate	SCD
	1.59731e-09	-0.195416	0.418	0.425	5.69474e-05	likely intermediate	KDM3B
	2.63622e-08	-0.195429	0.431	0.433	0.000939865	likely intermediate	TM9SF4
	1.42377e-07	-0.195712	0.466	0.464	0.00507604	likely intermediate	RPRD1A
	1.14621e-13	-0.195851	0.432	0.449	4.08645e-09	likely intermediate	ANKFY1
	1.31076e-20	-0.196513	0.388	0.42	4.67311e-16	likely intermediate	ZNF91
	3.34809e-08	-0.197162	0.378	0.389	0.00119366	likely intermediate	XPO6
	1.80431e-63	-0.197674	0.839	0.838	6.43273e-59	likely intermediate	PTK2
	2.90208e-17	-0.197749	0.565	0.567	1.03465e-12	likely intermediate	SEC63
	9.61946e-12	-0.199145	0.37	0.384	3.42953e-07	likely intermediate	UBE2O
	1.57216e-09	-0.199618	0.442	0.447	5.60505e-05	likely intermediate	NVL
	1.75818e-17	-0.199656	0.552	0.555	6.26827e-13	likely intermediate	XPO4
	1.07246e-14	-0.199971	0.282	0.31	3.82353e-10	likely intermediate	AC004253.1
	4.09446e-16	-0.199981	0.431	0.451	1.45976e-11	likely intermediate	FNBP1
	2.99034e-11	-0.200019	0.451	0.457	1.06612e-06	likely intermediate	RASA3
	1.61977e-18	-0.200045	0.291	0.325	5.77481e-14	likely intermediate	PRKG1
	1.23273e-13	-0.201355	0.528	0.533	4.39494e-09	likely intermediate	RBPJ
	2.12783e-19	-0.201868	0.358	0.39	7.58613e-15	likely intermediate	CASC15
	1.55283e-08	-0.20187	0.374	0.384	0.000553615	likely intermediate	AGTPBP1
	0.000255803	-0.202211	0.364	0.361	1	likely intermediate	TATDN1
	0.000403092	-0.202236	0.384	0.382	1	likely intermediate	CDS2
	7.17947e-15	-0.202701	0.449	0.463	2.55962e-10	likely intermediate	PHYKPL
	1.29399e-07	-0.202951	0.381	0.387	0.00461334	likely intermediate	DROSHA
	0.00897303	-0.203466	0.336	0.334	1	likely intermediate	GLO1
	5.96414e-09	-0.204055	0.471	0.476	0.000212634	likely intermediate	PLAT
	4.17277e-28	-0.204426	0.636	0.641	1.48767e-23	likely intermediate	HM13
	1.7577e-20	-0.204506	0.677	0.667	6.26656e-16	likely intermediate	RAB2A
	3.73284e-09	-0.204641	0.343	0.36	0.000133083	likely intermediate	RNF213-AS1
	1.05112e-12	-0.204756	0.429	0.44	3.74745e-08	likely intermediate	MARK4
	3.87572e-09	-0.205353	0.453	0.454	0.000138177	likely intermediate	PRPF8
	0.000232783	-0.205483	0.357	0.356	1	likely intermediate	CARHSP1
	1.64492e-06	-0.205504	0.33	0.336	0.0586446	likely intermediate	ARNT
	1.35606e-19	-0.205668	0.476	0.5	4.83464e-15	likely intermediate	CDR2
	0.000197569	-0.205684	0.398	0.394	1	likely intermediate	RPA3
	0.000169422	-0.205922	0.307	0.312	1	likely intermediate	LPCAT3
	0.00323571	-0.206246	0.344	0.339	1	likely intermediate	LETMD1
	0.000660384	-0.206324	0.333	0.332	1	likely intermediate	MFSD14B
	7.54798e-11	-0.206332	0.377	0.391	2.691e-06	likely intermediate	XPO7
	7.93646e-10	-0.206822	0.552	0.551	2.82951e-05	likely intermediate	PDIA3
	0.000350836	-0.206852	0.425	0.421	1	likely intermediate	CCT4
	3.30701e-09	-0.206859	0.575	0.593	0.000117901	likely intermediate	SPARC
	0.00460492	-0.207355	0.314	0.312	1	likely intermediate	CHP1
	1.41303e-07	-0.208035	0.401	0.411	0.00503775	likely intermediate	ATP1A1-AS1
	4.8925e-14	-0.208406	0.432	0.454	1.74427e-09	likely intermediate	BCL2L14
	3.81832e-49	-0.208429	0.779	0.785	1.36131e-44	likely intermediate	RABGAP1L
	0.00143492	-0.208467	0.329	0.331	1	likely intermediate	STX6
	2.68871e-08	-0.20867	0.424	0.43	0.00095858	likely intermediate	SDHC
	0.00160077	-0.208757	0.353	0.348	1	likely intermediate	SLC35C2
	3.85056e-22	-0.208797	0.53	0.548	1.3728e-17	likely intermediate	TASOR2
	8.38332e-05	-0.209297	0.385	0.382	1	likely intermediate	NDUFV1
	2.65223e-12	-0.210517	0.476	0.491	9.45573e-08	likely intermediate	FAR2
	3.22138e-42	-0.21052	0.726	0.74	1.14849e-37	likely intermediate	ABR
	2.57707e-08	-0.210689	0.285	0.301	0.000918777	likely intermediate	AFG1L
	2.57179e-05	-0.210941	0.394	0.391	0.916893	likely intermediate	PANK2
	1.09131e-08	-0.211098	0.376	0.387	0.000389075	likely intermediate	TBC1D19
	1.03474e-35	-0.21147	0.683	0.689	3.68904e-31	likely intermediate	TNKS
	1.9863e-10	-0.211526	0.309	0.325	7.08154e-06	likely intermediate	WDR27
	3.1002e-05	-0.211634	0.414	0.412	1	likely intermediate	APLP2
	4.81546e-12	-0.212248	0.482	0.484	1.71681e-07	likely intermediate	INTS10
	1.23512e-13	-0.213061	0.436	0.447	4.40346e-09	likely intermediate	SLC38A10
	2.30406e-07	-0.21359	0.415	0.416	0.00821444	likely intermediate	YIPF4
	4.66116e-109	-0.213636	0.531	0.618	1.6618e-104	likely intermediate	TRPM1
	7.95855e-13	-0.213771	0.305	0.326	2.83738e-08	likely intermediate	DIPK1A
	1.11287e-05	-0.214031	0.338	0.346	0.39676	likely intermediate	RCN1
	1.50961e-33	-0.214039	0.49	0.528	5.38206e-29	likely intermediate	PLEKHA2
	8.13214e-06	-0.214956	0.338	0.343	0.289927	likely intermediate	MTG2
	5.42453e-15	-0.214977	0.458	0.469	1.93395e-10	likely intermediate	YTHDF3
	7.99913e-09	-0.215102	0.317	0.33	0.000285185	likely intermediate	DHX57
	6.18637e-11	-0.215153	0.341	0.357	2.20556e-06	likely intermediate	EEF2K
	5.86209e-12	-0.215268	0.394	0.406	2.08995e-07	likely intermediate	SELENOO
	6.22017e-20	-0.215595	0.517	0.531	2.21761e-15	likely intermediate	EXOC2
	2.34285e-09	-0.215667	0.341	0.355	8.35272e-05	likely intermediate	TTC27
	1.26514e-17	-0.215778	0.321	0.351	4.51048e-13	likely intermediate	MYCBP2-AS1
	3.57149e-15	-0.215909	0.504	0.51	1.27331e-10	likely intermediate	NMT1
	1.53843e-15	-0.215946	0.395	0.411	5.4848e-11	likely intermediate	PIGN
	1.46091e-10	-0.216005	0.31	0.327	5.20844e-06	likely intermediate	FLYWCH1
	4.24601e-09	-0.216126	0.384	0.394	0.000151379	likely intermediate	WDR12
	4.05974e-31	-0.216604	0.594	0.612	1.44738e-26	likely intermediate	KAT6A
	9.0224e-19	-0.216773	0.539	0.552	3.21667e-14	likely intermediate	HSPA9
	1.59117e-15	-0.216821	0.404	0.423	5.67283e-11	likely intermediate	VKORC1L1
	3.04862e-12	-0.216838	0.391	0.405	1.08689e-07	likely intermediate	BRD9
	2.73474e-14	-0.216854	0.495	0.502	9.7499e-10	likely intermediate	PPP2R2A
	3.58655e-05	-0.217489	0.293	0.301	1	likely intermediate	OPA3
	0.00359723	-0.218135	0.455	0.441	1	likely intermediate	STAT2
	1.5611e-15	-0.218487	0.319	0.347	5.56564e-11	likely intermediate	AL109824.1
	1.76654e-07	-0.218728	0.3	0.31	0.00629807	likely intermediate	AASDH
	6.79469e-22	-0.21895	0.358	0.391	2.42244e-17	likely intermediate	MIR181A2HG
	5.13688e-05	-0.219095	0.295	0.303	1	likely intermediate	CMIP
	0.00136835	-0.219144	0.332	0.328	1	likely intermediate	MRPS27
	0.00254205	-0.219266	0.332	0.33	1	likely intermediate	TET1
	1.31721e-06	-0.219433	0.441	0.443	0.0469612	likely intermediate	YWHAQ
	1.12352e-07	-0.219649	0.387	0.388	0.00400558	likely intermediate	MAVS
	3.09572e-09	-0.219803	0.42	0.424	0.000110369	likely intermediate	ERGIC1
	0.0014372	-0.220427	0.436	0.429	1	likely intermediate	TGOLN2
	5.80379e-07	-0.220528	0.295	0.305	0.0206917	likely intermediate	SLC30A6
	2.11856e-08	-0.22062	0.389	0.395	0.000755309	likely intermediate	EIF2B3
	2.72417e-18	-0.221407	0.536	0.542	9.71219e-14	likely intermediate	MTR
	1.7312e-22	-0.221749	0.595	0.598	6.17209e-18	likely intermediate	RB1CC1
	1.2603e-33	-0.221845	0.597	0.611	4.49323e-29	likely intermediate	NSD1
	9.28043e-08	-0.221989	0.385	0.391	0.00330866	likely intermediate	SLC35F5
	2.22689e-08	-0.222058	0.537	0.532	0.00079393	likely intermediate	RPS6KA3
	8.54037e-20	-0.22252	0.511	0.521	3.04481e-15	likely intermediate	MSH3
	1.2524e-06	-0.22307	0.43	0.426	0.0446507	likely intermediate	USP14
	4.74688e-46	-0.223223	0.628	0.656	1.69236e-41	likely intermediate	SIL1
	6.38348e-09	-0.223227	0.295	0.311	0.000227584	likely intermediate	DCLRE1C
	9.73989e-21	-0.224469	0.503	0.515	3.47247e-16	likely intermediate	RBPMS
	1.81068e-21	-0.224831	0.428	0.453	6.45542e-17	likely intermediate	ZNF544
	2.66064e-41	-0.224869	0.675	0.698	9.48572e-37	likely intermediate	SCFD2
	5.99315e-19	-0.22503	0.44	0.463	2.13668e-14	likely intermediate	AF117829.1
	3.03632e-17	-0.225195	0.384	0.407	1.08251e-12	likely intermediate	LPIN1
	4.67089e-44	-0.225351	0.743	0.747	1.66527e-39	likely intermediate	BTBD9
	9.27333e-15	-0.225423	0.4	0.417	3.30613e-10	likely intermediate	CEP83
	9.98707e-34	-0.225722	0.618	0.627	3.56059e-29	likely intermediate	CLCN7
	7.92692e-33	-0.225778	0.497	0.532	2.82611e-28	likely intermediate	ATP10A
	1.57201e-17	-0.22608	0.437	0.454	5.60452e-13	likely intermediate	SUN1
	0.00162307	-0.226335	0.382	0.376	1	likely intermediate	PRRC2A
	0.00011413	-0.226352	0.394	0.389	1	likely intermediate	RBM27
	4.80341e-12	-0.226723	0.354	0.369	1.71251e-07	likely intermediate	SCAP
	2.78278e-20	-0.2275	0.525	0.532	9.92116e-16	likely intermediate	GNL3
	3.13597e-16	-0.227643	0.378	0.402	1.11804e-11	likely intermediate	FBXL18
	5.90731e-09	-0.227719	0.41	0.413	0.000210608	likely intermediate	DNAJC2
	2.9294e-11	-0.227756	0.439	0.444	1.04439e-06	likely intermediate	GSPT1
	1.69045e-15	-0.227951	0.553	0.559	6.02681e-11	likely intermediate	RPS6KA5
	1.63998e-28	-0.228105	0.524	0.544	5.84685e-24	likely intermediate	MPRIP
	9.19718e-27	-0.228771	0.448	0.484	3.27898e-22	likely intermediate	ABTB2
	7.17329e-41	-0.229258	0.692	0.709	2.55742e-36	likely intermediate	EPS8
	8.38837e-09	-0.229383	0.466	0.466	0.000299062	likely intermediate	R3HCC1L
	5.73604e-09	-0.229895	0.322	0.333	0.000204501	likely intermediate	PCMTD2
	4.34648e-10	-0.230121	0.381	0.391	1.54961e-05	likely intermediate	PIAS2
	1.60586e-06	-0.230253	0.355	0.358	0.0572522	likely intermediate	BTBD3
	8.55904e-24	-0.230552	0.604	0.605	3.05147e-19	likely intermediate	SEPTIN2
	1.32171e-22	-0.230923	0.506	0.522	4.71218e-18	likely intermediate	HTT
	4.06123e-29	-0.230986	0.478	0.508	1.44791e-24	likely intermediate	INVS
	1.46156e-62	-0.231014	0.584	0.631	5.21076e-58	likely intermediate	GCNT2
	3.19226e-15	-0.231282	0.437	0.453	1.13811e-10	likely intermediate	HSPG2
	1.63747e-10	-0.231691	0.29	0.308	5.8379e-06	likely intermediate	SBNO2
	0.000129083	-0.23191	0.311	0.314	1	likely intermediate	GRAMD4
	1.04993e-08	-0.231926	0.455	0.452	0.000374321	likely intermediate	LYPLA1
	6.25678e-28	-0.231941	0.501	0.525	2.23067e-23	likely intermediate	ADGRA3
	0.000249555	-0.232031	0.36	0.358	1	likely intermediate	SLC25A37
	8.15308e-22	-0.232323	0.554	0.559	2.90673e-17	likely intermediate	IPO9
	1.48788e-30	-0.232489	0.528	0.556	5.30458e-26	likely intermediate	CRLF3
	1.18499e-52	-0.232903	0.715	0.729	4.22471e-48	likely intermediate	MED13L
	8.03436e-14	-0.232962	0.353	0.372	2.86441e-09	likely intermediate	PRPF40B
	6.24424e-12	-0.23334	0.397	0.407	2.22619e-07	likely intermediate	CRK
	7.75424e-25	-0.234131	0.454	0.48	2.76454e-20	likely intermediate	PITPNA
	2.35927e-23	-0.234558	0.494	0.516	8.41128e-19	likely intermediate	GTF2IRD1
	2.83403e-07	-0.234608	0.327	0.334	0.0101039	likely intermediate	RNF4
	1.54153e-26	-0.235914	0.751	0.75	5.49588e-22	likely intermediate	ZNF704
	1.94523e-37	-0.235936	0.632	0.65	6.93512e-33	likely intermediate	BCL2
	7.98448e-10	-0.236536	0.346	0.362	2.84663e-05	likely intermediate	ANGPT2
	1.44329e-50	-0.236578	0.724	0.721	5.14563e-46	likely intermediate	SMARCC1
	4.69736e-44	-0.236778	0.712	0.738	1.6747e-39	likely intermediate	SEPTIN7
	5.18469e-09	-0.236826	0.422	0.424	0.000184845	likely intermediate	TGFBR1
	1.2342e-31	-0.236949	0.552	0.579	4.40018e-27	likely intermediate	THADA
	6.72234e-06	-0.237104	0.356	0.356	0.239665	likely intermediate	SLC30A5
	4.43007e-07	-0.237442	0.295	0.305	0.0157941	likely intermediate	CDK2
	1.75062e-32	-0.237545	0.591	0.601	6.2413e-28	likely intermediate	RNF115
	1.72957e-07	-0.237697	0.355	0.362	0.00616627	likely intermediate	NIBAN2
	4.52581e-40	-0.237812	0.741	0.738	1.61354e-35	likely intermediate	RGS20
	3.43544e-24	-0.238477	0.557	0.565	1.2248e-19	likely intermediate	CHD1
	4.01972e-14	-0.238832	0.428	0.44	1.43311e-09	likely intermediate	GALNT1
	0.000166965	-0.239555	0.335	0.333	1	likely intermediate	TRIM4
	9.62504e-26	-0.23999	0.553	0.565	3.43152e-21	likely intermediate	CCDC88A
	4.55505e-07	-0.240808	0.306	0.314	0.0162397	likely intermediate	NOL8
	1.13311e-24	-0.240812	0.596	0.6	4.03978e-20	likely intermediate	COPA
	4.01557e-13	-0.241572	0.295	0.316	1.43163e-08	likely intermediate	PLEKHA8
	3.41267e-11	-0.242033	0.35	0.365	1.21668e-06	likely intermediate	BRCA1
	2.17119e-09	-0.24207	0.371	0.38	7.74073e-05	likely intermediate	NARS
	1.74202e-12	-0.242136	0.293	0.312	6.21067e-08	likely intermediate	CCDC18
	4.56248e-17	-0.242404	0.33	0.354	1.62661e-12	likely intermediate	GOLGA8B
	5.14182e-43	-0.242505	0.624	0.641	1.83316e-38	likely intermediate	LPGAT1
	3.73535e-16	-0.242647	0.488	0.497	1.33173e-11	likely intermediate	KIAA0232
	5.28173e-52	-0.242665	0.657	0.685	1.88304e-47	likely intermediate	MBP
	1.20501e-42	-0.242781	0.452	0.501	4.2961e-38	likely intermediate	MYH10
	0.00149207	-0.242898	0.333	0.329	1	likely intermediate	DDX1
	7.99746e-36	-0.242963	0.654	0.675	2.85125e-31	likely intermediate	WDFY1
	5.75569e-50	-0.24312	0.747	0.75	2.05202e-45	likely intermediate	EXOC6B
	1.25059e-65	-0.243464	0.697	0.72	4.4586e-61	likely intermediate	UBR5
	2.0152e-11	-0.243607	0.366	0.378	7.18459e-07	likely intermediate	ATG14
	5.22189e-20	-0.243891	0.461	0.474	1.86171e-15	likely intermediate	PTCD3
	2.36544e-21	-0.244116	0.493	0.509	8.43327e-17	likely intermediate	PRIM2
	1.06116e-17	-0.244271	0.336	0.361	3.78323e-13	likely intermediate	DHRS7B
	1.18434e-36	-0.244337	0.357	0.408	4.22241e-32	likely intermediate	ST3GAL1
	0.000345579	-0.244377	0.359	0.353	1	likely intermediate	WIPI2
	7.33838e-08	-0.244925	0.357	0.364	0.00261628	likely intermediate	ATL2
	1.09068e-09	-0.245333	0.35	0.358	3.88851e-05	likely intermediate	BRD8
	6.75336e-20	-0.245796	0.456	0.474	2.40771e-15	likely intermediate	POU2F1
	6.75096e-31	-0.245877	0.428	0.462	2.40685e-26	likely intermediate	ARMH4
	1.07748e-06	-0.245906	0.312	0.319	0.0384144	likely intermediate	EML2
	4.48254e-08	-0.246528	0.34	0.352	0.00159812	likely intermediate	ITGB5
	3.07078e-18	-0.246567	0.679	0.672	1.0948e-13	likely intermediate	RNF213
	7.4942e-24	-0.247249	0.488	0.504	2.67183e-19	likely intermediate	SFSWAP
	5.644e-32	-0.247691	0.415	0.454	2.0122e-27	likely intermediate	TFCP2
	9.39376e-18	-0.247754	0.33	0.357	3.34906e-13	likely intermediate	UST
	8.9834e-13	-0.248045	0.468	0.469	3.20276e-08	likely intermediate	UBXN2A
	5.08054e-18	-0.248229	0.432	0.449	1.81131e-13	likely intermediate	PMM2
	4.60963e-12	-0.248314	0.37	0.384	1.64342e-07	likely intermediate	DDX10
	2.07809e-13	-0.248535	0.334	0.352	7.40881e-09	likely intermediate	EMSY
	3.73613e-20	-0.249062	0.442	0.464	1.33201e-15	likely intermediate	MDN1
	2.69048e-09	-0.249448	0.296	0.308	9.59208e-05	likely intermediate	ERCC8
	1.33586e-27	-0.24998	0.572	0.59	4.76261e-23	likely intermediate	EIF5B
	5.94215e-17	-0.250336	0.473	0.482	2.11849e-12	likely intermediate	CLSTN1
	1.98334e-06	-0.251073	0.388	0.384	0.07071	likely intermediate	METAP2
	2.64901e-69	-0.251463	0.486	0.558	9.44426e-65	likely intermediate	GULP1
	3.0069e-76	-0.251542	0.294	0.373	1.07202e-71	likely intermediate	FKBP5
	3.16322e-06	-0.251819	0.294	0.301	0.112775	likely intermediate	INTS8
	1.03072e-64	-0.252185	0.693	0.702	3.67473e-60	likely intermediate	PRPF4B
	3.35123e-16	-0.252452	0.426	0.44	1.19478e-11	likely intermediate	MTREX
	4.34219e-19	-0.2525	0.299	0.329	1.54808e-14	likely intermediate	AC010618.3
	1.28856e-06	-0.253396	0.363	0.366	0.0459399	likely intermediate	OXR1
	4.60014e-09	-0.253453	0.593	0.584	0.000164004	likely intermediate	MTHFD1L
	4.46406e-16	-0.253466	0.303	0.327	1.59153e-11	likely intermediate	ATP8B2
	4.0723e-19	-0.254471	0.465	0.478	1.45186e-14	likely intermediate	POLR2B
	1.61406e-38	-0.25466	0.552	0.583	5.75445e-34	likely intermediate	NCOR2
	1.5105e-32	-0.255052	0.543	0.563	5.38523e-28	likely intermediate	FAM193A
	6.40477e-15	-0.25532	0.545	0.543	2.28343e-10	likely intermediate	RNF145
	7.99787e-17	-0.255422	0.383	0.402	2.8514e-12	likely intermediate	UQCC1
	8.02451e-21	-0.255522	0.59	0.599	2.8609e-16	likely intermediate	KAZN
	6.58456e-09	-0.255637	0.371	0.377	0.000234753	likely intermediate	MAPRE2
	2.08637e-09	-0.255824	0.328	0.339	7.43833e-05	likely intermediate	HSPA12A
	1.72095e-18	-0.256052	0.355	0.381	6.13552e-14	likely intermediate	GPSM2
	7.78025e-23	-0.257045	0.489	0.501	2.77382e-18	likely intermediate	SLC30A9
	1.04495e-203	-0.257092	0.657	0.816	3.72544e-199	likely intermediate	MT-ATP6
	3.83984e-17	-0.257187	0.49	0.498	1.36898e-12	likely intermediate	NOP58
	9.71903e-35	-0.257201	0.537	0.558	3.46503e-30	likely intermediate	POM121
	3.93361e-12	-0.257395	0.329	0.345	1.40241e-07	likely intermediate	ELP3
	0.000239304	-0.25752	0.442	0.394	1	likely intermediate	PARP14
	3.05735e-49	-0.257645	0.768	0.755	1.09001e-44	likely intermediate	BCAS3
	7.49513e-18	-0.257786	0.329	0.354	2.67216e-13	likely intermediate	ANKMY1
	3.02988e-71	-0.257862	0.723	0.755	1.08021e-66	likely intermediate	KIAA2026
	7.44286e-93	-0.258334	0.58	0.676	2.65353e-88	likely intermediate	LHFPL3
	3.03804e-57	-0.258508	0.649	0.68	1.08312e-52	likely intermediate	SPIRE1
	4.23981e-18	-0.259175	0.361	0.384	1.51158e-13	likely intermediate	WDR35
	5.7545e-09	-0.259358	0.367	0.373	0.000205159	likely intermediate	MYO19
	4.48794e-09	-0.259662	0.287	0.3	0.000160004	likely intermediate	MCF2L
	1.69863e-13	-0.26018	0.355	0.37	6.05597e-09	likely intermediate	GCFC2
	5.626e-21	-0.260367	0.507	0.513	2.00578e-16	likely intermediate	TCERG1
	1.16136e-45	-0.261001	0.639	0.673	4.14049e-41	likely intermediate	MFSD4B
	2.70967e-44	-0.261156	0.458	0.514	9.6605e-40	likely intermediate	IGSF3
	1.28566e-14	-0.261336	0.28	0.301	4.58363e-10	likely intermediate	SELENOI
	9.90247e-53	-0.26135	0.654	0.68	3.53043e-48	likely intermediate	SOS1
	6.1386e-09	-0.261769	0.309	0.32	0.000218853	likely intermediate	ANAPC1
	2.48744e-23	-0.262036	0.349	0.381	8.86821e-19	likely intermediate	MPHOSPH9
	6.23357e-10	-0.262911	0.374	0.378	2.22239e-05	likely intermediate	NELFCD
	4.18761e-80	-0.263138	0.687	0.71	1.49297e-75	likely intermediate	AC110285.1
	7.5091e-35	-0.26326	0.49	0.522	2.67714e-30	likely intermediate	RAPGEF1
	7.8463e-22	-0.263335	0.642	0.637	2.79736e-17	likely intermediate	RASAL2
	1.86011e-06	-0.26355	0.529	0.513	0.0663166	likely intermediate	OSTM1
	5.31372e-39	-0.263678	0.554	0.579	1.89445e-34	likely intermediate	HMBOX1
	4.39994e-05	-0.264051	0.357	0.356	1	likely intermediate	YWHAG
	5.33361e-09	-0.264586	0.295	0.307	0.000190154	likely intermediate	IDI2-AS1
	1.38314e-15	-0.264701	0.397	0.409	4.93116e-11	likely intermediate	HCG18
	1.18801e-07	-0.265035	0.317	0.326	0.00423549	likely intermediate	USP7
	7.57486e-26	-0.265149	0.544	0.552	2.70059e-21	likely intermediate	RC3H1
	2.82736e-55	-0.265878	0.662	0.676	1.00801e-50	likely intermediate	XPO1
	8.00064e-10	-0.266162	0.373	0.381	2.85239e-05	likely intermediate	VIRMA
	8.99246e-19	-0.266381	0.573	0.577	3.20599e-14	likely intermediate	MAD1L1
	2.60136e-20	-0.266426	0.398	0.418	9.27437e-16	likely intermediate	MYO1B
	0.000668403	-0.267132	0.353	0.349	1	likely intermediate	PPM1G
	3.89409e-19	-0.267639	0.357	0.382	1.38832e-14	likely intermediate	FASTKD1
	6.30811e-30	-0.26782	0.412	0.451	2.24897e-25	likely intermediate	AC068282.1
	4.78884e-10	-0.268132	0.287	0.302	1.70732e-05	likely intermediate	PPCDC
	2.90979e-17	-0.268468	0.46	0.472	1.0374e-12	likely intermediate	ANKRD26
	1.69118e-14	-0.26851	0.38	0.397	6.02938e-10	likely intermediate	PPP2CB
	1.46459e-46	-0.268835	0.634	0.648	5.22154e-42	likely intermediate	PDS5A
	6.12925e-22	-0.268899	0.444	0.461	2.1852e-17	likely intermediate	EIF2AK2
	6.39818e-11	-0.268972	0.313	0.328	2.28108e-06	likely intermediate	MEF2D
	5.7798e-06	-0.269206	0.337	0.339	0.206062	likely intermediate	SCAMP3
	1.04029e-13	-0.269257	0.434	0.438	3.70885e-09	likely intermediate	HSPA4
	3.92833e-30	-0.269501	0.59	0.597	1.40053e-25	likely intermediate	BDP1
	5.82056e-12	-0.271319	0.288	0.304	2.07514e-07	likely intermediate	PAAF1
	9.1571e-15	-0.271615	0.397	0.409	3.26469e-10	likely intermediate	DNAJC11
	6.50899e-13	-0.271662	0.355	0.373	2.32059e-08	likely intermediate	PPM1H
	1.26878e-26	-0.273005	0.336	0.374	4.52344e-22	likely intermediate	FAM78B
	5.83459e-15	-0.273372	0.332	0.351	2.08015e-10	likely intermediate	ANAPC7
	5.61803e-12	-0.273479	0.378	0.385	2.00294e-07	likely intermediate	UBQLN1
	2.09783e-25	-0.274123	0.576	0.602	7.47918e-21	likely intermediate	P4HB
	2.19478e-95	-0.275573	0.814	0.817	7.82482e-91	likely intermediate	ASH1L
	4.83243e-129	-0.275777	0.58	0.68	1.72286e-124	likely intermediate	AUTS2
	9.86585e-16	-0.275882	0.335	0.357	3.51737e-11	likely intermediate	TMEM131L
	7.44338e-59	-0.276131	0.634	0.658	2.65371e-54	likely intermediate	GMDS
	5.15164e-31	-0.276297	0.323	0.366	1.83666e-26	likely intermediate	AC023389.1
	5.87755e-13	-0.276425	0.313	0.329	2.09546e-08	likely intermediate	ZNF431
	1.90402e-21	-0.278344	0.477	0.489	6.7882e-17	likely intermediate	STIM2
	3.81033e-27	-0.278732	0.477	0.493	1.35846e-22	likely intermediate	DCAF8
	1.96976e-20	-0.279215	0.398	0.419	7.02258e-16	likely intermediate	ATG10
	1.22709e-09	-0.279235	0.353	0.362	4.37482e-05	likely intermediate	TSPAN4
	9.09737e-65	-0.27944	0.314	0.381	3.2434e-60	likely intermediate	MTSS1
	2.90792e-32	-0.27995	0.296	0.338	1.03673e-27	likely intermediate	AL020995.1
	9.38903e-17	-0.28003	0.299	0.324	3.34738e-12	likely intermediate	SLC6A15
	1.82289e-57	-0.280163	0.62	0.644	6.49896e-53	likely intermediate	LARP1
	5.27065e-41	-0.280603	0.557	0.58	1.87909e-36	likely intermediate	RPRD2
	1.00024e-12	-0.281991	0.326	0.341	3.56604e-08	likely intermediate	TXNDC5
	1.22226e-05	-0.282385	0.322	0.323	0.43576	likely intermediate	UCHL5
	1.38085e-05	-0.282418	0.474	0.466	0.492301	likely intermediate	ITPKB
	2.28802e-13	-0.282469	0.376	0.386	8.15725e-09	likely intermediate	SSBP4
	1.10327e-16	-0.282692	0.379	0.397	3.93339e-12	likely intermediate	PPP2R5A
	6.48473e-70	-0.282788	0.564	0.622	2.31194e-65	likely intermediate	RANBP17
	2.02793e-15	-0.283392	0.279	0.303	7.22999e-11	likely intermediate	RNF121
	9.20569e-73	-0.283999	0.791	0.79	3.28201e-68	likely intermediate	ZEB2
	5.60084e-27	-0.284069	0.264	0.303	1.99681e-22	likely intermediate	AC005920.2
	1.7082e-05	-0.284526	0.306	0.31	0.609008	likely intermediate	ITGA9-AS1
	5.19769e-32	-0.284593	0.526	0.542	1.85308e-27	likely intermediate	6-Mar
	3.2736e-16	-0.284864	0.433	0.453	1.1671e-11	likely intermediate	CCT3
	7.58838e-14	-0.285016	0.416	0.425	2.70541e-09	likely intermediate	TRIM56
	1.56574e-63	-0.286444	0.594	0.633	5.58218e-59	likely intermediate	PIR
	1.74543e-33	-0.286543	0.461	0.492	6.22282e-29	likely intermediate	RNF169
	8.70187e-42	-0.286966	0.324	0.373	3.10239e-37	likely intermediate	CENPP
	2.8688e-11	-0.288192	0.307	0.321	1.02279e-06	likely intermediate	GTF3C2
	4.57353e-20	-0.2888	0.451	0.462	1.63056e-15	likely intermediate	NUP153
	2.02384e-67	-0.289501	0.691	0.706	7.2154e-63	likely intermediate	POGZ
	4.94678e-121	-0.289618	0.801	0.823	1.76362e-116	likely intermediate	PRRC2C
	1.05568e-21	-0.290291	0.389	0.412	3.76369e-17	likely intermediate	FAM91A1
	5.09265e-29	-0.290843	0.442	0.477	1.81563e-24	likely intermediate	IGFBP7
	3.04825e-39	-0.291555	0.543	0.567	1.08676e-34	likely intermediate	DDR2
	1.19575e-83	-0.29159	0.692	0.72	4.26309e-79	likely intermediate	PMEL
	5.53324e-53	-0.291859	0.355	0.414	1.97271e-48	likely intermediate	ATP11A
	4.04182e-07	-0.292191	0.348	0.349	0.0144099	likely intermediate	SRP72
	9.04018e-59	-0.292366	0.622	0.656	3.223e-54	likely intermediate	ARHGEF11
	6.21625e-17	-0.293529	0.306	0.331	2.21622e-12	likely intermediate	GNA12
	8.32899e-53	-0.293849	0.47	0.522	2.96945e-48	likely intermediate	PLP1
	2.20333e-07	-0.293984	0.3	0.308	0.00785531	likely intermediate	COLGALT1
	3.54161e-17	-0.294135	0.402	0.415	1.26265e-12	likely intermediate	RAB5A
	7.1176e-21	-0.294194	0.483	0.492	2.53757e-16	likely intermediate	GANAB
	8.61253e-31	-0.294562	0.462	0.486	3.07054e-26	likely intermediate	OGDH
	3.04333e-31	-0.295089	0.445	0.475	1.08501e-26	likely intermediate	PLXNA1
	0.00604432	-0.295275	0.342	0.333	1	likely intermediate	PIGT
	1.48187e-40	-0.295745	0.371	0.416	5.28315e-36	likely intermediate	HLA-F
	3.15722e-18	-0.295803	0.372	0.393	1.12561e-13	likely intermediate	XPR1
	1.94694e-16	-0.296143	0.383	0.398	6.94124e-12	likely intermediate	UCK2
	4.44317e-22	-0.296279	0.292	0.323	1.58408e-17	likely intermediate	IQCG
	4.68911e-42	-0.296378	0.661	0.67	1.67176e-37	likely intermediate	ASAH1
	6.21009e-72	-0.297103	0.635	0.665	2.21402e-67	likely intermediate	ARFGEF1
	2.56044e-54	-0.297455	0.695	0.698	9.12847e-50	likely intermediate	ACBD6
	7.28186e-24	-0.298311	0.362	0.39	2.59613e-19	likely intermediate	LCLAT1
	1.75918e-41	-0.298439	0.421	0.466	6.27182e-37	likely intermediate	AC211433.1
	2.28911e-17	-0.2999	0.3	0.323	8.16113e-13	likely intermediate	CCDC138
	3.03741e-29	-0.299959	0.461	0.48	1.0829e-24	likely intermediate	GPAT4
	2.87718e-57	-0.300233	0.631	0.646	1.02577e-52	likely intermediate	URI1
	1.38316e-24	-0.300569	0.379	0.405	4.93126e-20	likely intermediate	PNPT1
	5.52564e-27	-0.300961	0.274	0.312	1.97e-22	likely intermediate	IL7
	4.69125e-19	-0.301143	0.449	0.458	1.67252e-14	likely intermediate	KIF2A
	4.73859e-29	-0.301325	0.27	0.307	1.6894e-24	likely intermediate	MOB3B
	2.86323e-13	-0.301569	0.334	0.346	1.0208e-08	likely intermediate	KNOP1
	1.57274e-79	-0.301898	0.623	0.67	5.60713e-75	likely intermediate	STK32A
	1.92875e-05	-0.302009	0.369	0.367	0.687636	likely intermediate	SURF4
	8.58095e-09	-0.302398	0.343	0.356	0.000305928	likely intermediate	TMED9
	4.5227e-12	-0.303029	0.334	0.346	1.61243e-07	likely intermediate	POMGNT1
	6.8108e-38	-0.303464	0.405	0.447	2.42819e-33	likely intermediate	AC002463.1
	3.03704e-11	-0.303934	0.348	0.357	1.08277e-06	likely intermediate	MRPL19
	4.33672e-42	-0.305489	0.472	0.507	1.54613e-37	likely intermediate	LZTS1
	2.93119e-15	-0.306551	0.279	0.301	1.04503e-10	likely intermediate	TEX10
	2.49682e-31	-0.306672	0.398	0.431	8.90166e-27	likely intermediate	SRBD1
	3.90282e-28	-0.306886	0.428	0.45	1.39143e-23	likely intermediate	MIA3
	4.29724e-70	-0.307375	0.611	0.65	1.53205e-65	likely intermediate	CPEB2
	8.65501e-18	-0.307447	0.416	0.426	3.08568e-13	likely intermediate	TGS1
	1.72061e-27	-0.307474	0.522	0.538	6.13431e-23	likely intermediate	RPN2
	4.18552e-05	-0.307798	0.377	0.376	1	likely intermediate	SLC39A6
	2.90253e-17	-0.307969	0.383	0.396	1.03481e-12	likely intermediate	PTPN2
	3.80476e-26	-0.308521	0.349	0.383	1.35647e-21	likely intermediate	METRN
	2.27824e-85	-0.309102	0.722	0.737	8.12237e-81	likely intermediate	COP1
	9.95023e-12	-0.309208	0.3	0.313	3.54746e-07	likely intermediate	MRRF
	4.7655e-11	-0.30928	0.408	0.41	1.69899e-06	likely intermediate	RFC1
	5.82599e-21	-0.309408	0.299	0.327	2.07708e-16	likely intermediate	NAGLU
	2.40399e-31	-0.309927	0.351	0.386	8.5707e-27	likely intermediate	ELOA-AS1
	3.11643e-40	-0.310613	0.461	0.496	1.11107e-35	likely intermediate	ZRANB3
	2.68122e-49	-0.310624	0.561	0.591	9.55908e-45	likely intermediate	FMNL2
	9.39831e-16	-0.310639	0.306	0.328	3.35068e-11	likely intermediate	XRCC4
	9.2957e-42	-0.311787	0.323	0.373	3.3141e-37	likely intermediate	PRKN
	3.05788e-19	-0.312111	0.332	0.357	1.0902e-14	likely intermediate	HECTD2
	2.60015e-32	-0.312925	0.301	0.34	9.27007e-28	likely intermediate	AC139887.2
	4.32669e-14	-0.313044	0.366	0.378	1.54255e-09	likely intermediate	TOR1AIP2
	3.46541e-21	-0.313661	0.363	0.387	1.23549e-16	likely intermediate	DNAJC5
	1.19689e-69	-0.314056	0.46	0.519	4.26715e-65	likely intermediate	PKNOX2
	6.94855e-29	-0.315093	0.405	0.434	2.4773e-24	likely intermediate	NOL10
	0.00074778	-0.316637	0.303	0.302	1	likely intermediate	NENF
	1.94695e-22	-0.316993	0.315	0.342	6.94127e-18	likely intermediate	INTS3
	1.44485e-28	-0.317034	0.379	0.41	5.15117e-24	likely intermediate	STK17A
	7.5399e-19	-0.317147	0.415	0.426	2.68813e-14	likely intermediate	MAT2A
	2.42255e-42	-0.317435	0.419	0.46	8.63689e-38	likely intermediate	SLC2A13
	1.84829e-21	-0.318242	0.322	0.347	6.58953e-17	likely intermediate	PRPF3
	1.64232e-08	-0.31852	0.322	0.328	0.000585518	likely intermediate	UHMK1
	1.54866e-130	-0.319338	0.564	0.65	5.52129e-126	likely intermediate	SOX6
	2.45504e-12	-0.319862	0.337	0.348	8.75272e-08	likely intermediate	EDEM3
	1.12987e-10	-0.320247	0.317	0.327	4.0282e-06	likely intermediate	GGCT
	8.05494e-20	-0.32095	0.309	0.334	2.87175e-15	likely intermediate	USP42
	6.45581e-12	-0.321216	0.433	0.451	2.30162e-07	likely intermediate	NPAS3
	1.85907e-43	-0.32316	0.443	0.478	6.62795e-39	likely intermediate	CEP192
	9.34651e-28	-0.323304	0.347	0.38	3.33222e-23	likely intermediate	CHD3
	3.97507e-77	-0.323505	0.654	0.674	1.41719e-72	likely intermediate	UBE2K
	3.12295e-146	-0.323545	0.763	0.804	1.11339e-141	likely intermediate	SGCD
	6.7133e-11	-0.323705	0.402	0.403	2.39343e-06	likely intermediate	IARS2
	9.18212e-50	-0.325052	0.514	0.543	3.27361e-45	likely intermediate	ERICH1
	3.44651e-77	-0.325318	0.744	0.735	1.22875e-72	likely intermediate	OSBPL1A
	2.13087e-24	-0.325371	0.361	0.386	7.59699e-20	likely intermediate	SMG5
	9.31558e-11	-0.325909	0.321	0.332	3.32119e-06	likely intermediate	ADAM9
	8.27589e-39	-0.325973	0.311	0.357	2.95052e-34	likely intermediate	USP3-AS1
	3.38509e-45	-0.326012	0.525	0.556	1.20685e-40	likely intermediate	SOX4
	1.18337e-32	-0.326104	0.436	0.461	4.21893e-28	likely intermediate	SMG7
	2.12062e-39	-0.326251	0.446	0.475	7.56044e-35	likely intermediate	HMGXB3
	3.34173e-87	-0.326728	0.655	0.69	1.19139e-82	likely intermediate	RRBP1
	1.19686e-22	-0.326829	0.425	0.438	4.26706e-18	likely intermediate	IMMT
	1.8252e-51	-0.327248	0.492	0.537	6.50719e-47	likely intermediate	LRPAP1
	1.70245e-78	-0.327383	0.593	0.637	6.06956e-74	likely intermediate	LAMC1
	3.82784e-236	-0.327659	0.662	0.822	1.3647e-231	likely intermediate	MT-ND3
	4.51971e-55	-0.327683	0.597	0.613	1.61137e-50	likely intermediate	UBA2
	3.86335e-38	-0.327856	0.484	0.508	1.37736e-33	likely intermediate	AHCTF1
	1.09273e-45	-0.327921	0.556	0.572	3.89578e-41	likely intermediate	DHX9
	6.87132e-23	-0.328101	0.371	0.394	2.44976e-18	likely intermediate	CRYL1
	2.16077e-15	-0.329914	0.304	0.322	7.70357e-11	likely intermediate	INTS7
	6.86689e-16	-0.330853	0.341	0.357	2.44818e-11	likely intermediate	ALDH7A1
	2.76794e-68	-0.331187	0.571	0.607	9.86827e-64	likely intermediate	PUM3
	9.81627e-48	-0.331215	0.484	0.516	3.4997e-43	likely intermediate	ATP2A2
	5.2805e-71	-0.332037	0.626	0.644	1.8826e-66	likely intermediate	SMCHD1
	2.96821e-23	-0.332317	0.438	0.451	1.05823e-18	likely intermediate	COX20
	8.57297e-16	-0.332454	0.348	0.363	3.05643e-11	likely intermediate	FAM234A
	1.14175e-54	-0.332801	0.563	0.587	4.07058e-50	likely intermediate	TBC1D16
	1.29373e-13	-0.332836	0.327	0.341	4.6124e-09	likely intermediate	NAA38
	1.28235e-80	-0.334505	0.506	0.562	4.57182e-76	likely intermediate	MACROD2
	7.4285e-35	-0.33457	0.278	0.32	2.64841e-30	likely intermediate	ZNF197
	2.05486e-29	-0.334593	0.323	0.358	7.32599e-25	likely intermediate	SH3PXD2A
	1.1015e-136	-0.335177	0.774	0.804	3.92708e-132	likely intermediate	MTDH
	5.47487e-38	-0.335361	0.29	0.338	1.9519e-33	likely intermediate	AC007384.1
	4.0136e-100	-0.335427	0.75	0.762	1.43093e-95	likely intermediate	PHF14
	1.34515e-69	-0.336171	0.557	0.6	4.79573e-65	likely intermediate	DNMT3A
	6.59559e-31	-0.33653	0.265	0.304	2.35146e-26	likely intermediate	AZIN1-AS1
	2.18195e-07	-0.336568	0.305	0.308	0.00777909	likely intermediate	COPS5
	1.52058e-11	-0.336807	0.327	0.336	5.42118e-07	likely intermediate	TMEM33
	1.37707e-30	-0.337395	0.431	0.456	4.90951e-26	likely intermediate	TRIB2
	2.45603e-19	-0.337645	0.323	0.345	8.75625e-15	likely intermediate	MACROD1
	3.26429e-35	-0.337738	0.429	0.455	1.16379e-30	likely intermediate	GGA2
	2.07101e-22	-0.338248	0.35	0.373	7.38357e-18	likely intermediate	ANKRD27
	8.43705e-37	-0.338306	0.366	0.404	3.00798e-32	likely intermediate	RAB30-DT
	1.66282e-35	-0.341097	0.437	0.465	5.9283e-31	likely intermediate	ABCF1
	1.36119e-45	-0.342944	0.344	0.393	4.8529e-41	likely intermediate	ABHD15-AS1
	2.41628e-107	-0.343027	0.707	0.726	8.61452e-103	likely intermediate	MYO9B
	1.55667e-71	-0.344865	0.704	0.723	5.54984e-67	likely intermediate	PDE10A
	3.08373e-45	-0.344933	0.413	0.452	1.09941e-40	likely intermediate	METTL16
	1.64022e-12	-0.345123	0.313	0.325	5.84772e-08	likely intermediate	NCLN
	1.27561e-21	-0.345891	0.376	0.393	4.54782e-17	likely intermediate	TRAP1
	5.12394e-36	-0.346071	0.367	0.404	1.82679e-31	likely intermediate	HCG17
	1.07414e-18	-0.346798	0.337	0.356	3.82952e-14	likely intermediate	MYO1C
	2.34611e-41	-0.347068	0.314	0.362	8.36434e-37	likely intermediate	AC007216.4
	2.25924e-97	-0.34797	0.449	0.53	8.05463e-93	likely intermediate	PLCB4
	5.74002e-51	-0.348144	0.301	0.357	2.04643e-46	likely intermediate	AC008735.2
	6.78229e-46	-0.348417	0.48	0.526	2.41802e-41	likely intermediate	CALR
	1.4625e-36	-0.349674	0.37	0.406	5.2141e-32	likely intermediate	POLR1A
	6.01102e-56	-0.349888	0.241	0.301	2.14305e-51	likely intermediate	MIR99AHG
	7.07261e-59	-0.350031	0.466	0.507	2.52153e-54	likely intermediate	NDUFAF6
	9.44207e-47	-0.350181	0.671	0.668	3.36629e-42	likely intermediate	GAB2
	2.88777e-25	-0.35122	0.402	0.418	1.02955e-20	likely intermediate	ZNF146
	7.43223e-40	-0.352125	0.311	0.356	2.64974e-35	likely intermediate	GARNL3
	1.06832e-40	-0.352387	0.372	0.409	3.80879e-36	likely intermediate	PNKP
	9.95548e-35	-0.352542	0.378	0.411	3.54933e-30	likely intermediate	B3GALNT2
	3.16779e-155	-0.353237	0.562	0.639	1.12938e-150	likely intermediate	DAAM2
	3.31134e-125	-0.353278	0.748	0.785	1.18056e-120	likely intermediate	FHIT
	8.95716e-27	-0.353296	0.388	0.415	3.19341e-22	likely intermediate	NFE2L1
	1.03185e-44	-0.354354	0.465	0.494	3.67876e-40	likely intermediate	IARS
	2.1609e-06	-0.354449	0.327	0.331	0.0770402	likely intermediate	CTSZ
	5.35207e-41	-0.355545	0.526	0.545	1.90812e-36	likely intermediate	STRADB
	4.89334e-18	-0.355626	0.278	0.302	1.74457e-13	likely intermediate	CTSF
	1.7615e-34	-0.356191	0.433	0.456	6.2801e-30	likely intermediate	AFG3L2
	2.64223e-21	-0.357287	0.354	0.373	9.42006e-17	likely intermediate	CLN6
	3.21319e-34	-0.357544	0.264	0.307	1.14556e-29	likely intermediate	SPDYE1
	1.11019e-26	-0.35945	0.417	0.438	3.95805e-22	likely intermediate	LMAN1
	3.91299e-25	-0.360037	0.374	0.395	1.39506e-20	likely intermediate	PI4KB
	4.95774e-26	-0.360126	0.336	0.362	1.76753e-21	likely intermediate	QTRT1
	2.34494e-25	-0.360939	0.362	0.39	8.36019e-21	likely intermediate	GLRX
	4.57563e-21	-0.361813	0.282	0.308	1.6313e-16	likely intermediate	MBD3
	2.26039e-54	-0.36245	0.563	0.59	8.05873e-50	likely intermediate	ARID5B
	2.19197e-123	-0.362786	0.663	0.734	7.81481e-119	likely intermediate	LMNA
	2.69249e-36	-0.364218	0.436	0.462	9.59928e-32	likely intermediate	SUCO
	7.12277e-63	-0.364251	0.516	0.554	2.53941e-58	likely intermediate	NR6A1
	4.09521e-162	-0.364355	0.274	0.387	1.46002e-157	likely intermediate	OCA2
	5.0448e-58	-0.364672	0.555	0.575	1.79857e-53	likely intermediate	DAP3
	1.39659e-35	-0.364705	0.387	0.419	4.97914e-31	likely intermediate	LDAH
	1.05086e-63	-0.365196	0.407	0.463	3.74654e-59	likely intermediate	PDE7A
	9.32347e-50	-0.365651	0.25	0.304	3.324e-45	likely intermediate	HLA-F-AS1
	4.62225e-27	-0.365854	0.352	0.377	1.64793e-22	likely intermediate	YY1AP1
	9.08885e-37	-0.36646	0.383	0.414	3.24036e-32	likely intermediate	XPO5
	1.05426e-46	-0.367339	0.403	0.445	3.75863e-42	likely intermediate	AUH
	2.06792e-15	-0.36835	0.31	0.33	7.37254e-11	likely intermediate	PRSS23
	1.51563e-42	-0.3685	0.344	0.389	5.40351e-38	likely intermediate	NUP88
	2.61215e-16	-0.368647	0.286	0.304	9.31284e-12	likely intermediate	PRCC
	8.19291e-21	-0.368691	0.392	0.411	2.92094e-16	likely intermediate	NORAD
	1.94224e-53	-0.369241	0.475	0.51	6.92449e-49	likely intermediate	WDR43
	8.7871e-14	-0.369728	0.367	0.377	3.13278e-09	likely intermediate	NCOA7
	1.45705e-32	-0.369735	0.402	0.429	5.19469e-28	likely intermediate	PSMD4
	2.19143e-14	-0.371179	0.312	0.327	7.81289e-10	likely intermediate	DKC1
	1.13541e-43	-0.37209	0.465	0.494	4.04798e-39	likely intermediate	RAD50
	1.26478e-37	-0.372398	0.464	0.483	4.5092e-33	likely intermediate	DHX15
	2.38676e-21	-0.373244	0.294	0.319	8.50929e-17	likely intermediate	THUMPD2
	9.8639e-56	-0.374924	0.458	0.498	3.51668e-51	likely intermediate	RALGPS2
	6.0004e-55	-0.375179	0.36	0.416	2.13926e-50	likely intermediate	AL031428.1
	6.74308e-37	-0.375656	0.303	0.343	2.40404e-32	likely intermediate	ATAD5
	5.88191e-19	-0.375864	0.327	0.346	2.09702e-14	likely intermediate	SLC16A1
	5.67783e-36	-0.376006	0.274	0.318	2.02426e-31	likely intermediate	LRIG2-DT
	5.22082e-29	-0.377802	0.371	0.396	1.86133e-24	likely intermediate	SNX27
	1.52833e-44	-0.379432	0.353	0.398	5.44881e-40	likely intermediate	SOAT1
	3.7738e-43	-0.380126	0.445	0.471	1.34544e-38	likely intermediate	UBAP2L
	1.43338e-18	-0.380179	0.331	0.347	5.11029e-14	likely intermediate	CEBPZOS
	2.78904e-32	-0.380483	0.345	0.378	9.94348e-28	likely intermediate	BCOR
	7.91295e-148	-0.380521	0.365	0.484	2.82112e-143	likely intermediate	KCNQ5
	9.89117e-40	-0.381411	0.349	0.388	3.5264e-35	likely intermediate	PUS7
	4.54543e-31	-0.381464	0.316	0.35	1.62054e-26	likely intermediate	USP25
	1.26977e-24	-0.381473	0.273	0.304	4.527e-20	likely intermediate	FAM20B
	7.7906e-92	-0.382729	0.255	0.333	2.7775e-87	likely intermediate	ATRNL1
	0.00245695	-0.383	0.467	0.443	1	likely intermediate	NAMPT
	1.02889e-18	-0.383019	0.356	0.37	3.66819e-14	likely intermediate	ITPA
	9.64033e-115	-0.383066	0.775	0.783	3.43697e-110	likely intermediate	HMCN1
	1.24319e-40	-0.384226	0.478	0.509	4.43223e-36	likely intermediate	FBXO32
	7.85768e-50	-0.386136	0.374	0.419	2.80142e-45	likely intermediate	NAA25
	5.71461e-89	-0.387572	0.56	0.603	2.03737e-84	likely intermediate	LONRF1
	4.14151e-47	-0.387793	0.483	0.508	1.47653e-42	likely intermediate	NDUFA10
	2.95789e-27	-0.391182	0.279	0.31	1.05455e-22	likely intermediate	C1orf159
	9.43115e-106	-0.391829	0.539	0.604	3.36239e-101	likely intermediate	SEMA6A
	7.48493e-24	-0.392284	0.308	0.334	2.66853e-19	likely intermediate	POR
	4.06767e-33	-0.39246	0.402	0.425	1.45021e-28	likely intermediate	AZIN1
	3.02589e-42	-0.39444	0.315	0.356	1.07879e-37	likely intermediate	CREBZF
	2.47008e-57	-0.394557	0.507	0.546	8.80634e-53	likely intermediate	LIMD1
	6.06609e-86	-0.394788	0.634	0.676	2.16268e-81	likely intermediate	ARMC9
	1.66304e-59	-0.395303	0.475	0.513	5.92909e-55	likely intermediate	SUMF2
	6.42748e-42	-0.395929	0.291	0.337	2.29152e-37	likely intermediate	TMEM120B
	4.15759e-59	-0.396891	0.452	0.493	1.48226e-54	likely intermediate	RPL7L1
	3.75765e-96	-0.399166	0.779	0.775	1.33968e-91	likely intermediate	TBC1D5
	3.22433e-56	-0.400044	0.421	0.462	1.14954e-51	likely intermediate	E2F3
	6.05435e-96	-0.400179	0.55	0.593	2.1585e-91	likely intermediate	SMC6
	7.0867e-37	-0.40094	0.483	0.502	2.52655e-32	likely intermediate	NNT
	4.69717e-156	-0.401205	0.709	0.762	1.67463e-151	likely intermediate	PVT1
	1.98282e-84	-0.401693	0.548	0.585	7.06913e-80	likely intermediate	LRPPRC
	2.00943e-17	-0.402424	0.428	0.435	7.16402e-13	likely intermediate	SOD2
	1.6627e-61	-0.402771	0.336	0.396	5.92786e-57	likely intermediate	AC053513.1
	2.56323e-65	-0.403271	0.27	0.335	9.13842e-61	likely intermediate	ZKSCAN7-AS1
	2.14986e-65	-0.403556	0.434	0.481	7.66468e-61	likely intermediate	RAI14
	1.96394e-19	-0.403729	0.282	0.304	7.00183e-15	likely intermediate	ZNFX1
	1.72693e-61	-0.404121	0.418	0.468	6.15684e-57	likely intermediate	ARHGEF10
	5.61479e-23	-0.405092	0.367	0.383	2.00179e-18	likely intermediate	PAICS
	4.17051e-11	-0.406357	0.299	0.308	1.48687e-06	likely intermediate	MCFD2
	5.96455e-67	-0.407245	0.298	0.361	2.12648e-62	likely intermediate	ZNF451-AS1
	4.72078e-92	-0.407649	0.476	0.537	1.68305e-87	likely intermediate	RAB38
	2.87127e-80	-0.408939	0.48	0.531	1.02367e-75	likely intermediate	MCC
	1.47223e-41	-0.411037	0.269	0.314	5.24879e-37	likely intermediate	ASTN2
	8.22752e-44	-0.411928	0.324	0.367	2.93328e-39	likely intermediate	UHRF1BP1
	7.53459e-72	-0.415	0.256	0.323	2.68623e-67	likely intermediate	GRIK2
	2.57271e-25	-0.41513	0.31	0.336	9.17224e-21	likely intermediate	CLPTM1L
	5.68949e-28	-0.419037	0.302	0.332	2.02842e-23	likely intermediate	PLXNB2
	8.90924e-25	-0.419121	0.283	0.309	3.17632e-20	likely intermediate	MSH6
	4.11535e-104	-0.42078	0.637	0.685	1.4672e-99	likely intermediate	APP
	6.31292e-44	-0.421026	0.459	0.496	2.25068e-39	likely intermediate	PDIA6
	4.39446e-25	-0.421288	0.278	0.312	1.56671e-20	likely intermediate	SFMBT2
	1.33845e-182	-0.422904	0.808	0.817	4.77185e-178	likely intermediate	PRKCE
	4.76998e-164	-0.423658	0.722	0.752	1.70059e-159	likely intermediate	PRKDC
	7.93099e-80	-0.423812	0.363	0.432	2.82756e-75	likely intermediate	AL157938.2
	3.4652e-57	-0.424738	0.297	0.353	1.23541e-52	likely intermediate	ABCC1
	1.08603e-68	-0.426453	0.371	0.431	3.8719e-64	likely intermediate	EPN2
	4.35446e-58	-0.428096	0.519	0.55	1.55245e-53	likely intermediate	IRS2
	8.13818e-60	-0.428276	0.369	0.42	2.90143e-55	likely intermediate	ZNF618
	5.01378e-28	-0.429813	0.312	0.339	1.78751e-23	likely intermediate	CSE1L
	6.16631e-33	-0.430694	0.295	0.328	2.19841e-28	likely intermediate	PACRGL
	9.91868e-156	-0.432601	0.661	0.726	3.53621e-151	likely intermediate	CANX
	1.89919e-50	-0.434435	0.444	0.474	6.77098e-46	likely intermediate	C7orf50
	5.94096e-48	-0.435254	0.398	0.436	2.11807e-43	likely intermediate	HEATR1
	1.17778e-87	-0.438986	0.51	0.553	4.19904e-83	likely intermediate	ADAR
	1.04492e-46	-0.439118	0.301	0.347	3.72535e-42	likely intermediate	ZNF337-AS1
	1.00425e-98	-0.4408	0.515	0.564	3.58035e-94	likely intermediate	CSPP1
	2.06307e-118	-0.441401	0.69	0.715	7.35525e-114	likely intermediate	CABLES1
	6.29606e-42	-0.442096	0.29	0.331	2.24467e-37	likely intermediate	DHX34
	5.74644e-76	-0.44285	0.297	0.366	2.04872e-71	likely intermediate	LZTS1-AS1
	1.69273e-84	-0.444535	0.491	0.546	6.03491e-80	likely intermediate	FILIP1L
	7.13611e-49	-0.445854	0.321	0.367	2.54417e-44	likely intermediate	D2HGDH
	1.26971e-91	-0.446109	0.496	0.541	4.52676e-87	likely intermediate	EML4
	5.76159e-128	-0.446592	0.901	0.889	2.05412e-123	likely intermediate	TYR
	5.87034e-66	-0.446756	0.271	0.332	2.09289e-61	likely intermediate	AC073343.2
	1.70748e-44	-0.447192	0.257	0.304	6.08749e-40	likely intermediate	ZNF718
	1.51935e-41	-0.448234	0.277	0.319	5.41678e-37	likely intermediate	ACP5
	4.709e-46	-0.448664	0.405	0.437	1.67885e-41	likely intermediate	NDUFAF2
	1.49293e-108	-0.456125	0.616	0.646	5.3226e-104	likely intermediate	UVRAG
	2.02218e-56	-0.457292	0.253	0.308	7.20949e-52	likely intermediate	GABPB2
	8.50003e-120	-0.457522	0.526	0.584	3.03043e-115	likely intermediate	EIF3B
	5.22564e-50	-0.458791	0.284	0.331	1.86304e-45	likely intermediate	GYS1
	1.42665e-156	-0.458857	0.691	0.734	5.08628e-152	likely intermediate	DNAH14
	4.54714e-45	-0.459656	0.324	0.365	1.62115e-40	likely intermediate	AGPAT5
	4.39406e-143	-0.460956	0.215	0.316	1.56657e-138	likely intermediate	TTN
	8.71085e-100	-0.462498	0.523	0.568	3.10559e-95	likely intermediate	ZNF721
	7.51507e-106	-0.463514	0.442	0.513	2.67927e-101	likely intermediate	FOXK1
	1.20519e-65	-0.466754	0.432	0.473	4.29676e-61	likely intermediate	NOP56
	1.60619e-32	-0.467055	0.271	0.303	5.72639e-28	likely intermediate	MTMR14
	1.14386e-86	-0.467608	0.446	0.502	4.0781e-82	likely intermediate	GALNT2
	1.86248e-56	-0.46789	0.329	0.377	6.64012e-52	likely intermediate	MTFR1
	0	-0.467954	0.883	0.9	0	likely intermediate	MYO10
	2.54808e-69	-0.469824	0.454	0.494	9.08442e-65	likely intermediate	LAPTM4B
	1.37437e-133	-0.470501	0.592	0.65	4.89991e-129	likely intermediate	PIP4K2A
	2.693e-92	-0.470671	0.374	0.443	9.60109e-88	likely intermediate	ZNF814
	8.54716e-92	-0.470947	0.503	0.545	3.04723e-87	likely intermediate	POLR1C
	6.79417e-30	-0.471033	0.379	0.399	2.42226e-25	likely intermediate	MGAT1
	1.05128e-84	-0.472769	0.654	0.667	3.74804e-80	likely intermediate	FARP1
	5.60143e-109	-0.473679	0.529	0.585	1.99702e-104	likely intermediate	TNS3
	2.67865e-68	-0.476456	0.465	0.503	9.54994e-64	likely intermediate	STT3B
	1.64312e-68	-0.476777	0.41	0.457	5.85804e-64	likely intermediate	SETDB1
	2.0692e-123	-0.477034	0.472	0.55	7.3771e-119	likely intermediate	KCNQ1OT1
	2.41861e-52	-0.477404	0.263	0.313	8.62282e-48	likely intermediate	GEMIN7-AS1
	1.20892e-63	-0.481387	0.423	0.471	4.31005e-59	likely intermediate	HSPA5
	2.31034e-40	-0.482842	0.284	0.328	8.23681e-36	likely intermediate	ITGA9
	3.38929e-91	-0.484894	0.448	0.504	1.20835e-86	likely intermediate	FKBP10
	1.60894e-72	-0.485407	0.408	0.459	5.73621e-68	likely intermediate	SPSB1
	1.36305e-232	-0.486558	0.392	0.531	4.85955e-228	likely intermediate	NRG3
	1.96563e-124	-0.487031	0.615	0.674	7.00788e-120	likely intermediate	HSP90B1
	4.26268e-58	-0.488415	0.394	0.436	1.51973e-53	likely intermediate	SPCS2
	2.68768e-103	-0.488659	0.44	0.505	9.58213e-99	likely intermediate	FAM178B
	3.13913e-80	-0.494449	0.268	0.336	1.11916e-75	likely intermediate	SLC18B1
	3.58625e-82	-0.495802	0.365	0.427	1.27857e-77	likely intermediate	BIRC7
	6.00044e-73	-0.496075	0.244	0.309	2.13928e-68	likely intermediate	UBOX5-AS1
	2.38635e-168	-0.496154	0.427	0.528	8.50783e-164	likely intermediate	DMD
	6.59103e-104	-0.497291	0.423	0.494	2.34983e-99	likely intermediate	PSD3
	1.40592e-110	-0.497608	0.466	0.529	5.0124e-106	likely intermediate	WRN
	2.48633e-93	-0.49761	0.583	0.616	8.86425e-89	likely intermediate	TULP4
	2.28892e-80	-0.497631	0.493	0.539	8.16046e-76	likely intermediate	SLC7A5
	1.70816e-99	-0.499452	0.533	0.571	6.08993e-95	likely intermediate	LARS
	2.98393e-05	-0.499565	0.377	0.342	1	likely intermediate	TIMP3
	2.00006e-67	-0.503661	0.29	0.345	7.13062e-63	likely intermediate	ARRB1
	3.74561e-122	-0.504847	0.379	0.464	1.33539e-117	likely intermediate	SEMA6A-AS1
	1.2612e-100	-0.505649	0.456	0.515	4.49642e-96	likely intermediate	XRRA1
	1.15452e-58	-0.50573	0.412	0.448	4.11611e-54	likely intermediate	CLPTM1
	2.65083e-45	-0.506327	0.28	0.322	9.45075e-41	likely intermediate	NLN
	9.81155e-97	-0.51038	0.471	0.521	3.49801e-92	likely intermediate	KMT5B
	1.32079e-124	-0.510724	0.806	0.793	4.70888e-120	likely intermediate	PAX3
	6.94318e-97	-0.511084	0.648	0.665	2.47538e-92	likely intermediate	PHACTR1
	7.96956e-161	-0.51325	0.528	0.609	2.84131e-156	likely intermediate	DLGAP1
	7.31569e-46	-0.514824	0.349	0.382	2.60819e-41	likely intermediate	CEBPZ
	4.32404e-75	-0.515915	0.25	0.312	1.54161e-70	likely intermediate	TFAP2A-AS1
	2.81396e-143	-0.517163	0.524	0.592	1.00323e-138	likely intermediate	ZNF565
	8.45323e-115	-0.519184	0.518	0.584	3.01375e-110	likely intermediate	LGALS3BP
	6.08607e-72	-0.520586	0.453	0.493	2.16981e-67	likely intermediate	MLEC
	5.62414e-82	-0.522367	0.414	0.463	2.00512e-77	likely intermediate	KHDC4
	5.11859e-179	-0.524811	0.514	0.584	1.82488e-174	likely intermediate	DLC1
	3.37705e-100	-0.529785	0.495	0.541	1.20399e-95	likely intermediate	ILRUN
	4.60338e-173	-0.531952	0.623	0.679	1.6412e-168	likely intermediate	TMEM241
	6.28512e-95	-0.533626	0.507	0.544	2.24077e-90	likely intermediate	CAPN7
	7.93808e-82	-0.535346	0.392	0.445	2.83008e-77	likely intermediate	ING5
	3.18423e-222	-0.536402	0.435	0.558	1.13524e-217	likely intermediate	CERS4
	1.04178e-130	-0.549477	0.375	0.462	3.71414e-126	likely intermediate	MTUS1
	1.7512e-105	-0.549904	0.333	0.409	6.24339e-101	likely intermediate	FAM53B
	5.55947e-117	-0.553965	0.32	0.405	1.98206e-112	likely intermediate	ZNF532
	5.24747e-50	-0.557548	0.336	0.377	1.87083e-45	likely intermediate	TTYH3
	6.23998e-120	-0.563165	0.236	0.321	2.22468e-115	likely intermediate	DLG2
	1.42599e-48	-0.563975	0.278	0.32	5.08395e-44	likely intermediate	BTN3A2
	9.59193e-53	-0.566364	0.312	0.357	3.41971e-48	likely intermediate	SS18L1
	1.30417e-198	-0.567948	0.774	0.791	4.64964e-194	likely intermediate	PDXDC1
	2.09928e-97	-0.581746	0.63	0.693	7.48436e-93	likely intermediate	HLA-A
	9.01445e-150	-0.582479	0.343	0.439	3.21383e-145	likely intermediate	LINC00624
	3.14117e-61	-0.584555	0.306	0.354	1.11989e-56	likely intermediate	GPATCH4
	4.42469e-108	-0.586607	0.414	0.481	1.57749e-103	likely intermediate	TLE1
	5.6551e-51	-0.587143	0.311	0.356	2.01616e-46	likely intermediate	BST2
	2.59766e-79	-0.588792	0.313	0.37	9.26117e-75	likely intermediate	EFCAB2
	5.04519e-180	-0.588919	0.569	0.644	1.79871e-175	likely intermediate	DCT
	9.75027e-128	-0.58968	0.378	0.458	3.47617e-123	likely intermediate	CTSL
	1.42262e-154	-0.591149	0.382	0.471	5.07193e-150	likely intermediate	ETS1
	4.39242e-106	-0.601965	0.274	0.349	1.56599e-101	likely intermediate	TAF4B
	3.19812e-108	-0.614163	0.24	0.319	1.1402e-103	likely intermediate	AC024588.1
	3.43994e-220	-0.615363	0.633	0.686	1.22641e-215	likely intermediate	EDNRB
	1.99221e-118	-0.617495	0.23	0.313	7.10262e-114	likely intermediate	DPP10
	1.81123e-146	-0.618194	0.327	0.421	6.45739e-142	likely intermediate	UBE2E2
	1.19628e-98	-0.620155	0.342	0.403	4.26498e-94	likely intermediate	ALG8
	5.38393e-140	-0.620599	0.397	0.477	1.91948e-135	likely intermediate	AC068888.1
	1.11514e-80	-0.622469	0.361	0.413	3.97568e-76	likely intermediate	FBXO17
	2.44199e-162	-0.625352	0.504	0.578	8.70617e-158	likely intermediate	CD81
	9.79045e-88	-0.625791	0.365	0.427	3.49049e-83	likely intermediate	IL12RB2
	3.9185e-136	-0.627062	0.336	0.421	1.39702e-131	likely intermediate	ZNF124
	4.63031e-57	-0.62891	0.579	0.63	1.6508e-52	likely intermediate	B2M
	3.81669e-104	-0.630211	0.295	0.368	1.36073e-99	likely intermediate	AC027097.2
	1.38714e-75	-0.63327	0.255	0.313	4.94545e-71	likely intermediate	NUDCD1
	1.80661e-82	-0.63327	0.245	0.309	6.44092e-78	likely intermediate	SIMC1
	1.11093e-86	-0.636271	0.444	0.481	3.96067e-82	likely intermediate	TAPBP
	9.03521e-197	-0.644915	0.442	0.538	3.22123e-192	likely intermediate	P2RX7
	6.07679e-76	-0.646601	0.295	0.35	2.1665e-71	likely intermediate	CRBN
	2.12026e-113	-0.65066	0.331	0.401	7.55916e-109	likely intermediate	MSH5
	3.79552e-170	-0.656819	0.528	0.592	1.35318e-165	likely intermediate	MIR3142HG
	2.02119e-207	-0.657958	0.435	0.535	7.20593e-203	likely intermediate	AP001011.1
	2.46972e-126	-0.660561	0.457	0.515	8.80505e-122	likely intermediate	NR2C2
	3.18976e-216	-0.663855	0.546	0.63	1.13721e-211	likely intermediate	FAM126A
	1.13049e-100	-0.664047	0.276	0.347	4.03043e-96	likely intermediate	CTIF
	1.82483e-144	-0.664812	0.402	0.479	6.50589e-140	likely intermediate	TSEN2
	1.51412e-83	-0.66655	0.244	0.305	5.39814e-79	likely intermediate	RBSN
	1.46041e-124	-0.667991	0.225	0.307	5.20666e-120	likely intermediate	MICU3
	1.20065e-207	-0.682086	0.63	0.681	4.28054e-203	likely intermediate	HDAC4
	2.42114e-104	-0.682333	0.336	0.402	8.63184e-100	likely intermediate	TTLL3
	8.00603e-21	-0.682559	0.475	0.476	2.85431e-16	likely intermediate	HLA-C
	1.23824e-137	-0.688817	0.307	0.391	4.41457e-133	likely intermediate	GOLGA8A
	4.73706e-278	-0.691865	0.608	0.676	1.68886e-273	likely intermediate	PIP5K1A
	4.27809e-100	-0.692138	0.284	0.352	1.52523e-95	likely intermediate	NES
	1.48931e-163	-0.694409	0.44	0.513	5.3097e-159	likely intermediate	SNX8
	1.27624e-90	-0.705638	0.243	0.31	4.55006e-86	likely intermediate	PRAG1
	3.06676e-152	-0.707581	0.645	0.677	1.09336e-147	likely intermediate	AP003086.1
	7.27217e-128	-0.712092	0.247	0.328	2.59267e-123	likely intermediate	USP49
	1.18697e-219	-0.717743	0.536	0.606	4.23177e-215	likely intermediate	CHKA
	1.93318e-116	-0.720638	0.351	0.414	6.89217e-112	likely intermediate	MPZL1
	2.12157e-144	-0.725701	0.278	0.364	7.56382e-140	likely intermediate	PPARGC1B
	7.60512e-168	-0.726163	0.387	0.476	2.71138e-163	likely intermediate	EMP1
	1.32369e-176	-0.726317	0.439	0.518	4.71922e-172	likely intermediate	ACER3
	1.97465e-169	-0.726518	0.206	0.305	7.04003e-165	likely intermediate	AC092574.2
	2.80454e-189	-0.727999	0.791	0.8	9.99873e-185	likely intermediate	MAML2
	1.03097e-292	-0.736258	0.637	0.706	3.67561e-288	likely intermediate	PAG1
	1.82251e-291	-0.742889	0.6	0.677	6.49762e-287	likely intermediate	AC098829.1
	9.56892e-205	-0.743936	0.464	0.561	3.41151e-200	likely intermediate	ATP10B
	6.19697e-237	-0.74561	0.5	0.586	2.20934e-232	likely intermediate	TMEM135
	2.66053e-221	-0.746191	0.32	0.434	9.48533e-217	likely intermediate	NINL
	7.81219e-214	-0.746963	0.422	0.518	2.7852e-209	likely intermediate	ATP8B1
	5.32903e-207	-0.75913	0.266	0.377	1.8999e-202	likely intermediate	LURAP1L-AS1
	0	-0.759155	0.331	0.485	0	likely intermediate	MET
	9.71713e-131	-0.762676	0.228	0.31	3.46435e-126	likely intermediate	ZNF141
	1.60274e-203	-0.767638	0.275	0.382	5.71407e-199	likely intermediate	PRKAR1B
	2.51688e-110	-0.76902	0.26	0.332	8.97319e-106	likely intermediate	GPCPD1
	0	-0.774157	0.603	0.763	0	likely intermediate	MT-ND6
	0	-0.775681	0.344	0.491	0	likely intermediate	DANT2
	1.88836e-146	-0.791257	0.221	0.308	6.73238e-142	likely intermediate	TSPAN10
	1.23158e-169	-0.79244	0.418	0.493	4.39082e-165	likely intermediate	AMOTL1
	2.36497e-123	-0.800791	0.374	0.439	8.43159e-119	likely intermediate	STAT1
	2.32547e-189	-0.805609	0.279	0.383	8.29078e-185	likely intermediate	CRPPA
	2.61796e-198	-0.806493	0.249	0.358	9.33356e-194	likely intermediate	KIT
	1.13177e-113	-0.810828	0.241	0.313	4.03499e-109	likely intermediate	EED
	7.39697e-261	-0.816458	0.437	0.548	2.63717e-256	likely intermediate	CHSY3
	1.02663e-145	-0.819299	0.316	0.394	3.66013e-141	likely intermediate	TRNT1
	1.80631e-100	-0.829999	0.24	0.305	6.43984e-96	likely intermediate	ZBTB10
	2.87433e-186	-0.830399	0.51	0.567	1.02476e-181	likely intermediate	RAF1
	9.07846e-151	-0.833223	0.252	0.338	3.23665e-146	likely intermediate	BX890604.2
	2.76165e-253	-0.840592	0.337	0.456	9.84583e-249	likely intermediate	GSE1
	6.95067e-212	-0.850125	0.615	0.664	2.47805e-207	likely intermediate	TEX41
	3.64287e-202	-0.86084	0.242	0.347	1.29876e-197	likely intermediate	MKRN2OS
	4.01807e-251	-0.862211	0.456	0.545	1.43252e-246	likely intermediate	SOCS6
	8.08109e-219	-0.865506	0.602	0.652	2.88107e-214	likely intermediate	DMXL1
	2.2973e-129	-0.896592	0.276	0.35	8.19034e-125	likely intermediate	MSH2
	6.07992e-204	-0.904478	0.481	0.544	2.16761e-199	likely intermediate	MRPS25
	2.03083e-194	-0.910688	0.208	0.313	7.24032e-190	likely intermediate	PLXNA2
	2.74914e-139	-0.910789	0.255	0.331	9.80122e-135	likely intermediate	FGD5-AS1
	1.00689e-203	-0.914934	0.218	0.322	3.58975e-199	likely intermediate	AC005746.2
	2.25403e-307	-0.91547	0.525	0.615	8.03607e-303	likely intermediate	C12orf76
	1.0868e-166	-0.924948	0.449	0.508	3.87467e-162	likely intermediate	SEC13
	1.36482e-87	-0.928023	0.444	0.491	4.86587e-83	likely intermediate	HLA-B
	0	-0.935779	0.314	0.484	0	likely intermediate	AC022146.2
	8.31315e-233	-0.946847	0.329	0.431	2.96381e-228	likely intermediate	CCDC171
	1.66109e-280	-0.979992	0.183	0.307	5.92211e-276	likely intermediate	BASP1
	5.19445e-198	-1.00194	0.467	0.533	1.85193e-193	likely intermediate	HLA-E
	0	-1.0045	0.361	0.497	0	likely intermediate	GRK3
	4.49183e-240	-1.00834	0.411	0.503	1.60143e-235	likely intermediate	SESN3
	2.13483e-145	-1.01195	0.263	0.339	7.6111e-141	likely intermediate	CWC15
	0	-1.02666	0.406	0.575	0	likely intermediate	XKR6
	9.04343e-221	-1.02903	0.277	0.378	3.22416e-216	likely intermediate	MRE11
	4.86368e-226	-1.03182	0.202	0.311	1.734e-221	likely intermediate	AP000779.1
	1.26201e-174	-1.03874	0.295	0.377	4.4993e-170	likely intermediate	HIKESHI
	2.3262e-164	-1.05642	0.218	0.303	8.29336e-160	likely intermediate	SLC36A4
	3.30427e-274	-1.06785	0.401	0.497	1.17804e-269	likely intermediate	RBM4
	4.69215e-250	-1.07891	0.316	0.423	1.67285e-245	likely intermediate	SERPINH1
	1.72004e-200	-1.08513	0.214	0.309	6.1323e-196	likely intermediate	FAM76B
	6.32196e-255	-1.08836	0.458	0.553	2.25391e-250	likely intermediate	KLHL29
	2.29401e-195	-1.08855	0.256	0.348	8.1786e-191	likely intermediate	CCDC82
	0	-1.09065	0.615	0.678	0	likely intermediate	TAF1D
	8.05497e-244	-1.09297	0.345	0.444	2.87176e-239	likely intermediate	OXNAD1
	7.77836e-248	-1.10443	0.478	0.556	2.77314e-243	likely intermediate	SEMA3C
	0	-1.11684	0.185	0.323	0	likely intermediate	BASP1-AS1
	2.56733e-238	-1.11872	0.196	0.303	9.15303e-234	likely intermediate	RBM4B
	1.45759e-227	-1.12076	0.228	0.332	5.1966e-223	likely intermediate	MED17
	5.90415e-260	-1.12725	0.288	0.399	2.10495e-255	likely intermediate	ENDOD1
	2.58353e-133	-1.13565	0.399	0.453	9.21081e-129	likely intermediate	WARS
	4.43783e-297	-1.14724	0.368	0.475	1.58218e-292	likely intermediate	MTMR2
	8.11413e-244	-1.1498	0.197	0.31	2.89285e-239	likely intermediate	AL157871.4
	0	-1.15951	0.358	0.509	0	likely intermediate	MMP17
	3.13276e-262	-1.19085	0.24	0.352	1.11689e-257	likely intermediate	CRTAC1
	1.6461e-260	-1.20251	0.371	0.472	5.86866e-256	likely intermediate	AP000787.1
	0	-1.25133	0.174	0.303	0	likely intermediate	ERVMER61-1
	0	-1.25602	0.315	0.434	0	likely intermediate	CEP295
	1.1112e-240	-1.26309	0.236	0.337	3.96165e-236	likely intermediate	CHORDC1
	6.97164e-289	-1.2912	0.272	0.383	2.48553e-284	likely intermediate	DCUN1D5
	0	-1.30083	0.573	0.668	0	likely intermediate	YAP1
	0	-1.30285	0.248	0.372	0	likely intermediate	BIRC2
	0	-1.31541	0.464	0.553	0	likely intermediate	DYNC2H1
	0	-1.32684	0.457	0.557	0	likely intermediate	CEP57
	0	-1.34723	0.496	0.605	0	likely intermediate	ARHGAP42
	0	-1.34822	0.35	0.471	0	likely intermediate	TMEM123
	1.89767e-290	-1.34825	0.197	0.313	6.76556e-286	likely intermediate	AC090945.1
	0	-1.35438	0.186	0.333	0	likely intermediate	OBSCN
	2.07935e-284	-1.36993	0.525	0.591	7.41329e-280	likely intermediate	EMC3
	0	-1.44931	0.494	0.629	0	likely intermediate	RTTN
	0	-1.45098	0.522	0.604	0	likely intermediate	NARS2
	0	-1.51313	0.148	0.327	0	likely intermediate	CD226
	0	-1.51859	0.198	0.408	0	likely intermediate	TYRP1
	0	-1.56637	0.378	0.482	0	likely intermediate	UGP2
	0	-1.61403	0.281	0.427	0	likely intermediate	CTSC
	0	-1.65036	0.16	0.318	0	likely intermediate	RFTN1
	0	-1.77444	0.209	0.374	0	likely intermediate	AP005436.1
	0	-1.77692	0.155	0.317	0	likely intermediate	AP003110.1
	0	-1.80851	0.185	0.359	0	likely intermediate	TPCN2
	0	-1.83422	0.175	0.39	0	likely intermediate	SDK1
	0	-1.88082	0.231	0.375	0	likely intermediate	OBI1-AS1
	0	-1.89052	0.48	0.599	0	likely intermediate	AP000676.5
	0	-2.08517	0.141	0.311	0	likely intermediate	CCSER1
	0	-2.1272	0.176	0.355	0	likely intermediate	IGHMBP2
	0	-2.17409	0.382	0.525	0	likely intermediate	HULC
	0	-2.65466	0.358	0.741	0	likely intermediate	BZW2
	0	-2.88664	0.225	0.49	0	likely intermediate	TAP1

### Sheet: BZW2 only
		p_val	avg_log2FC	pct.1	pct.2	p_val_adj	cluster	gene
		0	3.26869	1	0.356	0	BZW2	BZW2
		0	2.86161	0.318	0.062	0	BZW2	GRM5
		0	2.78274	0.307	0.046	0	BZW2	LINC02748
		0	2.68525	0.404	0.076	0	BZW2	SCIN
		0	2.57301	0.331	0.061	0	BZW2	AL137220.1
		0	2.48071	0.354	0.099	0	BZW2	AP001831.1
		0	2.43542	0.605	0.383	0	BZW2	HULC
		0	2.43471	0.418	0.181	0	BZW2	IGHMBP2
		0	2.43076	0.371	0.146	0	BZW2	CCSER1
		0	2.20319	0.339	0.099	0	BZW2	ME3
		0	2.20123	0.491	0.178	0	BZW2	SDK1
		0	2.19337	0.433	0.234	0	BZW2	OBI1-AS1
		0	2.18337	0.322	0.105	0	BZW2	AP002961.1
		0	2.16453	0.346	0.106	0	BZW2	AP005436.3
		0	2.14581	0.66	0.481	0	BZW2	AP000676.5
		0	2.11635	0.339	0.088	0	BZW2	HIF3A
		0	2.09294	0.395	0.157	0	BZW2	AP003110.1
		0	2.0459	0.432	0.189	0	BZW2	TPCN2
		0	2.02918	0.447	0.212	0	BZW2	AP005436.1
		0	1.99406	0.307	0.111	0	BZW2	AP000446.1
		0	1.97917	0.32	0.11	0	BZW2	DISC1FP1
		0	1.94498	0.333	0.117	0	BZW2	SORCS2
		0	1.94428	0.374	0.165	0	BZW2	RFTN1
		0	1.89107	0.525	0.38	0	BZW2	UGP2
		0	1.8644	0.492	0.284	0	BZW2	CTSC
		0	1.86164	0.346	0.117	0	BZW2	AC008591.1
		0	1.81087	0.687	0.519	0	BZW2	NARS2
		0	1.73217	0.418	0.187	0	BZW2	OBSCN
		0	1.71625	0.682	0.497	0	BZW2	RTTN
		0	1.71081	0.381	0.197	0	BZW2	AC090945.1
		0	1.70324	0.685	0.495	0	BZW2	ARHGAP42
		0	1.68152	0.623	0.462	0	BZW2	DYNC2H1
		0	1.67221	0.632	0.525	0	BZW2	EMC3
		0	1.67057	0.324	0.102	0	BZW2	ADAMTS19
		0	1.66255	0.362	0.133	0	BZW2	DOK6
		0	1.65637	0.376	0.155	0	BZW2	CD226
		0	1.614	0.385	0.158	0	BZW2	RARB
		0	1.59458	0.504	0.201	0	BZW2	TYRP1
		0	1.59317	0.615	0.458	0	BZW2	CEP57
		0	1.57301	0.357	0.177	0	BZW2	ERVMER61-1
		0	1.56191	0.389	0.237	0	BZW2	CHORDC1
		0	1.53288	0.43	0.274	0	BZW2	DCUN1D5
		0	1.51213	0.485	0.317	0	BZW2	CEP295
		0	1.49812	0.336	0.156	0	BZW2	AQP4-AS1
		0	1.49779	0.59	0.359	0	BZW2	MMP17
		0	1.4909	0.703	0.576	0	BZW2	YAP1
		0	1.48421	0.531	0.371	0	BZW2	AP000787.1
		0	1.48233	0.493	0.356	0	BZW2	TMEM123
		0	1.45619	0.625	0.457	0	BZW2	KLHL29
		0	1.44556	0.304	0.15	0	BZW2	GPRIN3
		0	1.44208	0.392	0.229	0	BZW2	MED17
		0	1.43633	0.35	0.201	0	BZW2	OGG1
		0	1.40672	0.501	0.345	0	BZW2	OXNAD1
		0	1.40601	0.534	0.369	0	BZW2	MTMR2
		0	1.39758	0.399	0.254	0	BZW2	BIRC2
		0	1.38372	0.357	0.198	0	BZW2	RBM4B
		0	1.38009	0.364	0.214	0	BZW2	FAM76B
		0	1.37429	0.718	0.615	0	BZW2	TAF1D
		5.24034e-280	1.36557	0.358	0.218	1.86829e-275	BZW2	SLC36A4
		0	1.33424	0.434	0.277	0	BZW2	MRE11
		5.38293e-304	1.32695	0.394	0.243	1.91912e-299	BZW2	CRTAC1
		1.09469e-274	1.32046	0.396	0.257	3.90277e-270	BZW2	CCDC82
		0	1.31979	0.397	0.186	0	BZW2	BASP1-AS1
		2.12601e-283	1.31165	0.431	0.295	7.57965e-279	BZW2	HIKESHI
		0	1.30621	0.548	0.402	0	BZW2	RBM4
		0	1.29341	0.588	0.36	0	BZW2	GRK3
		0	1.28326	0.568	0.41	0	BZW2	SESN3
		3.29231e-252	1.27709	0.572	0.482	1.17378e-247	BZW2	SEMA3C
		2.19215e-269	1.25459	0.351	0.205	7.81546e-265	BZW2	AP000779.1
		0	1.24375	0.486	0.33	0	BZW2	CCDC171
		0	1.21601	0.378	0.184	0	BZW2	BASP1
		0	1.21532	0.626	0.412	0	BZW2	XKR6
		0	1.20766	0.598	0.479	0	BZW2	MRPS25
		0	1.19911	0.379	0.219	0	BZW2	AC005746.2
		1.41667e-247	1.19868	0.424	0.293	5.0507e-243	BZW2	ENDOD1
		0	1.1912	0.552	0.318	0	BZW2	AC022146.2
		6.68746e-283	1.191	0.463	0.319	2.38421e-278	BZW2	SERPINH1
		1.80193e-249	1.17808	0.549	0.449	6.42423e-245	BZW2	SEC13
		1.35073e-198	1.1741	0.378	0.264	4.81564e-194	BZW2	CWC15
		0	1.13204	0.404	0.242	0	BZW2	MKRN2OS
		3.62152e-262	1.13142	0.306	0.167	1.29115e-257	BZW2	C16orf74
		0	1.12937	0.455	0.274	0	BZW2	PRKAR1B
		0	1.12157	0.516	0.339	0	BZW2	GSE1
		3.70465e-185	1.11323	0.389	0.277	1.32078e-180	BZW2	MSH2
		0	1.09449	0.599	0.456	0	BZW2	SOCS6
		1.41718e-173	1.09122	0.305	0.196	5.05252e-169	BZW2	C11orf54
		0	1.08485	0.724	0.612	0	BZW2	TEX41
		5.85425e-254	1.08345	0.335	0.192	2.08716e-249	BZW2	KATNAL2
		1.65843e-295	1.08344	0.44	0.28	5.91262e-291	BZW2	CRPPA
		2.85674e-307	1.08175	0.616	0.509	1.01848e-302	BZW2	RAF1
		9.05182e-240	1.07633	0.392	0.252	3.22716e-235	BZW2	BX890604.2
		0	1.07415	0.515	0.319	0	BZW2	NINL
		1.77581e-295	1.07413	0.684	0.602	6.33113e-291	BZW2	DMXL1
		2.7283e-231	1.06914	0.443	0.316	9.72695e-227	BZW2	TRNT1
		0	1.04391	0.429	0.249	0	BZW2	KIT
		6.817e-205	1.04229	0.37	0.241	2.4304e-200	BZW2	PRAG1
		2.18435e-162	1.02752	0.369	0.261	7.78763e-158	BZW2	GPCPD1
		0	1.02622	0.536	0.336	0	BZW2	MET
		2.32626e-264	1.01933	0.357	0.207	8.29359e-260	BZW2	AC092574.2
		1.06351e-162	1.01775	0.309	0.201	3.79161e-158	BZW2	SH3BP5
		3.72783e-160	1.01768	0.317	0.209	1.32904e-155	BZW2	AP001347.1
		5.42479e-205	1.01079	0.356	0.228	1.93405e-200	BZW2	ZNF141
		2.06381e-265	1.01046	0.348	0.199	7.35789e-261	BZW2	AL139815.1
		2.76672e-244	0.998191	0.42	0.278	9.8639e-240	BZW2	PPARGC1B
		5.33024e-184	0.993571	0.345	0.224	1.90034e-179	BZW2	ABHD8
		1.65894e-255	0.992487	0.494	0.356	5.91445e-251	BZW2	FBXO17
		4.9435e-163	0.990638	0.33	0.213	1.76246e-158	BZW2	PLXNA2
		6.0093e-147	0.983029	0.344	0.243	2.14244e-142	BZW2	EED
		0	0.982049	0.831	0.788	0	BZW2	MAML2
		0	0.975704	0.552	0.347	0	BZW2	DANT2
		0	0.974207	0.662	0.51	0	BZW2	DLC1
		2.2846e-269	0.972906	0.634	0.529	8.14505e-265	BZW2	C12orf76
		0	0.971524	0.668	0.534	0	BZW2	CHKA
		1.34024e-209	0.96987	0.379	0.247	4.77822e-205	BZW2	USP49
		1.03757e-140	0.968925	0.354	0.258	3.69916e-136	BZW2	FGD5-AS1
		6.10243e-243	0.968443	0.465	0.329	2.17564e-238	BZW2	MSH5
		3.65743e-295	0.963946	0.723	0.642	1.30395e-290	BZW2	AP003086.1
		4.61166e-155	0.95831	0.343	0.236	1.64415e-150	BZW2	AC006504.5
		1.80207e-136	0.951598	0.303	0.204	6.42475e-132	BZW2	CMTM8
		4.05191e-204	0.948958	0.457	0.335	1.44459e-199	BZW2	TTLL3
		1.77923e-267	0.944035	0.555	0.424	6.3433e-263	BZW2	ATP8B1
		9.29318e-300	0.941609	0.617	0.465	3.3132e-295	BZW2	ATP10B
		1.2528e-199	0.94107	0.525	0.419	4.4665e-195	BZW2	AMOTL1
		2.28709e-272	0.935674	0.54	0.401	8.15394e-268	BZW2	TSEN2
		2.4096e-248	0.934692	0.38	0.228	8.59072e-244	BZW2	DPP10
		1.84394e-172	0.929004	0.344	0.229	6.574e-168	BZW2	GREB1
		3.26752e-119	0.918648	0.332	0.242	1.16494e-114	BZW2	ZBTB10
		6.06646e-282	0.916026	0.584	0.44	2.16281e-277	BZW2	CHSY3
		5.95729e-261	0.912823	0.424	0.268	2.12389e-256	BZW2	LURAP1L-AS1
		0	0.91125	0.72	0.607	0	BZW2	PIP5K1A
		9.39658e-184	0.907444	0.459	0.35	3.35007e-179	BZW2	MPZL1
		0	0.904771	0.313	0.153	0	BZW2	CHST9
		8.78239e-294	0.904257	0.626	0.502	3.1311e-289	BZW2	TMEM135
		0	0.904101	0.719	0.63	0	BZW2	HDAC4
		1.99733e-227	0.897902	0.553	0.44	7.12087e-223	BZW2	SNX8
		1.19758e-200	0.897174	0.356	0.225	4.2696e-196	BZW2	MICU3
		2.61269e-214	0.895937	0.561	0.456	9.31476e-210	BZW2	NR2C2
		3.3632e-174	0.891133	0.423	0.309	1.19905e-169	BZW2	GOLGA8A
		4.0185e-215	0.890143	0.55	0.441	1.43268e-210	BZW2	ACER3
		4.2978e-184	0.889921	0.329	0.205	1.53225e-179	BZW2	SLC13A3
		1.09309e-150	0.88838	0.34	0.231	3.89707e-146	BZW2	ZNF43
		4.33315e-178	0.886486	0.345	0.223	1.54485e-173	BZW2	TSPAN10
		0	0.880611	0.684	0.525	0	BZW2	DLGAP1
		0	0.878841	0.621	0.432	0	BZW2	FAM178B
		2.56006e-207	0.87604	0.372	0.236	9.12714e-203	BZW2	DLG2
		2.15582e-86	0.866984	0.319	0.247	7.68593e-82	BZW2	RPUSD3
		7.76338e-131	0.865565	0.389	0.295	2.7678e-126	BZW2	CRBN
		0	0.86311	0.714	0.602	0	BZW2	AC098829.1
		2.23725e-164	0.859036	0.445	0.341	7.97625e-160	BZW2	ALG8
		2.08049e-227	0.85304	0.472	0.328	7.41738e-223	BZW2	UBE2E2
		5.68887e-120	0.851986	0.337	0.245	2.0282e-115	BZW2	RBSN
		6.99793e-157	0.842453	0.407	0.296	2.4949e-152	BZW2	AC027097.2
		0	0.841055	0.735	0.639	0	BZW2	PAG1
		2.51814e-224	0.837338	0.477	0.336	8.97766e-220	BZW2	ZNF124
		1.75285e-153	0.829658	0.418	0.311	6.24926e-149	BZW2	EFCAB2
		1.29521e-113	0.829536	0.369	0.278	4.6177e-109	BZW2	CTIF
		3.30568e-218	0.823615	0.626	0.529	1.17854e-213	BZW2	MIR3142HG
		3.60897e-137	0.816217	0.321	0.216	1.28667e-132	BZW2	AC092338.3
		4.21583e-87	0.810441	0.386	0.312	1.50303e-82	BZW2	SS18L1
		0	0.809277	0.628	0.436	0	BZW2	CERS4
		3.29057e-211	0.806582	0.513	0.384	1.17315e-206	BZW2	ETS1
		9.85709e-227	0.804374	0.505	0.36	3.51425e-222	BZW2	BIRC7
		5.38447e-186	0.801146	0.512	0.399	1.91967e-181	BZW2	AC068888.1
		1.01389e-247	0.790098	0.566	0.42	3.61473e-243	BZW2	PSD3
		3.63701e-189	0.789538	0.317	0.188	1.29667e-184	BZW2	AP005436.2
		2.87597e-177	0.782971	0.368	0.238	1.02534e-172	BZW2	MIR99AHG
		9.43903e-98	0.776544	0.332	0.247	3.3652e-93	BZW2	SIMC1
		5.68811e-103	0.774832	0.309	0.22	2.02793e-98	BZW2	TAPT1-AS1
		2.4865e-142	0.760062	0.395	0.288	8.86488e-138	BZW2	ARRB1
		2.3163e-198	0.759824	0.708	0.645	8.25809e-194	BZW2	PHACTR1
		3.49847e-140	0.755025	0.353	0.242	1.24727e-135	BZW2	AC024588.1
		1.54574e-220	0.751101	0.568	0.438	5.51088e-216	BZW2	AP001011.1
		4.21948e-93	0.750527	0.311	0.227	1.50433e-88	BZW2	MTBP
		4.20407e-265	0.74443	0.812	0.773	1.49883e-260	BZW2	PDXDC1
		1.67526e-144	0.73953	0.503	0.413	5.97264e-140	BZW2	KHDC4
		2.1698e-138	0.738361	0.483	0.392	7.73577e-134	BZW2	ING5
		1.85993e-204	0.729227	0.578	0.465	6.63102e-200	BZW2	WRN
		3.18072e-127	0.727642	0.378	0.276	1.13399e-122	BZW2	TAF4B
		3.06225e-73	0.726704	0.402	0.336	1.09175e-68	BZW2	TTYH3
		5.84691e-172	0.725357	0.469	0.346	2.08454e-167	BZW2	LINC00624
		1.96385e-225	0.722052	0.634	0.524	7.00154e-221	BZW2	ZNF565
		2.86461e-165	0.721251	0.585	0.505	1.02129e-160	BZW2	CAPN7
		3.85332e-259	0.711909	0.821	0.802	1.37379e-254	BZW2	PAX3
		3.34887e-275	0.711274	0.728	0.632	1.19394e-270	BZW2	EDNRB
		1.30838e-106	0.70306	0.374	0.282	4.66464e-102	BZW2	GYS1
		1.53946e-163	0.703	0.553	0.456	5.48849e-159	BZW2	XRRA1
		8.25516e-124	0.699663	0.353	0.249	2.94313e-119	BZW2	TFAP2A-AS1
		3.28529e-298	0.697898	0.72	0.566	1.17127e-293	BZW2	DCT
		1.97217e-206	0.696903	0.618	0.521	7.03118e-202	BZW2	ZNF721
		1.33468e-217	0.695542	0.574	0.429	4.75841e-213	BZW2	DMD
		1.35113e-115	0.695182	0.482	0.392	4.81705e-111	BZW2	EMP1
		4.81097e-164	0.693864	0.564	0.47	1.71521e-159	BZW2	KMT5B
		1.25415e-208	0.68655	0.602	0.472	4.47131e-204	BZW2	KCNQ1OT1
		1.26577e-137	0.686234	0.569	0.495	4.51273e-133	BZW2	ILRUN
		2.85392e-51	0.685182	0.31	0.253	1.01748e-46	BZW2	NPL
		2.16326e-209	0.68366	0.594	0.456	7.71244e-205	BZW2	PKNOX2
		2.79116e-107	0.682495	0.34	0.245	9.95103e-103	BZW2	UBOX5-AS1
		1.18573e-78	0.681115	0.363	0.283	4.22737e-74	BZW2	ITGA9
		4.77637e-134	0.680899	0.419	0.307	1.70287e-129	BZW2	GARNL3
		1.62785e-66	0.678216	0.333	0.27	5.8036e-62	BZW2	MTMR14
		1.33053e-281	0.678045	0.778	0.689	4.7436e-277	BZW2	DNAH14
		2.13462e-276	0.670585	0.624	0.444	7.61035e-272	BZW2	PLCB4
		2.78717e-87	0.669949	0.369	0.289	9.93681e-83	BZW2	DHX34
		1.63474e-70	0.669812	0.327	0.257	5.82816e-66	BZW2	NUDCD1
		3.00982e-96	0.667267	0.318	0.228	1.07306e-91	BZW2	AC012409.2
		1.92731e-179	0.666711	0.353	0.217	6.87125e-175	BZW2	TTN
		4.72172e-104	0.665437	0.409	0.319	1.68339e-99	BZW2	D2HGDH
		1.56269e-101	0.664691	0.325	0.232	5.57131e-97	BZW2	AC007130.1
		1.26433e-98	0.660576	0.495	0.417	4.50758e-94	BZW2	TLE1
		1.62003e-125	0.660149	0.498	0.409	5.77572e-121	BZW2	SETDB1
		2.09476e-90	0.65989	0.307	0.221	7.46825e-86	BZW2	AC098484.4
		6.28017e-89	0.659339	0.346	0.263	2.23901e-84	BZW2	GEMIN7-AS1
		7.066e-132	0.655931	0.381	0.27	2.51917e-127	BZW2	ZKSCAN7-AS1
		1.13321e-74	0.655858	0.352	0.279	4.04012e-70	BZW2	NLN
		1.95092e-168	0.655542	0.703	0.651	6.95544e-164	BZW2	FARP1
		2.28384e-128	0.654982	0.636	0.583	8.14236e-124	BZW2	TULP4
		7.43849e-226	0.652486	0.633	0.502	2.65197e-221	BZW2	MACROD2
		3.20996e-77	0.650422	0.334	0.257	1.14441e-72	BZW2	ZNF718
		2.63459e-205	0.646392	0.703	0.624	9.39284e-201	BZW2	TMEM241
		1.24915e-147	0.645625	0.581	0.502	4.45346e-143	BZW2	POLR1C
		1.05023e-123	0.64272	0.432	0.323	3.74429e-119	BZW2	ZNF532
		9.25302e-114	0.642491	0.58	0.506	3.29889e-109	BZW2	LIMD1
		1.05731e-267	0.637593	0.824	0.771	3.76952e-263	BZW2	HMCN1
		1.1734e-155	0.63515	0.551	0.447	4.18342e-151	BZW2	P2RX7
		2.93716e-88	0.63432	0.406	0.329	1.04716e-83	BZW2	MTFR1
		1.81693e-153	0.63269	0.621	0.529	6.47772e-149	BZW2	TNS3
		3.25887e-59	0.630381	0.367	0.308	1.16185e-54	BZW2	GPATCH4
		0	0.629784	0.917	0.882	0	BZW2	MYO10
		4.31399e-95	0.629451	0.361	0.272	1.53802e-90	BZW2	AC073343.2
		0	0.629262	0.849	0.805	0	BZW2	PRKCE
		4.25469e-94	0.624711	0.343	0.253	1.51688e-89	BZW2	GABPB2
		1.89348e-138	0.624024	0.483	0.374	6.75065e-134	BZW2	ZNF814
		1.53119e-125	0.622983	0.536	0.449	5.459e-121	BZW2	FKBP10
		5.88926e-64	0.618084	0.359	0.294	2.09964e-59	BZW2	PACRGL
		2.64342e-154	0.615933	0.577	0.478	9.42433e-150	BZW2	MCC
		2.40964e-106	0.613617	0.431	0.336	8.59084e-102	BZW2	FAM53B
		5.10186e-180	0.609451	0.617	0.512	1.81891e-175	BZW2	NR6A1
		2.74938e-145	0.608454	0.579	0.495	9.80208e-141	BZW2	EML4
		3.91309e-69	0.607562	0.313	0.24	1.39509e-64	BZW2	NRSN2-AS1
		7.31454e-219	0.607499	0.555	0.399	2.60778e-214	BZW2	NRG3
		2.59568e-123	0.605549	0.475	0.37	9.25413e-119	BZW2	EPN2
		1.84722e-94	0.602605	0.413	0.322	6.58571e-90	BZW2	PRKN
		1.57494e-131	0.600825	0.527	0.432	5.61499e-127	BZW2	RAI14
		6.71141e-106	0.5998	0.458	0.368	2.39275e-101	BZW2	ZNF618
		1.00763e-87	0.599563	0.504	0.443	3.59239e-83	BZW2	C7orf50
		2.64771e-163	0.595788	0.717	0.665	9.43962e-159	BZW2	GAB2
		2.93254e-272	0.594696	0.914	0.898	1.04551e-267	BZW2	TYR
		4.42554e-53	0.594444	0.313	0.254	1.57779e-48	BZW2	PRR3
		9.50276e-131	0.594399	0.543	0.443	3.38792e-126	BZW2	FOXK1
		6.84313e-120	0.592669	0.497	0.4	2.43971e-115	BZW2	AUH
		1.00664e-106	0.591933	0.587	0.534	3.58886e-102	BZW2	LARS
		5.66761e-82	0.589629	0.466	0.397	2.02062e-77	BZW2	HEATR1
		4.01262e-90	0.589439	0.35	0.258	1.43058e-85	BZW2	GRIK2
		1.12808e-50	0.588729	0.319	0.262	4.02182e-46	BZW2	COX19
		1.70684e-76	0.586587	0.323	0.24	6.08524e-72	BZW2	CYP7B1
		2.223e-179	0.586384	0.681	0.591	7.92545e-175	BZW2	PIR
		1.34441e-85	0.582963	0.496	0.432	4.79308e-81	BZW2	NOP56
		1.07192e-113	0.578818	0.481	0.383	3.8216e-109	BZW2	SEMA6A-AS1
		1.20793e-67	0.576526	0.323	0.251	4.3065e-63	BZW2	ZNF587B
		1.07887e-81	0.574992	0.317	0.233	3.84638e-77	BZW2	AC117834.1
		9.33131e-269	0.574657	0.775	0.681	3.3268e-264	BZW2	AC110285.1
		3.62468e-192	0.573492	0.526	0.368	1.29227e-187	BZW2	KCNQ5
		1.04369e-115	0.573091	0.574	0.492	3.72096e-111	BZW2	FILIP1L
		4.45355e-147	0.573048	0.674	0.615	1.58778e-142	BZW2	UVRAG
		1.75391e-178	0.571962	0.452	0.31	6.25305e-174	BZW2	MTSS1
		1.64135e-88	0.570006	0.381	0.287	5.85175e-84	BZW2	PRKG1
		7.17368e-83	0.568334	0.327	0.241	2.55756e-78	BZW2	AC097716.1
		1.09925e-106	0.568245	0.461	0.365	3.91904e-102	BZW2	AL157938.2
		3.52399e-46	0.567001	0.359	0.311	1.25637e-41	BZW2	CSE1L
		6.15641e-78	0.566991	0.316	0.234	2.19488e-73	BZW2	ACACB
		1.06465e-129	0.566522	0.593	0.515	3.79568e-125	BZW2	CSPP1
		6.65112e-55	0.566367	0.306	0.243	2.37126e-50	BZW2	MTSS2
		6.21052e-65	0.566239	0.371	0.302	2.21417e-60	BZW2	ZNF337-AS1
		1.0478e-62	0.565455	0.462	0.413	3.73563e-58	BZW2	CLPTM1
		5.10875e-176	0.563681	0.746	0.688	1.82137e-171	BZW2	CABLES1
		1.79973e-54	0.561903	0.32	0.258	6.4164e-50	BZW2	ZBED4
		5.16395e-77	0.561212	0.39	0.314	1.84105e-72	BZW2	CREBZF
		2.23189e-64	0.560013	0.458	0.404	7.95712e-60	BZW2	NDUFAF2
		2.20718e-81	0.559506	0.381	0.298	7.86905e-77	BZW2	ABCC1
		6.99736e-90	0.559034	0.527	0.465	2.4947e-85	BZW2	STT3B
		1.51104e-49	0.558243	0.41	0.365	5.38717e-45	BZW2	PAICS
		5.17227e-57	0.556919	0.382	0.32	1.84402e-52	BZW2	MACROD1
		5.68689e-58	0.554686	0.384	0.324	2.02749e-53	BZW2	HSPA12A
		4.39219e-122	0.553267	0.367	0.256	1.5659e-117	BZW2	ATRNL1
		8.01088e-70	0.552961	0.312	0.236	2.85604e-65	BZW2	AC015849.3
		6.07151e-45	0.552944	0.391	0.35	2.16462e-40	BZW2	CEBPZ
		1.32108e-100	0.551865	0.503	0.417	4.70991e-96	BZW2	ARHGEF10
		7.48614e-70	0.551708	0.417	0.349	2.66896e-65	BZW2	PUS7
		1.22136e-139	0.551544	0.67	0.594	4.35438e-135	BZW2	PIP4K2A
		2.63062e-60	0.551009	0.408	0.348	9.37869e-56	BZW2	ANKRD27
		5.80876e-166	0.550696	0.654	0.556	2.07094e-161	BZW2	FMNL2
		7.39512e-60	0.549348	0.305	0.236	2.63651e-55	BZW2	ATAD2
		5.68333e-46	0.548493	0.346	0.293	2.02622e-41	BZW2	THUMPD2
		1.26923e-130	0.548162	0.618	0.547	4.52507e-126	BZW2	LRPPRC
		5.1999e-68	0.548008	0.338	0.264	1.85387e-63	BZW2	AZIN1-AS1
		4.52303e-51	0.547686	0.314	0.255	1.61255e-46	BZW2	CNOT6
		5.14807e-160	0.545024	0.797	0.776	1.83539e-155	BZW2	TBC1D5
		1.07699e-54	0.542929	0.34	0.276	3.83968e-50	BZW2	TEX10
		1.77625e-60	0.542456	0.395	0.334	6.3327e-56	BZW2	QTRT1
		8.67971e-138	0.542048	0.638	0.559	3.09449e-133	BZW2	LONRF1
		1.49166e-82	0.539364	0.505	0.443	5.31807e-78	BZW2	UBAP2L
		2.24753e-69	0.538549	0.449	0.386	8.01288e-65	BZW2	LDAH
		1.22148e-82	0.536654	0.384	0.299	4.35483e-78	BZW2	ZNF451-AS1
		7.078e-73	0.533695	0.532	0.481	2.52345e-68	BZW2	NNT
		2.14711e-85	0.53275	0.425	0.337	7.65488e-81	BZW2	AC053513.1
		3.61187e-69	0.532745	0.436	0.368	1.2877e-64	BZW2	CRYL1
		6.00355e-107	0.531585	0.498	0.407	2.14039e-102	BZW2	PDE7A
		4.56283e-80	0.529716	0.444	0.371	1.62674e-75	BZW2	PNKP
		9.50479e-157	0.529014	0.427	0.293	3.38865e-152	BZW2	FKBP5
		2.57097e-125	0.528875	0.609	0.527	9.16603e-121	BZW2	EIF3B
		3.19092e-26	0.52841	0.302	0.269	1.13763e-21	BZW2	POLR3C
		1.27894e-48	0.527405	0.306	0.244	4.55969e-44	BZW2	AL360091.3
		1.07577e-214	0.526264	0.817	0.747	3.83534e-210	BZW2	FHIT
		1.01767e-62	0.524844	0.452	0.4	3.62818e-58	BZW2	ZNF146
		5.14329e-59	0.524471	0.437	0.379	1.83369e-54	BZW2	UCK2
		1.89533e-99	0.523619	0.42	0.322	6.75723e-95	BZW2	CENPP
		1.11243e-67	0.523468	0.473	0.41	3.96603e-63	BZW2	SPSB1
		7.27809e-81	0.520101	0.536	0.482	2.59479e-76	BZW2	NDUFA10
		3.1209e-54	0.518747	0.384	0.325	1.11266e-49	BZW2	UHRF1BP1
		6.2379e-299	0.518106	0.764	0.578	2.22393e-294	BZW2	AUTS2
		1.82799e-71	0.517878	0.354	0.277	6.51714e-67	BZW2	ZNF197
		1.28641e-99	0.517215	0.536	0.462	4.58631e-95	BZW2	IARS
		8.84329e-33	0.516631	0.305	0.263	3.15281e-28	BZW2	NUP155
		5.00997e-100	0.516394	0.602	0.553	1.78615e-95	BZW2	DAP3
		3.18921e-76	0.516222	0.384	0.3	1.13702e-71	BZW2	LZTS1-AS1
		1.32582e-187	0.515448	0.796	0.747	4.72681e-183	BZW2	PHF14
		9.04646e-185	0.515423	0.773	0.722	3.22524e-180	BZW2	PRKDC
		8.83456e-63	0.515186	0.372	0.302	3.1497e-58	BZW2	ATAD5
		1.04003e-29	0.514523	0.313	0.276	3.70793e-25	BZW2	PPP5C
		2.31101e-76	0.511397	0.354	0.271	8.23922e-72	BZW2	SLC18B1
		2.07396e-105	0.510891	0.482	0.379	7.39407e-101	BZW2	MTUS1
		2.57916e-54	0.510042	0.38	0.321	9.19521e-50	BZW2	PRPF3
		2.72893e-48	0.509872	0.388	0.33	9.7292e-44	BZW2	HECTD2
		4.94515e-45	0.509313	0.4	0.352	1.76305e-40	BZW2	CLN6
		1.74742e-45	0.50867	0.389	0.338	6.22989e-41	BZW2	ALDH7A1
		1.01628e-73	0.508199	0.438	0.364	3.62324e-69	BZW2	RAB30-DT
		5.44825e-100	0.507646	0.539	0.465	1.94241e-95	BZW2	NDUFAF6
		2.28809e-54	0.505169	0.336	0.269	8.1575e-50	BZW2	ASTN2
		1.96401e-43	0.504738	0.347	0.297	7.00209e-39	BZW2	MRRF
		4.68001e-42	0.50322	0.375	0.326	1.66852e-37	BZW2	AGPAT5
		7.82687e-94	0.503087	0.518	0.441	2.79044e-89	BZW2	CEP192
		1.5169e-34	0.502436	0.499	0.47	5.40805e-30	BZW2	ITPKB
		4.49318e-67	0.502254	0.481	0.421	1.60191e-62	BZW2	E2F3
		2.25315e-68	0.502197	0.444	0.374	8.03291e-64	BZW2	NAA25
		1.52116e-50	0.502023	0.38	0.315	5.42323e-46	BZW2	NR2F2-AS1
		1.91791e-146	0.50179	0.582	0.475	6.83774e-142	BZW2	RAB38
		1.65611e-26	0.501783	0.339	0.304	5.90438e-22	BZW2	ITGA9-AS1
		3.77285e-52	0.501377	0.425	0.374	1.34509e-47	BZW2	TRAP1
		8.57491e-64	0.500465	0.442	0.382	3.05713e-59	BZW2	XPO5
		5.61235e-108	0.49914	0.583	0.511	2.00092e-103	BZW2	ERICH1
		2.02319e-79	0.498009	0.483	0.413	7.21307e-75	BZW2	METTL16
		2.68361e-52	0.497485	0.356	0.292	9.56759e-48	BZW2	TMEM120B
		3.97481e-267	0.49646	0.78	0.612	1.4171e-262	BZW2	MT-ND6
		6.3004e-157	0.493057	0.742	0.691	2.24622e-152	BZW2	ACBD6
		9.30839e-66	0.492779	0.511	0.463	3.31863e-61	BZW2	DHX15
		1.53793e-35	0.492399	0.328	0.285	5.48301e-31	BZW2	PRCC
		1.91119e-47	0.492325	0.399	0.345	6.81377e-43	BZW2	BCOR
		8.19905e-47	0.49204	0.355	0.298	2.92313e-42	BZW2	CCDC138
		9.3917e-41	0.491815	0.328	0.276	3.34833e-36	BZW2	BAHCC1
		4.37108e-152	0.490283	0.694	0.609	1.55838e-147	BZW2	CPEB2
		7.08359e-35	0.490003	0.368	0.326	2.52544e-30	BZW2	SLC16A1
		4.43036e-169	0.489996	0.723	0.62	1.57951e-164	BZW2	STK32A
		5.9649e-31	0.489768	0.305	0.262	2.12661e-26	BZW2	SLC12A9
		1.14668e-164	0.487537	0.77	0.739	4.08815e-160	BZW2	OSBPL1A
		1.83938e-39	0.48543	0.335	0.284	6.55775e-35	BZW2	MCF2L
		8.16051e-193	0.483018	0.805	0.761	2.90938e-188	BZW2	BCAS3
		3.44644e-33	0.481907	0.343	0.303	1.22872e-28	BZW2	INTS7
		2.77612e-41	0.480082	0.321	0.265	9.89742e-37	BZW2	SPDYE1
		3.46041e-48	0.479487	0.455	0.412	1.23371e-43	BZW2	MAT2A
		7.34632e-43	0.47795	0.416	0.373	2.61911e-38	BZW2	PI4KB
		2.28665e-161	0.477643	0.78	0.711	8.15237e-157	BZW2	PVT1
		2.29453e-06	0.47689	0.362	0.366	0.0818047	BZW2	PCGF5
		1.34921e-85	0.476537	0.593	0.54	4.81019e-81	BZW2	RC3H1
		1.80188e-75	0.47459	0.54	0.482	6.42406e-71	BZW2	AHCTF1
		1.61578e-58	0.474508	0.485	0.435	5.76059e-54	BZW2	SUCO
		8.99839e-61	0.474371	0.324	0.249	3.20811e-56	BZW2	SPDYE3
		6.16358e-50	0.47375	0.447	0.401	2.19744e-45	BZW2	AZIN1
		5.55003e-71	0.473564	0.619	0.569	1.9787e-66	BZW2	MAD1L1
		1.13807e-28	0.472535	0.363	0.331	4.05744e-24	BZW2	CEBPZOS
		7.24166e-167	0.472218	0.82	0.788	2.5818e-162	BZW2	ZEB2
		2.87954e-62	0.47199	0.535	0.477	1.02661e-57	BZW2	FBXO32
		2.14112e-99	0.471917	0.641	0.595	7.63354e-95	BZW2	UBA2
		1.05586e-42	0.470784	0.346	0.292	3.76437e-38	BZW2	IQCG
		6.56504e-151	0.470301	0.751	0.705	2.34057e-146	BZW2	MYO9B
		4.45768e-69	0.470284	0.487	0.427	1.58925e-64	BZW2	GGA2
		9.25852e-109	0.470269	0.461	0.353	3.30085e-104	BZW2	ATP11A
		4.02248e-114	0.469825	0.333	0.228	1.4341e-109	BZW2	CFAP161
		1.21179e-55	0.468923	0.366	0.301	4.32027e-51	BZW2	AC139887.2
		6.2767e-54	0.468516	0.435	0.378	2.23777e-49	BZW2	B3GALNT2
		2.01335e-23	0.467831	0.314	0.284	7.17799e-19	BZW2	MSH6
		4.68992e-29	0.466793	0.386	0.356	1.67205e-24	BZW2	ITPA
		8.388e-101	0.466674	0.446	0.342	2.99049e-96	BZW2	MSC-AS1
		3.1112e-40	0.465042	0.337	0.286	1.1092e-35	BZW2	PAAF1
		1.34416e-62	0.463401	0.485	0.431	4.79219e-58	BZW2	AFG3L2
		3.94667e-53	0.461042	0.559	0.52	1.40707e-48	BZW2	IRS2
		1.95795e-65	0.459683	0.338	0.261	6.98047e-61	BZW2	STARD13-AS
		7.86209e-38	0.458994	0.42	0.377	2.80299e-33	BZW2	PPP2R5A
		2.06881e-12	0.458875	0.318	0.301	7.37571e-08	BZW2	NENF
		5.68469e-37	0.457879	0.318	0.268	2.02671e-32	BZW2	N4BP2
		1.67006e-56	0.456899	0.379	0.312	5.95408e-52	BZW2	USP3-AS1
		1.33755e-54	0.456504	0.409	0.345	4.76863e-50	BZW2	NUP88
		6.74845e-55	0.455498	0.383	0.315	2.40596e-50	BZW2	AC007216.4
		6.13255e-36	0.454929	0.409	0.368	2.18638e-31	BZW2	MAPRE2
		4.4534e-58	0.454901	0.487	0.435	1.58772e-53	BZW2	SMG7
		3.85236e-52	0.45424	0.363	0.297	1.37344e-47	BZW2	AC010618.3
		1.66528e-63	0.45423	0.5	0.445	5.93707e-59	BZW2	HMGXB3
		5.08499e-72	0.45411	0.491	0.418	1.8129e-67	BZW2	SLC2A13
		1.22056e-39	0.452813	0.396	0.352	4.35153e-35	BZW2	YY1AP1
		3.91225e-159	0.452716	0.768	0.72	1.3948e-154	BZW2	COP1
		9.4913e-58	0.451206	0.458	0.398	3.38384e-53	BZW2	SRBD1
		4.16364e-89	0.451098	0.535	0.457	1.48442e-84	BZW2	RALGPS2
		6.87209e-101	0.451079	0.623	0.561	2.45004e-96	BZW2	TBC1D16
		1.00409e-51	0.450019	0.327	0.262	3.57977e-47	BZW2	EXD3
		1.62731e-82	0.449662	0.452	0.363	5.80167e-78	BZW2	DAB2IP
		5.09524e-125	0.447914	0.696	0.633	1.81656e-120	BZW2	ARFGEF1
		6.2812e-57	0.447626	0.414	0.35	2.23937e-52	BZW2	ELOA-AS1
		5.81877e-144	0.447434	0.647	0.55	2.07451e-139	BZW2	FAM126A
		3.69649e-50	0.446805	0.318	0.254	1.31787e-45	BZW2	ANKRD23
		9.71913e-38	0.446712	0.32	0.265	3.46507e-33	BZW2	AC079142.1
		1.11895e-48	0.446171	0.387	0.327	3.98928e-44	BZW2	ANKMY1
		6.92738e-40	0.446072	0.363	0.314	2.46975e-35	BZW2	INTS3
		2.56917e-37	0.445011	0.359	0.311	9.1596e-33	BZW2	ZNF431
		4.24745e-93	0.444398	0.556	0.475	1.5143e-88	BZW2	INVS
		2.92831e-45	0.44431	0.474	0.436	1.044e-40	BZW2	COX20
		4.78356e-39	0.443456	0.404	0.361	1.70543e-34	BZW2	SMG5
		1.1099e-158	0.443224	0.666	0.564	3.95703e-154	BZW2	DAAM2
		2.92826e-42	0.442843	0.416	0.37	1.04398e-37	BZW2	SNX27
		1.56572e-16	0.442338	0.323	0.303	5.58212e-12	BZW2	COPS5
		3.09832e-92	0.442043	0.614	0.555	1.10461e-87	BZW2	RPRD2
		1.14755e-49	0.441626	0.458	0.404	4.09123e-45	BZW2	NOL10
		1.54385e-52	0.441184	0.418	0.355	5.50413e-48	BZW2	FASTKD1
		3.03707e-47	0.439926	0.447	0.396	1.08278e-42	BZW2	ATG10
		1.36893e-66	0.439241	0.522	0.46	4.8805e-62	BZW2	ZRANB3
		5.8251e-32	0.439206	0.337	0.292	2.07677e-27	BZW2	IDI2-AS1
		7.96964e-46	0.438301	0.414	0.359	2.84134e-41	BZW2	WDR35
		6.59821e-92	0.438173	0.609	0.551	2.35239e-87	BZW2	SMC6
		3.57898e-25	0.437672	0.315	0.278	1.27598e-20	BZW2	PTPDC1
		7.717e-49	0.437335	0.424	0.37	2.75126e-44	BZW2	POLR1A
		2.45959e-36	0.436288	0.377	0.33	8.76894e-32	BZW2	ANAPC7
		3.69193e-107	0.435718	0.695	0.653	1.31625e-102	BZW2	UBE2K
		1.11672e-120	0.434829	0.777	0.737	3.98132e-116	BZW2	RGS20
		8.54684e-47	0.434588	0.495	0.457	3.04712e-42	BZW2	LAPTM4B
		7.96559e-43	0.433862	0.362	0.306	2.83989e-38	BZW2	WDR27
		1.01517e-124	0.432546	0.715	0.647	3.61929e-120	BZW2	SPIRE1
		2.79296e-75	0.432228	0.35	0.265	9.95747e-71	BZW2	DNM1
		4.75155e-103	0.431865	0.676	0.629	1.69402e-98	BZW2	URI1
		3.28485e-60	0.431545	0.526	0.475	1.17111e-55	BZW2	WDR43
		1.96824e-52	0.430995	0.54	0.496	7.01716e-48	BZW2	SLC7A5
		3.40699e-18	0.430786	0.335	0.312	1.21466e-13	BZW2	DKC1
		2.73926e-59	0.428723	0.414	0.345	9.76601e-55	BZW2	ABHD15-AS1
		2.66245e-96	0.427691	0.697	0.634	9.49215e-92	BZW2	ARMC9
		4.78088e-31	0.427677	0.336	0.294	1.70448e-26	BZW2	ERCC8
		2.14822e-127	0.427207	0.74	0.672	7.65882e-123	BZW2	SCFD2
		6.45744e-24	0.426856	0.339	0.306	2.30221e-19	BZW2	GTF3C2
		1.1033e-70	0.426212	0.439	0.355	3.93347e-66	BZW2	CASC15
		1.08184e-27	0.426	0.32	0.279	3.85698e-23	BZW2	RNF121
		3.57698e-47	0.423537	0.509	0.465	1.27526e-42	BZW2	RAD50
		2.50554e-55	0.423361	0.373	0.303	8.93275e-51	BZW2	AC008735.2
		1.42514e-72	0.423092	0.596	0.554	5.08089e-68	BZW2	DHX9
		2.9716e-33	0.421067	0.32	0.27	1.05943e-28	BZW2	ADAM12
		1.16331e-34	0.419017	0.342	0.293	4.14744e-30	BZW2	PLEKHA8
		6.49996e-44	0.418953	0.409	0.35	2.31736e-39	BZW2	FANCC
		1.26778e-53	0.418126	0.405	0.335	4.51991e-49	BZW2	FAM78B
		8.63982e-18	0.417515	0.334	0.31	3.08027e-13	BZW2	POR
		8.92804e-38	0.417124	0.331	0.275	3.18302e-33	BZW2	LRIG2-DT
		5.17318e-36	0.417017	0.377	0.326	1.84434e-31	BZW2	TET1
		9.28787e-25	0.415352	0.307	0.27	3.31131e-20	BZW2	AC008443.1
		2.7463e-37	0.414964	0.408	0.361	9.79111e-33	BZW2	LCLAT1
		2.35084e-36	0.414834	0.436	0.395	8.38122e-32	BZW2	DNAJC11
		3.07493e-25	0.414633	0.317	0.28	1.09628e-20	BZW2	C1orf159
		4.58942e-45	0.413415	0.557	0.526	1.63622e-40	BZW2	STRADB
		5.20176e-34	0.413259	0.437	0.401	1.85453e-29	BZW2	RAB5A
		1.52861e-20	0.412215	0.346	0.319	5.44981e-16	BZW2	UCHL5
		4.0616e-43	0.411858	0.402	0.349	1.44804e-38	BZW2	PINX1
		1.78137e-12	0.411703	0.3	0.284	6.35094e-08	BZW2	CYHR1
		9.22371e-41	0.410633	0.428	0.382	3.28844e-36	BZW2	UQCC1
		9.70232e-82	0.410495	0.568	0.498	3.45907e-77	BZW2	ADGRA3
		6.8376e-34	0.410053	0.434	0.397	2.43774e-29	BZW2	SPCS2
		1.17421e-34	0.409523	0.337	0.29	4.18629e-30	BZW2	NES
		6.04935e-61	0.408469	0.433	0.36	2.15671e-56	BZW2	ZNF608
		2.02007e-21	0.40673	0.361	0.333	7.20194e-17	BZW2	POMGNT1
		1.56947e-31	0.406206	0.355	0.308	5.59547e-27	BZW2	PRSS23
		4.29236e-23	0.405969	0.341	0.307	1.53031e-18	BZW2	ANAPC1
		6.69726e-16	0.404723	0.336	0.316	2.38771e-11	BZW2	GGCT
		5.47574e-16	0.404042	0.303	0.278	1.95221e-11	BZW2	PLPP1
		6.22004e-80	0.404041	0.592	0.523	2.21757e-75	BZW2	SLC27A1
		1.03761e-93	0.403712	0.618	0.542	3.6993e-89	BZW2	SEMA6A
		3.65948e-31	0.402298	0.41	0.371	1.30468e-26	BZW2	XPR1
		1.23903e-69	0.402188	0.597	0.55	4.41737e-65	BZW2	IPO9
		3.03023e-47	0.401988	0.516	0.475	1.08034e-42	BZW2	STIM2
		5.45934e-33	0.401877	0.417	0.382	1.94637e-28	BZW2	PTPN2
		2.25238e-164	0.400841	0.842	0.811	8.03018e-160	BZW2	ASH1L
		5.11517e-59	0.400091	0.575	0.525	1.82366e-54	BZW2	SOX4
		3.88826e-108	0.39932	0.73	0.69	1.38624e-103	BZW2	POGZ
		1.56618e-31	0.398388	0.325	0.276	5.58375e-27	BZW2	IL7
		7.37453e-53	0.398057	0.504	0.454	2.62917e-48	BZW2	RPL7L1
		2.96734e-183	0.39771	0.699	0.565	1.05792e-178	BZW2	SOX6
		1.23482e-62	0.396703	0.485	0.415	4.40239e-58	BZW2	TFCP2
		7.03377e-22	0.395761	0.357	0.32	2.50768e-17	BZW2	AC015923.1
		5.57982e-61	0.395622	0.433	0.356	1.98932e-56	BZW2	MIR181A2HG
		5.30991e-41	0.395473	0.42	0.368	1.89309e-36	BZW2	HCG17
		2.65093e-45	0.394621	0.506	0.462	9.45111e-41	BZW2	OGDH
		2.31006e-115	0.394582	0.751	0.72	8.23582e-111	BZW2	SMARCC1
		6.31106e-52	0.394492	0.429	0.363	2.25002e-47	BZW2	AL031428.1
		2.2899e-89	0.394187	0.546	0.451	8.16394e-85	BZW2	MYH10
		7.11908e-28	0.392611	0.388	0.349	2.53809e-23	BZW2	BRCA1
		2.05884e-24	0.392354	0.353	0.318	7.34017e-20	BZW2	USP25
		1.32105e-20	0.391742	0.308	0.275	4.70979e-16	BZW2	FAM20B
		2.16516e-79	0.39166	0.67	0.632	7.71922e-75	BZW2	PDS5A
		8.29347e-46	0.391087	0.495	0.45	2.95679e-41	BZW2	GALNT2
		7.54101e-24	0.391003	0.323	0.286	2.68852e-19	BZW2	PPCDC
		2.83545e-54	0.390568	0.488	0.422	1.01089e-49	BZW2	AC211433.1
		5.0283e-34	0.390053	0.401	0.356	1.79269e-29	BZW2	SOAT1
		4.11876e-44	0.38972	0.506	0.448	1.46842e-39	BZW2	ABTB2
		3.08919e-34	0.389462	0.425	0.379	1.10136e-29	BZW2	STK17A
		2.06201e-19	0.388065	0.322	0.292	7.35148e-15	BZW2	INTS8
		4.03251e-15	0.387394	0.302	0.278	1.43767e-10	BZW2	SH2B1
		2.261e-54	0.385348	0.533	0.486	8.06092e-50	BZW2	SFSWAP
		1.37141e-25	0.38431	0.391	0.361	4.88933e-21	BZW2	TATDN1
		1.56336e-25	0.381945	0.34	0.304	5.57368e-21	BZW2	NOL8
		5.13198e-34	0.380912	0.441	0.403	1.82965e-29	BZW2	PSMD4
		6.29094e-38	0.380884	0.351	0.292	2.24285e-33	BZW2	AC007384.1
		3.76521e-40	0.380854	0.446	0.398	1.34237e-35	BZW2	CEP83
		1.23279e-164	0.379894	0.832	0.763	4.39516e-160	BZW2	SGCD
		2.81466e-86	0.37898	0.496	0.4	1.00348e-81	BZW2	SUGCT
		3.35004e-34	0.378725	0.476	0.435	1.19436e-29	BZW2	TANGO6
		4.3404e-41	0.378076	0.431	0.376	1.54744e-36	BZW2	FBXL18
		1.18363e-45	0.377826	0.522	0.487	4.21988e-41	BZW2	SLC30A9
		2.21393e-35	0.376489	0.464	0.425	7.8931e-31	BZW2	MTREX
		2.89177e-27	0.376345	0.358	0.32	1.03097e-22	BZW2	PCMTD2
		5.96857e-15	0.376248	0.363	0.347	2.12792e-10	BZW2	SRP72
		5.08623e-37	0.3755	0.497	0.462	1.81334e-32	BZW2	RPRD1A
		2.31221e-38	0.375459	0.437	0.393	8.24351e-34	BZW2	PIGN
		4.56064e-176	0.375175	0.672	0.531	1.62596e-171	BZW2	TRPM1
		3.40594e-20	0.374705	0.317	0.286	1.21429e-15	BZW2	NDST1
		1.80107e-11	0.374485	0.307	0.291	6.42117e-07	BZW2	AIMP2
		1.64145e-76	0.373932	0.662	0.625	5.85211e-72	BZW2	SMCHD1
		1.43702e-21	0.373805	0.331	0.299	5.12326e-17	BZW2	AASDH
		3.15984e-57	0.373629	0.549	0.492	1.12655e-52	BZW2	GTF2IRD1
		1.59244e-14	0.373459	0.342	0.322	5.67738e-10	BZW2	PMF1
		9.02136e-22	0.373159	0.4	0.375	3.21629e-17	BZW2	SSBP4
		4.16085e-66	0.372655	0.606	0.551	1.48343e-61	BZW2	THADA
		2.6386e-47	0.372104	0.571	0.533	9.40715e-43	BZW2	MTR
		4.03593e-21	0.371745	0.391	0.366	1.43889e-16	BZW2	MYO19
		8.2536e-50	0.371424	0.515	0.461	2.94257e-45	BZW2	RNF169
		3.66987e-32	0.370634	0.431	0.395	1.30838e-27	BZW2	HCG18
		2.14681e-25	0.370557	0.447	0.425	7.65379e-21	BZW2	IMMT
		1.03816e-47	0.370292	0.537	0.491	3.70125e-43	BZW2	PRIM2
		3.37538e-17	0.369881	0.311	0.283	1.20339e-12	BZW2	MBD3
		2.70539e-16	0.369678	0.333	0.309	9.64526e-12	BZW2	GRAMD4
		5.2327e-32	0.369631	0.454	0.419	1.86556e-27	BZW2	TGFBR1
		6.6862e-19	0.369627	0.336	0.306	2.38376e-14	BZW2	XRCC4
		9.91618e-69	0.369492	0.631	0.588	3.53532e-64	BZW2	RNF115
		2.9794e-25	0.3689	0.371	0.333	1.06221e-20	BZW2	EMSY
		4.23116e-32	0.368853	0.516	0.488	1.50849e-27	BZW2	NOP58
		4.16631e-40	0.368564	0.534	0.505	1.48537e-35	BZW2	TCERG1
		1.35805e-32	0.368491	0.395	0.351	4.84171e-28	BZW2	PRPF40B
		6.7677e-31	0.367733	0.397	0.35	2.41282e-26	BZW2	TUSC3
		2.32288e-63	0.36758	0.603	0.553	8.28152e-59	BZW2	HMBOX1
		1.98442e-91	0.367413	0.713	0.655	7.07486e-87	BZW2	MBP
		1.05917e-78	0.367183	0.678	0.622	3.77616e-74	BZW2	ARHGEF11
		1.2965e-43	0.366952	0.374	0.312	4.62229e-39	BZW2	AL450992.2
		6.88937e-34	0.366765	0.378	0.329	2.4562e-29	BZW2	BTBD2
		8.41363e-30	0.365855	0.477	0.452	2.99963e-25	BZW2	LYPLA1
		3.64806e-39	0.364385	0.516	0.477	1.30061e-34	BZW2	SUMF2
		2.51199e-34	0.364362	0.483	0.45	8.95576e-30	BZW2	NUP153
		2.64424e-26	0.36367	0.413	0.379	9.42726e-22	BZW2	PIAS2
		9.65731e-55	0.363468	0.586	0.549	3.44302e-50	BZW2	XPO4
		1.36583e-21	0.362778	0.394	0.372	4.86946e-17	BZW2	NELFCD
		7.50179e-30	0.362456	0.412	0.371	2.67454e-25	BZW2	AGTPBP1
		7.75756e-65	0.362025	0.622	0.571	2.76572e-60	BZW2	PUM3
		3.19311e-27	0.361179	0.407	0.369	1.13841e-22	BZW2	DDX10
		1.49525e-23	0.360635	0.383	0.353	5.33087e-19	BZW2	BTBD3
		1.00649e-122	0.359629	0.814	0.776	3.58834e-118	BZW2	RABGAP1L
		2.39854e-55	0.359477	0.456	0.386	8.55126e-51	BZW2	ZNF91
		2.88923e-114	0.359338	0.751	0.695	1.03007e-109	BZW2	UBR5
		3.20453e-22	0.359021	0.362	0.328	1.14248e-17	BZW2	ELP3
		4.26142e-76	0.358677	0.645	0.591	1.51928e-71	BZW2	ENOSF1
		2.11956e-24	0.357932	0.417	0.387	7.55665e-20	BZW2	EIF2B3
		3.42034e-43	0.357903	0.415	0.355	1.21942e-38	BZW2	MIPOL1
		1.64639e-19	0.357429	0.343	0.312	5.8697e-15	BZW2	MEF2D
		2.9852e-35	0.357076	0.415	0.367	1.06428e-30	BZW2	UBE2O
		7.22792e-43	0.357036	0.524	0.48	2.5769e-38	BZW2	MTA3
		5.1128e-26	0.356663	0.484	0.46	1.82281e-21	BZW2	ANKRD26
		2.24894e-48	0.356106	0.44	0.385	8.01791e-44	BZW2	CTSL
		2.4696e-28	0.355938	0.348	0.304	8.80463e-24	BZW2	DIPK1A
		4.20626e-28	0.355522	0.435	0.403	1.49962e-23	BZW2	IFT81
		4.16156e-27	0.355359	0.342	0.298	1.48368e-22	BZW2	SLC6A15
		1.53196e-53	0.355234	0.601	0.564	5.46176e-49	BZW2	ARID5B
		1.58341e-14	0.355015	0.342	0.322	5.64516e-10	BZW2	FARSB
		2.20928e-18	0.35481	0.424	0.399	7.87651e-14	BZW2	NBPF11
		5.20854e-38	0.354686	0.46	0.406	1.85695e-33	BZW2	AC002463.1
		6.10184e-85	0.35444	0.686	0.633	2.17543e-80	BZW2	GMDS
		2.91699e-55	0.354187	0.587	0.542	1.03997e-50	BZW2	FAM193A
		3.44646e-104	0.354148	0.777	0.744	1.22873e-99	BZW2	EXOC6B
		1.0909e-18	0.3537	0.303	0.271	3.88926e-14	BZW2	ZNF337
		4.91737e-22	0.352747	0.335	0.299	1.75314e-17	BZW2	PIGU
		4.14026e-48	0.352045	0.59	0.551	1.47608e-43	BZW2	CCDC88A
		1.78623e-39	0.351768	0.511	0.476	6.36827e-35	BZW2	DCAF8
		6.88926e-32	0.350515	0.397	0.35	2.45616e-27	BZW2	MPHOSPH9
		1.79737e-27	0.350426	0.403	0.365	6.408e-23	BZW2	KIZ
		2.3596e-22	0.350391	0.377	0.343	8.41246e-18	BZW2	NAPEPLD
		1.24496e-69	0.349751	0.642	0.595	4.43855e-65	BZW2	NSD1
		1.62134e-71	0.349688	0.651	0.595	5.78041e-67	BZW2	LAMC1
		6.0421e-49	0.348797	0.578	0.536	2.15413e-44	BZW2	POM121
		5.86005e-23	0.348236	0.373	0.336	2.08922e-18	BZW2	INTS9
		9.89259e-42	0.34821	0.436	0.378	3.52691e-37	BZW2	MRPS21
		2.31448e-25	0.347513	0.372	0.334	8.2516e-21	BZW2	POLR3G
		1.10295e-16	0.347228	0.3	0.268	3.93225e-12	BZW2	RNF150
		3.80699e-98	0.347131	0.754	0.713	1.35727e-93	BZW2	MED13L
		1.08637e-21	0.345022	0.418	0.39	3.87312e-17	BZW2	FAM91A1
		3.22818e-49	0.344866	0.619	0.588	1.15091e-44	BZW2	BDP1
		2.05049e-49	0.344705	0.487	0.427	7.31041e-45	BZW2	ARMH4
		1.28141e-21	0.343578	0.373	0.34	4.56847e-17	BZW2	TTC27
		1.92872e-23	0.343146	0.341	0.303	6.87628e-19	BZW2	ATP8B2
		1.12677e-32	0.342884	0.502	0.478	4.01717e-28	BZW2	UQCRC2
		2.73348e-32	0.341719	0.482	0.449	9.74542e-28	BZW2	RASA3
		1.17456e-12	0.341455	0.416	0.407	4.18754e-08	BZW2	RFC1
		1.75821e-77	0.340851	0.58	0.488	6.26838e-73	BZW2	GULP1
		1.26887e-28	0.340541	0.556	0.534	4.52379e-24	BZW2	RPS6KA3
		1.11995e-13	0.340088	0.347	0.329	3.99285e-09	BZW2	MRPS27
		3.27487e-26	0.339964	0.39	0.354	1.16756e-21	BZW2	GCFC2
		2.34486e-31	0.339816	0.438	0.398	8.3599e-27	BZW2	MYO1B
		2.6169e-37	0.339734	0.47	0.426	9.32979e-33	BZW2	MARK4
		3.97453e-41	0.339597	0.478	0.427	1.417e-36	BZW2	ZNF544
		1.12947e-12	0.338761	0.307	0.286	4.02679e-08	BZW2	GNL3L
		1.9389e-28	0.338743	0.323	0.276	6.91258e-24	BZW2	AC018682.1
		1.3779e-54	0.338386	0.435	0.357	4.91248e-50	BZW2	ST3GAL1
		4.50351e-34	0.33748	0.437	0.395	1.60559e-29	BZW2	EPS15L1
		6.74472e-14	0.337333	0.35	0.327	2.40463e-09	BZW2	STX6
		1.25347e-53	0.337106	0.443	0.368	4.46888e-49	BZW2	PDE4B
		4.59151e-37	0.336578	0.491	0.447	1.63697e-32	BZW2	SLC25A43
		7.35163e-24	0.336098	0.469	0.449	2.621e-19	BZW2	KIF2A
		4.67386e-16	0.336064	0.336	0.308	1.66632e-11	BZW2	GNA12
		1.01909e-33	0.335333	0.494	0.455	3.63324e-29	BZW2	POU2F1
		1.43656e-11	0.33532	0.351	0.338	5.12162e-07	BZW2	EDEM3
		4.33298e-58	0.335162	0.628	0.587	1.54479e-53	BZW2	ASPH
		5.00993e-97	0.334459	0.78	0.74	1.78614e-92	BZW2	BTBD9
		3.88841e-59	0.333457	0.607	0.558	1.38629e-54	BZW2	MDM4
		5.77429e-10	0.333266	0.315	0.301	2.05865e-05	BZW2	HSDL2
		8.50039e-25	0.332724	0.379	0.34	3.03056e-20	BZW2	EEF2K
		1.73109e-15	0.332624	0.348	0.326	6.17167e-11	BZW2	RNF4
		3.85099e-28	0.332159	0.458	0.428	1.37296e-23	BZW2	MIA3
		9.13037e-12	0.331813	0.352	0.336	3.25516e-07	BZW2	SCAMP3
		2.81211e-18	0.331504	0.317	0.284	1.00257e-13	BZW2	AFG1L
		1.95083e-31	0.330216	0.49	0.46	6.95511e-27	BZW2	PTCD3
		9.97295e-27	0.329124	0.47	0.439	3.55556e-22	BZW2	NVL
		7.58482e-18	0.329035	0.396	0.377	2.70414e-13	BZW2	UBQLN1
		4.12463e-32	0.328986	0.306	0.253	1.47051e-27	BZW2	HLA-F-AS1
		0.000508279	0.328979	0.363	0.369	1	BZW2	NCOA7
		4.26667e-45	0.32864	0.714	0.706	1.52115e-40	BZW2	PDE10A
		2.88782e-22	0.328431	0.419	0.391	1.02956e-17	BZW2	THOC1
		6.83026e-138	0.328366	0.864	0.836	2.43512e-133	BZW2	PTK2
		4.05858e-15	0.327971	0.342	0.317	1.44697e-10	BZW2	DHX57
		4.33422e-14	0.327528	0.383	0.361	1.54524e-09	BZW2	OXR1
		1.47252e-35	0.327515	0.543	0.514	5.24982e-31	BZW2	ADAR
		9.91062e-20	0.326407	0.377	0.344	3.53333e-15	BZW2	DCAKD
		1.5481e-45	0.325983	0.624	0.597	5.51929e-41	BZW2	PHF20
		1.17607e-83	0.325707	0.72	0.692	4.19292e-79	BZW2	PRPF4B
		4.58145e-18	0.325257	0.349	0.32	1.63338e-13	BZW2	MZF1
		2.81901e-24	0.323472	0.438	0.403	1.00503e-19	BZW2	VKORC1L1
		9.73988e-46	0.323095	0.579	0.541	3.47246e-41	BZW2	SAFB
		1.01205e-31	0.323057	0.49	0.457	3.60814e-27	BZW2	YTHDF3
		8.034e-24	0.322337	0.322	0.282	2.86428e-19	BZW2	ZNF506
		3.05973e-14	0.32229	0.391	0.373	1.09085e-09	BZW2	VIRMA
		1.55386e-59	0.322218	0.657	0.62	5.53984e-55	BZW2	LARP1
		2.72712e-83	0.322214	0.728	0.689	9.72271e-79	BZW2	POLR2J3
		6.58354e-104	0.321852	0.863	0.828	2.34716e-99	BZW2	PTPRJ
		1.86635e-29	0.321283	0.475	0.44	6.6539e-25	BZW2	URGCP
		1.58915e-25	0.321274	0.426	0.393	5.66562e-21	BZW2	SELENOO
		4.6473e-24	0.319124	0.396	0.354	1.65685e-19	BZW2	PPM1H
		7.50695e-12	0.318834	0.305	0.285	2.67638e-07	BZW2	DDX55
		3.87826e-52	0.318676	0.599	0.555	1.38268e-47	BZW2	ASB3
		0.0099228	0.318026	0.296	0.3	1	BZW2	SLC25A33
		7.05341e-21	0.31738	0.315	0.28	2.51468e-16	BZW2	SELENOI
		5.78269e-61	0.317092	0.689	0.661	2.06165e-56	BZW2	XPO1
		3.4072e-09	0.316904	0.301	0.287	0.000121474	BZW2	MRS2
		4.62621e-13	0.316657	0.326	0.302	1.64934e-08	BZW2	AC092839.1
		1.62764e-15	0.316423	0.328	0.301	5.80287e-11	BZW2	NAGLU
		5.64581e-25	0.316385	0.415	0.378	2.01285e-20	BZW2	MROH1
		2.92865e-17	0.316264	0.427	0.409	1.04412e-12	BZW2	DNAJC2
		9.22603e-47	0.315662	0.636	0.608	3.28926e-42	BZW2	GATAD2B
		4.69005e-13	0.315553	0.356	0.337	1.6721e-08	BZW2	MTG2
		1.86674e-25	0.315514	0.509	0.487	6.65529e-21	BZW2	KIAA0232
		4.24422e-31	0.315307	0.376	0.325	1.51315e-26	BZW2	AC023389.1
		3.69593e-55	0.314993	0.611	0.559	1.31767e-50	BZW2	DNMT3A
		9.2133e-36	0.314673	0.535	0.502	3.28472e-31	BZW2	RBPMS
		5.80345e-12	0.31445	0.353	0.334	2.06905e-07	BZW2	GLO1
		5.09116e-24	0.314348	0.462	0.432	1.8151e-19	BZW2	PMM2
		8.82788e-68	0.314003	0.714	0.681	3.14732e-63	BZW2	TNKS
		2.73036e-16	0.313535	0.343	0.316	9.73427e-12	BZW2	DPY19L4
		6.16139e-28	0.312963	0.469	0.437	2.19666e-23	BZW2	NUP214
		6.17198e-33	0.312226	0.536	0.5	2.20043e-28	BZW2	PPP1R12B
		6.88282e-23	0.312046	0.409	0.377	2.45386e-18	BZW2	NOC2L
		2.47215e-84	0.311621	0.869	0.806	8.81371e-80	BZW2	LINC00511
		1.30778e-20	0.31101	0.412	0.382	4.66249e-16	BZW2	WDR12
		1.68368e-22	0.310927	0.411	0.38	6.00266e-18	BZW2	PNPT1
		8.02067e-17	0.310604	0.42	0.4	2.85953e-12	BZW2	TARBP1
		1.1914e-07	0.310509	0.3	0.289	0.00424759	BZW2	GTF2E2
		1.31552e-33	0.310116	0.464	0.413	4.6901e-29	BZW2	AC068282.1
		9.53658e-72	0.309683	0.647	0.565	3.39998e-67	BZW2	RANBP17
		1.09371e-61	0.309544	0.704	0.668	3.89929e-57	BZW2	FAM172A
		2.05726e-26	0.309476	0.456	0.423	7.33455e-22	BZW2	NAA35
		1.85022e-43	0.309233	0.565	0.523	6.59641e-39	BZW2	MPRIP
		6.87672e-45	0.309149	0.685	0.66	2.45169e-40	BZW2	ASAH1
		1.64407e-40	0.307581	0.584	0.543	5.86142e-36	BZW2	ACACA
		2.81227e-46	0.306945	0.601	0.552	1.00263e-41	BZW2	NCOR2
		2.71612e-26	0.306425	0.489	0.464	9.68352e-22	BZW2	NIPSNAP2
		9.96842e-15	0.305838	0.402	0.381	3.55394e-10	BZW2	PPP2CB
		7.82276e-51	0.305744	0.47	0.401	2.78897e-46	BZW2	TSPAN9
		4.97047e-80	0.305308	0.742	0.702	1.77207e-75	BZW2	PPP6R2
		1.31068e-12	0.304638	0.304	0.278	4.67284e-08	BZW2	NDUFS8
		3.66717e-20	0.303962	0.448	0.422	1.30742e-15	BZW2	SDHC
		8.18275e-25	0.303888	0.395	0.355	2.91731e-20	BZW2	MID1
		6.39315e-14	0.303566	0.428	0.416	2.27928e-09	BZW2	TGS1
		4.76558e-12	0.303257	0.382	0.366	1.69902e-07	BZW2	DNAJC5
		8.35428e-22	0.303184	0.302	0.259	2.97847e-17	BZW2	CRMP1
		2.1724e-15	0.302957	0.322	0.293	7.74505e-11	BZW2	CDK2
		0.000116966	0.302117	0.375	0.383	1	BZW2	MGAT1
		1.4892e-19	0.301626	0.458	0.433	5.30929e-15	BZW2	TRIB2
		2.88822e-95	0.301572	0.743	0.691	1.02971e-90	BZW2	PMEL
		3.92674e-33	0.3015	0.537	0.505	1.39996e-28	BZW2	HTT
		1.32892e-35	0.301202	0.615	0.595	4.73786e-31	BZW2	COPA
		8.83441e-20	0.300578	0.366	0.331	3.14965e-15	BZW2	UST
		6.47081e-11	0.300464	0.361	0.348	2.30697e-06	BZW2	MRPL19
		8.34724e-14	0.299318	0.318	0.294	2.97596e-09	BZW2	SLC30A6
		1.56538e-19	0.299282	0.383	0.354	5.5809e-15	BZW2	SCAP
		2.67002e-27	0.299273	0.417	0.372	9.51916e-23	BZW2	SLC19A2
		2.92251e-49	0.299034	0.661	0.635	1.04193e-44	BZW2	GON4L
		8.1477e-22	0.299026	0.366	0.328	2.90482e-17	BZW2	FAXDC2
		2.02409e-50	0.298565	0.668	0.649	7.21628e-46	BZW2	RNF130
		4.7173e-27	0.29811	0.47	0.436	1.68181e-22	BZW2	SUN1
		5.47287e-22	0.297907	0.404	0.369	1.95119e-17	BZW2	PIGL
		1.76584e-11	0.297751	0.368	0.355	6.29556e-07	BZW2	SLC30A5
		5.1967e-61	0.297741	0.692	0.657	1.85273e-56	BZW2	COA1
		6.06778e-33	0.297664	0.448	0.382	2.16329e-28	BZW2	PDE3B
		3.68259e-26	0.297544	0.455	0.421	1.31292e-21	BZW2	CCM2
		4.07052e-27	0.297374	0.503	0.472	1.45122e-22	BZW2	C1orf43
		1.32146e-11	0.297106	0.331	0.311	4.71127e-07	BZW2	USP42
		6.39749e-09	0.296672	0.325	0.312	0.000228083	BZW2	EML2
		6.94019e-22	0.296661	0.501	0.486	2.47432e-17	BZW2	RBBP4
		4.22078e-20	0.296442	0.394	0.364	1.50479e-15	BZW2	ZNF251
		8.77781e-11	0.296165	0.322	0.305	3.12947e-06	BZW2	PLXNB2
		4.72395e-49	0.296133	0.608	0.556	1.68418e-44	BZW2	TRAF3IP2-AS1
		3.2608e-13	0.29571	0.405	0.393	1.16254e-08	BZW2	PTRH2
		7.03852e-19	0.295558	0.441	0.418	2.50937e-14	BZW2	ERGIC1
		8.883e-16	0.295209	0.352	0.328	3.16697e-11	BZW2	ARNT
		6.56446e-71	0.294678	0.816	0.802	2.34036e-66	BZW2	NSMCE2
		3.84158e-18	0.294528	0.396	0.368	1.3696e-13	BZW2	CA5B
		5.47753e-19	0.294193	0.369	0.337	1.95285e-14	BZW2	DHRS7B
		6.63965e-25	0.293576	0.478	0.442	2.36717e-20	BZW2	MDN1
		1.28268e-21	0.293211	0.491	0.463	4.573e-17	BZW2	PRKACB
		3.6805e-11	0.292896	0.394	0.384	1.31217e-06	BZW2	NDUFV1
		5.9398e-22	0.292142	0.465	0.439	2.11766e-17	BZW2	ABCF1
		7.7523e-32	0.292079	0.515	0.473	2.76385e-27	BZW2	LZTS1
		4.56611e-30	0.291865	0.414	0.365	1.62791e-25	BZW2	ZNF586
		3.83699e-07	0.291301	0.308	0.298	0.0136796	BZW2	LIG1
		1.49714e-12	0.290984	0.353	0.331	5.33762e-08	BZW2	KIAA1328
		5.32795e-20	0.290446	0.407	0.376	1.89952e-15	BZW2	XPO7
		1.68377e-31	0.290291	0.539	0.51	6.00299e-27	BZW2	MSH3
		1.30092e-30	0.289726	0.559	0.532	4.63803e-26	BZW2	PCMTD1
		1.36692e-21	0.289386	0.444	0.412	4.87334e-17	BZW2	POLA1
		5.53401e-12	0.288585	0.326	0.307	1.97299e-07	BZW2	TFB1M
		1.81869e-23	0.288499	0.472	0.441	6.48401e-19	BZW2	ERCC6L2
		4.3266e-27	0.28845	0.45	0.409	1.54252e-22	BZW2	MEF2C
		8.39706e-12	0.288238	0.319	0.297	2.99372e-07	BZW2	USP45
		3.29936e-15	0.287987	0.343	0.315	1.17629e-10	BZW2	METTL8
		9.85611e-77	0.287697	0.807	0.776	3.5139e-72	BZW2	MTDH
		1.03381e-88	0.287569	0.828	0.802	3.68575e-84	BZW2	PRRC2C
		1.06511e-05	0.287452	0.485	0.491	0.379734	BZW2	PSMA1
		1.25329e-14	0.286453	0.392	0.372	4.46821e-10	BZW2	C19orf25
		2.47365e-19	0.286089	0.45	0.427	8.81905e-15	BZW2	GALNT1
		7.96205e-37	0.285911	0.54	0.494	2.83863e-32	BZW2	ZNF462
		5.69479e-12	0.285894	0.385	0.371	2.03031e-07	BZW2	ODR4
		2.54692e-12	0.284856	0.335	0.313	9.08029e-08	BZW2	SPPL2B
		4.36847e-51	0.284822	0.771	0.749	1.55745e-46	BZW2	ZNF704
		6.90184e-12	0.284794	0.375	0.356	2.46065e-07	BZW2	ATL2
		8.70913e-29	0.284682	0.543	0.51	3.10498e-24	BZW2	CMSS1
		4.48588e-77	0.28452	0.648	0.568	1.5993e-72	BZW2	NFIA
		7.68347e-28	0.283597	0.513	0.478	2.73931e-23	BZW2	SNX13
		1.57989e-07	0.283419	0.395	0.393	0.00563262	BZW2	RBM27
		0.000345485	0.283226	0.302	0.3	1	BZW2	PDE6D
		6.16067e-09	0.283009	0.359	0.351	0.00021964	BZW2	SLC35C2
		4.87955e-09	0.282647	0.353	0.342	0.000173966	BZW2	LETMD1
		2.64739e-06	0.282563	0.399	0.403	0.0943848	BZW2	IARS2
		3.10922e-75	0.282374	0.722	0.68	1.1085e-70	BZW2	TAF15
		5.26642e-29	0.282261	0.568	0.548	1.87758e-24	BZW2	CSNK2A1
		1.67725e-39	0.281958	0.574	0.528	5.97972e-35	BZW2	CRLF3
		2.92523e-06	0.281318	0.366	0.366	0.10429	BZW2	TIPRL
		2.76262e-58	0.280845	0.713	0.685	9.84931e-54	BZW2	PUM2
		9.78132e-28	0.279953	0.546	0.524	3.48724e-23	BZW2	GNL3
		8.97122e-56	0.279465	0.683	0.647	3.19842e-51	BZW2	EHMT1
		5.77505e-34	0.279334	0.614	0.593	2.05892e-29	BZW2	RB1CC1
		1.39203e-19	0.278912	0.328	0.293	4.96288e-15	BZW2	CCDC18
		2.78447e-16	0.278015	0.394	0.367	9.92718e-12	BZW2	TMEM168
		1.12818e-11	0.27801	0.313	0.291	4.02218e-07	BZW2	SBNO2
		4.57832e-25	0.277417	0.487	0.455	1.63226e-20	BZW2	PITPNA
		4.29958e-65	0.276796	0.821	0.811	1.53289e-60	BZW2	ARID1B
		3.93154e-20	0.276683	0.499	0.481	1.40167e-15	BZW2	INTS10
		2.24833e-17	0.2759	0.382	0.354	8.01575e-13	BZW2	RUFY1
		8.44862e-26	0.27566	0.503	0.476	3.0121e-21	BZW2	ZNF451
		1.6366e-24	0.275458	0.548	0.527	5.83481e-20	BZW2	6-Mar
		1.55549e-15	0.275413	0.445	0.43	5.54562e-11	BZW2	SRPK1
		5.58581e-34	0.27537	0.619	0.603	1.99145e-29	BZW2	SEPTIN2
		3.95532e-13	0.275366	0.441	0.434	1.41015e-08	BZW2	HSPA4
		4.32432e-24	0.272928	0.479	0.449	1.5417e-19	BZW2	PHYKPL
		7.44709e-23	0.272814	0.417	0.377	2.65504e-18	BZW2	AC006059.1
		3.54245e-22	0.272654	0.519	0.501	1.26296e-17	BZW2	CDC73
		1.06424e-63	0.272492	0.709	0.658	3.79421e-59	BZW2	CEP170
		1.70984e-17	0.272385	0.375	0.344	6.09591e-13	BZW2	CRTC1
		9.04395e-26	0.272251	0.556	0.535	3.22435e-21	BZW2	CHD7
		5.69562e-31	0.271901	0.464	0.417	2.0306e-26	BZW2	DNASE1
		6.62346e-07	0.271842	0.318	0.307	0.023614	BZW2	LPCAT3
		5.49501e-24	0.271158	0.416	0.374	1.95908e-19	BZW2	NPIPB5
		5.56942e-12	0.271106	0.427	0.413	1.98561e-07	BZW2	MAP3K3
		2.28258e-31	0.270871	0.549	0.51	8.13785e-27	BZW2	ABL1
		4.75772e-08	0.270868	0.374	0.367	0.00169622	BZW2	TOR1AIP2
		0.000397528	0.270631	0.302	0.3	1	BZW2	PSMG2
		6.84625e-53	0.270178	0.753	0.726	2.44083e-48	BZW2	ABR
		1.79417e-14	0.269938	0.464	0.449	6.39657e-10	BZW2	DAPK1
		2.93875e-14	0.269794	0.41	0.391	1.04772e-09	BZW2	BRD9
		8.83839e-27	0.26973	0.447	0.402	3.15106e-22	BZW2	ADCY9
		1.21562e-12	0.269046	0.36	0.336	4.33393e-08	BZW2	TMEM131L
		2.14046e-39	0.268827	0.649	0.624	7.63117e-35	BZW2	LPGAT1
		5.36593e-05	0.268789	0.356	0.358	1	BZW2	WIPI2
		1.95944e-11	0.268787	0.405	0.395	6.98579e-07	BZW2	SAE1
		3.90434e-24	0.268244	0.508	0.479	1.39198e-19	BZW2	CPLANE1
		6.20185e-12	0.268146	0.455	0.44	2.21108e-07	BZW2	YWHAQ
		3.38215e-14	0.267917	0.427	0.414	1.2058e-09	BZW2	MRPS28
		1.2583e-18	0.26769	0.467	0.431	4.48608e-14	BZW2	STARD13
		1.9981e-19	0.266993	0.515	0.503	7.12362e-15	BZW2	ESF1
		7.93363e-15	0.26676	0.421	0.402	2.8285e-10	BZW2	RBM28
		1.34666e-18	0.266233	0.479	0.462	4.80112e-14	BZW2	GPAT4
		2.90576e-13	0.265656	0.376	0.354	1.03596e-08	BZW2	NIBAN2
		1.2726e-07	0.265318	0.342	0.335	0.00453706	BZW2	KNOP1
		1.95661e-14	0.265101	0.478	0.465	6.97569e-10	BZW2	R3HCC1L
		3.28223e-11	0.264935	0.375	0.353	1.17018e-06	BZW2	TYW1B
		1.72514e-13	0.264826	0.388	0.364	6.15046e-09	BZW2	GLRX
		5.23667e-07	0.264727	0.333	0.328	0.0186698	BZW2	TMEM33
		2.76905e-15	0.264566	0.3	0.267	9.87223e-11	BZW2	AC005920.2
		2.56512e-33	0.264395	0.536	0.491	9.14516e-29	BZW2	RAPGEF1
		4.1014e-24	0.264179	0.505	0.476	1.46223e-19	BZW2	NUDCD3
		8.87698e-07	0.263873	0.336	0.328	0.0316482	BZW2	NAA38
		3.29262e-26	0.263459	0.676	0.676	1.17389e-21	BZW2	RAB2A
		1.13005e-08	0.262917	0.356	0.343	0.000402886	BZW2	PRMT7
		0.000195996	0.262439	0.335	0.334	1	BZW2	TRIM4
		1.6148e-40	0.261958	0.629	0.593	5.7571e-36	BZW2	KAT6A
		8.80727e-23	0.261951	0.511	0.487	3.13997e-18	BZW2	ATP2A2
		8.18979e-14	0.261673	0.337	0.31	2.91982e-09	BZW2	FLYWCH1
		1.22501e-45	0.261408	0.656	0.623	4.36742e-41	BZW2	ARFGEF2
		8.58827e-14	0.261225	0.479	0.466	3.06189e-09	BZW2	POLR2B
		8.81656e-12	0.261134	0.384	0.366	3.14328e-07	BZW2	ATG14
		1.17686e-05	0.260964	0.347	0.344	0.419573	BZW2	NFYC
		5.59039e-38	0.260832	0.61	0.576	1.99309e-33	BZW2	PRKRIP1
		4.19874e-11	0.260749	0.423	0.414	1.49694e-06	BZW2	YIPF4
		1.41636e-39	0.260212	0.695	0.686	5.04962e-35	BZW2	OSBPL9
		2.32948e-10	0.260197	0.436	0.428	8.30505e-06	BZW2	USP14
		1.30924e-11	0.260142	0.304	0.281	4.66769e-07	BZW2	DENND4B
		3.82823e-17	0.259913	0.47	0.451	1.36484e-12	BZW2	UBE2W
		9.3538e-10	0.259727	0.351	0.336	3.33482e-05	BZW2	NELFA
		7.6468e-94	0.259652	0.834	0.773	2.72624e-89	BZW2	PCDH7
		4.93694e-65	0.258839	0.768	0.724	1.76012e-60	BZW2	KIAA2026
		3.21792e-12	0.258338	0.396	0.38	1.14725e-07	BZW2	DROSHA
		1.93323e-21	0.258133	0.495	0.471	6.89237e-17	BZW2	CLASRP
		2.79581e-21	0.25811	0.546	0.527	9.96761e-17	BZW2	RBPJ
		7.59097e-08	0.258031	0.308	0.293	0.00270633	BZW2	OPA3
		1.67557e-15	0.257306	0.362	0.334	5.97376e-11	BZW2	CASD1
		6.71529e-35	0.257193	0.575	0.537	2.39413e-30	BZW2	RREB1
		1.19743e-39	0.256821	0.651	0.621	4.26907e-35	BZW2	CHD6
		1.25645e-06	0.256709	0.327	0.317	0.0447951	BZW2	USP7
		2.73515e-06	0.2567	0.334	0.325	0.0975135	BZW2	PCF11
		1.18113e-30	0.256173	0.538	0.499	4.21096e-26	BZW2	ATP10A
		3.01681e-13	0.256056	0.434	0.418	1.07555e-08	BZW2	KDM3B
		2.27749e-16	0.255855	0.566	0.553	8.11971e-12	BZW2	RPS6KA5
		2.82134e-13	0.255844	0.394	0.373	1.00586e-08	BZW2	TNPO2
		6.40825e-39	0.255141	0.649	0.613	2.28467e-34	BZW2	AC068587.4
		4.9674e-19	0.254845	0.517	0.486	1.77098e-14	BZW2	GYG2
		1.07217e-59	0.254523	0.846	0.832	3.82249e-55	BZW2	PTPRM
		0.000731927	0.253422	0.323	0.322	1	BZW2	ADAM9
		2.44903e-08	0.253283	0.34	0.326	0.000873129	BZW2	URM1
		5.25163e-43	0.253091	0.673	0.64	1.87231e-38	BZW2	HELZ
		6.38905e-09	0.252883	0.303	0.285	0.000227782	BZW2	PIGG
		8.80237e-20	0.252849	0.512	0.494	3.13822e-15	BZW2	LYRM4
		1.10508e-09	0.252337	0.317	0.294	3.93982e-05	BZW2	CMIP
		1.23642e-05	0.25221	0.33	0.325	0.440808	BZW2	STAMBP
		1.24322e-14	0.251557	0.421	0.399	4.43234e-10	BZW2	STRADA
		7.08451e-31	0.251521	0.606	0.584	2.52577e-26	BZW2	TASP1
		3.36497e-53	0.251022	0.746	0.714	1.19968e-48	BZW2	FARS2
		2.83144e-45	0.250818	0.691	0.654	1.00946e-40	BZW2	SOS1
		1.03806e-34	0.250099	0.619	0.588	3.7009e-30	BZW2	ADNP
		2.56706e-09	0.250031	0.388	0.377	9.15207e-05	BZW2	C9orf85
		2.57881e-12	0.250024	0.407	0.39	9.19396e-08	BZW2	AAMDC
		4.78039e-13	0.249578	0.349	0.321	1.70431e-08	BZW2	AL109824.1
		4.92585e-05	0.249355	0.368	0.37	1	BZW2	EIF2AK1
		1.0491e-05	0.249321	0.305	0.299	0.374024	BZW2	TERF1
		9.34704e-27	0.249043	0.515	0.476	3.33241e-22	BZW2	CDR2
		9.1404e-26	0.248913	0.644	0.641	3.25873e-21	BZW2	RASAL2
		1.01167e-05	0.248763	0.32	0.314	0.360682	BZW2	CLPTM1L
		8.43789e-57	0.248644	0.796	0.776	3.00828e-52	BZW2	TMEM117
		8.44048e-27	0.248306	0.513	0.481	3.0092e-22	BZW2	LUC7L
		8.34023e-12	0.248095	0.315	0.289	2.97346e-07	BZW2	AC090825.1
		2.72976e-41	0.247901	0.676	0.636	9.73215e-37	BZW2	ABL2
		0.000420788	0.247873	0.315	0.315	1	BZW2	NCLN
		3.99904e-46	0.247637	0.704	0.675	1.42574e-41	BZW2	HIBADH
		1.57014e-30	0.246916	0.567	0.536	5.59787e-26	BZW2	MFSD14C
		1.66812e-05	0.246543	0.352	0.35	0.594717	BZW2	FAM234A
		0.0026338	0.246473	0.313	0.315	1	BZW2	NMRAL1
		9.75076e-37	0.246226	0.643	0.615	3.47634e-32	BZW2	UBE2E1
		3.39358e-13	0.246022	0.422	0.404	1.20988e-08	BZW2	TAF2
		3.79075e-05	0.245607	0.34	0.337	1	BZW2	NUP133
		1.17876e-32	0.245104	0.571	0.529	4.20252e-28	BZW2	SIPA1L3
		4.94217e-06	0.244836	0.361	0.356	0.176198	BZW2	CARHSP1
		9.86707e-14	0.244661	0.49	0.478	3.51781e-09	BZW2	KDM5B
		3.22522e-35	0.244488	0.686	0.64	1.14985e-30	BZW2	MFSD4B
		5.49234e-33	0.24426	0.445	0.386	1.95813e-28	BZW2	CERS6
		8.08208e-13	0.243687	0.463	0.452	2.88142e-08	BZW2	PRPF8
		1.10057e-24	0.243607	0.545	0.514	3.92375e-20	BZW2	KIDINS220
		0.000419384	0.243374	0.357	0.36	1	BZW2	SLC25A37
		8.35274e-14	0.243243	0.373	0.346	2.97792e-09	BZW2	DPY19L3
		7.11333e-08	0.242989	0.313	0.299	0.00253605	BZW2	ZNF875
		1.36818e-09	0.24268	0.469	0.468	4.87785e-05	BZW2	UBXN2A
		5.56798e-24	0.242339	0.469	0.43	1.9851e-19	BZW2	FNBP1
		1.00734e-34	0.241919	0.622	0.589	3.59138e-30	BZW2	RNF216
		1.75707e-35	0.241807	0.687	0.67	6.26432e-31	BZW2	TAOK3
		1.51706e-16	0.241479	0.447	0.421	5.40863e-12	BZW2	USP3
		3.97948e-18	0.241269	0.527	0.51	1.41876e-13	BZW2	PARVB
		2.69862e-07	0.240798	0.401	0.397	0.00962112	BZW2	NUP42
		8.99485e-53	0.240623	0.793	0.777	3.20684e-48	BZW2	BIRC6
		1.61447e-07	0.240372	0.313	0.299	0.00575592	BZW2	ZFP64
		3.50205e-21	0.240213	0.508	0.486	1.24855e-16	BZW2	TOP2B
		4.69717e-27	0.240192	0.625	0.603	1.67464e-22	BZW2	VPS41
		1.24256e-05	0.239882	0.386	0.387	0.442997	BZW2	METAP2
		5.52159e-05	0.239353	0.361	0.361	1	BZW2	LRRC41
		5.97869e-08	0.239083	0.36	0.35	0.00213152	BZW2	BRD8
		1.18882e-17	0.238889	0.465	0.445	4.23837e-13	BZW2	SECISBP2
		1.34892e-25	0.237393	0.567	0.535	4.80917e-21	BZW2	FBXL20
		0.00101263	0.237367	0.33	0.332	1	BZW2	DDX1
		1.07565e-37	0.237164	0.652	0.627	3.83492e-33	BZW2	DDX39B
		4.3693e-28	0.237069	0.51	0.472	1.55774e-23	BZW2	KANTR
		5.83621e-32	0.236984	0.41	0.351	2.08072e-27	BZW2	AP003900.1
		1.54517e-54	0.236735	0.768	0.746	5.50885e-50	BZW2	ZNF638
		3.25237e-06	0.236647	0.341	0.331	0.115953	BZW2	USP37
		5.84498e-26	0.236517	0.578	0.563	2.08385e-21	BZW2	STXBP1
		5.73262e-60	0.235724	0.75	0.709	2.04379e-55	BZW2	AOPEP
		5.60529e-17	0.235289	0.449	0.426	1.9984e-12	BZW2	AP3M2
		6.37731e-37	0.235054	0.644	0.609	2.27364e-32	BZW2	KDM2A
		8.82389e-06	0.234908	0.426	0.424	0.314589	BZW2	CCT4
		1.11419e-52	0.234815	0.757	0.734	3.9723e-48	BZW2	STK3
		0.00014783	0.234679	0.306	0.301	1	BZW2	GAS8
		0.000237065	0.234594	0.368	0.369	1	BZW2	PSMG4
		3.13634e-64	0.233961	0.818	0.787	1.11817e-59	BZW2	BNC2
		1.80357e-08	0.233619	0.393	0.386	0.000643008	BZW2	MAVS
		1.75589e-06	0.233355	0.31	0.296	0.062601	BZW2	DCLRE1C
		3.87833e-32	0.233236	0.666	0.635	1.3827e-27	BZW2	LHFPL2
		2.08149e-32	0.232913	0.642	0.611	7.42092e-28	BZW2	CBFA2T2
		1.77453e-06	0.232849	0.378	0.372	0.0632654	BZW2	EFR3A
		1.74907e-75	0.232341	0.868	0.848	6.2358e-71	BZW2	ASAP1
		6.64202e-37	0.232273	0.664	0.632	2.36801e-32	BZW2	BCL2
		0.002467	0.232147	0.321	0.322	1	BZW2	MFSD11
		6.4072e-14	0.232112	0.451	0.434	2.28429e-09	BZW2	MGRN1
		2.11904e-05	0.231575	0.341	0.337	0.755481	BZW2	WASHC5
		1.29854e-05	0.230638	0.325	0.319	0.462957	BZW2	ZNF394
		1.04164e-05	0.23056	0.431	0.434	0.371365	BZW2	AATF
		1.4121e-17	0.230407	0.813	0.812	5.03442e-13	BZW2	INPP4B
		5.01156e-14	0.230366	0.563	0.559	1.78672e-09	BZW2	RALY
		1.49811e-13	0.230271	0.687	0.712	5.34106e-09	BZW2	NEDD4L
		0.000124609	0.229682	0.315	0.311	1	BZW2	MCCC2
		2.82255e-10	0.229015	0.36	0.34	1.00629e-05	BZW2	STRBP
		1.81192e-11	0.228949	0.353	0.332	6.45984e-07	BZW2	GOLGA8B
		1.70454e-10	0.228866	0.438	0.431	6.07703e-06	BZW2	TM9SF4
		9.66501e-06	0.228866	0.339	0.332	0.344577	BZW2	GLMN
		1.9557e-05	0.228622	0.316	0.309	0.697247	BZW2	ASH2L
		1.14192e-14	0.227864	0.392	0.365	4.07117e-10	BZW2	ZNF789
		2.17294e-08	0.227841	0.454	0.452	0.000774698	BZW2	ENSA
		1.55097e-22	0.227777	0.529	0.503	5.52953e-18	BZW2	MIB1
		3.37832e-14	0.227714	0.493	0.479	1.20444e-09	BZW2	DTNB
		1.12516e-06	0.227558	0.307	0.294	0.0401143	BZW2	ZNF397
		1.24296e-09	0.227371	0.367	0.347	4.4314e-05	BZW2	ANGPT2
		1.0425e-08	0.226994	0.405	0.398	0.000371671	BZW2	CRK
		6.23955e-11	0.226793	0.504	0.495	2.22452e-06	BZW2	PPP2R2A
		2.62382e-129	0.226073	0.849	0.67	9.35443e-125	BZW2	MT-ND3
		5.85506e-17	0.225752	0.483	0.459	2.08745e-12	BZW2	SUGP2
		1.88705e-26	0.225566	0.577	0.539	6.72771e-22	BZW2	AC074032.1
		1.96425e-08	0.225465	0.756	0.753	0.000700293	BZW2	POLR2F
		2.4692e-49	0.225237	0.774	0.753	8.80318e-45	BZW2	RAD51B
		1.43293e-11	0.225232	0.476	0.471	5.10868e-07	BZW2	HNRNPL
		1.45243e-12	0.22483	0.313	0.284	5.17819e-08	BZW2	AC004253.1
		0.000664867	0.223868	0.301	0.299	1	BZW2	NNT-AS1
		3.27559e-16	0.223755	0.458	0.431	1.16781e-11	BZW2	SKI
		8.58658e-33	0.223502	0.673	0.659	3.06129e-28	BZW2	BABAM2
		6.03576e-28	0.22285	0.62	0.588	2.15187e-23	BZW2	KAZN
		7.40951e-63	0.222823	0.84	0.83	2.64164e-58	BZW2	RBM39
		7.69987e-42	0.222543	0.689	0.651	2.74516e-37	BZW2	AC008771.1
		1.36304e-06	0.221942	0.404	0.4	0.0485949	BZW2	UBE2G1
		1.2112e-31	0.221917	0.631	0.605	4.31816e-27	BZW2	PRRC2B
		1.139e-06	0.220429	0.338	0.324	0.0406075	BZW2	CLYBL
		0.000161336	0.220282	0.406	0.41	1	BZW2	SUCLA2
		4.46852e-18	0.219521	0.478	0.455	1.59312e-13	BZW2	EP400
		9.30496e-20	0.219124	0.554	0.53	3.3174e-15	BZW2	TASOR2
		4.66653e-23	0.218913	0.485	0.442	1.66371e-18	BZW2	IGSF11
		6.88862e-07	0.218824	0.445	0.443	0.0245593	BZW2	DLGAP4
		8.15008e-13	0.21835	0.486	0.473	2.90567e-08	BZW2	KCMF1
		3.8825e-20	0.218322	0.48	0.446	1.38419e-15	BZW2	AKAP10
		0.000290221	0.218107	0.382	0.387	1	BZW2	CPNE1
		2.28176e-10	0.21805	0.462	0.46	8.13493e-06	BZW2	DNAJC7
		8.05944e-11	0.217273	0.394	0.377	2.87335e-06	BZW2	FUBP3
		2.1074e-11	0.21714	0.387	0.364	7.5133e-07	BZW2	FBXW8
		4.93363e-50	0.216912	0.656	0.61	1.75894e-45	BZW2	TBL1X
		1.09408e-92	0.216374	0.714	0.582	3.90061e-88	BZW2	LHFPL3
		1.19967e-15	0.215819	0.334	0.299	4.27706e-11	BZW2	AL020995.1
		3.37272e-21	0.215515	0.543	0.517	1.20244e-16	BZW2	EXOC2
		3.67322e-07	0.215139	0.404	0.401	0.0130958	BZW2	ZNF326
		1.83777e-18	0.214543	0.432	0.399	6.55202e-14	BZW2	RILPL1
		1.31893e-07	0.21413	0.45	0.452	0.00470226	BZW2	NDUFS4
		5.37708e-06	0.214095	0.38	0.375	0.191704	BZW2	TRAPPC8
		1.07222e-06	0.214078	0.383	0.375	0.0382268	BZW2	SPIN1
		2.50534e-05	0.213706	0.307	0.297	0.893206	BZW2	MINK1
		1.09271e-21	0.213527	0.563	0.536	3.89573e-17	BZW2	VPS54
		7.8114e-16	0.213353	0.422	0.39	2.78492e-11	BZW2	MAK
		1.2256e-16	0.213314	0.357	0.325	4.36951e-12	BZW2	SH3PXD2A
		2.49049e-05	0.212988	0.358	0.355	0.88791	BZW2	SPTLC1
		2.69743e-19	0.21257	0.559	0.542	9.61688e-15	BZW2	SREK1
		1.55531e-08	0.212108	0.395	0.382	0.0005545	BZW2	TSC2
		6.48436e-08	0.211406	0.459	0.453	0.0023118	BZW2	AGO2
		2.1698e-13	0.21113	0.413	0.39	7.73577e-09	BZW2	SLC25A16
		4.59962e-25	0.210768	0.665	0.653	1.63986e-20	BZW2	SDCCAG8
		1.21428e-10	0.210505	0.412	0.397	4.32917e-06	BZW2	GAPVD1
		3.71845e-06	0.210451	0.438	0.439	0.13257	BZW2	CLINT1
		1.19759e-17	0.210284	0.546	0.527	4.26964e-13	BZW2	SMC5
		9.55855e-16	0.210154	0.317	0.282	3.40781e-11	BZW2	LINC01572
		1.08303e-12	0.210138	0.459	0.433	3.86121e-08	BZW2	BCL2L14
		3.49186e-06	0.209989	0.407	0.403	0.124492	BZW2	NFATC2IP
		0.0034071	0.209976	0.37	0.4	1	BZW2	HSPH1
		0.000273912	0.209946	0.396	0.397	1	BZW2	RPA3
		6.47051e-10	0.209934	0.506	0.502	2.30687e-05	BZW2	FUBP1
		2.12893e-27	0.209367	0.585	0.542	7.59006e-23	BZW2	KIRREL1
		1.039e-20	0.20932	0.528	0.497	3.70426e-16	BZW2	LINC00486
		3.26654e-35	0.209042	0.531	0.478	1.16459e-30	BZW2	CCDC144A
		1.21144e-11	0.20872	0.443	0.434	4.31902e-07	BZW2	ATF6B
		7.45534e-16	0.208628	0.568	0.557	2.65798e-11	BZW2	CHD1
		0.000628636	0.208138	0.421	0.419	1	BZW2	ADARB1
		5.77962e-19	0.208048	0.538	0.508	2.06055e-14	BZW2	SLC20A2
		7.12781e-31	0.207623	0.751	0.728	2.54121e-26	BZW2	MAP4K4
		3.39485e-22	0.207514	0.642	0.627	1.21033e-17	BZW2	WDR70
		1.38605e-06	0.207366	0.437	0.425	0.0494155	BZW2	SAMMSON
		6.53739e-10	0.207366	0.472	0.463	2.33071e-05	BZW2	PPP1R21
		4.25055e-11	0.207296	0.45	0.427	1.51541e-06	BZW2	SGCE
		8.29647e-08	0.206891	0.385	0.377	0.00295786	BZW2	GRAMD1A
		5.4039e-33	0.206179	0.664	0.629	1.9266e-28	BZW2	SIL1
		0.00318098	0.205803	0.386	0.394	1	BZW2	PANK2
		2.62361e-23	0.204776	0.648	0.635	9.35371e-19	BZW2	HM13
		1.87349e-12	0.204738	0.448	0.427	6.67938e-08	BZW2	CCDC57
		1.59372e-10	0.204717	0.447	0.437	5.68194e-06	BZW2	SLC38A10
		0.00210803	0.204526	0.366	0.373	1	BZW2	HSF1
		0.00183659	0.204187	0.336	0.336	1	BZW2	KIF3A
		7.25778e-05	0.204076	0.336	0.333	1	BZW2	PTGR1
		0.000444133	0.203958	0.415	0.419	1	BZW2	RNF24
		9.54701e-16	0.203364	0.425	0.394	3.4037e-11	BZW2	KCNAB2
		4.9671e-07	0.203279	0.466	0.463	0.0177087	BZW2	RNPS1
		1.07156e-25	0.202247	0.533	0.492	3.82032e-21	BZW2	PLEKHA2
		1.2825e-27	0.201907	0.498	0.442	4.57236e-23	BZW2	IGFBP7
		4.33806e-13	0.20185	0.546	0.543	1.5466e-08	BZW2	ILF3
		2.58696e-12	0.20168	0.532	0.525	9.22304e-08	BZW2	ADD1
		1.15667e-17	0.199826	0.555	0.536	4.12375e-13	BZW2	NPLOC4
		3.31425e-14	0.199645	0.683	0.674	1.1816e-09	BZW2	C1orf21
		0.00383212	0.199468	0.375	0.382	1	BZW2	PRRC2A
		3.02961e-36	0.199269	0.724	0.692	1.08012e-31	BZW2	EPS8
		6.56539e-39	0.198858	0.409	0.348	2.34069e-34	BZW2	SNHG7
		5.92806e-12	0.19883	0.478	0.463	2.11347e-07	BZW2	ZNF652
		3.0193e-07	0.198091	0.331	0.316	0.0107644	BZW2	RAD18
		0.000614839	0.197532	0.385	0.39	1	BZW2	RARS
		1.30078e-09	0.197519	0.458	0.448	4.63754e-05	BZW2	ST6GALNAC2
		6.59937e-13	0.197269	0.526	0.515	2.35281e-08	BZW2	CD81
		3.09864e-10	0.196133	0.376	0.352	1.10473e-05	BZW2	METRN
		1.89553e-08	0.195745	0.474	0.474	0.000675793	BZW2	RAD23B
		2.07927e-59	0.195736	0.623	0.558	7.41302e-55	BZW2	TFAP2A
		2.51087e-12	0.195097	0.497	0.484	8.95176e-08	BZW2	DNM2
		1.18779e-09	0.194916	0.463	0.456	4.2347e-05	BZW2	DIDO1
		3.32357e-11	0.194418	0.498	0.486	1.18492e-06	BZW2	LARP4
		9.53465e-07	0.194019	0.44	0.44	0.0339929	BZW2	GSPT1
		1.81688e-20	0.19384	0.439	0.404	6.47756e-16	BZW2	FAM174B
		8.40969e-11	0.193775	0.463	0.453	2.99822e-06	BZW2	FAM120A
		1.01681e-06	0.193535	0.427	0.419	0.0362514	BZW2	TBCD
		4.0704e-12	0.193345	0.469	0.455	1.45118e-07	BZW2	NSD2
		1.03531e-23	0.193187	0.636	0.621	3.69107e-19	BZW2	HNRNPH1
		2.7661e-13	0.193073	0.452	0.431	9.86171e-09	BZW2	SSH1
		2.94661e-08	0.192988	0.478	0.475	0.00105053	BZW2	LENG8
		3.00428e-05	0.19292	0.44	0.441	1	BZW2	IBTK
		3.86624e-20	0.192512	0.606	0.578	1.37839e-15	BZW2	AVL9
		1.4302e-33	0.192457	0.782	0.762	5.09897e-29	BZW2	HNRNPU
		1.80166e-13	0.191973	0.617	0.617	6.42328e-09	BZW2	COMMD10
		3.38151e-11	0.191849	0.35	0.324	1.20558e-06	BZW2	MYCBP2-AS1
		9.88715e-08	0.191776	0.481	0.482	0.00352497	BZW2	MTX2
		1.38047e-19	0.190867	0.626	0.619	4.92167e-15	BZW2	CLCN7
		7.24687e-22	0.190736	0.611	0.59	2.58365e-17	BZW2	SPPL3
		5.42648e-05	0.190732	0.414	0.414	1	BZW2	RO60
		0.000335932	0.190404	0.377	0.375	1	BZW2	HOOK2
		0.00739833	0.190328	0.332	0.332	1	BZW2	DDI2
		7.34739e-09	0.190321	0.478	0.474	0.000261949	BZW2	CLSTN1
		1.43754e-09	0.189908	0.386	0.368	5.12511e-05	BZW2	RAD9A
		1.61063e-50	0.189548	0.763	0.726	5.74222e-46	BZW2	EXT1
		0.000258672	0.189205	0.317	0.31	1	BZW2	LRIG2
		3.06036e-09	0.189189	0.315	0.291	0.000109108	BZW2	AL139807.1
		0.000422189	0.189074	0.314	0.309	1	BZW2	RNF34
		1.19933e-34	0.188997	0.69	0.64	4.27584e-30	BZW2	APP
		7.81743e-08	0.188913	0.495	0.484	0.00278707	BZW2	ZMIZ1
		1.43029e-22	0.188574	0.645	0.623	5.09928e-18	BZW2	SMG1
		4.03077e-15	0.18822	0.519	0.495	1.43705e-10	BZW2	TBC1D7
		8.35761e-08	0.188126	0.378	0.364	0.00297965	BZW2	BRD1
		1.93899e-11	0.187093	0.51	0.503	6.91289e-07	BZW2	CDK12
		0.000185177	0.18678	0.392	0.389	1	BZW2	ORC2
		4.11332e-22	0.185885	0.627	0.601	1.46648e-17	BZW2	GPI
		0.000209247	0.185437	0.414	0.415	1	BZW2	SBNO1
		0.00835268	0.185013	0.34	0.34	1	BZW2	SLC7A8
		1.04971e-11	0.185009	0.563	0.558	3.74241e-07	BZW2	WDR26
		5.02134e-47	0.184772	0.831	0.815	1.79021e-42	BZW2	BPTF
		2.45135e-10	0.18468	0.433	0.411	8.73955e-06	BZW2	IPO9-AS1
		5.05207e-29	0.184573	0.731	0.714	1.80116e-24	BZW2	FBXO11
		0.00300893	0.184319	0.369	0.374	1	BZW2	POM121C
		0.000206038	0.183638	0.417	0.42	1	BZW2	LMAN1
		7.58237e-17	0.183609	0.502	0.475	2.70327e-12	BZW2	WWP1
		3.9918e-45	0.183447	0.464	0.393	1.42316e-40	BZW2	OSBPL10
		5.25235e-08	0.183384	0.456	0.45	0.00187257	BZW2	YTHDC2
		2.84e-05	0.183363	0.324	0.312	1	BZW2	RIMKLB
		5.14241e-27	0.183321	0.705	0.668	1.83337e-22	BZW2	CANX
		1.13494e-38	0.183124	0.417	0.353	4.0463e-34	BZW2	NOX4
		4.12976e-19	0.182869	0.645	0.631	1.47234e-14	BZW2	ITCH
		2.76095e-10	0.182528	0.454	0.437	9.84332e-06	BZW2	SLC25A12
		1.15569e-28	0.182383	0.324	0.27	4.12027e-24	BZW2	MOB3B
		3.86384e-05	0.182282	0.434	0.438	1	BZW2	SRSF1
		5.33725e-09	0.181499	0.377	0.357	0.000190284	BZW2	GPSM2
		1.08566e-19	0.181044	0.563	0.537	3.87058e-15	BZW2	FOXK2
		3.36101e-13	0.180946	0.551	0.546	1.19827e-08	BZW2	ANAPC5
		0.00621594	0.180753	0.398	0.408	1	BZW2	ADSS
		0.000385636	0.180214	0.449	0.461	1	BZW2	ANP32A
		5.37373e-127	0.179892	0.39	0.268	1.91584e-122	BZW2	SERPINF1
		8.54057e-34	0.179711	0.757	0.724	3.04488e-29	BZW2	CDK13
		6.94423e-05	0.178628	0.386	0.383	1	BZW2	USP36
		2.13893e-15	0.178595	0.418	0.386	7.6257e-11	BZW2	SOGA1
		1.36076e-07	0.178498	0.472	0.47	0.00485137	BZW2	G3BP1
		4.61435e-13	0.178373	0.542	0.529	1.64511e-08	BZW2	VPS45
		1.82204e-05	0.178316	0.335	0.327	0.649594	BZW2	TXNDC5
		1.45698e-09	0.178114	0.406	0.389	5.19442e-05	BZW2	AC006001.2
		0.000269569	0.177911	0.318	0.312	1	BZW2	COQ8A
		1.14017e-12	0.177881	0.651	0.631	4.06492e-08	BZW2	BBS9
		0.000316241	0.177831	0.376	0.373	1	BZW2	ORC5
		2.1527e-07	0.177623	0.364	0.349	0.00767481	BZW2	INPP4A
		9.99537e-10	0.177551	0.576	0.563	3.56355e-05	BZW2	ZFHX3
		1.61783e-10	0.177409	0.495	0.48	5.76789e-06	BZW2	APPL2
		1.30333e-14	0.176818	0.606	0.586	4.64661e-10	BZW2	NLK
		1.7579e-43	0.176799	0.819	0.812	6.26725e-39	BZW2	LUC7L3
		1.99054e-25	0.176529	0.752	0.743	7.09666e-21	BZW2	CHCHD3
		1.36733e-09	0.176264	0.379	0.359	4.87482e-05	BZW2	DEAF1
		4.10028e-05	0.175818	0.376	0.371	1	BZW2	MAU2
		0.000256289	0.175713	0.492	0.494	1	BZW2	NCK2
		2.25613e-11	0.175509	0.55	0.538	8.04356e-07	BZW2	RAI1
		9.63103e-17	0.175374	0.635	0.626	3.43365e-12	BZW2	RAB10
		7.00193e-10	0.175328	0.355	0.332	2.49633e-05	BZW2	ZNF75A
		0.00564446	0.174768	0.435	0.436	1	BZW2	CCT3
		0.00628352	0.174744	0.386	0.393	1	BZW2	NEK6
		2.64685e-17	0.174419	0.627	0.618	9.43654e-13	BZW2	GATAD2A
		2.03331e-05	0.174345	0.372	0.363	0.724914	BZW2	ALMS1
		1.22519e-11	0.174195	0.471	0.45	4.36804e-07	BZW2	TRMT11
		8.07351e-05	0.174162	0.331	0.322	1	BZW2	ZNF236
		3.13785e-09	0.173833	0.448	0.434	0.000111871	BZW2	ANKFY1
		9.66114e-15	0.172539	0.549	0.524	3.44439e-10	BZW2	EIF3H
		5.64061e-09	0.172138	0.39	0.373	0.000201099	BZW2	IL12RB2
		5.66227e-11	0.171947	0.539	0.524	2.01871e-06	BZW2	TYW1
		0.000635475	0.171918	0.402	0.408	1	BZW2	CWC27
		1.31779e-43	0.171895	0.831	0.82	4.69819e-39	BZW2	SSH2
		3.15296e-16	0.1717	0.582	0.556	1.12409e-11	BZW2	AGO3
		5.01985e-05	0.171506	0.485	0.489	1	BZW2	TACC1
		5.55561e-07	0.17091	0.516	0.513	0.0198069	BZW2	RPAP2
		6.23108e-120	0.170635	0.406	0.28	2.2215e-115	BZW2	OCA2
		6.67501e-15	0.170452	0.589	0.573	2.37978e-10	BZW2	GMDS-DT
		6.25642e-10	0.170452	0.331	0.303	2.23054e-05	BZW2	COL18A1
		1.67087e-12	0.170431	0.64	0.623	5.95698e-08	BZW2	HSP90B1
		2.90907e-05	0.170352	0.304	0.292	1	BZW2	SLC9A8
		4.85114e-06	0.170297	0.55	0.545	0.172953	BZW2	TANC2
		3.44433e-36	0.170262	0.819	0.791	1.22797e-31	BZW2	JARID2
		0.0048893	0.17012	0.353	0.357	1	BZW2	ZSWIM7
		6.65357e-12	0.170049	0.353	0.321	2.37213e-07	BZW2	SPDYE2
		3.49545e-16	0.169902	0.575	0.554	1.2462e-11	BZW2	RABGAP1
		3.09014e-25	0.169668	0.684	0.66	1.1017e-20	BZW2	TRIO
		5.74133e-18	0.169667	0.661	0.651	2.0469e-13	BZW2	SENP6
		2.12689e-05	0.168981	0.387	0.377	0.75828	BZW2	TBC1D19
		9.82758e-10	0.168793	0.494	0.476	3.50373e-05	BZW2	FAR2
		4.53259e-05	0.168382	0.404	0.401	1	BZW2	KDM1A
		1.4511e-06	0.16823	0.455	0.448	0.0517347	BZW2	SYNRG
		0.000734399	0.168218	0.383	0.382	1	BZW2	MRTFB
		2.38344e-10	0.167366	0.456	0.437	8.49743e-06	BZW2	HSPG2
		1.5287e-13	0.167174	0.588	0.571	5.45011e-09	BZW2	ATP9B
		0.000861832	0.166851	0.408	0.402	1	BZW2	ATP1A1-AS1
		1.54499e-06	0.1668	0.349	0.336	0.055082	BZW2	ZER1
		4.02664e-18	0.166689	0.641	0.624	1.43558e-13	BZW2	ATXN2
		3.23857e-14	0.16657	0.599	0.591	1.15461e-09	BZW2	AP3B1
		3.31898e-28	0.166137	0.771	0.754	1.18328e-23	BZW2	VPS13B
		2.84117e-09	0.166124	0.493	0.483	0.000101294	BZW2	ATF7IP
		2.17414e-07	0.165711	0.47	0.462	0.00775125	BZW2	POLK
		6.81358e-08	0.165204	0.442	0.434	0.00242918	BZW2	NRIP1
		3.12821e-20	0.165109	0.704	0.683	1.11527e-15	BZW2	CLASP1
		1.51427e-07	0.165061	0.563	0.568	0.00539869	BZW2	PRPF40A
		1.42683e-09	0.165019	0.529	0.515	5.08692e-05	BZW2	TRRAP
		1.50963e-06	0.164966	0.538	0.545	0.0538215	BZW2	PPHLN1
		0.000961129	0.164925	0.439	0.45	1	BZW2	HADHB
		1.42938e-07	0.164453	0.507	0.504	0.00509601	BZW2	NMT1
		1.35058e-05	0.164247	0.403	0.398	0.481509	BZW2	STX18
		1.83829e-05	0.164217	0.415	0.412	0.655388	BZW2	ITGB3BP
		6.74599e-07	0.163175	0.476	0.465	0.0240508	BZW2	GTDC1
		2.58584e-06	0.163017	0.483	0.47	0.0921905	BZW2	PRKCA
		2.49769e-05	0.162931	0.378	0.371	0.890475	BZW2	NARS
		3.54339e-08	0.162742	0.408	0.387	0.00126329	BZW2	AC007098.1
		0.000388121	0.162729	0.486	0.487	1	BZW2	DPH6
		0.000499369	0.162696	0.424	0.426	1	BZW2	PIK3C3
		1.25569e-06	0.161461	0.424	0.417	0.0447678	BZW2	GAK
		4.04686e-22	0.161449	0.672	0.657	1.44279e-17	BZW2	PDE8A
		0.000300242	0.161402	0.495	0.504	1	BZW2	ACBD3
		0.0055674	0.160973	0.318	0.317	1	BZW2	ORC3
		8.24154e-33	0.160944	0.54	0.447	2.93828e-28	BZW2	AL117329.1
		1.6198e-05	0.160909	0.462	0.462	0.57749	BZW2	ECPAS
		4.0413e-16	0.160529	0.606	0.585	1.44081e-11	BZW2	RASA1
		5.17506e-09	0.160111	0.554	0.549	0.000184501	BZW2	RAB3GAP2
		0.000755613	0.160088	0.382	0.38	1	BZW2	XPO6
		9.25248e-06	0.159913	0.412	0.406	0.329869	BZW2	GPR107
		0.000856163	0.159492	0.342	0.338	1	BZW2	PLCG1
		2.48452e-06	0.159395	0.536	0.534	0.088578	BZW2	ASCC3
		4.48568e-09	0.159257	0.389	0.362	0.000159923	BZW2	L3MBTL4
		4.46246e-09	0.158969	0.549	0.538	0.000159096	BZW2	ATRN
		0.00240484	0.158807	0.337	0.335	1	BZW2	GGT7
		8.24689e-14	0.158682	0.629	0.611	2.94018e-09	BZW2	UBE4B
		6.67422e-38	0.15786	0.319	0.26	2.37949e-33	BZW2	EYA4
		5.32682e-07	0.157768	0.455	0.445	0.0189912	BZW2	TMEM245
		5.34663e-13	0.157689	0.584	0.575	1.90618e-08	BZW2	RABEP1
		1.049e-07	0.157481	0.575	0.582	0.00373989	BZW2	SPG7
		0.00438501	0.157024	0.399	0.403	1	BZW2	DNMT1
		0.000129471	0.156706	0.448	0.45	1	BZW2	FBXO28
		0.00073312	0.156604	0.504	0.519	1	BZW2	PHF20L1
		1.24846e-11	0.156255	0.494	0.471	4.45101e-07	BZW2	APBB2
		6.47924e-09	0.156234	0.544	0.548	0.000230998	BZW2	TMEM165
		7.30276e-05	0.156124	0.3	0.287	1	BZW2	AL592183.1
		9.46665e-34	0.156118	0.634	0.587	3.37505e-29	BZW2	GCNT2
		0.000540458	0.155731	0.32	0.315	1	BZW2	ZNF76
		0.000151172	0.155497	0.568	0.583	1	BZW2	OLA1
		4.36259e-06	0.155324	0.39	0.382	0.155535	BZW2	PCGF3
		5.92654e-07	0.155254	0.486	0.482	0.0211293	BZW2	PPP4R3B
		3.6567e-20	0.154875	0.662	0.642	1.30369e-15	BZW2	UBR2
		2.37235e-26	0.154551	0.772	0.757	8.45791e-22	BZW2	SPIDR
		0.00245088	0.154292	0.415	0.416	1	BZW2	SHLD2
		0.00133635	0.154259	0.308	0.301	1	BZW2	MYO18A
		1.62787e-25	0.154137	0.759	0.743	5.80367e-21	BZW2	PCM1
		3.06146e-07	0.153889	0.575	0.581	0.0109147	BZW2	RAB1A
		0.000416832	0.153859	0.411	0.412	1	BZW2	UIMC1
		8.21346e-12	0.153854	0.585	0.578	2.92826e-07	BZW2	TTC37
		0.000954972	0.153096	0.315	0.308	1	BZW2	CYTH1
		8.37854e-08	0.15294	0.548	0.54	0.00298712	BZW2	HSPA9
		2.93929e-13	0.152872	0.527	0.51	1.04791e-08	BZW2	SCLT1
		5.16528e-08	0.1525	0.554	0.548	0.00184153	BZW2	RIF1
		1.18501e-10	0.151576	0.554	0.544	4.22479e-06	BZW2	TTC19
		1.7369e-09	0.1515	0.372	0.349	6.1924e-05	BZW2	PTK7
		0.00207104	0.15119	0.501	0.508	1	BZW2	NUFIP2
		7.09998e-09	0.15106	0.589	0.586	0.000253129	BZW2	TAOK1
		3.22446e-05	0.150828	0.506	0.505	1	BZW2	NAA15
		6.36287e-20	0.150734	0.735	0.713	2.26849e-15	BZW2	DIP2B
		3.68024e-16	0.149907	0.442	0.407	1.31208e-11	BZW2	CDC14B
		3.263e-07	0.149753	0.444	0.437	0.0116332	BZW2	MED27
		0.00439423	0.149652	0.334	0.332	1	BZW2	NAA16
		6.83208e-13	0.149596	0.658	0.65	2.43577e-08	BZW2	CCNH
		8.36065e-05	0.149579	0.367	0.356	1	BZW2	ZNF516
		3.53324e-10	0.149568	0.471	0.456	1.25967e-05	BZW2	SHPRH
		7.92366e-06	0.149514	0.424	0.418	0.282494	BZW2	KCTD3
		2.65298e-10	0.149206	0.62	0.624	9.45839e-06	BZW2	GPBP1
		4.02025e-05	0.149017	0.558	0.567	1	BZW2	UBE2D2
		1.82738e-05	0.148203	0.349	0.337	0.651496	BZW2	TTC21B
		2.00716e-12	0.148079	0.509	0.49	7.15594e-08	BZW2	TAF1
		5.32468e-15	0.147969	0.667	0.66	1.89836e-10	BZW2	RRBP1
		9.67367e-12	0.147783	0.445	0.423	3.44886e-07	BZW2	HGSNAT
		1.88315e-27	0.147521	0.848	0.844	6.7138e-23	BZW2	MSI2
		1.16912e-05	0.147254	0.333	0.319	0.416816	BZW2	CHFR
		0.00020483	0.147064	0.393	0.382	1	BZW2	AC083870.1
		2.00436e-13	0.147056	0.514	0.501	7.14594e-09	BZW2	NT5C3A
		0.00691458	0.14688	0.406	0.41	1	BZW2	SLC7A6OS
		0.000420919	0.146363	0.41	0.408	1	BZW2	FOXN2
		4.8715e-100	0.146175	0.839	0.665	1.73679e-95	BZW2	MT-ATP6
		3.45953e-05	0.146166	0.501	0.502	1	BZW2	UBAP2
		5.86823e-12	0.146161	0.488	0.464	2.09214e-07	BZW2	MGA
		8.48752e-09	0.145833	0.697	0.712	0.000302597	BZW2	ARID4B
		7.04058e-08	0.145706	0.58	0.574	0.00251011	BZW2	EIF5B
		7.664e-07	0.145445	0.551	0.56	0.0273237	BZW2	HACD3
		4.74647e-05	0.145359	0.338	0.327	1	BZW2	FAM193B
		1.92325e-08	0.145335	0.557	0.546	0.000685675	BZW2	FOXJ3
		0.000507539	0.144128	0.427	0.429	1	BZW2	AKAP8L
		3.57356e-10	0.143922	0.467	0.449	1.27404e-05	BZW2	ATAD2B
		1.92666e-23	0.142707	0.813	0.797	6.86894e-19	BZW2	ERC1
		9.75179e-09	0.142261	0.449	0.435	0.000347671	BZW2	SETDB2
		0.00910728	0.142099	0.459	0.47	1	BZW2	RSBN1L
		5.63951e-13	0.141899	0.504	0.463	2.0106e-08	BZW2	IGSF3
		3.81043e-10	0.141756	0.606	0.608	1.35849e-05	BZW2	DDX46
		1.59037e-05	0.141688	0.429	0.426	0.567	BZW2	HMG20A
		0.00131782	0.141454	0.439	0.44	1	BZW2	KLHL20
		3.67488e-18	0.141356	0.71	0.691	1.31017e-13	BZW2	WWOX
		3.49827e-26	0.140958	0.762	0.754	1.2472e-21	BZW2	FUS
		0.00173758	0.140123	0.391	0.393	1	BZW2	SYMPK
		1.23059e-05	0.139709	0.454	0.452	0.43873	BZW2	ELOVL5
		2.10849e-07	0.139591	0.432	0.419	0.00751718	BZW2	RAB11FIP3
		4.25171e-06	0.139115	0.457	0.449	0.151582	BZW2	PLXNA1
		6.55093e-10	0.139024	0.572	0.564	2.33554e-05	BZW2	PARN
		1.27747e-21	0.138825	0.763	0.733	4.55444e-17	BZW2	SOX5
		0.000410203	0.13872	0.459	0.462	1	BZW2	RNF149
		6.99457e-10	0.137952	0.579	0.569	2.49371e-05	BZW2	RPTOR
		1.60563e-06	0.137755	0.455	0.445	0.057244	BZW2	MBTD1
		1.30013e-15	0.137404	0.712	0.705	4.63524e-11	BZW2	PUM1
		8.97748e-05	0.137372	0.404	0.401	1	BZW2	EXOC1
		0.00262225	0.137232	0.397	0.4	1	BZW2	FAM168B
		4.91666e-11	0.137056	0.597	0.587	1.75289e-06	BZW2	TENT2
		1.52653e-27	0.136618	0.774	0.763	5.4424e-23	BZW2	CLASP2
		5.51607e-18	0.136167	0.746	0.74	1.96659e-13	BZW2	VMP1
		0.000518276	0.134642	0.526	0.54	1	BZW2	AP3D1
		0.0035007	0.134129	0.412	0.417	1	BZW2	SS18
		0.000705538	0.133942	0.306	0.297	1	BZW2	LAMTOR5-AS1
		7.65899e-06	0.133762	0.502	0.504	0.273058	BZW2	RANBP9
		1.87115e-07	0.133113	0.582	0.582	0.00667102	BZW2	TNPO1
		2.97016e-07	0.132369	0.57	0.556	0.0105892	BZW2	HIPK2
		6.5602e-14	0.131775	0.703	0.702	2.33884e-09	BZW2	PTPRA
		0.00141141	0.131694	0.358	0.353	1	BZW2	MBOAT2
		2.5651e-11	0.131644	0.43	0.397	9.1451e-07	BZW2	OVOL2
		1.41117e-11	0.131528	0.589	0.58	5.03111e-07	BZW2	ADIPOR2
		4.29944e-36	0.131348	0.868	0.847	1.53284e-31	BZW2	SMYD3
		0.000672748	0.131313	0.384	0.385	1	BZW2	IP6K2
		5.33911e-12	0.131027	0.72	0.718	1.9035e-07	BZW2	SLC25A13
		4.03211e-06	0.130994	0.556	0.566	0.143753	BZW2	SEC63
		0.00365089	0.130704	0.45	0.455	1	BZW2	MCPH1
		4.20883e-05	0.130565	0.565	0.578	1	BZW2	XRN2
		0.00407174	0.128908	0.387	0.387	1	BZW2	ITFG2
		2.73848e-06	0.128888	0.291	0.33	0.0976325	BZW2	IFRD1
		1.17996e-09	0.128448	0.616	0.615	4.20678e-05	BZW2	CREBBP
		1.73898e-09	0.128026	0.646	0.636	6.19982e-05	BZW2	DSTYK
		9.14063e-05	0.12792	0.493	0.488	1	BZW2	USP24
		0.000183147	0.127908	0.344	0.334	1	BZW2	ZNF254
		0.00418729	0.127826	0.49	0.496	1	BZW2	TRAK2
		1.24704e-11	0.127535	0.678	0.67	4.44593e-07	BZW2	TRAPPC9
		2.17447e-06	0.12726	0.429	0.417	0.0775241	BZW2	ZZEF1
		0.00103882	0.126722	0.443	0.446	1	BZW2	NSMAF
		0.00108056	0.126668	0.51	0.51	1	BZW2	SMURF1
		3.71809e-08	0.125821	0.584	0.581	0.00132558	BZW2	TRPC4AP
		1.2471e-12	0.125611	0.579	0.558	4.44617e-08	BZW2	SMG6
		7.61756e-09	0.125084	0.54	0.52	0.000271581	BZW2	SLC16A1-AS1
		4.66139e-10	0.124604	0.465	0.441	1.66188e-05	BZW2	AF117829.1
		1.0063e-14	0.124202	0.643	0.621	3.58766e-10	BZW2	KIAA1211
		9.41877e-05	0.123565	0.503	0.503	1	BZW2	ASXL2
		5.6827e-08	0.123363	0.616	0.616	0.002026	BZW2	HDLBP
		6.48046e-16	0.122971	0.749	0.713	2.31041e-11	BZW2	SEPTIN7
		1.27026e-06	0.12286	0.55	0.546	0.0452873	BZW2	DDR2
		2.37846e-09	0.12222	0.757	0.756	8.47967e-05	BZW2	SND1
		0.00614924	0.121829	0.357	0.352	1	BZW2	CHD3
		8.8615e-19	0.120568	0.73	0.728	3.1593e-14	BZW2	ARGLU1
		5.04709e-10	0.120509	0.711	0.712	1.79939e-05	BZW2	LRRFIP1
		0.000236331	0.120362	0.565	0.557	1	BZW2	NAALADL2
		5.81746e-06	0.120322	0.533	0.534	0.207404	BZW2	ZNF131
		9.74572e-08	0.120081	0.636	0.629	0.00347454	BZW2	YWHAE
		2.56765e-09	0.120072	0.447	0.424	9.15417e-05	BZW2	TIAM2
		3.86375e-05	0.119501	0.559	0.566	1	BZW2	RAB6A
		0.00917908	0.118838	0.404	0.407	1	BZW2	AC005670.3
		6.60863e-07	0.118536	0.626	0.63	0.0235611	BZW2	TUT4
		3.09203e-12	0.118527	0.58	0.565	1.10237e-07	BZW2	MYO1E
		2.76724e-11	0.11838	0.418	0.389	9.86577e-07	BZW2	LINC01278
		9.21314e-05	0.118318	0.466	0.465	1	BZW2	RABL6
		2.07682e-07	0.118049	0.591	0.583	0.00740427	BZW2	UBR3
		1.47625e-05	0.117988	0.67	0.678	0.526314	BZW2	ST3GAL4
		0.00160798	0.117733	0.475	0.476	1	BZW2	SPEN
		3.14504e-07	0.117636	0.631	0.639	0.0112127	BZW2	ZNF207
		2.88943e-08	0.117469	0.602	0.594	0.00103014	BZW2	ZSWIM6
		4.34049e-09	0.117351	0.652	0.654	0.000154747	BZW2	ANKHD1
		3.49143e-10	0.117019	0.572	0.56	1.24476e-05	BZW2	VPS53
		1.19132e-05	0.116858	0.487	0.481	0.42473	BZW2	ADAM17
		3.69394e-12	0.11661	0.592	0.575	1.31696e-07	BZW2	NEK7
		0.00858306	0.116464	0.293	0.322	1	BZW2	SAT2
		2.12015e-08	0.115752	0.676	0.657	0.000755875	BZW2	PARD3
		0.00808885	0.115672	0.4	0.396	1	BZW2	CRADD
		6.88026e-18	0.115009	0.726	0.722	2.45295e-13	BZW2	SNRNP70
		1.81683e-07	0.113987	0.618	0.608	0.00647735	BZW2	KPNB1
		3.09958e-06	0.11324	0.634	0.644	0.110506	BZW2	NSD3
		6.04455e-05	0.112833	0.495	0.494	1	BZW2	FDPS
		4.63388e-06	0.112273	0.673	0.686	0.165207	BZW2	ADAM10
		1.52337e-15	0.11225	0.737	0.734	5.43111e-11	BZW2	NCOR1
		0.00010497	0.112099	0.487	0.482	1	BZW2	NCOA6
		1.45821e-06	0.111798	0.488	0.476	0.0519882	BZW2	BICRAL
		2.72827e-08	0.111281	0.6	0.585	0.000972684	BZW2	CAMSAP2
		0.00117027	0.111114	0.611	0.63	1	BZW2	LSM14A
		9.77566e-15	0.110942	0.679	0.669	3.48522e-10	BZW2	HERC1
		8.03299e-46	0.110001	0.268	0.369	2.86392e-41	BZW2	AC020907.1
		8.2801e-05	0.109716	0.56	0.565	1	BZW2	DYM
		2.18028e-08	0.109626	0.553	0.537	0.000777314	BZW2	KIF1B
		1.54078e-09	0.109296	0.676	0.671	5.4932e-05	BZW2	FBXL17
		0.00366523	0.109089	0.483	0.486	1	BZW2	GLYR1
		4.23627e-25	0.108699	0.782	0.77	1.51031e-20	BZW2	PNISR
		0.00956624	0.108413	0.546	0.566	1	BZW2	RAB11A
		6.25487e-07	0.108184	0.559	0.56	0.0222998	BZW2	MAPKAP1
		4.94434e-08	0.107788	0.57	0.553	0.00176276	BZW2	CAMKMT
		0.00428661	0.106842	0.552	0.557	1	BZW2	CNPY2
		3.68017e-62	0.10667	0.812	0.657	1.31206e-57	BZW2	MT-ND4
		9.79333e-10	0.106586	0.549	0.536	3.49152e-05	BZW2	WDR60
		1.98795e-05	0.106335	0.388	0.379	0.708743	BZW2	PUDP
		2.87056e-06	0.106328	0.607	0.606	0.102341	BZW2	BOD1L1
		0.000156901	0.106116	0.668	0.679	1	BZW2	DLEU1
		2.8431e-06	0.105956	0.551	0.549	0.101362	BZW2	FBXW11
		6.13729e-06	0.105305	0.52	0.511	0.218807	BZW2	SPATA6
		0.0055002	0.105055	0.291	0.322	1	BZW2	ZNF24
		3.98044e-21	0.104745	0.719	0.695	1.41911e-16	BZW2	PICALM
		9.07902e-21	0.104706	0.519	0.474	3.23685e-16	BZW2	PLP1
		4.23743e-05	0.10364	0.489	0.487	1	BZW2	ITSN1
		0.0015857	0.103155	0.456	0.454	1	BZW2	CDK19
		7.48039e-07	0.102866	0.678	0.674	0.0266691	BZW2	GIGYF2
		0.000622199	0.102784	0.497	0.495	1	BZW2	SCAF8
		1.41005e-09	0.10247	0.718	0.725	5.02713e-05	BZW2	FNIP1
		1.27506e-05	0.102162	0.748	0.749	0.454585	BZW2	SEPTIN9
		0.00364508	0.101122	0.367	0.363	1	BZW2	PCBP1-AS1
		1.80821e-14	0.100916	0.783	0.77	6.44663e-10	BZW2	REV3L
		1.01506e-05	0.10072	0.661	0.674	0.361889	BZW2	HP1BP3
		0.00416072	0.0999125	0.46	0.458	1	BZW2	NFATC3
		3.1473e-30	0.0998598	0.314	0.255	1.12207e-25	BZW2	AP003400.1
		1.14328e-06	0.0993936	0.571	0.56	0.0407601	BZW2	SPATA5
		2.42901e-06	0.09888	0.344	0.326	0.086599	BZW2	SETBP1
		2.79952e-07	0.0979204	0.42	0.479	0.00998083	BZW2	RBMS3
		1.55149e-07	0.0976589	0.639	0.636	0.00553136	BZW2	WNK1
		2.98632e-25	0.0971688	0.503	0.442	1.06468e-20	BZW2	ZFAS1
		2.26842e-05	0.0967506	0.398	0.387	0.808739	BZW2	LPIN1
		0.00201384	0.0958358	0.664	0.676	1	BZW2	SORT1
		2.19129e-11	0.0956778	0.65	0.642	7.81238e-07	BZW2	CDYL
		4.20354e-05	0.0956555	0.508	0.5	1	BZW2	CLEC16A
		8.76616e-05	0.0955401	0.487	0.487	1	BZW2	MAPK14
		0.000847974	0.0952377	0.568	0.574	1	BZW2	CUL4A
		8.32082e-49	0.0938803	0.785	0.641	2.96654e-44	BZW2	MT-ND1
		5.09901e-06	0.0936322	0.614	0.609	0.18179	BZW2	PTBP2
		1.38788e-13	0.0930777	0.816	0.815	4.94809e-09	BZW2	SRSF11
		1.26768e-19	0.0927202	0.713	0.67	4.51955e-15	BZW2	LMNA
		0.0039719	0.091937	0.38	0.369	1	BZW2	SSR2
		0.00333561	0.0918163	0.324	0.319	1	BZW2	NOM1
		8.71873e-10	0.0917956	0.77	0.769	3.1084e-05	BZW2	EIF4G3
		0.00198752	0.0909217	0.296	0.326	1	BZW2	C19orf12
		0.00227545	0.0896935	0.48	0.481	1	BZW2	RHOQ
		0.00050514	0.0896392	0.699	0.701	1	BZW2	GTF2I
		1.3523e-08	0.0893413	0.702	0.707	0.000482122	BZW2	ARIH1
		4.06348e-08	0.0875229	0.645	0.641	0.00144871	BZW2	UGGT2
		2.66948e-17	0.0873947	0.768	0.756	9.51724e-13	BZW2	AP1S2
		0.00650581	0.0872153	0.468	0.467	1	BZW2	IKBKB
		1.826e-05	0.0863762	0.538	0.534	0.651004	BZW2	ZNF407
		6.5006e-05	0.0861045	0.627	0.633	1	BZW2	FRYL
		0.000861577	0.0856308	0.522	0.52	1	BZW2	HECTD4
		5.229e-06	0.0848061	0.617	0.622	0.186424	BZW2	NCOA2
		0.00047757	0.0845478	0.49	0.48	1	BZW2	CEP112
		2.20414e-08	0.0841416	0.725	0.714	0.000785819	BZW2	CEP350
		6.69432e-08	0.0838844	0.681	0.673	0.00238666	BZW2	UBE3C
		0.00393604	0.0832937	0.396	0.426	1	BZW2	FOXO1
		0.007192	0.0823117	0.518	0.522	1	BZW2	FOXO3
		0.00166196	0.0817528	0.503	0.508	1	BZW2	CLOCK
		3.45557e-06	0.0815958	0.498	0.487	0.123198	BZW2	CDK5RAP2
		0.000152799	0.0814142	0.544	0.544	1	BZW2	STAU2
		8.6896e-05	0.0813995	0.661	0.657	1	BZW2	WDFY1
		0.00485374	0.081153	0.569	0.566	1	BZW2	CCNY
		1.24581e-05	0.0801329	0.708	0.717	0.444155	BZW2	NIPBL
		0.000652477	0.0797912	0.57	0.566	1	BZW2	DIS3L2
		3.00402e-07	0.0796625	0.685	0.686	0.0107099	BZW2	ZRANB2
		5.84399e-05	0.0795851	0.503	0.5	1	BZW2	DHRSX
		2.62132e-09	0.0790984	0.623	0.61	9.34553e-05	BZW2	MAP4K3
		0.0038403	0.078412	0.305	0.338	1	BZW2	NAA20
		5.52627e-05	0.0783258	0.756	0.748	1	BZW2	MKLN1
		6.26903e-06	0.0780768	0.648	0.641	0.223503	BZW2	SCMH1
		1.30637e-06	0.0767515	0.373	0.409	0.0465745	BZW2	PRELID2
		2.2765e-09	0.0764933	0.481	0.454	8.11617e-05	BZW2	FCHSD2
		1.45741e-06	0.0757136	0.715	0.714	0.0519594	BZW2	CSNK1A1
		0.000220534	0.0753822	0.672	0.675	1	BZW2	PIBF1
		1.53271e-05	0.0752018	0.492	0.474	0.546442	BZW2	AC023424.3
		0.00170968	0.0749818	0.69	0.698	1	BZW2	TPR
		0.000919918	0.074876	0.52	0.528	1	BZW2	OGT
		0.00144364	0.0744429	0.48	0.475	1	BZW2	AEBP2
		1.25317e-10	0.0731287	0.406	0.473	4.4678e-06	BZW2	SLC44A1
		8.2306e-16	0.0731252	0.723	0.706	2.93437e-11	BZW2	SGK3
		0.00145348	0.0730744	0.528	0.528	1	BZW2	ARHGAP35
		1.09116e-20	0.0726912	0.771	0.747	3.89021e-16	BZW2	TNRC6A
		2.31956e-06	0.0718212	0.271	0.312	0.0826971	BZW2	VDAC3
		0.00349565	0.0717986	0.604	0.615	1	BZW2	ZFR
		0.00162617	0.0707157	0.376	0.406	1	BZW2	CCT2
		8.77684e-06	0.0706128	0.276	0.316	0.312912	BZW2	CDC123
		0.00951972	0.0695081	0.307	0.338	1	BZW2	RPAIN
		4.63327e-37	0.0688108	0.53	0.471	1.65185e-32	BZW2	GAS5
		0.00344345	0.0668771	0.463	0.454	1	BZW2	LINC00342
		3.94199e-11	0.0660718	0.608	0.589	1.4054e-06	BZW2	GPR143
		1.63603e-12	0.0655616	0.762	0.731	5.83276e-08	BZW2	FARP2
		0.00363727	0.0647943	0.271	0.3	1	BZW2	ZCCHC9
		0.00756355	0.0647744	0.52	0.525	1	BZW2	SENP5
		0.000268979	0.0642314	0.554	0.542	1	BZW2	AHCYL2
		1.22731e-12	0.0637141	0.461	0.446	4.37562e-08	BZW2	CLNS1A
		0.00114602	0.063376	0.296	0.328	1	BZW2	SCAF4
		0.000915648	0.0626128	0.696	0.709	1	BZW2	XRCC5
		5.30453e-06	0.0625543	0.265	0.301	0.189117	BZW2	TSC22D4
		1.97796e-05	0.0622479	0.437	0.422	0.705181	BZW2	TMEM161B-AS1
		0.00381728	0.0620302	0.288	0.319	1	BZW2	AGGF1
		0.00372396	0.0617124	0.603	0.611	1	BZW2	CERT1
		0.00705762	0.0610673	0.395	0.433	1	BZW2	RSRC2
		0.000285923	0.060643	0.654	0.674	1	BZW2	JPX
		0.00319492	0.0603062	0.573	0.581	1	BZW2	HOOK3
		0.000719127	0.0600813	0.55	0.559	1	BZW2	LCORL
		0.000188405	0.057893	0.305	0.342	1	BZW2	KDSR
		0.000410415	0.0555085	0.294	0.328	1	BZW2	AKIRIN1
		6.90841e-05	0.0551037	0.352	0.391	1	BZW2	CCDC47
		2.09307e-08	0.0550227	0.608	0.572	0.000746223	BZW2	EIF3E
		1.03942e-61	0.054737	0.339	0.459	3.70573e-57	BZW2	HPN-AS1
		3.72378e-06	0.0544415	0.367	0.347	0.13276	BZW2	TMLHE-AS1
		0.000286348	0.0527425	0.838	0.844	1	BZW2	SRPK2
		0.000203361	0.0525265	0.33	0.368	1	BZW2	PPP2CA
		3.64666e-14	0.0511327	0.747	0.737	1.30011e-09	BZW2	WDPCP
		0.00886857	0.0511059	0.292	0.32	1	BZW2	PAM16
		0.000559488	0.0502913	0.28	0.31	1	BZW2	TRIM24
		1.02011e-16	0.0499424	0.708	0.685	3.63691e-12	BZW2	RGS12
		0.000686324	0.0496035	0.521	0.565	1	BZW2	SASH1
		0.00044559	0.0483617	0.278	0.31	1	BZW2	PRKAG1
		1.44698e-72	0.0481985	0.27	0.39	5.15876e-68	BZW2	AL133538.1
		2.10824e-05	0.0479056	0.514	0.504	0.751628	BZW2	FAM13A
		0.00124848	0.0477867	0.356	0.393	1	BZW2	TTC1
		2.0316e-08	0.0471838	0.274	0.319	0.000724304	BZW2	LMBRD1
		0.00194646	0.0465688	0.39	0.429	1	BZW2	ACO2
		0.00435862	0.0454285	0.576	0.565	1	BZW2	ASAP2
		0.00011599	0.0445445	0.68	0.671	1	BZW2	MLPH
		4.3529e-06	0.0437412	0.855	0.853	0.15519	BZW2	RERE
		0.00147475	0.0428505	0.599	0.575	1	BZW2	PRAME
		2.77542e-15	0.0421202	0.636	0.617	9.89493e-11	BZW2	TNFRSF14
		0.00126497	0.0417667	0.306	0.337	1	BZW2	SUMO1
		0.000829147	0.0414732	0.819	0.83	1	BZW2	GOLGA4
		0.000729128	0.0412169	0.331	0.367	1	BZW2	ERGIC2
		0.000274255	0.0402846	0.301	0.335	1	BZW2	BTF3L4
		1.38842e-17	0.0402198	0.572	0.515	4.94999e-13	BZW2	CDK6
		0.000734196	0.0401288	0.299	0.329	1	BZW2	AP2A2
		5.45142e-05	0.0399346	0.316	0.353	1	BZW2	STRAP
		1.93312e-08	0.0396	0.286	0.33	0.000689196	BZW2	SYAP1
		2.38123e-06	0.0393723	0.294	0.336	0.0848955	BZW2	SDAD1
		0.00293309	0.0389752	0.274	0.301	1	BZW2	HAT1
		0.00147539	0.0368433	0.275	0.304	1	BZW2	BAIAP2
		1.60164e-06	0.0366501	0.476	0.532	0.0571017	BZW2	OSTM1
		2.30858e-08	0.036367	0.519	0.497	0.000823054	BZW2	LRPAP1
		6.20482e-05	0.0359241	0.283	0.314	1	BZW2	LMTK2
		5.82583e-06	0.0358295	0.456	0.505	0.207703	BZW2	AEBP1
		0.000349604	0.0357778	0.39	0.372	1	BZW2	LINC01505
		4.69236e-05	0.0354119	0.375	0.42	1	BZW2	RALA
		0.00294412	0.0345379	0.338	0.37	1	BZW2	GOSR1
		3.37353e-09	0.0344574	0.258	0.303	0.000120273	BZW2	PRKCSH
		0.000392588	0.0342344	0.284	0.315	1	BZW2	SLC35B4
		1.83623e-06	0.0328706	0.277	0.315	0.0654654	BZW2	UBAP1
		0.0036569	0.032577	0.362	0.354	1	BZW2	BTBD10
		0.0019197	0.0321371	0.41	0.451	1	BZW2	UBE2G2
		0.00101789	0.0320367	0.38	0.422	1	BZW2	ZBTB8OS
		0.00740467	0.031865	0.791	0.801	1	BZW2	CDKAL1
		4.78261e-26	0.0317688	0.829	0.824	1.7051e-21	BZW2	MITF
		1.61953e-06	0.0317312	0.315	0.359	0.0577395	BZW2	ETF1
		1.08288e-05	0.0317143	0.793	0.808	0.386069	BZW2	RDX
		0.00487252	0.0312333	0.449	0.485	1	BZW2	TNPO3
		0.000389663	0.0307736	0.307	0.341	1	BZW2	SDHB
		0.000462851	0.0302739	0.379	0.414	1	BZW2	LUZP1
		1.98958e-05	0.0293556	0.29	0.324	0.709325	BZW2	MMS19
		0.00378477	0.0292968	0.81	0.81	1	BZW2	GPM6B
		0.00798191	0.028429	0.454	0.487	1	BZW2	PSMB7
		1.26908e-06	0.0277918	0.374	0.423	0.0452451	BZW2	GRB2
		2.40759e-09	0.0275954	0.268	0.313	8.58355e-05	BZW2	ACAT1
		1.97491e-08	0.0271857	0.268	0.313	0.000704096	BZW2	ACLY
		0.000399674	0.0270573	0.28	0.311	1	BZW2	NCBP3
		0.000588693	0.0267688	0.394	0.433	1	BZW2	CAPZA1
		0.00194166	0.0265184	0.357	0.391	1	BZW2	PTPN11
		0.000231562	0.026402	0.34	0.376	1	BZW2	GTF2H1
		1.16929e-06	0.0262379	0.279	0.319	0.0416875	BZW2	DLD
		0.00350647	0.0258973	0.278	0.301	1	BZW2	ELOC
		2.50307e-06	0.0250536	0.321	0.362	0.0892394	BZW2	GNAI3
		4.56306e-05	0.0243416	0.291	0.326	1	BZW2	ATG5
		0.000645223	0.0235272	0.281	0.312	1	BZW2	WDR46
		5.04893e-05	0.0233042	0.329	0.369	1	BZW2	PAIP2
		0.0094905	0.0231797	0.563	0.605	1	BZW2	COMMD1
		0.00943579	0.0229323	0.296	0.322	1	BZW2	MACO1
		0.000695246	0.0211389	0.369	0.407	1	BZW2	C6orf89
		0.00359903	0.0209014	0.28	0.302	1	BZW2	SH3BP4
		4.16578e-05	0.020808	0.391	0.376	1	BZW2	LMF1
		0.00448676	0.0196174	0.527	0.57	1	BZW2	MORF4L2
		0.00137619	0.019576	0.293	0.321	1	BZW2	KIAA0930
		0.00844944	0.019398	0.577	0.611	1	BZW2	OSBPL8
		4.09196e-06	0.0178856	0.302	0.34	0.145886	BZW2	SSB
		0.0080766	0.0177869	0.321	0.347	1	BZW2	NBPF12
		1.11337e-05	0.0173833	0.304	0.342	0.396938	BZW2	DTD1
		1.01019e-05	0.0167288	0.341	0.38	0.360153	BZW2	RIPK1
		8.90979e-05	0.0160892	0.606	0.591	1	BZW2	DENND1A
		0.000114399	0.0156019	0.304	0.338	1	BZW2	SERPINB6
		2.61727e-11	0.0140188	0.316	0.368	9.3311e-07	BZW2	G3BP2
		0.000376831	0.0134197	0.816	0.82	1	BZW2	RBM6
		0.00616038	0.0133874	0.423	0.46	1	BZW2	ATP6V1H
		1.92568e-06	0.0132652	0.302	0.342	0.0686543	BZW2	DGUOK
		4.84226e-05	0.0122443	0.326	0.362	1	BZW2	SFT2D2
		0.00761117	0.0116161	0.442	0.481	1	BZW2	UBE2R2
		0.000128871	0.0112905	0.38	0.419	1	BZW2	IP6K1
		5.27832e-06	0.0112748	0.311	0.351	0.188183	BZW2	CCDC130
		3.59805e-11	0.0109926	0.855	0.844	1.28278e-06	BZW2	IMMP2L
		3.87292e-06	0.0103912	0.371	0.417	0.138077	BZW2	PSMF1
		0.00824714	0.0102062	0.398	0.425	1	BZW2	FANCL
		3.50049e-07	0.0101594	0.286	0.327	0.0124799	BZW2	ARMC10
		0.000330019	0.00964089	0.323	0.354	1	BZW2	DEPDC5
		0.000210748	0.0084597	0.29	0.321	1	BZW2	SREBF1
		0.00688892	0.00783634	0.435	0.466	1	BZW2	RLF
		8.06107e-05	0.00746405	0.505	0.557	1	BZW2	CDC16
		0.0021921	0.00729027	0.452	0.485	1	BZW2	GBF1
		0.00918841	0.00721682	0.691	0.703	1	BZW2	ZNF609
		8.38028e-11	0.00719522	0.293	0.343	2.98774e-06	BZW2	NDUFS2
		2.82673e-05	0.00713312	0.589	0.624	1	BZW2	RBMS1
		0.00122527	0.0070302	0.402	0.437	1	BZW2	TMEM181
		0.000861859	0.00667428	0.339	0.371	1	BZW2	GSTK1
		0.00117299	0.00665965	0.327	0.359	1	BZW2	UBE2Z
		2.57617e-08	0.00549971	0.39	0.443	0.000918458	BZW2	GDI2
		0.00209171	0.00540677	0.481	0.523	1	BZW2	ACTR2
		0.000506052	0.00538906	0.293	0.323	1	BZW2	NT5DC1
		0.00122857	0.00491304	0.559	0.597	1	BZW2	TOP1
		1.49143e-07	0.00417097	0.285	0.324	0.00531725	BZW2	CLK1
		0.00796714	0.0040225	0.431	0.465	1	BZW2	PRPF38B
		2.90985e-16	0.00261756	0.802	0.802	1.03742e-11	BZW2	NAV2
		9.69628e-06	0.0023365	0.411	0.456	0.345692	BZW2	ABHD12
		4.29927e-06	0.00100723	0.35	0.392	0.153277	BZW2	GOLPH3
		0.00503588	0.000887868	0.343	0.369	1	BZW2	PREP
		0.00535551	0.00022018	0.885	0.899	1	BZW2	MYO5A
		3.27702e-06	0.000193195	0.34	0.382	0.116832	BZW2	EXOSC10
		2.43371e-07	0.000172839	0.305	0.348	0.00867667	BZW2	SEC22C
		0.00496745	0.000126858	0.356	0.384	1	BZW2	RAD21
		1.23681e-29	7.26652e-05	0.771	0.633	4.40948e-25	BZW2	MT-ND2
		0.00163681	-0.000864854	0.287	0.313	1	BZW2	ORC4
		2.18634e-11	-0.000993113	0.273	0.32	7.79476e-07	BZW2	NUDT4
		0.000159774	-0.0020159	0.335	0.369	1	BZW2	FAR1
		7.71281e-05	-0.00318719	0.348	0.382	1	BZW2	QSER1
		1.67383e-06	-0.00327763	0.432	0.482	0.0596755	BZW2	GGNBP2
		4.75017e-07	-0.00344448	0.329	0.373	0.0169353	BZW2	TMED3
		5.49783e-07	-0.00367778	0.33	0.373	0.0196008	BZW2	SURF4
		0.000418445	-0.00367984	0.411	0.44	1	BZW2	CCT6A
		5.86778e-06	-0.00391248	0.3	0.335	0.209198	BZW2	CUEDC1
		0.00104546	-0.00396232	0.588	0.61	1	BZW2	HNRNPM
		3.32786e-06	-0.00442002	0.264	0.3	0.118645	BZW2	HGS
		0.000212977	-0.00443988	0.357	0.393	1	BZW2	CHD8
		2.51366e-08	-0.00464558	0.315	0.36	0.000896171	BZW2	UBE2V1
		1.3465e-06	-0.00464922	0.268	0.302	0.0480055	BZW2	TXLNA
		5.14889e-05	-0.00525092	0.434	0.481	1	BZW2	BCLAF1
		0.00472698	-0.00577065	0.29	0.315	1	BZW2	DNAJC9
		0.00858952	-0.005996	0.653	0.689	1	BZW2	SFPQ
		0.000264227	-0.00621901	0.364	0.401	1	BZW2	BFAR
		7.06927e-06	-0.00659698	0.268	0.305	0.252034	BZW2	AKT2
		0.00108882	-0.00670352	0.45	0.484	1	BZW2	APPBP2
		0.00127793	-0.00676586	0.35	0.382	1	BZW2	GTF3C1
		2.2085e-10	-0.0068484	0.324	0.378	7.87375e-06	BZW2	M6PR
		0.00567748	-0.00714812	0.579	0.612	1	BZW2	DYRK1A
		0.00489496	-0.00733919	0.594	0.627	1	BZW2	PPP1R12A
		0.0096969	-0.00827456	0.306	0.325	1	BZW2	PGAP1
		4.50844e-08	-0.00834974	0.345	0.382	0.00160735	BZW2	EIF1AX
		3.96783e-08	-0.0085924	0.368	0.419	0.00141461	BZW2	YME1L1
		2.78062e-08	-0.00865461	0.3	0.346	0.000991347	BZW2	MRPS5
		0.000542812	-0.0088204	0.459	0.492	1	BZW2	BRD2
		0.00131546	-0.00918022	0.41	0.446	1	BZW2	PSMA3
		0.00573666	-0.00927151	0.422	0.415	1	BZW2	SGK1
		0.00011871	-0.00953455	0.391	0.413	1	BZW2	PLCB1
		4.69664e-05	-0.0105413	0.36	0.396	1	BZW2	AK2
		0.00198693	-0.0109011	0.437	0.472	1	BZW2	WASHC4
		5.27473e-05	-0.0111187	0.355	0.395	1	BZW2	CMC1
		0.000737677	-0.0112979	0.361	0.392	1	BZW2	CREB3L2
		2.1563e-15	-0.0113396	0.451	0.516	7.68765e-11	BZW2	DNAJB6
		3.13502e-14	-0.0118639	0.273	0.329	1.1177e-09	BZW2	HDAC1
		1.02068e-07	-0.0119332	0.364	0.411	0.00363891	BZW2	CAPZA2
		4.63883e-08	-0.0120696	0.514	0.566	0.00165384	BZW2	RNF144A
		0.00179789	-0.0121266	0.37	0.401	1	BZW2	ZFX
		1.69825e-05	-0.0122714	0.33	0.37	0.605459	BZW2	PKIG
		0.000397768	-0.0135083	0.296	0.325	1	BZW2	KBTBD2
		0.00857272	-0.0136655	0.384	0.414	1	BZW2	DCP1A
		0.000126494	-0.0138718	0.362	0.395	1	BZW2	ATF2
		2.70969e-07	-0.0141549	0.361	0.402	0.0096606	BZW2	ZFP36L1
		9.25133e-05	-0.0146553	0.376	0.414	1	BZW2	TPP2
		2.24278e-06	-0.0147746	0.278	0.314	0.0799595	BZW2	REPS1
		0.00774074	-0.0148739	0.656	0.672	1	BZW2	PCCA
		3.12517e-05	-0.015444	0.28	0.316	1	BZW2	HAGH
		0.000144933	-0.0154887	0.4	0.439	1	BZW2	CNOT1
		6.08579e-10	-0.0160698	0.353	0.403	2.16971e-05	BZW2	EIF3J
		9.12987e-07	-0.0161076	0.312	0.351	0.0325498	BZW2	SPTLC2
		0.000713986	-0.0168049	0.528	0.521	1	BZW2	FOXN3
		3.02403e-09	-0.0172343	0.352	0.399	0.000107813	BZW2	NORAD
		4.83755e-10	-0.0178426	0.445	0.5	1.72468e-05	BZW2	STAT3
		1.03549e-07	-0.0182079	0.424	0.395	0.00369174	BZW2	ST6GALNAC3
		4.76393e-06	-0.0182622	0.442	0.488	0.169844	BZW2	PRR14L
		9.9784e-06	-0.0186001	0.346	0.379	0.35575	BZW2	MEGF9
		0.00188995	-0.0198425	0.403	0.437	1	BZW2	PPM1B
		0.000882405	-0.0198431	0.363	0.397	1	BZW2	SDHA
		0.000105018	-0.0203494	0.291	0.322	1	BZW2	DHX32
		1.07266e-06	-0.0204985	0.47	0.52	0.0382425	BZW2	RAP1B
		0.00125735	-0.0217742	0.582	0.622	1	BZW2	NEMF
		3.24595e-31	-0.0218297	0.863	0.684	1.15725e-26	BZW2	MT-CO3
		0.00812826	-0.0219581	0.423	0.451	1	BZW2	TLK2
		2.52301e-10	-0.0222809	0.296	0.343	8.99503e-06	BZW2	PARP1
		0.00215798	-0.0225433	0.462	0.489	1	BZW2	PTGES3
		0.00747694	-0.0229188	0.345	0.37	1	BZW2	RELCH
		5.15186e-05	-0.0231153	0.381	0.421	1	BZW2	PPP4R3A
		0.00427291	-0.0233076	0.45	0.482	1	BZW2	PHF3
		0.0015172	-0.0238853	0.294	0.321	1	BZW2	MBD2
		5.31379e-05	-0.0239702	0.528	0.571	1	BZW2	SIK3
		2.59844e-08	-0.0245216	0.303	0.345	0.000926397	BZW2	AHCYL1
		0.00761543	-0.0245425	0.502	0.529	1	BZW2	ZFC3H1
		0.000260996	-0.0245481	0.371	0.405	1	BZW2	IREB2
		1.96723e-06	-0.0245695	0.391	0.433	0.0701358	BZW2	HPS5
		0.000425854	-0.0246376	0.796	0.784	1	BZW2	SAT1
		2.40303e-07	-0.0254815	0.329	0.373	0.00856728	BZW2	AC079781.5
		5.69488e-14	-0.0258012	0.344	0.403	2.03034e-09	BZW2	AMD1
		0.00158509	-0.0258356	0.317	0.346	1	BZW2	MAGT1
		0.00204299	-0.0259896	0.319	0.345	1	BZW2	SLC16A4
		5.3729e-07	-0.0262411	0.315	0.356	0.0191555	BZW2	VPS4B
		0.00165903	-0.0264201	0.367	0.4	1	BZW2	FBXO22
		0.0002445	-0.026638	0.328	0.36	1	BZW2	ZFAND5
		4.39826e-05	-0.0279556	0.299	0.332	1	BZW2	KANK2
		9.1036e-06	-0.0283784	0.384	0.424	0.324562	BZW2	KLHL28
		6.92957e-16	-0.0284599	0.279	0.334	2.47053e-11	BZW2	YBX3
		0.00093832	-0.0286548	0.894	0.885	1	BZW2	FTX
		8.65105e-06	-0.0294366	0.29	0.323	0.308427	BZW2	FBXO34
		0.00283791	-0.0295256	0.461	0.491	1	BZW2	MLXIP
		3.50768e-06	-0.0295595	0.273	0.31	0.125056	BZW2	RBM23
		5.8787e-11	-0.0295727	0.801	0.813	2.09587e-06	BZW2	DIP2C
		0.00703763	-0.0297025	0.486	0.519	1	BZW2	TRIM13
		1.283e-09	-0.0297541	0.309	0.359	4.57415e-05	BZW2	TMEM248
		2.70629e-06	-0.0301358	0.362	0.402	0.0964845	BZW2	STK4
		0.00742382	-0.0301402	0.775	0.789	1	BZW2	AKAP9
		2.2092e-07	-0.0303967	0.353	0.394	0.00787625	BZW2	EPRS
		9.08752e-05	-0.0304119	0.309	0.34	1	BZW2	TUT7
		0.00118243	-0.0306641	0.354	0.388	1	BZW2	ZNF655
		9.92382e-06	-0.0307457	0.39	0.427	0.353804	BZW2	ATP6V1B2
		6.11346e-07	-0.0311906	0.267	0.303	0.0217957	BZW2	DIAPH1
		2.28489e-08	-0.031206	0.393	0.447	0.00081461	BZW2	DRG1
		0.000807348	-0.0314659	0.431	0.465	1	BZW2	H2AFY
		3.0212e-05	-0.0315362	0.27	0.3	1	BZW2	COG7
		2.85194e-08	-0.0315691	0.408	0.457	0.00101677	BZW2	PPA2
		0.00534647	-0.0316021	0.665	0.695	1	BZW2	CELF1
		6.29021e-05	-0.0317744	0.289	0.323	1	BZW2	GOPC
		0.000321711	-0.031798	0.328	0.359	1	BZW2	GOLGA3
		3.46885e-06	-0.0319792	0.327	0.367	0.123672	BZW2	PRORP
		0.00510538	-0.0320814	0.477	0.505	1	BZW2	TRAK1
		0.0010651	-0.0321582	0.593	0.627	1	BZW2	ZMYM2
		4.75364e-08	-0.0326891	0.342	0.389	0.00169477	BZW2	SPG21
		0.00121906	-0.0328662	0.49	0.533	1	BZW2	PPP4R2
		9.91982e-13	-0.0329987	0.301	0.356	3.53662e-08	BZW2	SNW1
		1.40685e-11	-0.0333378	0.324	0.378	5.01569e-07	BZW2	RNF114
		0.000473419	-0.0334529	0.388	0.421	1	BZW2	NT5C2
		0.0033008	-0.0336557	0.647	0.677	1	BZW2	TBL1XR1
		6.06365e-05	-0.0338315	0.645	0.692	1	BZW2	RBM25
		1.2424e-06	-0.0338782	0.561	0.61	0.0442941	BZW2	CFDP1
		3.18017e-05	-0.0344398	0.543	0.586	1	BZW2	PPFIA1
		0.000360758	-0.0347501	0.42	0.459	1	BZW2	UBR4
		9.53582e-08	-0.0348431	0.28	0.318	0.00339971	BZW2	VEGFB
		2.35874e-05	-0.0352928	0.273	0.302	0.840937	BZW2	CPEB1
		1.34738e-09	-0.0353769	0.298	0.345	4.80369e-05	BZW2	GTF2IRD2B
		7.03211e-13	-0.0355804	0.269	0.322	2.50709e-08	BZW2	EIF4E
		1.71907e-06	-0.0356926	0.329	0.364	0.0612883	BZW2	CFLAR
		6.3874e-09	-0.0358945	0.287	0.33	0.000227724	BZW2	PXN
		0.00292854	-0.0361027	0.419	0.45	1	BZW2	XIAP
		5.15946e-08	-0.0364296	0.325	0.367	0.00183945	BZW2	RCOR1
		1.43175e-05	-0.0370703	0.408	0.45	0.510447	BZW2	YLPM1
		1.37837e-09	-0.0371077	0.276	0.319	4.91418e-05	BZW2	PISD
		3.87393e-09	-0.037115	0.341	0.39	0.000138113	BZW2	PSMD11
		4.02261e-09	-0.0372013	0.263	0.303	0.000143414	BZW2	TMED2
		0.00445597	-0.0372937	0.402	0.432	1	BZW2	GALNT11
		2.12249e-08	-0.0373371	0.432	0.478	0.000756709	BZW2	PPP2R5C
		0.00108834	-0.0376568	0.51	0.548	1	BZW2	CABIN1
		1.79737e-09	-0.0379252	0.259	0.302	6.40797e-05	BZW2	TXNDC12
		3.19469e-05	-0.0380319	0.495	0.536	1	BZW2	PSMD1
		6.19427e-05	-0.0380848	0.383	0.416	1	BZW2	WDR73
		1.22736e-13	-0.0385547	0.288	0.339	4.37577e-09	BZW2	PFDN2
		1.90511e-05	-0.0391009	0.609	0.65	0.67921	BZW2	GLG1
		7.18719e-05	-0.039152	0.301	0.331	1	BZW2	LATS1
		0.001	-0.0391548	0.787	0.802	1	BZW2	USP34
		3.83757e-11	-0.0392845	0.272	0.318	1.36817e-06	BZW2	ZBTB7A
		5.9018e-07	-0.0393107	0.28	0.315	0.0210411	BZW2	MREG
		7.33347e-10	-0.0396883	0.392	0.446	2.61453e-05	BZW2	EGLN1
		0.00332917	-0.0397769	0.603	0.636	1	BZW2	FAM222B
		0.000666516	-0.0398145	0.429	0.466	1	BZW2	DCAF10
		5.49564e-07	-0.0399251	0.329	0.37	0.0195931	BZW2	MCM3AP
		1.73147e-05	-0.0399943	0.356	0.391	0.617303	BZW2	CYP20A1
		3.4522e-05	-0.0400618	0.373	0.409	1	BZW2	SMARCAD1
		0.000116737	-0.0400639	0.527	0.568	1	BZW2	GCC2
		2.00969e-16	-0.0404366	0.462	0.511	7.16495e-12	BZW2	KAT2B
		0.000550453	-0.0407784	0.275	0.3	1	BZW2	IL6R
		0.000209891	-0.0408709	0.288	0.316	1	BZW2	NISCH
		0.00119848	-0.0409266	0.619	0.64	1	BZW2	MLLT10
		0.0018355	-0.0409299	0.317	0.342	1	BZW2	RCN1
		5.24608e-09	-0.0412116	0.323	0.364	0.000187033	BZW2	MIPEP
		1.14321e-05	-0.0418635	0.298	0.33	0.407577	BZW2	CNIH4
		6.14003e-11	-0.0418814	0.335	0.386	2.18904e-06	BZW2	SCP2
		0.000851285	-0.0420462	0.297	0.322	1	BZW2	INPP5B
		4.5459e-08	-0.0421116	0.34	0.385	0.0016207	BZW2	VPS29
		6.54615e-08	-0.0429548	0.279	0.32	0.00233383	BZW2	TIAL1
		2.16794e-08	-0.0430179	0.422	0.463	0.000772915	BZW2	KIF13B
		7.69734e-05	-0.0431796	0.72	0.746	1	BZW2	TAX1BP1
		1.58495e-06	-0.0432161	0.283	0.318	0.0565065	BZW2	ZC3H18
		0.0055906	-0.0435666	0.643	0.674	1	BZW2	CHD2
		3.62327e-07	-0.0440165	0.552	0.597	0.0129177	BZW2	SOX10
		0.00127625	-0.0446604	0.285	0.307	1	BZW2	UQCC2
		3.89212e-11	-0.0447265	0.338	0.391	1.38762e-06	BZW2	PON2
		8.26998e-06	-0.0447402	0.598	0.64	0.294841	BZW2	THRAP3
		0.000433693	-0.0448058	0.619	0.653	1	BZW2	PKN2
		3.80333e-10	-0.0448853	0.281	0.328	1.35596e-05	BZW2	GMPS
		8.98123e-09	-0.0449921	0.383	0.428	0.000320199	BZW2	DAAM1
		7.57615e-25	-0.045113	0.49	0.557	2.70105e-20	BZW2	TMED10
		0.000150447	-0.0455326	0.292	0.32	1	BZW2	PCSK7
		1.68467e-07	-0.0455906	0.34	0.381	0.00600619	BZW2	SLC39A6
		3.14944e-06	-0.0456122	0.334	0.371	0.112284	BZW2	DNAJC15
		0.00019725	-0.0456974	0.602	0.638	1	BZW2	PHACTR4
		2.05627e-11	-0.0457579	0.331	0.381	7.33102e-07	BZW2	TBC1D15
		0.00623796	-0.0461069	0.543	0.572	1	BZW2	SPATS2
		6.24941e-05	-0.0461076	0.352	0.383	1	BZW2	DENND5A
		2.02571e-05	-0.0461998	0.313	0.348	0.722206	BZW2	DPP9
		2.34647e-06	-0.0462791	0.372	0.414	0.0836562	BZW2	TMEM259
		6.06388e-11	-0.0463383	0.258	0.302	2.16189e-06	BZW2	TMEM189
		3.64793e-09	-0.04648	0.409	0.455	0.000130056	BZW2	SLIRP
		7.75953e-06	-0.0464867	0.474	0.517	0.276643	BZW2	PITPNB
		1.88652e-12	-0.0468189	0.5	0.566	6.72582e-08	BZW2	CGGBP1
		2.55576e-07	-0.0469521	0.369	0.41	0.0091118	BZW2	PIKFYVE
		6.43614e-14	-0.0472564	0.258	0.311	2.29461e-09	BZW2	RBM17
		7.17474e-10	-0.0476313	0.36	0.407	2.55794e-05	BZW2	SRSF2
		4.29526e-09	-0.0476611	0.27	0.311	0.000153135	BZW2	LIN52
		0.00590539	-0.0478905	0.321	0.344	1	BZW2	ZNF780B
		5.15956e-06	-0.0479476	0.535	0.57	0.183949	BZW2	GPATCH2
		9.23093e-06	-0.0479537	0.657	0.698	0.329101	BZW2	CDC42BPA
		7.11614e-08	-0.048215	0.488	0.538	0.00253704	BZW2	PSPC1
		8.90783e-13	-0.0482807	0.293	0.346	3.17582e-08	BZW2	GNL1
		9.79863e-11	-0.048386	0.323	0.372	3.49341e-06	BZW2	WIPF2
		1.22517e-06	-0.0484988	0.359	0.398	0.0436797	BZW2	VPS13A
		3.27852e-07	-0.0486459	0.403	0.445	0.0116886	BZW2	FRS2
		9.31172e-14	-0.048805	0.293	0.35	3.31981e-09	BZW2	PFDN1
		0.00155674	-0.0488873	0.307	0.33	1	BZW2	ARMCX4
		2.31601e-10	-0.0490603	0.275	0.321	8.25705e-06	BZW2	ASCC2
		0.000251539	-0.0493849	0.554	0.579	1	BZW2	FBXW7
		3.19624e-10	-0.0494128	0.335	0.387	1.13952e-05	BZW2	PPP2R3C
		1.07824e-07	-0.0494847	0.292	0.329	0.00384413	BZW2	FAM126B
		0.00092184	-0.0497338	0.368	0.395	1	BZW2	MAST2
		0.000500744	-0.0497716	0.444	0.477	1	BZW2	RNF38
		0.00146774	-0.0498256	0.37	0.399	1	BZW2	PTBP3
		1.86559e-10	-0.0499115	0.354	0.404	6.6512e-06	BZW2	DPP7
		1.19334e-08	-0.0501872	0.261	0.302	0.00042545	BZW2	WDR45B
		0.0061618	-0.0502687	0.561	0.587	1	BZW2	NAV1
		2.15044e-10	-0.05066	0.325	0.374	7.66675e-06	BZW2	RAB22A
		5.75628e-06	-0.0514502	0.372	0.408	0.205223	BZW2	CHCHD6
		1.508e-05	-0.0515901	0.381	0.416	0.537632	BZW2	PPP1CB
		5.0485e-06	-0.051702	0.355	0.391	0.179989	BZW2	BSDC1
		1.50863e-05	-0.0520853	0.368	0.404	0.537857	BZW2	KAT6B
		0.000790808	-0.0520994	0.363	0.392	1	BZW2	UGGT1
		1.23773e-07	-0.0526177	0.263	0.301	0.00441276	BZW2	MAP3K7
		2.8218e-14	-0.0526817	0.263	0.316	1.00603e-09	BZW2	CMPK1
		1.71127e-09	-0.0528018	0.468	0.522	6.10103e-05	BZW2	FBXL5
		4.51849e-16	-0.0538156	0.275	0.332	1.61093e-11	BZW2	ATIC
		0.0099985	-0.0539528	0.348	0.37	1	BZW2	SLC7A6
		1.63428e-05	-0.0539566	0.383	0.421	0.582652	BZW2	PTAR1
		5.68767e-07	-0.054069	0.582	0.624	0.0202777	BZW2	AC118549.1
		1.69475e-08	-0.0541917	0.292	0.336	0.000604214	BZW2	ASPSCR1
		1.6816e-06	-0.0542911	0.432	0.473	0.0599524	BZW2	UPF2
		6.4307e-06	-0.0543373	0.587	0.628	0.229267	BZW2	ZNF644
		2.40498e-06	-0.0547058	0.327	0.363	0.0857425	BZW2	SLC30A7
		1.67845e-11	-0.0547169	0.27	0.318	5.984e-07	BZW2	DAZAP1
		0.000259132	-0.054898	0.338	0.368	1	BZW2	GIT2
		7.77548e-14	-0.0550293	0.254	0.302	2.77211e-09	BZW2	LINC01725
		5.16012e-11	-0.0550506	0.37	0.423	1.83969e-06	BZW2	SUPT16H
		0.000745135	-0.0551976	0.345	0.373	1	BZW2	MAN2C1
		0.00994059	-0.0552287	0.78	0.808	1	BZW2	CTNNB1
		2.73341e-07	-0.0560043	0.441	0.487	0.00974516	BZW2	EPC1
		3.96183e-06	-0.0560075	0.45	0.492	0.141247	BZW2	KRIT1
		0.000308739	-0.0560147	0.589	0.631	1	BZW2	PNN
		7.8025e-09	-0.0564398	0.297	0.34	0.000278175	BZW2	PDHX
		5.79851e-05	-0.0569425	0.421	0.445	1	BZW2	AL139383.1
		4.15755e-05	-0.0573837	0.377	0.414	1	BZW2	USP4
		6.24797e-09	-0.0575835	0.378	0.426	0.000222752	BZW2	UBE2E3
		9.82622e-05	-0.0579539	0.518	0.559	1	BZW2	NSRP1
		2.6689e-10	-0.0581226	0.282	0.326	9.51515e-06	BZW2	GNB4
		3.42059e-06	-0.0581578	0.495	0.532	0.121951	BZW2	VPS13D
		1.36422e-07	-0.0583021	0.416	0.463	0.00486373	BZW2	OPA1
		5.25126e-08	-0.0583754	0.389	0.432	0.00187218	BZW2	TMCO1
		4.60592e-11	-0.0584233	0.73	0.785	1.6421e-06	BZW2	TEAD1
		7.17755e-05	-0.0585172	0.615	0.645	1	BZW2	TRIP12
		1.79086e-05	-0.0585845	0.572	0.615	0.638476	BZW2	UBAC2
		1.59154e-06	-0.0587223	0.482	0.524	0.0567416	BZW2	CD46
		6.4065e-09	-0.0588048	0.295	0.336	0.000228404	BZW2	PPP4R1
		1.38041e-09	-0.0599906	0.457	0.501	4.92143e-05	BZW2	BIN3
		1.02685e-05	-0.0600163	0.338	0.374	0.366094	BZW2	KDM3A
		0.000807861	-0.0600719	0.715	0.738	1	BZW2	NF1
		8.70564e-05	-0.0602262	0.616	0.645	1	BZW2	SAMD4A
		8.7576e-14	-0.0603461	0.272	0.323	3.12226e-09	BZW2	ALG5
		1.45389e-15	-0.0603586	0.261	0.314	5.1834e-11	BZW2	PGRMC2
		8.8874e-11	-0.0605658	0.277	0.323	3.16854e-06	BZW2	SLC35B3
		8.72176e-08	-0.0609588	0.632	0.667	0.00310948	BZW2	GNG7
		4.81678e-07	-0.0610023	0.403	0.442	0.0171728	BZW2	TCF20
		1.47158e-10	-0.0610889	0.338	0.384	5.24649e-06	BZW2	BCKDHB
		4.09921e-05	-0.0612537	0.508	0.538	1	BZW2	RFX7
		9.50696e-09	-0.0613134	0.278	0.318	0.000338942	BZW2	ATAD1
		2.9912e-13	-0.061363	0.272	0.322	1.06642e-08	BZW2	APTX
		2.9448e-10	-0.061598	0.297	0.346	1.04988e-05	BZW2	ACADM
		7.07754e-08	-0.0616014	0.292	0.333	0.00252329	BZW2	COPS6
		6.5688e-06	-0.062037	0.401	0.443	0.234191	BZW2	DPP8
		3.93191e-27	-0.0620813	0.397	0.324	1.4018e-22	BZW2	NXN
		2.41282e-08	-0.0621565	0.579	0.631	0.000860218	BZW2	ATXN10
		1.63496e-07	-0.0621612	0.382	0.424	0.00582897	BZW2	ARHGAP26
		1.28478e-07	-0.0623651	0.512	0.559	0.00458051	BZW2	CYSTM1
		3.72485e-17	-0.0624545	0.261	0.317	1.32798e-12	BZW2	PLEKHB2
		7.55834e-08	-0.062543	0.364	0.407	0.0026947	BZW2	VAPA
		3.88671e-06	-0.0627185	0.454	0.497	0.138569	BZW2	RBM5
		9.8458e-10	-0.0629675	0.335	0.382	3.51022e-05	BZW2	NUCB1
		3.12148e-06	-0.0632277	0.431	0.469	0.111287	BZW2	ZNF654
		8.00926e-07	-0.0634562	0.322	0.36	0.0285546	BZW2	NARF
		6.27282e-08	-0.0636895	0.391	0.429	0.00223639	BZW2	BCAR3
		6.71347e-10	-0.0637989	0.502	0.553	2.39349e-05	BZW2	STRN3
		4.03792e-13	-0.0638227	0.377	0.435	1.4396e-08	BZW2	KPNA3
		1.40498e-05	-0.0640146	0.72	0.752	0.500903	BZW2	PBRM1
		6.87717e-10	-0.0641622	0.264	0.308	2.45185e-05	BZW2	CCNC
		3.00727e-05	-0.0642142	0.558	0.604	1	BZW2	BRD4
		2.86731e-10	-0.0642145	0.489	0.547	1.02225e-05	BZW2	CNOT2
		4.25525e-09	-0.0644441	0.347	0.393	0.000151708	BZW2	TASOR
		2.84683e-10	-0.064768	0.309	0.355	1.01495e-05	BZW2	VAC14
		0.000801004	-0.0650906	0.381	0.409	1	BZW2	DENND4A
		1.9448e-05	-0.0652528	0.321	0.354	0.69336	BZW2	NPRL3
		9.61625e-06	-0.0659488	0.567	0.605	0.342839	BZW2	EVI5
		3.06037e-09	-0.0661017	0.277	0.32	0.000109108	BZW2	PSIP1
		0.00711042	-0.0661737	0.435	0.459	1	BZW2	EPC2
		6.62403e-10	-0.0662777	0.419	0.473	2.3616e-05	BZW2	RTF1
		5.12557e-09	-0.0663919	0.266	0.308	0.000182737	BZW2	HDGFL3
		1.40048e-06	-0.0665841	0.464	0.503	0.0499299	BZW2	RANBP2
		2.52056e-21	-0.0672971	0.321	0.392	8.98631e-17	BZW2	RDH11
		8.51483e-12	-0.0676047	0.324	0.371	3.03571e-07	BZW2	FBXL7
		3.52455e-05	-0.0676091	0.488	0.532	1	BZW2	MICU2
		1.19065e-09	-0.0678406	0.324	0.371	4.24492e-05	BZW2	BNIP3L
		0.000117219	-0.0678572	0.56	0.584	1	BZW2	MED13
		2.57493e-12	-0.0678895	0.327	0.38	9.18015e-08	BZW2	WAPL
		1.14795e-16	-0.0680616	0.759	0.811	4.09267e-12	BZW2	SPTBN1
		1.83102e-09	-0.0683564	0.5	0.554	6.52794e-05	BZW2	SCFD1
		4.18044e-05	-0.0683566	0.532	0.569	1	BZW2	STX16
		3.74619e-09	-0.0688909	0.316	0.359	0.000133559	BZW2	REX1BD
		5.9343e-13	-0.0692162	0.296	0.348	2.1157e-08	BZW2	ZNF277
		7.63668e-11	-0.0692525	0.475	0.524	2.72263e-06	BZW2	TLK1
		1.50816e-05	-0.070046	0.589	0.629	0.537689	BZW2	BRWD1
		1.35788e-05	-0.0700804	0.282	0.312	0.484112	BZW2	CWF19L2
		7.33909e-07	-0.0704241	0.28	0.316	0.0261653	BZW2	ADPGK
		6.09239e-15	-0.0705252	0.264	0.317	2.17206e-10	BZW2	PSMD12
		2.7524e-13	-0.0707012	0.697	0.751	9.81287e-09	BZW2	TCF25
		4.55247e-08	-0.0707234	0.555	0.603	0.00162305	BZW2	NUMB
		0.00115462	-0.0708557	0.681	0.698	1	BZW2	COG5
		1.58414e-10	-0.0709343	0.769	0.801	5.64778e-06	BZW2	ANKRD17
		0.00215471	-0.0711437	0.413	0.446	1	BZW2	THUMPD3-AS1
		2.61902e-11	-0.0712251	0.478	0.539	9.33733e-07	BZW2	MAP4K5
		0.000644795	-0.0714946	0.568	0.595	1	BZW2	VWA8
		6.04084e-05	-0.0719014	0.341	0.374	1	BZW2	TMEM164
		7.87306e-09	-0.0721959	0.27	0.309	0.00028069	BZW2	MARK2
		1.85909e-07	-0.0724726	0.422	0.471	0.00662803	BZW2	PIK3R1
		0.000914844	-0.0727422	0.454	0.482	1	BZW2	MPDZ
		4.32932e-15	-0.0727455	0.434	0.5	1.54349e-10	BZW2	CAPRIN1
		1.19654e-07	-0.0728106	0.353	0.394	0.0042659	BZW2	ATXN3
		3.33873e-12	-0.0729651	0.304	0.351	1.19032e-07	BZW2	TCAIM
		2.56561e-10	-0.0730036	0.508	0.565	9.14692e-06	BZW2	PDCD6IP
		6.84155e-05	-0.0734206	0.77	0.79	1	BZW2	KMT2C
		4.4663e-07	-0.0735146	0.489	0.528	0.0159232	BZW2	WDFY3
		2.31065e-11	-0.0737704	0.673	0.713	8.23793e-07	BZW2	CYTH3
		1.93387e-17	-0.073846	0.257	0.314	6.89464e-13	BZW2	NAE1
		1.96625e-06	-0.0743322	0.398	0.431	0.0701007	BZW2	ATP2B1
		4.73599e-05	-0.0746275	0.335	0.368	1	BZW2	S100PBP
		1.59231e-14	-0.0750381	0.62	0.666	5.67691e-10	BZW2	SRGAP1
		3.06978e-05	-0.0753787	0.578	0.608	1	BZW2	KIAA0319L
		3.74584e-05	-0.0759376	0.277	0.306	1	BZW2	TAMM41
		2.00991e-08	-0.0762779	0.388	0.436	0.000716572	BZW2	MINDY2
		3.37157e-10	-0.076317	0.35	0.398	1.20203e-05	BZW2	ZC3H7B
		2.4298e-15	-0.0763469	0.727	0.744	8.66273e-11	BZW2	HNRNPC
		3.68884e-14	-0.0763968	0.46	0.514	1.31514e-09	BZW2	SLC3A2
		7.13699e-09	-0.0766548	0.315	0.356	0.000254448	BZW2	TAF3
		4.31364e-16	-0.0767035	0.389	0.455	1.5379e-11	BZW2	SF1
		9.10801e-11	-0.0767788	0.509	0.556	3.24719e-06	BZW2	PDIA3
		2.43687e-06	-0.0767934	0.637	0.667	0.0868792	BZW2	HNRNPA3
		2.69139e-07	-0.076807	0.457	0.486	0.00959534	BZW2	TPM3
		2.87711e-05	-0.0770095	0.45	0.417	1	BZW2	EIF3K
		8.96356e-08	-0.0772882	0.331	0.369	0.00319569	BZW2	AASS
		5.65223e-10	-0.0773218	0.285	0.328	2.01513e-05	BZW2	VPS37B
		7.87034e-14	-0.0776664	0.275	0.328	2.80593e-09	BZW2	SMARCE1
		5.90841e-13	-0.0783692	0.316	0.367	2.10646e-08	BZW2	AP1G1
		2.95862e-08	-0.0789129	0.511	0.551	0.00105481	BZW2	PLOD3
		1.05221e-10	-0.0789249	0.415	0.465	3.75133e-06	BZW2	CDC37
		6.11088e-14	-0.0792106	0.349	0.406	2.17865e-09	BZW2	HEXB
		2.86951e-05	-0.0794179	0.46	0.48	1	BZW2	ST6GAL1
		9.21468e-08	-0.0797181	0.386	0.428	0.00328522	BZW2	FNBP1L
		5.9205e-15	-0.0798165	0.363	0.419	2.11078e-10	BZW2	STAM
		4.48998e-13	-0.0801458	0.301	0.354	1.60077e-08	BZW2	BRD7
		4.77529e-10	-0.0806912	0.429	0.479	1.70249e-05	BZW2	CDC42BPB
		3.26187e-13	-0.0807208	0.31	0.358	1.16292e-08	BZW2	SESTD1
		0.000984573	-0.0809596	0.331	0.357	1	BZW2	SPICE1
		1.42129e-09	-0.0809972	0.347	0.391	5.06719e-05	BZW2	VPS50
		1.38883e-07	-0.0812587	0.352	0.392	0.00495147	BZW2	MIGA1
		2.46688e-12	-0.0813054	0.356	0.412	8.79491e-08	BZW2	DNAJC3
		2.94624e-14	-0.0813824	0.397	0.457	1.05039e-09	BZW2	BAZ1A
		1.81325e-09	-0.0815744	0.456	0.504	6.46459e-05	BZW2	AP2B1
		1.42114e-09	-0.0817425	0.4	0.444	5.06665e-05	BZW2	ANO6
		0.00988659	-0.0818057	0.733	0.737	1	BZW2	TIMP2
		1.24672e-10	-0.0818838	0.273	0.317	4.44479e-06	BZW2	PPARA
		3.08563e-06	-0.0820563	0.392	0.428	0.110009	BZW2	NUTM2B-AS1
		7.13541e-15	-0.0821091	0.424	0.487	2.54392e-10	BZW2	UBE2B
		6.80282e-12	-0.0829276	0.459	0.515	2.42534e-07	BZW2	NFIC
		1.71491e-12	-0.0830016	0.272	0.321	6.11398e-08	BZW2	COG4
		1.34167e-07	-0.083088	0.683	0.713	0.00478332	BZW2	TTC17
		9.43849e-06	-0.0833507	0.706	0.741	0.336501	BZW2	SETD5
		5.77404e-12	-0.0834739	0.252	0.3	2.05856e-07	BZW2	WTAP
		8.47111e-08	-0.0839187	0.301	0.337	0.00302012	BZW2	TMEM260
		3.07768e-13	-0.0840052	0.252	0.301	1.09725e-08	BZW2	DLST
		2.96263e-24	-0.0841196	0.371	0.445	1.05624e-19	BZW2	ITPK1
		1.20596e-05	-0.0842706	0.58	0.613	0.429947	BZW2	TRIM44
		2.81897e-43	-0.0843332	0.417	0.525	1.00502e-38	BZW2	AC010894.3
		6.16499e-13	-0.0843478	0.314	0.363	2.19794e-08	BZW2	LARP1B
		4.93553e-06	-0.0845515	0.595	0.627	0.175961	BZW2	MGAT5
		9.62417e-13	-0.0849569	0.29	0.34	3.43121e-08	BZW2	NIPA2
		6.74527e-08	-0.0849839	0.334	0.375	0.00240482	BZW2	PWWP3A
		7.25975e-05	-0.0853001	0.594	0.614	1	BZW2	ATXN7L1
		4.48359e-08	-0.0857285	0.4	0.443	0.00159849	BZW2	TNRC6C
		1.07996e-24	-0.0858865	0.838	0.675	3.85026e-20	BZW2	MT-CO1
		9.57993e-11	-0.0860148	0.404	0.456	3.41544e-06	BZW2	WWP2
		2.26025e-06	-0.0862315	0.333	0.369	0.0805825	BZW2	PARP6
		1.94647e-18	-0.086388	0.286	0.346	6.93956e-14	BZW2	COPG2
		7.6149e-09	-0.0864224	0.567	0.621	0.000271486	BZW2	USP47
		6.01768e-06	-0.0866074	0.379	0.413	0.214542	BZW2	DUSP16
		3.2991e-10	-0.0871302	0.323	0.37	1.17619e-05	BZW2	NBR1
		8.06008e-12	-0.0871598	0.258	0.303	2.87358e-07	BZW2	HBS1L
		2.82908e-07	-0.0872951	0.675	0.59	0.0100862	BZW2	MT-ND5
		1.08824e-15	-0.0873916	0.357	0.418	3.8798e-11	BZW2	MIER1
		5.03737e-16	-0.0874614	0.412	0.475	1.79592e-11	BZW2	ACTR3
		1.6053e-09	-0.0875635	0.304	0.348	5.72322e-05	BZW2	SIAH1
		4.83974e-14	-0.08757	0.314	0.368	1.72546e-09	BZW2	IST1
		0.00131221	-0.0876158	0.683	0.608	1	BZW2	LHFPL3-AS1
		1.38708e-06	-0.0876515	0.482	0.518	0.0494522	BZW2	HS2ST1
		0.000171129	-0.0878274	0.428	0.459	1	BZW2	MAGED1
		2.42363e-14	-0.0880892	0.317	0.371	8.64073e-10	BZW2	HBP1
		5.04559e-09	-0.0881492	0.28	0.32	0.000179885	BZW2	SACM1L
		6.93365e-12	-0.0883846	0.45	0.503	2.47199e-07	BZW2	ARHGEF7
		4.62921e-10	-0.0885409	0.329	0.372	1.65041e-05	BZW2	DNAJC10
		1.63742e-17	-0.0889088	0.305	0.366	5.83772e-13	BZW2	CHMP3
		0.00111612	-0.0892895	0.426	0.454	1	BZW2	OFD1
		2.55182e-07	-0.0893128	0.514	0.551	0.00909774	BZW2	CTDSPL
		7.68016e-07	-0.0893183	0.635	0.68	0.0273813	BZW2	THOC2
		2.61363e-10	-0.0894298	0.582	0.613	9.31812e-06	BZW2	NAP1L1
		2.83196e-07	-0.0897816	0.334	0.372	0.0100965	BZW2	DENND6A
		3.14577e-17	-0.090047	0.568	0.627	1.12153e-12	BZW2	BTD
		1.55313e-15	-0.0900648	0.369	0.428	5.53722e-11	BZW2	ITGAV
		9.99097e-09	-0.0905193	0.422	0.464	0.000356198	BZW2	TP53BP1
		9.49137e-17	-0.0907091	0.362	0.425	3.38386e-12	BZW2	REEP5
		1.28066e-06	-0.0907308	0.499	0.534	0.0456582	BZW2	ATR
		8.16696e-21	-0.0908776	0.619	0.689	2.91168e-16	BZW2	LRRFIP2
		4.24363e-05	-0.0909368	0.386	0.416	1	BZW2	LCOR
		1.14263e-07	-0.0910312	0.348	0.388	0.00407371	BZW2	HLCS
		2.71818e-14	-0.0910522	0.304	0.355	9.69084e-10	BZW2	IGBP1
		2.35472e-07	-0.09128	0.376	0.417	0.00839505	BZW2	APLP2
		1.06945e-12	-0.0913631	0.432	0.486	3.81279e-08	BZW2	TPST1
		1.62157e-05	-0.0914326	0.317	0.347	0.578121	BZW2	CTPS2
		1.25902e-15	-0.0916932	0.27	0.323	4.48865e-11	BZW2	LAMB2
		8.35938e-13	-0.0928292	0.316	0.369	2.98028e-08	BZW2	CRYZL1
		1.92054e-14	-0.0932378	0.366	0.423	6.84711e-10	BZW2	WASL
		4.13941e-14	-0.0934909	0.263	0.313	1.47578e-09	BZW2	PAIP1
		7.30153e-17	-0.0935065	0.431	0.494	2.60314e-12	BZW2	ZCCHC17
		1.81656e-12	-0.0938992	0.408	0.456	6.4764e-08	BZW2	AGFG1
		1.88419e-10	-0.0939436	0.479	0.527	6.71751e-06	BZW2	PDCD6
		5.29766e-10	-0.094113	0.603	0.643	1.88872e-05	BZW2	PTTG1IP
		2.07676e-15	-0.094159	0.368	0.427	7.40408e-11	BZW2	SEPTIN11
		6.54559e-25	-0.0942423	0.842	0.848	2.33363e-20	BZW2	HNRNPA2B1
		1.57642e-11	-0.0948333	0.332	0.383	5.62025e-07	BZW2	CTCF
		1.93631e-20	-0.0949465	0.339	0.407	6.90332e-16	BZW2	COPB1
		3.01605e-15	-0.0950531	0.31	0.367	1.07528e-10	BZW2	XPNPEP3
		9.03825e-67	-0.0962277	0.652	0.744	3.22232e-62	BZW2	LSAMP
		2.23051e-11	-0.0964615	0.462	0.513	7.9522e-07	BZW2	PCBP2
		4.42883e-08	-0.0965276	0.27	0.303	0.00157897	BZW2	ARMCX5-GPRASP2
		8.49518e-09	-0.0968718	0.364	0.405	0.00030287	BZW2	SLX4IP
		1.98298e-09	-0.0974658	0.669	0.704	7.06972e-05	BZW2	CCDC91
		3.68164e-09	-0.0975571	0.662	0.706	0.000131258	BZW2	MBNL2
		5.13446e-09	-0.0975921	0.325	0.367	0.000183054	BZW2	VEZT
		4.4566e-06	-0.0978798	0.276	0.305	0.158887	BZW2	C11orf80
		2.42212e-09	-0.0979508	0.384	0.43	8.63533e-05	BZW2	CHM
		4.368e-13	-0.0979948	0.294	0.344	1.55728e-08	BZW2	COG6
		2.69717e-09	-0.0983482	0.488	0.533	9.61594e-05	BZW2	NUBPL
		9.48955e-07	-0.0985778	0.582	0.609	0.0338321	BZW2	NUCKS1
		0.000103133	-0.0988021	0.37	0.395	1	BZW2	AGO4
		2.91705e-17	-0.0989821	0.338	0.402	1.03999e-12	BZW2	TSG101
		2.93547e-12	-0.0991517	0.373	0.426	1.04655e-07	BZW2	CAND1
		2.94021e-13	-0.0992124	0.355	0.406	1.04824e-08	BZW2	DAG1
		8.22454e-19	-0.0992315	0.424	0.492	2.93221e-14	BZW2	YTHDF2
		1.66688e-13	-0.0993037	0.301	0.35	5.94277e-09	BZW2	WDSUB1
		2.56274e-47	-0.0997435	0.32	0.416	9.13668e-43	BZW2	MAP2
		2.40391e-13	-0.0997695	0.301	0.35	8.57044e-09	BZW2	EIF3M
		6.06481e-10	-0.0998842	0.285	0.327	2.16223e-05	BZW2	EXT2
		8.38266e-09	-0.100286	0.331	0.376	0.000298859	BZW2	GOLGA2
		6.40559e-07	-0.100361	0.278	0.312	0.0228372	BZW2	FAM27C
		1.99666e-15	-0.100756	0.324	0.382	7.11848e-11	BZW2	ZC3H15
		9.37613e-06	-0.100834	0.784	0.796	0.334278	BZW2	GPNMB
		4.89031e-18	-0.100896	0.362	0.428	1.74349e-13	BZW2	SPTAN1
		2.97037e-21	-0.100943	0.265	0.328	1.059e-16	BZW2	PSMC6
		7.55376e-05	-0.101048	0.283	0.304	1	BZW2	CADPS2
		8.11032e-13	-0.101086	0.314	0.367	2.89149e-08	BZW2	GLB1
		3.99189e-08	-0.101211	0.306	0.344	0.00142319	BZW2	PPP3CB
		4.79216e-13	-0.101335	0.359	0.411	1.7085e-08	BZW2	SP3
		1.90548e-07	-0.101518	0.612	0.653	0.00679341	BZW2	HUWE1
		3.116e-07	-0.10171	0.636	0.662	0.0111092	BZW2	C20orf194
		1.12535e-15	-0.10208	0.366	0.422	4.01211e-11	BZW2	CEP85L
		4.01551e-08	-0.10226	0.369	0.41	0.00143161	BZW2	BTAF1
		1.26758e-07	-0.102274	0.379	0.42	0.00451919	BZW2	PTPN9
		2.80195e-11	-0.102288	0.451	0.504	9.9895e-07	BZW2	SNX1
		4.69285e-13	-0.102467	0.284	0.334	1.6731e-08	BZW2	LRRC28
		8.39976e-10	-0.103211	0.587	0.63	2.99468e-05	BZW2	EPS15
		4.09119e-09	-0.103465	0.362	0.403	0.000145859	BZW2	RIC1
		4.7494e-10	-0.103689	0.381	0.429	1.69326e-05	BZW2	WDR20
		1.84503e-22	-0.103854	0.36	0.428	6.57792e-18	BZW2	DDX3X
		2.75653e-05	-0.103997	0.558	0.588	0.982757	BZW2	TBC1D14
		1.31093e-08	-0.104018	0.821	0.852	0.000467372	BZW2	N4BP2L2
		5.82277e-57	-0.104401	0.398	0.529	2.07593e-52	BZW2	TRA2A
		4.5234e-10	-0.104663	0.267	0.31	1.61268e-05	BZW2	RNF8
		2.00263e-10	-0.104728	0.455	0.504	7.13979e-06	BZW2	TM9SF3
		1.89164e-09	-0.104755	0.367	0.409	6.74407e-05	BZW2	FLG-AS1
		2.95443e-13	-0.105077	0.365	0.418	1.05331e-08	BZW2	TOGARAM1
		1.84013e-09	-0.105935	0.492	0.532	6.56044e-05	BZW2	TNRC18
		6.82496e-13	-0.10673	0.279	0.327	2.43323e-08	BZW2	CSNK1G2
		0.000626764	-0.106913	0.419	0.445	1	BZW2	EPB41
		2.83758e-10	-0.107017	0.271	0.312	1.01165e-05	BZW2	USP12
		6.91058e-05	-0.107029	0.351	0.382	1	BZW2	NEDD9
		8.91577e-18	-0.107104	0.254	0.313	3.17865e-13	BZW2	AIMP1
		1.09094e-09	-0.107458	0.379	0.421	3.88942e-05	BZW2	TRIM56
		3.54961e-06	-0.107996	0.74	0.775	0.126551	BZW2	IGF1R
		2.84944e-05	-0.108214	0.679	0.701	1	BZW2	DISC1
		1.12484e-05	-0.108272	0.31	0.339	0.401029	BZW2	LRP1
		3.15003e-18	-0.10867	0.246	0.301	1.12305e-13	BZW2	TRNAU1AP
		6.62976e-15	-0.108917	0.424	0.477	2.36364e-10	BZW2	SNX14
		3.66269e-11	-0.109051	0.348	0.398	1.30582e-06	BZW2	P4HA1
		2.96519e-30	-0.109177	0.249	0.322	1.05715e-25	BZW2	MKRN1
		4.47324e-17	-0.109291	0.25	0.302	1.5948e-12	BZW2	TUG1
		1.35137e-19	-0.109521	0.259	0.319	4.81791e-15	BZW2	MFSD14A
		5.30741e-06	-0.109757	0.363	0.4	0.18922	BZW2	CKAP5
		2.34433e-18	-0.1099	0.317	0.38	8.358e-14	BZW2	GRSF1
		1.32892e-06	-0.11014	0.51	0.544	0.0473787	BZW2	TMEM131
		2.30718e-11	-0.110341	0.345	0.392	8.22557e-07	BZW2	ZMYND11
		8.06388e-11	-0.110607	0.285	0.328	2.87493e-06	BZW2	TAB2
		7.48265e-11	-0.1108	0.68	0.718	2.66772e-06	BZW2	FNBP4
		3.62236e-18	-0.111206	0.317	0.379	1.29144e-13	BZW2	ACADVL
		1.37249e-14	-0.111976	0.463	0.524	4.89319e-10	BZW2	NBEAL1
		2.13381e-22	-0.112058	0.305	0.371	7.60745e-18	BZW2	NAA50
		1.25463e-12	-0.112572	0.481	0.542	4.47302e-08	BZW2	DTNBP1
		7.47337e-13	-0.112688	0.359	0.41	2.6644e-08	BZW2	UBN1
		9.12274e-17	-0.113143	0.403	0.459	3.25244e-12	BZW2	CAB39
		1.66522e-09	-0.113344	0.563	0.607	5.93685e-05	BZW2	ZNF292
		7.05841e-20	-0.113538	0.321	0.388	2.51647e-15	BZW2	PEPD
		2.36599e-11	-0.114236	0.555	0.599	8.43524e-07	BZW2	WAC
		3.24062e-26	-0.11456	0.285	0.355	1.15534e-21	BZW2	POLR2A
		4.16181e-13	-0.114596	0.309	0.362	1.48377e-08	BZW2	RARS2
		1.95665e-21	-0.114634	0.465	0.534	6.97583e-17	BZW2	NFE2L2
		9.4009e-19	-0.11483	0.459	0.52	3.35161e-14	BZW2	NEK1
		9.5979e-16	-0.115332	0.53	0.591	3.42184e-11	BZW2	HECTD1
		4.66966e-15	-0.11561	0.458	0.517	1.66483e-10	BZW2	PAK2
		7.02207e-15	-0.11561	0.38	0.443	2.50351e-10	BZW2	PTPN1
		5.9175e-08	-0.115648	0.278	0.311	0.00210971	BZW2	ZNF562
		1.84786e-11	-0.115859	0.368	0.419	6.58801e-07	BZW2	OIP5-AS1
		2.21175e-16	-0.115988	0.339	0.398	7.88531e-12	BZW2	ATF7
		0.000256738	-0.116306	0.4	0.422	1	BZW2	CFAP44
		6.24101e-15	-0.116415	0.31	0.361	2.22504e-10	BZW2	AFTPH
		5.15728e-10	-0.116457	0.744	0.768	1.83867e-05	BZW2	MAP4
		1.53549e-13	-0.11654	0.295	0.344	5.47433e-09	BZW2	SLC38A6
		6.23798e-23	-0.116789	0.351	0.426	2.22396e-18	BZW2	YY1
		3.84416e-10	-0.116829	0.394	0.437	1.37052e-05	BZW2	ANO10
		2.99908e-08	-0.116994	0.459	0.499	0.00106923	BZW2	TOM1L2
		1.78178e-14	-0.11721	0.262	0.312	6.35239e-10	BZW2	MRPS31
		1.61868e-15	-0.11722	0.524	0.585	5.77091e-11	BZW2	HNRNPD
		2.16653e-15	-0.117849	0.452	0.513	7.7241e-11	BZW2	ANXA4
		1.38156e-10	-0.117901	0.545	0.6	4.92553e-06	BZW2	TJP1
		1.99265e-15	-0.118037	0.36	0.421	7.10418e-11	BZW2	VPS36
		4.1303e-18	-0.118078	0.555	0.617	1.47253e-13	BZW2	CAPZB
		1.85076e-19	-0.118374	0.664	0.719	6.59833e-15	BZW2	TBC1D22A
		3.84468e-10	-0.118577	0.588	0.606	1.3707e-05	BZW2	TBCA
		2.25323e-10	-0.118762	0.391	0.436	8.03323e-06	BZW2	DIP2A
		1.19877e-09	-0.119009	0.276	0.315	4.27385e-05	BZW2	KIAA0586
		1.73489e-29	-0.119052	0.539	0.613	6.18523e-25	BZW2	SPRED1
		5.53372e-11	-0.11929	0.726	0.759	1.97288e-06	BZW2	ZKSCAN1
		7.6858e-09	-0.119494	0.339	0.38	0.000274014	BZW2	FKBP9
		6.43145e-17	-0.119933	0.459	0.526	2.29294e-12	BZW2	USP8
		9.88033e-11	-0.120156	0.281	0.325	3.52253e-06	BZW2	CRLS1
		1.34706e-15	-0.120444	0.395	0.456	4.80253e-11	BZW2	TAPBP
		3.27698e-19	-0.120529	0.478	0.549	1.16831e-14	BZW2	MAX
		4.54832e-24	-0.120713	0.324	0.397	1.62157e-19	BZW2	MTCH2
		3.25645e-10	-0.120757	0.603	0.654	1.16099e-05	BZW2	SLTM
		3.38577e-25	-0.121106	0.739	0.78	1.20709e-20	BZW2	MAML3
		1.18572e-15	-0.121342	0.291	0.346	4.22734e-11	BZW2	PIGT
		3.23584e-17	-0.121432	0.266	0.318	1.15364e-12	BZW2	TAF7
		1.3715e-11	-0.121496	0.481	0.537	4.88967e-07	BZW2	ETFA
		6.61036e-15	-0.121649	0.381	0.433	2.35672e-10	BZW2	RCN2
		1.23099e-08	-0.122031	0.283	0.32	0.000438872	BZW2	TRIP4
		0.00865748	-0.122248	0.527	0.545	1	BZW2	SNX29
		2.66029e-11	-0.122417	0.67	0.649	9.48446e-07	BZW2	R3HDM2
		2.07339e-09	-0.122596	0.606	0.66	7.39205e-05	BZW2	CTNNA1
		2.3625e-12	-0.122674	0.283	0.327	8.42277e-08	BZW2	DDOST
		2.54666e-10	-0.122677	0.277	0.321	9.07935e-06	BZW2	TBC1D20
		1.44445e-20	-0.122697	0.711	0.76	5.14977e-16	BZW2	KMT2E
		3.57994e-13	-0.122714	0.321	0.373	1.27632e-08	BZW2	SMARCB1
		1.48492e-14	-0.123215	0.332	0.387	5.29404e-10	BZW2	MTG1
		2.15032e-20	-0.123438	0.271	0.334	7.66631e-16	BZW2	APPL1
		1.79025e-09	-0.123481	0.551	0.593	6.3826e-05	BZW2	RALGAPA1
		1.26806e-13	-0.123528	0.455	0.507	4.5209e-09	BZW2	PACS1
		8.45162e-06	-0.123588	0.574	0.599	0.301317	BZW2	ROBO1
		1.51051e-12	-0.123594	0.415	0.464	5.38528e-08	BZW2	TANK
		4.67931e-21	-0.123792	0.302	0.366	1.66827e-16	BZW2	SLC25A26
		4.38506e-05	-0.123803	0.317	0.345	1	BZW2	DGKD
		6.29799e-09	-0.123854	0.419	0.461	0.000224536	BZW2	FAM120B
		1.86582e-16	-0.124191	0.257	0.309	6.65203e-12	BZW2	BAG6
		4.49674e-21	-0.124291	0.444	0.517	1.60318e-16	BZW2	SNX6
		1.58842e-05	-0.125026	0.545	0.575	0.566303	BZW2	CCNL2
		4.87362e-21	-0.125946	0.374	0.442	1.73754e-16	BZW2	SH3BGRL
		4.47929e-14	-0.12618	0.268	0.316	1.59696e-09	BZW2	MED14
		2.23541e-16	-0.126372	0.315	0.369	7.96968e-12	BZW2	RAD23A
		4.22643e-18	-0.126773	0.369	0.435	1.50681e-13	BZW2	NUTM2A-AS1
		9.22642e-12	-0.12709	0.338	0.384	3.2894e-07	BZW2	WDR37
		4.51431e-31	-0.127133	0.8	0.841	1.60944e-26	BZW2	CHD9
		1.07581e-15	-0.127367	0.362	0.421	3.83547e-11	BZW2	ORMDL1
		5.28245e-25	-0.127399	0.449	0.516	1.8833e-20	BZW2	DIAPH2
		2.08028e-15	-0.127412	0.31	0.36	7.41661e-11	BZW2	TXNL4A
		6.14408e-12	-0.127549	0.292	0.337	2.19049e-07	BZW2	CYP51A1
		1.38757e-14	-0.127689	0.317	0.373	4.94698e-10	BZW2	SUPT20H
		7.38625e-18	-0.128853	0.358	0.415	2.63334e-13	BZW2	GPD2
		9.14616e-13	-0.129063	0.261	0.305	3.26079e-08	BZW2	NFIB
		4.44144e-31	-0.129089	0.447	0.531	1.58346e-26	BZW2	FXR1
		2.73767e-19	-0.129324	0.619	0.681	9.76034e-15	BZW2	CTBP2
		3.16113e-08	-0.129433	0.44	0.488	0.001127	BZW2	PRKAR2A
		2.41174e-16	-0.129754	0.322	0.378	8.59832e-12	BZW2	IL6ST
		0.00482551	-0.129843	0.294	0.307	1	BZW2	NDUFB9
		2.46461e-10	-0.129906	0.557	0.593	8.78684e-06	BZW2	MEF2A
		9.81973e-05	-0.130007	0.504	0.523	1	BZW2	GABPB1-AS1
		1.10447e-20	-0.130517	0.318	0.383	3.93766e-16	BZW2	TXNRD1
		5.83639e-19	-0.130557	0.254	0.311	2.08079e-14	BZW2	PNKD
		6.85676e-15	-0.130766	0.44	0.497	2.44457e-10	BZW2	ATP2C1
		6.3561e-23	-0.131193	0.569	0.638	2.26608e-18	BZW2	SEC31A
		1.82038e-11	-0.131327	0.533	0.574	6.49003e-07	BZW2	TMEM14B
		3.40321e-22	-0.131775	0.331	0.396	1.21331e-17	BZW2	EIF3D
		2.6654e-20	-0.131783	0.525	0.587	9.50268e-16	BZW2	CLTC
		3.8176e-22	-0.131874	0.247	0.307	1.36105e-17	BZW2	ADSL
		7.24099e-21	-0.132748	0.308	0.367	2.58156e-16	BZW2	RYBP
		1.37393e-19	-0.132817	0.405	0.472	4.89833e-15	BZW2	PAPOLA
		8.77537e-13	-0.132971	0.496	0.544	3.1286e-08	BZW2	PIK3CB
		2.69608e-19	-0.133061	0.508	0.577	9.61208e-15	BZW2	UBXN4
		7.75987e-12	-0.133144	0.304	0.349	2.76655e-07	BZW2	CCDC93
		1.29036e-10	-0.133195	0.449	0.494	4.60038e-06	BZW2	BMPR1A
		2.4793e-21	-0.133343	0.351	0.421	8.83919e-17	BZW2	NDFIP1
		1.03849e-05	-0.133434	0.523	0.562	0.370242	BZW2	SMAD2
		2.62309e-12	-0.133901	0.345	0.393	9.35185e-08	BZW2	AP3S2
		1.04224e-18	-0.133958	0.29	0.348	3.71578e-14	BZW2	MRPL1
		3.19201e-16	-0.134002	0.403	0.459	1.13802e-11	BZW2	SEC24B
		2.44867e-15	-0.134047	0.258	0.305	8.72998e-11	BZW2	ADGRE5
		8.47807e-12	-0.134214	0.542	0.588	3.0226e-07	BZW2	SUMF1
		1.39092e-13	-0.134371	0.414	0.463	4.95891e-09	BZW2	UBE2I
		1.21539e-25	-0.134376	0.323	0.39	4.33312e-21	BZW2	MTPN
		5.99192e-09	-0.134425	0.691	0.708	0.000213624	BZW2	ZMYND8
		6.25503e-17	-0.134484	0.501	0.567	2.23004e-12	BZW2	ACIN1
		8.28831e-12	-0.134638	0.391	0.431	2.95495e-07	BZW2	ERGIC3
		9.44529e-16	-0.134971	0.321	0.376	3.36743e-11	BZW2	SLC25A24
		1.09988e-09	-0.135406	0.556	0.583	3.92129e-05	BZW2	P4HB
		6.30961e-11	-0.135519	0.277	0.319	2.2495e-06	BZW2	CLCN6
		3.3918e-22	-0.135591	0.495	0.564	1.20925e-17	BZW2	MAPK1
		1.33919e-20	-0.135829	0.519	0.579	4.77447e-16	BZW2	GNAS
		1.95621e-24	-0.135861	0.28	0.347	6.97427e-20	BZW2	TRAM1
		1.89082e-11	-0.135899	0.295	0.335	6.74116e-07	BZW2	MAGI3
		2.2491e-26	-0.136214	0.249	0.317	8.01848e-22	BZW2	PNPLA8
		2.66726e-19	-0.137783	0.312	0.372	9.50933e-15	BZW2	TNKS2
		0.00554069	-0.137867	0.607	0.619	1	BZW2	SLC23A2
		1.26341e-13	-0.137966	0.444	0.499	4.50431e-09	BZW2	DERA
		1.78919e-06	-0.138059	0.489	0.515	0.0637882	BZW2	BRI3
		6.51768e-13	-0.138206	0.483	0.538	2.32368e-08	BZW2	CUL1
		3.28444e-06	-0.138252	0.455	0.481	0.117097	BZW2	PILRB
		2.71606e-36	-0.138552	0.54	0.629	9.68331e-32	BZW2	TRIM2
		6.94343e-17	-0.138579	0.289	0.345	2.47547e-12	BZW2	SLC25A17
		6.48222e-13	-0.138722	0.452	0.503	2.31104e-08	BZW2	LIMS1
		1.02525e-07	-0.138896	0.335	0.366	0.0036552	BZW2	AC127035.1
		1.71165e-23	-0.138973	0.481	0.553	6.10236e-19	BZW2	EWSR1
		1.79174e-18	-0.139272	0.599	0.662	6.38793e-14	BZW2	ST5
		3.40706e-11	-0.139354	0.322	0.364	1.21468e-06	BZW2	RALGAPA2
		3.26693e-14	-0.140152	0.455	0.508	1.16472e-09	BZW2	ABI2
		2.04435e-20	-0.140185	0.399	0.458	7.2885e-16	BZW2	SKAP2
		7.90807e-05	-0.141009	0.683	0.712	1	BZW2	GNAQ
		4.4245e-20	-0.141458	0.295	0.358	1.57742e-15	BZW2	DGCR2
		2.43467e-13	-0.141503	0.622	0.668	8.6801e-09	BZW2	HDAC8
		0.00148637	-0.141609	0.662	0.681	1	BZW2	GPHN
		4.41356e-19	-0.141937	0.629	0.688	1.57352e-14	BZW2	CTNND1
		1.13748e-25	-0.142397	0.243	0.307	4.05536e-21	BZW2	PPP1R10
		9.6545e-21	-0.143193	0.254	0.314	3.44202e-16	BZW2	FAM192A
		6.65993e-33	-0.143345	0.943	0.947	2.3744e-28	BZW2	FMN1
		8.63603e-21	-0.143516	0.37	0.435	3.07892e-16	BZW2	AGAP3
		1.85221e-12	-0.143594	0.342	0.303	6.60351e-08	BZW2	HMGA2
		3.85682e-21	-0.143811	0.267	0.329	1.37503e-16	BZW2	RAB9A
		2.71076e-19	-0.143822	0.252	0.309	9.66439e-15	BZW2	SPOP
		2.27316e-17	-0.144148	0.414	0.475	8.10426e-13	BZW2	CORO1C
		3.93197e-24	-0.144228	0.468	0.54	1.40183e-19	BZW2	DHX36
		1.87805e-09	-0.144248	0.549	0.598	6.69564e-05	BZW2	GTF2F2
		6.33263e-12	-0.144288	0.397	0.446	2.25771e-07	BZW2	CREB1
		6.64647e-16	-0.144647	0.304	0.356	2.3696e-11	BZW2	DISP1
		2.08408e-19	-0.14465	0.255	0.311	7.43017e-15	BZW2	AARS
		1.52133e-28	-0.144896	0.251	0.32	5.42385e-24	BZW2	TANGO2
		1.53278e-18	-0.145054	0.299	0.357	5.46467e-14	BZW2	PSMA5
		4.36357e-23	-0.145253	0.331	0.399	1.5557e-18	BZW2	NPTN
		6.97983e-06	-0.145709	0.338	0.364	0.248845	BZW2	PRMT3
		7.8777e-19	-0.145986	0.263	0.319	2.80856e-14	BZW2	NCK1
		7.54625e-13	-0.146	0.264	0.309	2.69039e-08	BZW2	UBXN7
		8.99413e-23	-0.146349	0.365	0.434	3.20659e-18	BZW2	NHLRC3
		3.72842e-17	-0.146444	0.378	0.434	1.32925e-12	BZW2	CNTLN
		1.04378e-06	-0.1465	0.506	0.531	0.0372129	BZW2	LGALS3BP
		1.70607e-26	-0.146613	0.251	0.319	6.08248e-22	BZW2	EAPP
		1.03311e-14	-0.147122	0.579	0.62	3.68325e-10	BZW2	RTN4
		2.39013e-15	-0.147243	0.568	0.619	8.52131e-11	BZW2	NRDC
		0.00110354	-0.147252	0.339	0.364	1	BZW2	DHX33
		9.32522e-39	-0.147505	0.698	0.771	3.32463e-34	BZW2	RAB7A
		5.42448e-18	-0.147607	0.426	0.487	1.93393e-13	BZW2	HEATR5A
		3.92794e-16	-0.147901	0.53	0.583	1.40039e-11	BZW2	ADK
		1.63105e-37	-0.147966	0.396	0.481	5.81503e-33	BZW2	INTS6
		2.67861e-17	-0.14816	0.408	0.464	9.54979e-13	BZW2	PPP2R3A
		3.47169e-30	-0.14864	0.294	0.368	1.23773e-25	BZW2	SERINC1
		3.86679e-15	-0.149158	0.294	0.342	1.37859e-10	BZW2	ARL6IP4
		3.02936e-26	-0.149212	0.243	0.308	1.08003e-21	BZW2	SUGT1
		2.00662e-20	-0.149297	0.531	0.591	7.15399e-16	BZW2	C11orf49
		3.32838e-15	-0.149367	0.323	0.374	1.18664e-10	BZW2	N4BP1
		1.54732e-17	-0.149526	0.323	0.384	5.51649e-13	BZW2	RUVBL1
		3.69471e-13	-0.149723	0.355	0.396	1.31724e-08	BZW2	NT5DC3
		1.39801e-11	-0.150156	0.503	0.543	4.9842e-07	BZW2	GAB1
		1.82787e-19	-0.15072	0.259	0.313	6.51674e-15	BZW2	ST7
		9.51945e-31	-0.150911	0.347	0.429	3.39387e-26	BZW2	MFF
		2.26258e-14	-0.15128	0.296	0.345	8.06656e-10	BZW2	QPRT
		5.57251e-22	-0.151622	0.347	0.414	1.98671e-17	BZW2	ARID4A
		8.85969e-21	-0.15173	0.37	0.431	3.15866e-16	BZW2	BCAP31
		4.30629e-18	-0.151977	0.382	0.441	1.53528e-13	BZW2	TGOLN2
		2.30622e-17	-0.152353	0.354	0.407	8.22212e-13	BZW2	UBA6-AS1
		9.2297e-21	-0.152354	0.459	0.527	3.29057e-16	BZW2	WASF2
		2.69463e-25	-0.152977	0.261	0.325	9.60689e-21	BZW2	VCL
		2.80843e-14	-0.15298	0.296	0.346	1.00126e-09	BZW2	PACS2
		6.41629e-18	-0.152984	0.358	0.418	2.28754e-13	BZW2	ARMC8
		8.47759e-15	-0.153072	0.418	0.475	3.02243e-10	BZW2	RNF19A
		2.19966e-18	-0.153253	0.337	0.399	7.84224e-14	BZW2	RTF2
		7.71079e-26	-0.153363	0.237	0.302	2.74905e-21	BZW2	BLOC1S6
		1.69875e-25	-0.153757	0.24	0.305	6.0564e-21	BZW2	HMGXB4
		2.40325e-17	-0.153936	0.439	0.498	8.56805e-13	BZW2	MAN1A2
		8.59305e-15	-0.154067	0.32	0.363	3.06359e-10	BZW2	VDAC1
		1.9793e-19	-0.154076	0.36	0.421	7.0566e-15	BZW2	TSPAN3
		3.00022e-13	-0.15414	0.515	0.556	1.06964e-08	BZW2	RAPGEF2
		1.87342e-11	-0.154455	0.387	0.431	6.67913e-07	BZW2	SIK2
		6.44707e-25	-0.154585	0.509	0.578	2.29851e-20	BZW2	ATG7
		1.70552e-19	-0.154626	0.401	0.454	6.08052e-15	BZW2	SARAF
		2.62773e-09	-0.155056	0.317	0.355	9.36837e-05	BZW2	UHRF2
		1.14529e-27	-0.15529	0.24	0.306	4.08318e-23	BZW2	STMP1
		8.29715e-25	-0.155604	0.44	0.513	2.9581e-20	BZW2	C11orf58
		0.000192971	-0.155764	0.326	0.349	1	BZW2	ANP32B
		7.8043e-33	-0.155843	0.344	0.427	2.78239e-28	BZW2	KPNA4
		1.78642e-14	-0.156271	0.412	0.378	6.36895e-10	BZW2	SSU72
		6.44955e-16	-0.156483	0.439	0.494	2.29939e-11	BZW2	SOS2
		2.05792e-18	-0.156658	0.37	0.429	7.33689e-14	BZW2	DYNC1I2
		3.96882e-18	-0.157629	0.25	0.303	1.41496e-13	BZW2	ZDHHC7
		2.3073e-19	-0.157887	0.324	0.385	8.226e-15	BZW2	SMC3
		1.43268e-24	-0.158278	0.297	0.367	5.10779e-20	BZW2	MED4
		3.95252e-23	-0.158321	0.476	0.543	1.40915e-18	BZW2	SERP1
		8.42201e-08	-0.158634	0.412	0.445	0.00300262	BZW2	HMGN1
		2.23386e-14	-0.15905	0.606	0.653	7.96417e-10	BZW2	RSRP1
		5.37174e-21	-0.159079	0.244	0.302	1.91513e-16	BZW2	SNF8
		1.95462e-16	-0.159183	0.315	0.369	6.96863e-12	BZW2	PPARD
		1.58701e-22	-0.159522	0.301	0.366	5.65799e-18	BZW2	LTBR
		1.1407e-17	-0.159825	0.391	0.446	4.06683e-13	BZW2	PCNX1
		4.2467e-28	-0.160148	0.299	0.368	1.51404e-23	BZW2	EPB41L2
		1.24997e-25	-0.160313	0.318	0.388	4.4564e-21	BZW2	XPC
		4.61976e-20	-0.160474	0.609	0.667	1.64704e-15	BZW2	HERC2
		9.12551e-17	-0.160569	0.426	0.482	3.25343e-12	BZW2	WDFY2
		4.32098e-14	-0.160743	0.475	0.531	1.54052e-09	BZW2	MECP2
		8.46536e-26	-0.161085	0.304	0.374	3.01807e-21	BZW2	TM2D1
		1.39528e-10	-0.161271	0.55	0.583	4.97447e-06	BZW2	PARD3B
		1.83467e-13	-0.161469	0.269	0.315	6.54097e-09	BZW2	ANKRD13D
		5.20821e-27	-0.161643	0.25	0.317	1.85683e-22	BZW2	LASP1
		3.57184e-14	-0.161653	0.434	0.489	1.27343e-09	BZW2	CD2AP
		3.10106e-15	-0.162212	0.336	0.39	1.10559e-10	BZW2	MBTPS1
		8.48774e-20	-0.162596	0.314	0.376	3.02605e-15	BZW2	ECHDC1
		1.19227e-19	-0.162722	0.39	0.451	4.25069e-15	BZW2	TTLL5
		2.20237e-23	-0.163006	0.42	0.494	7.8519e-19	BZW2	SLC25A36
		6.94902e-28	-0.163384	0.408	0.485	2.47747e-23	BZW2	USO1
		2.65284e-30	-0.163667	0.253	0.325	9.45792e-26	BZW2	IFNAR2
		7.94874e-25	-0.163893	0.547	0.61	2.83388e-20	BZW2	AMBRA1
		2.16099e-22	-0.165174	0.562	0.627	7.70437e-18	BZW2	ZFAND6
		1.1429e-07	-0.165187	0.393	0.436	0.00407466	BZW2	CHPT1
		3.33468e-16	-0.165379	0.343	0.398	1.18888e-11	BZW2	RBL2
		2.87709e-30	-0.165397	0.572	0.651	1.02574e-25	BZW2	SRSF4
		2.06018e-37	-0.165925	0.584	0.651	7.34496e-33	BZW2	PRKD1
		1.39967e-27	-0.166234	0.265	0.331	4.9901e-23	BZW2	WDR1
		1.42062e-35	-0.166726	0.418	0.5	5.06478e-31	BZW2	CLIC4
		2.15299e-24	-0.166827	0.419	0.492	7.67583e-20	BZW2	TRIP11
		1.44661e-14	-0.16693	0.269	0.317	5.15747e-10	BZW2	LTBP3
		8.79e-21	-0.167675	0.517	0.577	3.13381e-16	BZW2	MRTFA
		5.55067e-26	-0.167728	0.309	0.378	1.97893e-21	BZW2	MIRLET7BHG
		2.3145e-27	-0.167887	0.245	0.309	8.25167e-23	BZW2	PA2G4
		1.34968e-18	-0.168817	0.29	0.343	4.81186e-14	BZW2	OSTC
		1.9964e-22	-0.169341	0.359	0.427	7.11758e-18	BZW2	MESD
		4.24817e-29	-0.169377	0.516	0.596	1.51456e-24	BZW2	HEXA
		5.15574e-16	-0.169431	0.271	0.32	1.83812e-11	BZW2	VPS39
		1.24634e-23	-0.169806	0.537	0.601	4.44346e-19	BZW2	USP9X
		1.18925e-27	-0.169862	0.364	0.431	4.2399e-23	BZW2	EIF4G2
		3.81821e-19	-0.169871	0.618	0.661	1.36127e-14	BZW2	GLS
		2.06347e-24	-0.170166	0.385	0.458	7.35669e-20	BZW2	YTHDC1
		4.03384e-25	-0.171121	0.745	0.792	1.43814e-20	BZW2	ANKRD28
		1.30083e-20	-0.171351	0.303	0.363	4.6377e-16	BZW2	GLCE
		2.63615e-09	-0.171453	0.343	0.381	9.39842e-05	BZW2	MLLT6
		7.31513e-20	-0.171844	0.267	0.322	2.60799e-15	BZW2	LMAN2
		3.66155e-14	-0.172041	0.622	0.661	1.30542e-09	BZW2	PEAK1
		2.93852e-34	-0.172103	0.78	0.822	1.04764e-29	BZW2	TNRC6B
		6.30124e-16	-0.172277	0.461	0.504	2.24652e-11	BZW2	CLTA
		7.12535e-26	-0.17258	0.313	0.383	2.54033e-21	BZW2	PAPSS1
		3.28114e-16	-0.172702	0.372	0.428	1.16979e-11	BZW2	TTC7B
		7.41053e-30	-0.172984	0.46	0.543	2.642e-25	BZW2	DYNC1LI2
		2.5561e-18	-0.173152	0.316	0.373	9.11301e-14	BZW2	GATAD1
		5.23457e-35	-0.173285	0.321	0.404	1.86623e-30	BZW2	MAP3K13
		8.6855e-18	-0.173435	0.398	0.454	3.09656e-13	BZW2	CTDSPL2
		3.20006e-29	-0.173921	0.457	0.529	1.14088e-24	BZW2	CCND3
		4.71723e-20	-0.174047	0.282	0.342	1.68179e-15	BZW2	BAZ2A
		2.42103e-21	-0.174062	0.339	0.399	8.63146e-17	BZW2	ATP5F1C
		0.00174161	-0.174246	0.715	0.707	1	BZW2	MLANA
		8.58212e-26	-0.17445	0.442	0.512	3.0597e-21	BZW2	ELF2
		1.73737e-71	-0.174538	0.748	0.838	6.19408e-67	BZW2	ST3GAL6
		7.96562e-50	-0.174752	0.556	0.648	2.8399e-45	BZW2	GPR137B
		2.05026e-33	-0.175298	0.321	0.403	7.30957e-29	BZW2	SRP54
		7.78151e-29	-0.176208	0.235	0.303	2.77426e-24	BZW2	PPIL2
		1.63809e-19	-0.176211	0.307	0.363	5.84011e-15	BZW2	USP40
		3.5389e-29	-0.176237	0.323	0.396	1.26169e-24	BZW2	PSMA6
		4.44392e-13	-0.176562	0.645	0.682	1.58435e-08	BZW2	RNF213
		9.15444e-17	-0.176702	0.411	0.469	3.26374e-12	BZW2	ENOX2
		4.50051e-13	-0.176951	0.377	0.429	1.60452e-08	BZW2	KLHL24
		8.96928e-21	-0.17712	0.679	0.729	3.19773e-16	BZW2	GNB1
		2.35387e-27	-0.177281	0.32	0.391	8.39201e-23	BZW2	ZC3H14
		3.10483e-23	-0.177317	0.282	0.346	1.10693e-18	BZW2	RBCK1
		1.68614e-19	-0.177576	0.312	0.367	6.01143e-15	BZW2	RAB5C
		1.51549e-37	-0.177961	0.564	0.633	5.40302e-33	BZW2	HNRNPDL
		8.86602e-31	-0.177972	0.266	0.337	3.16091e-26	BZW2	NUDC
		1.23345e-36	-0.178071	0.3	0.381	4.39748e-32	BZW2	SYNE1
		2.01026e-17	-0.178691	0.627	0.668	7.16698e-13	BZW2	ATM
		7.41412e-31	-0.179324	0.372	0.446	2.64328e-26	BZW2	SELENOF
		3.43993e-33	-0.179427	0.606	0.68	1.2264e-28	BZW2	TMEM87A
		5.72668e-27	-0.179557	0.24	0.307	2.04168e-22	BZW2	GORASP2
		3.50853e-20	-0.179755	0.468	0.522	1.25086e-15	BZW2	USP15
		3.64695e-15	-0.179792	0.563	0.608	1.30021e-10	BZW2	SCAPER
		3.46884e-29	-0.179973	0.546	0.615	1.23671e-24	BZW2	ZNF148
		5.31003e-30	-0.180346	0.253	0.324	1.89313e-25	BZW2	PPM1A
		8.60757e-29	-0.180477	0.276	0.346	3.06877e-24	BZW2	SEC23A
		8.55089e-27	-0.180782	0.284	0.352	3.04856e-22	BZW2	ZC3HAV1
		9.85967e-65	-0.180797	0.609	0.703	3.51517e-60	BZW2	CSGALNACT1
		8.20569e-48	-0.180869	0.43	0.53	2.92549e-43	BZW2	SCARB2
		1.16816e-21	-0.181072	0.264	0.324	4.16473e-17	BZW2	CEP63
		8.56277e-33	-0.182049	0.246	0.32	3.0528e-28	BZW2	PSMC1
		3.57371e-16	-0.182184	0.32	0.374	1.2741e-11	BZW2	DHX8
		1.84309e-20	-0.182202	0.276	0.33	6.57098e-16	BZW2	AL117381.1
		3.48833e-25	-0.182207	0.424	0.491	1.24366e-20	BZW2	AAK1
		1.51244e-27	-0.182829	0.411	0.478	5.39215e-23	BZW2	FBXO7
		5.34102e-17	-0.182879	0.292	0.342	1.90418e-12	BZW2	SH3RF1
		2.47766e-35	-0.18301	0.624	0.695	8.83337e-31	BZW2	KTN1
		6.12337e-67	-0.183121	0.613	0.712	2.1831e-62	BZW2	BICD1
		2.61216e-25	-0.183401	0.269	0.334	9.31287e-21	BZW2	LRRC58
		2.57851e-29	-0.183937	0.286	0.359	9.19292e-25	BZW2	HNRNPH3
		3.29239e-09	-0.184099	0.321	0.351	0.00011738	BZW2	NDUFV2
		8.78925e-20	-0.184246	0.295	0.35	3.13354e-15	BZW2	TMED9
		4.73256e-12	-0.184429	0.4	0.445	1.68725e-07	BZW2	ELP4
		5.44323e-26	-0.184702	0.493	0.566	1.94062e-21	BZW2	PARVA
		4.16629e-28	-0.185238	0.459	0.518	1.48537e-23	BZW2	EIF4A1
		1.34801e-18	-0.185552	0.526	0.585	4.80592e-14	BZW2	UBR1
		2.81599e-27	-0.185571	0.273	0.342	1.00396e-22	BZW2	LARP7
		3.68345e-34	-0.185581	0.287	0.365	1.31322e-29	BZW2	VCP
		1.00998e-34	-0.185999	0.295	0.375	3.60079e-30	BZW2	SF3B2
		9.56726e-21	-0.186112	0.313	0.371	3.41092e-16	BZW2	SEC22A
		1.48097e-26	-0.186644	0.287	0.357	5.27996e-22	BZW2	TIMMDC1
		9.7444e-50	-0.186878	0.35	0.444	3.47407e-45	BZW2	KHDRBS3
		1.21195e-27	-0.187139	0.421	0.496	4.32086e-23	BZW2	PLS3
		1.642e-12	-0.187858	0.559	0.595	5.85405e-08	BZW2	PLXNC1
		1.17855e-35	-0.187865	0.31	0.391	4.20175e-31	BZW2	SMARCA5
		1.68883e-26	-0.187879	0.365	0.439	6.02103e-22	BZW2	CSNK1E
		5.15572e-20	-0.188187	0.527	0.584	1.83812e-15	BZW2	PHC3
		2.68828e-32	-0.188242	0.487	0.56	9.58426e-28	BZW2	WWTR1
		2.65349e-28	-0.188372	0.495	0.568	9.46023e-24	BZW2	MNAT1
		1.86712e-13	-0.189561	0.371	0.416	6.65664e-09	BZW2	ZNF83
		5.72199e-22	-0.189793	0.402	0.467	2.04e-17	BZW2	DICER1
		2.7846e-34	-0.190781	0.581	0.637	9.92767e-30	BZW2	EIF3A
		2.54545e-08	-0.190784	0.79	0.646	0.000907503	BZW2	MT-CYB
		7.92437e-22	-0.191144	0.262	0.32	2.8252e-17	BZW2	PPT1
		3.65312e-20	-0.191735	0.443	0.508	1.30241e-15	BZW2	SPART
		6.44844e-12	-0.193146	0.263	0.308	2.299e-07	BZW2	SWI5
		6.71977e-31	-0.193476	0.518	0.588	2.39573e-26	BZW2	LINC00513
		3.86551e-22	-0.193885	0.321	0.379	1.37813e-17	BZW2	NOL7
		4.9744e-19	-0.194191	0.334	0.385	1.77347e-14	BZW2	TOMM20
		1.72704e-22	-0.194199	0.522	0.586	6.15726e-18	BZW2	PIAS1
		2.2328e-25	-0.194283	0.318	0.388	7.96039e-21	BZW2	PARL
		5.42498e-32	-0.194399	0.288	0.362	1.93411e-27	BZW2	ARHGAP10
		0.00314303	-0.194735	0.641	0.672	1	BZW2	ASXL1
		2.35002e-29	-0.194801	0.25	0.32	8.37829e-25	BZW2	GUSB
		6.4723e-37	-0.195167	0.709	0.766	2.3075e-32	BZW2	UBL3
		3.11751e-28	-0.195452	0.398	0.471	1.11146e-23	BZW2	DNAJB14
		2.40576e-23	-0.195454	0.282	0.337	8.57701e-19	BZW2	PTPRK
		2.28504e-21	-0.19614	0.53	0.586	8.14663e-17	BZW2	TBCK
		1.11071e-20	-0.196224	0.456	0.519	3.95989e-16	BZW2	UACA
		2.66463e-25	-0.196238	0.28	0.342	9.49992e-21	BZW2	ARHGEF3
		7.42503e-18	-0.196359	0.322	0.376	2.64717e-13	BZW2	MAP4K3-DT
		4.03795e-16	-0.196724	0.264	0.311	1.43961e-11	BZW2	SLC15A4
		2.15749e-22	-0.196811	0.402	0.468	7.6919e-18	BZW2	ZNF280D
		7.58461e-32	-0.196891	0.547	0.618	2.70407e-27	BZW2	ARHGAP5
		5.8749e-22	-0.196982	0.434	0.492	2.09452e-17	BZW2	ANKRD36
		5.22634e-30	-0.197023	0.252	0.322	1.8633e-25	BZW2	SAP30BP
		8.08754e-33	-0.197297	0.234	0.306	2.88337e-28	BZW2	RAB18
		2.83397e-21	-0.197899	0.599	0.636	1.01037e-16	BZW2	PTPN14
		2.43249e-14	-0.198249	0.434	0.486	8.67231e-10	BZW2	RANBP10
		4.49391e-37	-0.198573	0.702	0.749	1.60217e-32	BZW2	CALD1
		2.9962e-22	-0.198654	0.362	0.412	1.0682e-17	BZW2	PPIB
		2.44839e-23	-0.198763	0.319	0.382	8.72901e-19	BZW2	OXSR1
		1.71901e-23	-0.198825	0.333	0.395	6.12861e-19	BZW2	TEX2
		1.61812e-16	-0.198851	0.692	0.736	5.76893e-12	BZW2	JAK1
		1.9577e-15	-0.198958	0.489	0.546	6.9796e-11	BZW2	NAP1L4
		1.59033e-28	-0.19899	0.412	0.484	5.66984e-24	BZW2	ADD3
		3.20731e-22	-0.199028	0.496	0.557	1.14347e-17	BZW2	TMCC1
		5.10864e-26	-0.199205	0.261	0.326	1.82133e-21	BZW2	EXOC5
		3.5257e-31	-0.199473	0.348	0.422	1.25698e-26	BZW2	EIF4G1
		1.11749e-31	-0.199753	0.278	0.351	3.98407e-27	BZW2	ATP6AP1
		8.09207e-23	-0.199995	0.305	0.366	2.88499e-18	BZW2	ABHD18
		1.31211e-33	-0.200059	0.646	0.717	4.67795e-29	BZW2	QKI
		7.42467e-24	-0.200108	0.245	0.303	2.64704e-19	BZW2	COPE
		1.87184e-32	-0.200212	0.267	0.34	6.6735e-28	BZW2	CTSA
		3.55257e-24	-0.200285	0.528	0.59	1.26656e-19	BZW2	SPECC1L
		1.95701e-33	-0.200298	0.256	0.332	6.97712e-29	BZW2	AP3S1
		2.67365e-34	-0.200299	0.268	0.345	9.53209e-30	BZW2	SRGAP2B
		2.56336e-47	-0.200631	0.541	0.634	9.1389e-43	BZW2	UBE2D3
		1.1454e-17	-0.200807	0.84	0.671	4.08358e-13	BZW2	MT-CO2
		4.84772e-27	-0.200866	0.447	0.518	1.72831e-22	BZW2	GPATCH2L
		1.06586e-25	-0.201119	0.256	0.319	3.80001e-21	BZW2	SNHG8
		2.96628e-13	-0.201187	0.277	0.32	1.05754e-08	BZW2	FBXW4
		6.14763e-37	-0.201225	0.293	0.376	2.19175e-32	BZW2	HIF1A
		6.36093e-30	-0.201659	0.506	0.584	2.2678e-25	BZW2	HPS4
		2.00995e-15	-0.201659	0.496	0.528	7.16587e-11	BZW2	CSDE1
		5.74648e-37	-0.201793	0.419	0.503	2.04873e-32	BZW2	EP300
		5.96307e-33	-0.203149	0.27	0.347	2.12596e-28	BZW2	ACTR10
		1.8024e-28	-0.203626	0.285	0.35	6.42592e-24	BZW2	ERP29
		9.47182e-31	-0.203701	0.427	0.493	3.37689e-26	BZW2	SERBP1
		5.02653e-06	-0.203994	0.447	0.466	0.179206	BZW2	NBEA
		1.67095e-33	-0.204642	0.412	0.489	5.95727e-29	BZW2	XRCC6
		4.66942e-34	-0.204703	0.419	0.501	1.66474e-29	BZW2	SEC62
		4.79929e-26	-0.20513	0.508	0.564	1.71104e-21	BZW2	CHD4
		3.54524e-21	-0.20514	0.343	0.397	1.26395e-16	BZW2	MTCH1
		6.4723e-42	-0.205538	0.341	0.432	2.3075e-37	BZW2	ATP6V1A
		4.25974e-22	-0.206329	0.298	0.358	1.51868e-17	BZW2	SCYL2
		5.01054e-40	-0.20645	0.271	0.354	1.78636e-35	BZW2	VPS35
		1.60725e-30	-0.20659	0.327	0.404	5.73018e-26	BZW2	CMC2
		1.21137e-30	-0.206904	0.312	0.386	4.31878e-26	BZW2	SNX4
		4.96817e-24	-0.207085	0.326	0.388	1.77125e-19	BZW2	TRAPPC10
		6.97491e-27	-0.207592	0.321	0.389	2.4867e-22	BZW2	CENPC
		4.66965e-25	-0.207594	0.418	0.49	1.66482e-20	BZW2	GGA1
		4.20185e-15	-0.207637	0.328	0.378	1.49804e-10	BZW2	DMTF1
		8.5447e-22	-0.207653	0.252	0.311	3.04636e-17	BZW2	TBC1D23
		5.3395e-30	-0.207718	0.296	0.369	1.90364e-25	BZW2	CFAP97
		1.09521e-31	-0.207822	0.304	0.375	3.90464e-27	BZW2	SET
		8.42761e-20	-0.208383	0.251	0.305	3.00461e-15	BZW2	LPAR6
		5.60271e-32	-0.208386	0.254	0.326	1.99748e-27	BZW2	CYB5B
		1.78334e-31	-0.208445	0.356	0.435	6.35796e-27	BZW2	SERINC3
		4.74416e-19	-0.208459	0.569	0.625	1.69139e-14	BZW2	STAG2
		5.05255e-19	-0.208616	0.714	0.756	1.80133e-14	BZW2	MYO1D
		4.86169e-34	-0.208775	0.389	0.471	1.73329e-29	BZW2	NAMPT
		8.45197e-34	-0.209249	0.37	0.451	3.01329e-29	BZW2	RAP1A
		4.06099e-41	-0.209263	0.241	0.325	1.44783e-36	BZW2	HSD17B12
		7.10482e-58	-0.209867	0.315	0.42	2.53301e-53	BZW2	AKAP12
		7.6945e-29	-0.209937	0.275	0.344	2.74324e-24	BZW2	MCCC1
		2.52762e-34	-0.210312	0.603	0.667	9.01146e-30	BZW2	FTO
		2.12946e-21	-0.210449	0.274	0.331	7.59194e-17	BZW2	CDK11B
		9.14216e-17	-0.210582	0.308	0.357	3.25936e-12	BZW2	IRF4
		5.27318e-29	-0.210821	0.591	0.648	1.88e-24	BZW2	GNPTAB
		9.73693e-28	-0.211	0.354	0.426	3.47141e-23	BZW2	C6orf62
		5.64744e-18	-0.211088	0.341	0.392	2.01343e-13	BZW2	DMXL2
		1.36102e-24	-0.211199	0.511	0.57	4.85232e-20	BZW2	MAP2K5
		7.36684e-35	-0.211598	0.364	0.449	2.62643e-30	BZW2	DDB1
		1.75238e-27	-0.21167	0.329	0.397	6.24759e-23	BZW2	MPG
		2.06927e-39	-0.211775	0.247	0.327	7.37736e-35	BZW2	PSMD7
		5.13796e-26	-0.211877	0.372	0.439	1.83179e-21	BZW2	SYNGR1
		7.49059e-35	-0.21202	0.26	0.336	2.67055e-30	BZW2	VPS26C
		1.16419e-23	-0.212031	0.358	0.424	4.15056e-19	BZW2	DCAF5
		3.15774e-30	-0.212231	0.248	0.313	1.1258e-25	BZW2	KDELR2
		1.23285e-09	-0.212408	0.39	0.43	4.39535e-05	BZW2	GOLM1
		7.44319e-22	-0.212464	0.486	0.544	2.65364e-17	BZW2	PHF21A
		3.28562e-27	-0.212706	0.248	0.315	1.17139e-22	BZW2	MCTS1
		2.56691e-16	-0.212792	0.277	0.324	9.15154e-12	BZW2	MDH1
		1.62242e-26	-0.213369	0.261	0.323	5.78425e-22	BZW2	BORCS5
		2.35855e-60	-0.213619	0.49	0.6	8.4087e-56	BZW2	TM7SF3
		5.90468e-51	-0.214042	0.279	0.37	2.10514e-46	BZW2	AHR
		1.50804e-13	-0.214266	0.355	0.395	5.37647e-09	BZW2	AL513327.1
		6.82239e-17	-0.214291	0.255	0.304	2.43232e-12	BZW2	HABP4
		4.80471e-95	-0.21543	0.742	0.831	1.71297e-90	BZW2	BACE2
		1.21073e-32	-0.2158	0.327	0.406	4.31649e-28	BZW2	PCMT1
		2.03695e-37	-0.215943	0.463	0.544	7.26212e-33	BZW2	PI4KA
		3.45946e-11	-0.216284	0.283	0.319	1.23337e-06	BZW2	AC005786.3
		1.12572e-34	-0.216753	0.265	0.34	4.01341e-30	BZW2	TMEM184B
		6.15912e-24	-0.216898	0.329	0.394	2.19585e-19	BZW2	FNTB
		3.99503e-34	-0.217067	0.237	0.309	1.42431e-29	BZW2	TMEM50A
		3.59281e-29	-0.217241	0.285	0.356	1.28091e-24	BZW2	PIN4
		1.07836e-32	-0.217605	0.318	0.397	3.84456e-28	BZW2	PCNP
		9.6982e-32	-0.218017	0.349	0.425	3.4576e-27	BZW2	ITPRID2
		2.3787e-28	-0.218189	0.258	0.322	8.48054e-24	BZW2	TUFM
		6.97731e-33	-0.218263	0.267	0.341	2.48755e-28	BZW2	LTN1
		6.55073e-51	-0.218495	0.306	0.4	2.33547e-46	BZW2	ARHGAP31
		1.08844e-55	-0.218535	0.333	0.429	3.88052e-51	BZW2	SHTN1
		3.6666e-29	-0.219765	0.313	0.384	1.30722e-24	BZW2	HMG20B
		4.26555e-28	-0.220167	0.287	0.357	1.52075e-23	BZW2	SNTB2
		7.93184e-29	-0.220208	0.508	0.569	2.82786e-24	BZW2	SPG11
		2.43473e-24	-0.220656	0.263	0.325	8.6803e-20	BZW2	CIR1
		3.69065e-27	-0.220829	0.36	0.43	1.31579e-22	BZW2	MORC3
		8.21923e-28	-0.221024	0.535	0.6	2.93032e-23	BZW2	VTI1A
		5.1738e-25	-0.221225	0.377	0.446	1.84456e-20	BZW2	STXBP6
		9.31164e-29	-0.221648	0.672	0.728	3.31979e-24	BZW2	USP48
		1.04634e-18	-0.22165	0.387	0.438	3.73042e-14	BZW2	TBC1D4
		1.22821e-26	-0.222222	0.513	0.577	4.37883e-22	BZW2	CCDC14
		2.2172e-35	-0.222342	0.309	0.389	7.90476e-31	BZW2	LINC01184
		7.25869e-29	-0.222387	0.531	0.577	2.58787e-24	BZW2	SLC39A11
		1.07387e-34	-0.22274	0.469	0.548	3.82856e-30	BZW2	USP33
		5.4781e-29	-0.223101	0.384	0.452	1.95305e-24	BZW2	ARPC1A
		1.33297e-29	-0.223914	0.273	0.343	4.75232e-25	BZW2	ATP6AP2
		2.91268e-33	-0.224005	0.526	0.592	1.03843e-28	BZW2	SF3B1
		4.94078e-19	-0.224175	0.407	0.458	1.76149e-14	BZW2	LAMB1
		1.19871e-26	-0.224212	0.321	0.389	4.27366e-22	BZW2	WDR61
		6.03898e-44	-0.225072	0.259	0.346	2.15302e-39	BZW2	LYRM2
		1.20057e-43	-0.225418	0.243	0.327	4.28029e-39	BZW2	RAB4B
		1.37246e-12	-0.225449	0.276	0.316	4.8931e-08	BZW2	IMMP1L
		9.36733e-13	-0.226064	0.759	0.767	3.33964e-08	BZW2	MAGI2
		1.97184e-46	-0.226105	0.561	0.636	7.03e-42	BZW2	LRBA
		7.88231e-29	-0.226188	0.338	0.406	2.8102e-24	BZW2	SFI1
		6.98808e-52	-0.226497	0.761	0.815	2.49139e-47	BZW2	TTC3
		9.06216e-29	-0.226655	0.237	0.304	3.23084e-24	BZW2	BNIP2
		3.98284e-20	-0.226857	0.483	0.542	1.41996e-15	BZW2	SPRED2
		6.08329e-18	-0.227634	0.55	0.584	2.16881e-13	BZW2	ANKUB1
		2.6888e-36	-0.228058	0.53	0.597	9.58611e-32	BZW2	USP32
		2.64768e-16	-0.228084	0.255	0.3	9.43951e-12	BZW2	PER3
		4.66926e-24	-0.228159	0.26	0.32	1.66469e-19	BZW2	ANAPC10
		6.95262e-43	-0.228903	0.411	0.495	2.47875e-38	BZW2	ARPC2
		7.94275e-25	-0.229234	0.334	0.401	2.83175e-20	BZW2	ALG13
		2.0357e-45	-0.229396	0.431	0.515	7.25768e-41	BZW2	ARNT2
		5.04314e-21	-0.230227	0.335	0.39	1.79798e-16	BZW2	TBK1
		9.93801e-19	-0.230235	0.278	0.331	3.5431e-14	BZW2	MARS
		2.58884e-38	-0.230657	0.28	0.363	9.22973e-34	BZW2	SMAP1
		2.51749e-43	-0.231042	0.296	0.386	8.97534e-39	BZW2	FAM177A1
		9.17363e-39	-0.231854	0.392	0.475	3.27058e-34	BZW2	ARFIP1
		1.19275e-45	-0.231951	0.526	0.615	4.2524e-41	BZW2	FYN
		3.17988e-30	-0.231966	0.251	0.321	1.13369e-25	BZW2	RBBP7
		3.03953e-23	-0.232517	0.371	0.429	1.08365e-18	BZW2	MAPK8IP3
		2.28604e-28	-0.233024	0.235	0.3	8.1502e-24	BZW2	STXBP3
		1.4198e-35	-0.233095	0.253	0.329	5.06185e-31	BZW2	NEK9
		2.95562e-21	-0.23322	0.267	0.319	1.05374e-16	BZW2	ANTXR1
		1.21066e-128	-0.233245	0.269	0.414	4.31626e-124	BZW2	CAV1
		1.43987e-30	-0.233489	0.702	0.74	5.13343e-26	BZW2	LDLRAD3
		1.50788e-24	-0.233578	0.493	0.541	5.37589e-20	BZW2	KIF26B
		7.44986e-52	-0.233605	0.419	0.519	2.65602e-47	BZW2	PTEN
		1.40803e-58	-0.2342	0.558	0.642	5.01991e-54	BZW2	CALU
		4.29053e-46	-0.234806	0.395	0.493	1.52966e-41	BZW2	BCL2L13
		1.54791e-48	-0.235051	0.629	0.717	5.51861e-44	BZW2	ITFG1
		3.55909e-31	-0.235415	0.551	0.614	1.26889e-26	BZW2	HERC4
		1.53683e-34	-0.235748	0.457	0.528	5.47911e-30	BZW2	KIAA1109
		1.40892e-38	-0.236334	0.453	0.536	5.02309e-34	BZW2	VPS8
		6.23141e-69	-0.237444	0.663	0.745	2.22162e-64	BZW2	MBNL1
		4.30818e-44	-0.237592	0.348	0.438	1.53595e-39	BZW2	AC016831.7
		3.96268e-34	-0.237786	0.229	0.3	1.41277e-29	BZW2	ERO1A
		5.06075e-30	-0.237947	0.4	0.47	1.80426e-25	BZW2	DEK
		1.03134e-31	-0.238393	0.371	0.447	3.67694e-27	BZW2	KPNA1
		1.40311e-49	-0.238425	0.636	0.712	5.00236e-45	BZW2	MARK3
		1.48047e-20	-0.238499	0.274	0.331	5.27817e-16	BZW2	WDR11
		2.35135e-39	-0.238592	0.721	0.773	8.38302e-35	BZW2	SBF2
		3.71789e-40	-0.238799	0.254	0.335	1.3255e-35	BZW2	TERF2IP
		3.80125e-43	-0.239069	0.283	0.369	1.35522e-38	BZW2	RNH1
		7.93758e-34	-0.239238	0.319	0.389	2.82991e-29	BZW2	ATP9A
		5.04254e-59	-0.239593	0.31	0.411	1.79777e-54	BZW2	SLC38A2
		2.21318e-34	-0.2396	0.393	0.474	7.89045e-30	BZW2	TM9SF2
		2.78275e-33	-0.239602	0.371	0.444	9.92108e-29	BZW2	USP54
		4.35381e-15	-0.239712	0.429	0.472	1.55222e-10	BZW2	FAN1
		1.00893e-38	-0.239731	0.227	0.303	3.59702e-34	BZW2	FERMT2
		7.38304e-45	-0.239801	0.235	0.321	2.6322e-40	BZW2	EIF2A
		1.69011e-42	-0.239847	0.24	0.323	6.02559e-38	BZW2	CHMP4A
		2.18777e-25	-0.240035	0.269	0.33	7.79984e-21	BZW2	ALS2
		2.89855e-16	-0.240057	0.349	0.398	1.03339e-11	BZW2	SNX30
		1.67007e-41	-0.240105	0.431	0.52	5.95415e-37	BZW2	CTTN
		4.69197e-22	-0.241981	0.284	0.342	1.67278e-17	BZW2	OXCT1
		3.63075e-34	-0.242086	0.239	0.312	1.29443e-29	BZW2	CNDP2
		2.76406e-55	-0.242435	0.465	0.575	9.85443e-51	BZW2	MED15
		1.90438e-38	-0.243036	0.372	0.453	6.78948e-34	BZW2	FIGN
		7.97443e-38	-0.244661	0.727	0.785	2.84304e-33	BZW2	LONP2
		3.65502e-47	-0.244764	0.458	0.549	1.30309e-42	BZW2	COMT
		8.97183e-18	-0.244958	0.299	0.352	3.19864e-13	BZW2	PIK3CA
		6.57853e-23	-0.245679	0.261	0.318	2.34538e-18	BZW2	MAPKBP1
		2.08588e-29	-0.246004	0.451	0.515	7.43657e-25	BZW2	NPC1
		7.54599e-40	-0.24653	0.238	0.316	2.6903e-35	BZW2	FZD6
		3.68046e-22	-0.246609	0.384	0.447	1.31216e-17	BZW2	PAXBP1
		1.52659e-68	-0.246794	0.386	0.5	5.44259e-64	BZW2	TRA2B
		1.7644e-29	-0.247543	0.279	0.346	6.29042e-25	BZW2	ZCCHC14
		4.14194e-41	-0.24842	0.309	0.395	1.47668e-36	BZW2	COPB2
		1.56057e-82	-0.248543	0.484	0.594	5.56375e-78	BZW2	JAZF1
		7.64879e-21	-0.248882	0.272	0.319	2.72695e-16	BZW2	HSPE1
		6.44383e-37	-0.249013	0.278	0.357	2.29735e-32	BZW2	MRPL3
		1.0383e-73	-0.249079	0.804	0.839	3.70173e-69	BZW2	AKT3
		8.06154e-43	-0.249198	0.266	0.348	2.8741e-38	BZW2	SRGAP2C
		8.59145e-51	-0.249333	0.571	0.661	3.06302e-46	BZW2	GOLGB1
		4.96106e-12	-0.249534	0.295	0.339	1.76872e-07	BZW2	CBX5
		1.15333e-18	-0.249944	0.257	0.309	4.11186e-14	BZW2	EEFSEC
		6.26152e-25	-0.250033	0.361	0.427	2.23236e-20	BZW2	LAMA4
		9.4903e-32	-0.25073	0.251	0.321	3.38348e-27	BZW2	AKR1A1
		1.12833e-38	-0.25074	0.246	0.325	4.02271e-34	BZW2	FGFR1OP2
		2.92693e-44	-0.250782	0.394	0.479	1.04351e-39	BZW2	KLF6
		1.62513e-38	-0.250957	0.459	0.532	5.79391e-34	BZW2	FLOT1
		1.29508e-36	-0.251055	0.228	0.302	4.61722e-32	BZW2	MPP5
		8.62465e-39	-0.251302	0.572	0.646	3.07486e-34	BZW2	VGLL4
		1.10652e-25	-0.251565	0.245	0.306	3.94496e-21	BZW2	AAGAB
		3.21155e-35	-0.251575	0.565	0.636	1.14498e-30	BZW2	TRPM7
		1.07694e-27	-0.251958	0.413	0.48	3.8395e-23	BZW2	ZDHHC20
		1.4784e-33	-0.252372	0.285	0.358	5.27078e-29	BZW2	LNPEP
		6.46858e-48	-0.252409	0.258	0.347	2.30618e-43	BZW2	ARPP19
		6.49187e-18	-0.252867	0.399	0.449	2.31448e-13	BZW2	SMURF2
		2.22218e-46	-0.252948	0.272	0.362	7.92252e-42	BZW2	RTCB
		2.85734e-34	-0.253003	0.315	0.392	1.0187e-29	BZW2	STX12
		7.33331e-49	-0.25316	0.452	0.547	2.61447e-44	BZW2	KIFC3
		2.86463e-55	-0.254697	0.225	0.317	1.0213e-50	BZW2	PTPN13
		4.14926e-27	-0.254726	0.477	0.52	1.47929e-22	BZW2	RAC1
		3.6411e-42	-0.255617	0.501	0.58	1.29813e-37	BZW2	LAMP2
		4.65142e-09	-0.255878	0.483	0.504	0.000165832	BZW2	NSG1
		1.1279e-47	-0.256228	0.27	0.361	4.0212e-43	BZW2	ZNF800
		2.60108e-07	-0.256358	0.37	0.396	0.00927336	BZW2	PLEC
		2.0313e-34	-0.256859	0.362	0.435	7.24198e-30	BZW2	CD58
		2.56709e-44	-0.257223	0.25	0.333	9.15217e-40	BZW2	CCT5
		1.60126e-21	-0.258427	0.341	0.391	5.7088e-17	BZW2	FOCAD
		7.08024e-32	-0.258599	0.388	0.455	2.52425e-27	BZW2	KIAA0355
		7.93917e-27	-0.258919	0.557	0.617	2.83047e-22	BZW2	MXI1
		2.47528e-26	-0.259809	0.287	0.348	8.82487e-22	BZW2	SNX3
		3.64176e-36	-0.260219	0.258	0.334	1.29836e-31	BZW2	HACD1
		1.21826e-61	-0.260275	0.352	0.453	4.34334e-57	BZW2	CTSD
		2.6126e-28	-0.26032	0.416	0.489	9.31445e-24	BZW2	CRTC3
		2.41915e-31	-0.260485	0.328	0.396	8.62476e-27	BZW2	PELI2
		1.13991e-24	-0.260606	0.264	0.32	4.06402e-20	BZW2	STIM1
		1.37983e-36	-0.261101	0.266	0.338	4.91936e-32	BZW2	COX7A2L
		1.94125e-62	-0.261201	0.38	0.485	6.92095e-58	BZW2	SH3D19
		8.67549e-38	-0.261486	0.288	0.365	3.09298e-33	BZW2	AUP1
		5.31649e-51	-0.261812	0.306	0.402	1.89543e-46	BZW2	TFG
		6.87148e-41	-0.261845	0.419	0.5	2.44982e-36	BZW2	ITSN2
		3.26805e-59	-0.262442	0.257	0.357	1.16512e-54	BZW2	INSR
		3.12351e-36	-0.26265	0.44	0.514	1.11359e-31	BZW2	RHEB
		5.66151e-36	-0.262971	0.26	0.336	2.01844e-31	BZW2	MAPK1IP1L
		1.13514e-42	-0.263691	0.382	0.468	4.047e-38	BZW2	KLHL22
		7.5961e-59	-0.26435	0.254	0.356	2.70816e-54	BZW2	NBPF15
		1.36499e-29	-0.265002	0.386	0.45	4.86646e-25	BZW2	ARHGAP12
		1.40441e-45	-0.266164	0.609	0.675	5.00699e-41	BZW2	ETV6
		3.43844e-32	-0.266595	0.542	0.617	1.22587e-27	BZW2	CAMTA1
		4.03106e-43	-0.26692	0.368	0.455	1.43715e-38	BZW2	PJA2
		2.51883e-54	-0.267556	0.478	0.575	8.98013e-50	BZW2	SUCLG2
		3.38869e-72	-0.267558	0.217	0.315	1.20814e-67	BZW2	RUNX1
		2.102e-31	-0.268144	0.437	0.51	7.49405e-27	BZW2	CNST
		3.26452e-26	-0.268422	0.372	0.442	1.16387e-21	BZW2	UPF3B
		6.30955e-46	-0.268449	0.233	0.313	2.24948e-41	BZW2	SLC12A2
		1.25834e-44	-0.268706	0.288	0.376	4.48624e-40	BZW2	TMF1
		2.4724e-37	-0.26881	0.26	0.335	8.81461e-33	BZW2	CTSZ
		1.21075e-71	-0.269187	0.633	0.723	4.31657e-67	BZW2	DYNC1H1
		3.94202e-49	-0.270079	0.344	0.432	1.40541e-44	BZW2	ACOT7
		2.61395e-38	-0.270346	0.577	0.651	9.31927e-34	BZW2	IGF2R
		1.64872e-26	-0.270411	0.573	0.623	5.878e-22	BZW2	DOCK1
		1.47696e-38	-0.270707	0.613	0.677	5.26565e-34	BZW2	PKD2
		1.20752e-82	-0.271244	0.72	0.793	4.30505e-78	BZW2	DST
		1.20227e-35	-0.271769	0.291	0.367	4.28632e-31	BZW2	CPPED1
		2.66942e-41	-0.272904	0.424	0.499	9.51703e-37	BZW2	RAP1GDS1
		2.03183e-58	-0.27325	0.463	0.568	7.24386e-54	BZW2	U2SURP
		4.9494e-31	-0.273877	0.242	0.305	1.76456e-26	BZW2	TTL
		7.0019e-40	-0.274814	0.427	0.508	2.49632e-35	BZW2	CBFB
		1.1775e-111	-0.275092	0.701	0.801	4.19801e-107	BZW2	ZC3H13
		8.17102e-50	-0.275375	0.214	0.301	2.91313e-45	BZW2	ADH5
		5.37365e-26	-0.275697	0.304	0.361	1.91581e-21	BZW2	SORCS1
		1.56514e-44	-0.278024	0.49	0.571	5.58005e-40	BZW2	NIN
		1.78566e-33	-0.279148	0.831	0.854	6.36622e-29	BZW2	CD44
		4.06052e-37	-0.279526	0.31	0.392	1.44766e-32	BZW2	ZMYM5
		1.4525e-43	-0.28081	0.349	0.429	5.17844e-39	BZW2	ZNF706
		7.67743e-40	-0.283315	0.262	0.337	2.73716e-35	BZW2	GDF15
		2.57244e-72	-0.28394	0.563	0.665	9.17126e-68	BZW2	ST3GAL5
		2.00793e-53	-0.284549	0.789	0.798	7.15868e-49	BZW2	ATP1A1
		5.69074e-103	-0.284603	0.417	0.55	2.02886e-98	BZW2	INPP5F
		1.92039e-40	-0.28549	0.515	0.594	6.84658e-36	BZW2	LYPLAL1
		0.00994287	-0.285492	0.446	0.444	1	BZW2	MDGA2
		5.64979e-48	-0.285873	0.371	0.463	2.01426e-43	BZW2	SEC61A1
		2.08137e-44	-0.285934	0.321	0.404	7.4205e-40	BZW2	CHURC1
		1.25142e-100	-0.286449	0.624	0.738	4.46157e-96	BZW2	SNCA
		4.03884e-46	-0.28656	0.354	0.444	1.43993e-41	BZW2	EIF2AK4
		2.90259e-31	-0.286697	0.26	0.326	1.03483e-26	BZW2	ATXN7
		1.3149e-43	-0.287682	0.311	0.39	4.68787e-39	BZW2	AKAP6
		2.71455e-75	-0.288191	0.673	0.75	9.6779e-71	BZW2	NFAT5
		6.85404e-32	-0.288499	0.245	0.311	2.4436e-27	BZW2	TMEM87B
		1.20523e-29	-0.288684	0.242	0.304	4.29688e-25	BZW2	PLEKHA4
		1.33521e-44	-0.289224	0.309	0.394	4.76027e-40	BZW2	HNRNPF
		1.21961e-161	-0.289805	0.394	0.568	4.34817e-157	BZW2	LEF1
		2.81581e-39	-0.289923	0.266	0.345	1.00389e-34	BZW2	SEPTIN10
		3.13731e-46	-0.290257	0.276	0.363	1.11851e-41	BZW2	PLEKHH1
		6.92251e-46	-0.290834	0.307	0.397	2.46801e-41	BZW2	ARL8B
		4.10045e-61	-0.290918	0.637	0.719	1.46189e-56	BZW2	ELF1
		2.46735e-52	-0.291103	0.292	0.387	8.7966e-48	BZW2	USP16
		1.27795e-79	-0.291149	0.509	0.618	4.55615e-75	BZW2	ATP1B3
		6.59581e-65	-0.292026	0.339	0.449	2.35154e-60	BZW2	OPHN1
		4.36191e-26	-0.292335	0.268	0.33	1.55511e-21	BZW2	MAGI2-AS3
		1.547e-46	-0.292614	0.358	0.445	5.51538e-42	BZW2	TMBIM4
		7.07553e-95	-0.292857	0.427	0.563	2.52257e-90	BZW2	ADGRG1
		7.57622e-69	-0.293231	0.345	0.459	2.70107e-64	BZW2	CCDC50
		7.62775e-40	-0.293462	0.512	0.566	2.71944e-35	BZW2	ARPC1B
		4.64533e-37	-0.293524	0.244	0.315	1.65615e-32	BZW2	FAM214A
		1.05816e-53	-0.294189	0.388	0.476	3.77255e-49	BZW2	NCL
		1.25128e-35	-0.294647	0.376	0.45	4.46105e-31	BZW2	RYK
		6.3492e-07	-0.295703	0.302	0.264	0.0226362	BZW2	APBA2
		2.27414e-42	-0.295975	0.369	0.456	8.10776e-38	BZW2	TTC14
		6.16833e-51	-0.296346	0.582	0.655	2.19913e-46	BZW2	FNDC3B
		8.45987e-94	-0.296369	0.71	0.8	3.01611e-89	BZW2	DDX17
		5.81826e-41	-0.29673	0.649	0.706	2.07432e-36	BZW2	WSB1
		4.34561e-31	-0.297188	0.251	0.315	1.5493e-26	BZW2	TBC1D8
		5.36964e-24	-0.297276	0.311	0.37	1.91439e-19	BZW2	SCD
		2.26603e-62	-0.297391	0.224	0.318	8.07886e-58	BZW2	SYPL1
		3.8747e-71	-0.29762	0.374	0.482	1.38141e-66	BZW2	PTPRZ1
		2.51245e-94	-0.297945	0.691	0.772	8.95739e-90	BZW2	MICAL3
		1.19484e-34	-0.298328	0.317	0.39	4.25983e-30	BZW2	CARD8
		1.21915e-68	-0.298585	0.769	0.826	4.34651e-64	BZW2	JMJD1C
		6.13606e-56	-0.299231	0.412	0.501	2.18763e-51	BZW2	TMBIM6
		8.85792e-51	-0.30013	0.253	0.341	3.15802e-46	BZW2	RPN1
		1.11465e-44	-0.300705	0.239	0.319	3.97395e-40	BZW2	PDAP1
		4.85732e-47	-0.300834	0.505	0.566	1.73173e-42	BZW2	MORF4L1
		1.28646e-57	-0.301294	0.271	0.365	4.58648e-53	BZW2	MDFIC
		9.60117e-43	-0.30133	0.234	0.315	3.42301e-38	BZW2	SEC14L1
		5.84339e-40	-0.301593	0.331	0.406	2.08329e-35	BZW2	ARPC3
		1.50133e-46	-0.302304	0.351	0.435	5.35254e-42	BZW2	KDM4C
		1.72252e-12	-0.302496	0.459	0.488	6.14113e-08	BZW2	SEC11A
		2.48333e-30	-0.30298	0.273	0.341	8.85358e-26	BZW2	MAP2K1
		4.09455e-44	-0.303111	0.345	0.424	1.45979e-39	BZW2	CDC42
		4.95741e-38	-0.304255	0.429	0.506	1.76742e-33	BZW2	OGA
		5.51132e-60	-0.304399	0.569	0.648	1.96489e-55	BZW2	RUFY3
		4.32242e-26	-0.304478	0.289	0.35	1.54103e-21	BZW2	ZNF33A
		2.7218e-30	-0.304926	0.242	0.304	9.70374e-26	BZW2	DDB2
		1.07188e-58	-0.305095	0.446	0.541	3.82148e-54	BZW2	CLCN3
		7.56869e-49	-0.305935	0.305	0.392	2.69839e-44	BZW2	RELL1
		1.21922e-53	-0.30614	0.248	0.34	4.34677e-49	BZW2	CD164
		1.52945e-41	-0.306215	0.255	0.331	5.4528e-37	BZW2	FGGY
		3.79858e-38	-0.306299	0.232	0.307	1.35427e-33	BZW2	PFKL
		3.03443e-55	-0.306512	0.294	0.389	1.08183e-50	BZW2	UBA6
		1.79758e-57	-0.307237	0.601	0.663	6.40875e-53	BZW2	SQSTM1
		3.51999e-35	-0.307632	0.578	0.638	1.25495e-30	BZW2	CAPN3
		7.89499e-49	-0.307928	0.297	0.384	2.81472e-44	BZW2	MAPK6
		6.89139e-47	-0.308182	0.227	0.31	2.45692e-42	BZW2	MMP24OS
		5.4451e-30	-0.308274	0.246	0.306	1.94129e-25	BZW2	CEACAM1
		7.2459e-51	-0.309276	0.387	0.476	2.58331e-46	BZW2	KIF5B
		7.49433e-69	-0.309463	0.611	0.707	2.67188e-64	BZW2	GSK3B
		1.67293e-49	-0.31076	0.321	0.414	5.96433e-45	BZW2	CAPN2
		2.05488e-39	-0.31236	0.274	0.351	7.32604e-35	BZW2	LITAF
		1.93901e-47	-0.312771	0.226	0.31	6.91297e-43	BZW2	ZFP91
		1.60067e-39	-0.313339	0.372	0.442	5.7067e-35	BZW2	TMEM59
		3.64362e-78	-0.31425	0.365	0.492	1.29902e-73	BZW2	KCTD20
		1.73858e-66	-0.314391	0.331	0.439	6.19838e-62	BZW2	UBE2L3
		2.00907e-45	-0.314591	0.299	0.384	7.16275e-41	BZW2	SIPA1L1
		1.04206e-88	-0.314674	0.613	0.71	3.71514e-84	BZW2	BAZ2B
		1.87772e-57	-0.314705	0.25	0.344	6.69444e-53	BZW2	CPNE8
		1.17944e-42	-0.314807	0.238	0.318	4.20493e-38	BZW2	TRIM38
		7.89818e-68	-0.31496	0.525	0.634	2.81586e-63	BZW2	ACAP2
		5.85621e-59	-0.315071	0.497	0.593	2.08785e-54	BZW2	CLIP1
		2.46414e-53	-0.315147	0.519	0.602	8.78515e-49	BZW2	PCNX4
		5.10377e-29	-0.315413	0.336	0.396	1.81959e-24	BZW2	LAPTM4A
		1.75813e-22	-0.315572	0.351	0.406	6.26809e-18	BZW2	TLN2
		2.03403e-47	-0.315678	0.295	0.384	7.25174e-43	BZW2	SEL1L
		1.05801e-51	-0.31585	0.246	0.336	3.77202e-47	BZW2	PDXK
		1.15796e-22	-0.316322	0.338	0.387	4.12836e-18	BZW2	AC018362.1
		3.06251e-39	-0.316646	0.244	0.315	1.09185e-34	BZW2	UQCRC1
		3.12559e-58	-0.316667	0.271	0.37	1.11434e-53	BZW2	CD47
		2.7197e-44	-0.317808	0.335	0.419	9.69626e-40	BZW2	NPHP3
		2.35625e-47	-0.319024	0.352	0.434	8.40051e-43	BZW2	ARF1
		1.13718e-08	-0.319069	0.633	0.658	0.000405426	BZW2	RASSF3
		8.33187e-36	-0.319751	0.35	0.418	2.97048e-31	BZW2	PHLDA1
		1.17176e-69	-0.320227	0.403	0.513	4.17757e-65	BZW2	IFNGR2
		1.19223e-50	-0.320416	0.294	0.383	4.25054e-46	BZW2	RSU1
		2.47882e-50	-0.321918	0.374	0.466	8.83748e-46	BZW2	EIF4A2
		1.17667e-116	-0.322238	0.777	0.842	4.19505e-112	BZW2	MACF1
		7.81638e-40	-0.322244	0.433	0.502	2.7867e-35	BZW2	SNX25
		4.09234e-51	-0.32265	0.47	0.55	1.459e-46	BZW2	ITGB1
		1.19471e-17	-0.323307	0.418	0.465	4.25939e-13	BZW2	SCARB1
		2.80156e-39	-0.323653	0.283	0.362	9.98812e-35	BZW2	CACUL1
		2.35892e-47	-0.324911	0.223	0.306	8.41002e-43	BZW2	ILK
		2.68562e-67	-0.325508	0.36	0.47	9.57477e-63	BZW2	DDX24
		2.26281e-68	-0.32566	0.293	0.396	8.06735e-64	BZW2	SRSF3
		1.80679e-66	-0.325938	0.326	0.428	6.44157e-62	BZW2	TPM4
		1.27994e-76	-0.326814	0.526	0.632	4.56324e-72	BZW2	RB1
		1.63285e-51	-0.326976	0.288	0.377	5.82145e-47	BZW2	SH3GLB1
		1.83769e-40	-0.327748	0.398	0.469	6.55172e-36	BZW2	ZDHHC14
		6.82197e-43	-0.32876	0.287	0.368	2.43217e-38	BZW2	LSM8
		1.095e-41	-0.328999	0.487	0.542	3.90388e-37	BZW2	FOXP1
		1.06517e-112	-0.330209	0.629	0.736	3.79754e-108	BZW2	SON
		6.6496e-75	-0.331151	0.538	0.635	2.37071e-70	BZW2	PRMT2
		3.28594e-43	-0.332206	0.312	0.393	1.1715e-38	BZW2	SENP7
		3.60329e-83	-0.332427	0.495	0.606	1.28465e-78	BZW2	SRSF5
		1.67394e-54	-0.332838	0.213	0.3	5.96793e-50	BZW2	PTBP1
		3.70973e-37	-0.333087	0.244	0.319	1.32259e-32	BZW2	ACOT9
		1.12945e-25	-0.333402	0.327	0.384	4.02672e-21	BZW2	HLA-F
		2.46915e-59	-0.33377	0.263	0.36	8.803e-55	BZW2	FAM3C
		2.3991e-65	-0.334001	0.27	0.373	8.55328e-61	BZW2	TMEM51
		9.08626e-47	-0.336071	0.346	0.429	3.23943e-42	BZW2	NUP50-DT
		1.78502e-59	-0.336136	0.469	0.569	6.36396e-55	BZW2	KLC1
		5.29543e-38	-0.336541	0.383	0.451	1.88793e-33	BZW2	ZNF827
		2.07175e-62	-0.336702	0.295	0.395	7.3862e-58	BZW2	ARF4
		1.30258e-32	-0.336824	0.536	0.583	4.64395e-28	BZW2	SPARC
		2.07606e-50	-0.336824	0.258	0.346	7.40156e-46	BZW2	FAM50A
		1.17313e-42	-0.337392	0.301	0.382	4.18246e-38	BZW2	ZXDC
		2.65234e-49	-0.337752	0.237	0.321	9.45613e-45	BZW2	CARS
		1.75855e-57	-0.339133	0.337	0.435	6.26957e-53	BZW2	HIPK3
		2.29726e-42	-0.339307	0.317	0.401	8.19019e-38	BZW2	RENBP
		2.13924e-56	-0.339344	0.338	0.436	7.62682e-52	BZW2	ANAPC16
		1.06943e-40	-0.339358	0.251	0.325	3.81272e-36	BZW2	TALDO1
		3.74401e-59	-0.340745	0.305	0.4	1.33481e-54	BZW2	NONO
		3.48538e-54	-0.341272	0.541	0.618	1.24261e-49	BZW2	ESYT2
		9.71647e-98	-0.341847	0.479	0.603	3.46411e-93	BZW2	DOCK10
		2.84989e-40	-0.342592	0.319	0.397	1.01604e-35	BZW2	AQR
		8.32946e-47	-0.342619	0.459	0.527	2.96962e-42	BZW2	CIRBP
		4.22938e-40	-0.342752	0.316	0.388	1.50786e-35	BZW2	CRTAP
		1.26812e-55	-0.343268	0.344	0.434	4.52109e-51	BZW2	ARHGAP21
		3.89854e-61	-0.343535	0.526	0.612	1.38991e-56	BZW2	ANKRD10
		8.36679e-55	-0.343685	0.459	0.547	2.98293e-50	BZW2	XRN1
		2.80483e-50	-0.344707	0.236	0.312	9.99976e-46	BZW2	MMP16
		1.9736e-43	-0.344939	0.48	0.555	7.03626e-39	BZW2	MEIS2
		2.78889e-72	-0.345203	0.421	0.521	9.94296e-68	BZW2	CCNI
		1.68816e-48	-0.345647	0.571	0.638	6.01862e-44	BZW2	MFSD12
		8.60354e-56	-0.347073	0.377	0.474	3.06733e-51	BZW2	CCSER2
		3.60155e-49	-0.348286	0.25	0.331	1.28403e-44	BZW2	ATP5F1A
		6.67825e-70	-0.349326	0.483	0.589	2.38093e-65	BZW2	BBX
		5.56661e-72	-0.349582	0.318	0.424	1.98461e-67	BZW2	ATP11B
		6.08885e-50	-0.349738	0.239	0.321	2.1708e-45	BZW2	ZHX2
		3.92905e-69	-0.350327	0.686	0.753	1.40079e-64	BZW2	FNDC3A
		1.10283e-51	-0.350378	0.317	0.407	3.93181e-47	BZW2	MICU1
		7.40567e-35	-0.351483	0.229	0.3	2.64027e-30	BZW2	STARD3
		3.12614e-58	-0.351554	0.232	0.325	1.11453e-53	BZW2	NME3
		1.00666e-41	-0.352041	0.246	0.323	3.58896e-37	BZW2	SHOC2
		1.5152e-43	-0.352346	0.439	0.521	5.40198e-39	BZW2	NR3C1
		3.72579e-43	-0.352485	0.268	0.346	1.32832e-38	BZW2	CHSY1
		5.37015e-30	-0.352983	0.483	0.537	1.91457e-25	BZW2	MFGE8
		8.37844e-30	-0.357793	0.327	0.391	2.98708e-25	BZW2	STAT1
		0.000829303	-0.358255	0.621	0.629	1	BZW2	UGCG
		3.28049e-35	-0.358443	0.315	0.383	1.16956e-30	BZW2	FAM210A
		8.5036e-39	-0.35866	0.279	0.355	3.0317e-34	BZW2	H2AFV
		6.61791e-50	-0.359064	0.466	0.543	2.35942e-45	BZW2	CD99
		6.20183e-97	-0.359282	0.505	0.625	2.21108e-92	BZW2	IGF2BP2
		8.04567e-45	-0.35947	0.347	0.424	2.86844e-40	BZW2	PLEKHM2
		1.19178e-47	-0.360415	0.96	0.959	4.24893e-43	BZW2	NEAT1
		2.17382e-54	-0.361633	0.37	0.462	7.75011e-50	BZW2	STAT2
		5.70516e-67	-0.361986	0.406	0.503	2.034e-62	BZW2	SORBS1
		1.43609e-60	-0.362594	0.285	0.379	5.11996e-56	BZW2	POLR1D
		2.67377e-45	-0.363216	0.508	0.573	9.53252e-41	BZW2	STK10
		5.46796e-69	-0.363619	0.431	0.537	1.94944e-64	BZW2	GALK2
		6.76027e-08	-0.364652	0.363	0.386	0.00241017	BZW2	FN1
		1.68321e-58	-0.364887	0.35	0.447	6.00098e-54	BZW2	PSEN1
		8.06028e-86	-0.367923	0.266	0.382	2.87365e-81	BZW2	TNIK
		7.74946e-72	-0.368588	0.511	0.613	2.76284e-67	BZW2	RSRC1
		5.97397e-09	-0.368723	0.711	0.718	0.000212984	BZW2	ANKS1A
		4.57336e-73	-0.368907	0.399	0.507	1.63049e-68	BZW2	DNAJC13
		4.25155e-67	-0.368992	0.439	0.535	1.51576e-62	BZW2	LRRC8D
		2.17706e-40	-0.369039	0.235	0.308	7.76165e-36	BZW2	GRAMD2B
		1.49452e-41	-0.369613	0.249	0.32	5.32825e-37	BZW2	FKBP1A
		1.10096e-44	-0.370119	0.23	0.308	3.92513e-40	BZW2	GOLIM4
		3.66539e-69	-0.370223	0.472	0.569	1.30679e-64	BZW2	SP100
		1.46037e-101	-0.370488	0.536	0.647	5.20649e-97	BZW2	IQGAP1
		3.22297e-65	-0.370719	0.321	0.421	1.14905e-60	BZW2	GRN
		1.93451e-50	-0.370911	0.22	0.301	6.89692e-46	BZW2	NAA10
		9.69494e-61	-0.371168	0.218	0.309	3.45644e-56	BZW2	NUP50
		1.49651e-50	-0.37117	0.267	0.348	5.33536e-46	BZW2	PSMD8
		2.1087e-49	-0.371726	0.622	0.677	7.51795e-45	BZW2	NAV3
		2.56638e-85	-0.371783	0.377	0.493	9.14967e-81	BZW2	WIPF1
		1.81602e-132	-0.37228	0.553	0.675	6.47449e-128	BZW2	NHSL1
		1.18237e-61	-0.372877	0.254	0.349	4.21537e-57	BZW2	MYDGF
		2.11855e-54	-0.373288	0.391	0.48	7.55307e-50	BZW2	YEATS2
		2.02083e-67	-0.374045	0.441	0.53	7.20468e-63	BZW2	NPAS2
		1.2315e-70	-0.374201	0.328	0.435	4.39055e-66	BZW2	C1GALT1
		1.78828e-45	-0.374532	0.382	0.453	6.37558e-41	BZW2	RHOA
		2.50043e-66	-0.375122	0.284	0.387	8.91454e-62	BZW2	GNG2
		4.78879e-80	-0.376048	0.268	0.38	1.7073e-75	BZW2	RTN3
		5.03892e-113	-0.377677	0.547	0.663	1.79648e-108	BZW2	ACSL3
		9.5509e-79	-0.377783	0.239	0.349	3.40509e-74	BZW2	NIPAL3
		4.76727e-145	-0.37792	0.597	0.73	1.69963e-140	BZW2	PACSIN2
		5.1779e-83	-0.378501	0.249	0.359	1.84603e-78	BZW2	AC011246.1
		7.21469e-45	-0.378842	0.325	0.407	2.57218e-40	BZW2	SLF2
		5.66873e-153	-0.379116	0.749	0.831	2.02101e-148	BZW2	LPP
		1.73698e-35	-0.379227	0.343	0.41	6.19267e-31	BZW2	EIF3L
		3.97506e-63	-0.379899	0.376	0.475	1.41719e-58	BZW2	DENND4C
		4.13869e-100	-0.380116	0.444	0.563	1.47552e-95	BZW2	TSC22D1
		4.19867e-59	-0.380122	0.397	0.495	1.49691e-54	BZW2	TMOD3
		2.70804e-37	-0.380187	0.268	0.336	9.65471e-33	BZW2	ESR2
		1.31807e-43	-0.380235	0.564	0.634	4.69919e-39	BZW2	TPT1-AS1
		8.41305e-86	-0.382544	0.421	0.541	2.99942e-81	BZW2	RNF13
		1.2165e-14	-0.383025	0.72	0.736	4.33706e-10	BZW2	PDE4D
		1.46671e-56	-0.383054	0.267	0.361	5.22912e-52	BZW2	UBA3
		3.01069e-32	-0.38313	0.311	0.37	1.07337e-27	BZW2	TMTC2
		7.21295e-48	-0.383587	0.262	0.344	2.57156e-43	BZW2	TMEM63A
		1.69472e-91	-0.384095	0.226	0.346	6.042e-87	BZW2	BTG1
		2.85682e-16	-0.38489	0.257	0.305	1.01851e-11	BZW2	UBE2J2
		1.08508e-13	-0.386037	0.282	0.318	3.86852e-09	BZW2	WWC3
		6.14178e-75	-0.386069	0.212	0.314	2.18967e-70	BZW2	LSM7
		6.07618e-75	-0.386311	0.374	0.472	2.16628e-70	BZW2	EIF5
		1.13081e-74	-0.386344	0.206	0.309	4.03155e-70	BZW2	PPP1R2
		5.01859e-71	-0.389242	0.409	0.514	1.78923e-66	BZW2	LAMP1
		8.36526e-73	-0.389337	0.357	0.465	2.98238e-68	BZW2	PHKB
		3.66383e-45	-0.389373	0.279	0.356	1.30623e-40	BZW2	ELK3
		4.06278e-75	-0.389905	0.296	0.408	1.44846e-70	BZW2	STX3
		8.93284e-54	-0.390204	0.359	0.44	3.18473e-49	BZW2	TMX4
		1.58228e-65	-0.390595	0.448	0.529	5.64114e-61	BZW2	CALM2
		3.1164e-57	-0.390738	0.274	0.366	1.11106e-52	BZW2	ANKRD6
		3.05918e-59	-0.392765	0.298	0.391	1.09066e-54	BZW2	GANC
		5.27024e-60	-0.392977	0.297	0.393	1.87895e-55	BZW2	SELENOS
		2.35604e-73	-0.393506	0.23	0.331	8.39977e-69	BZW2	DNAJC8
		1.31833e-91	-0.393633	0.408	0.527	4.70011e-87	BZW2	DUSP4
		8.70375e-78	-0.39549	0.362	0.474	3.10306e-73	BZW2	TRIOBP
		5.63915e-46	-0.39601	0.283	0.363	2.01047e-41	BZW2	EFNA5
		4.57948e-90	-0.396196	0.256	0.376	1.63268e-85	BZW2	ATP6V1E1
		1.16911e-49	-0.396641	0.263	0.345	4.16811e-45	BZW2	DPYSL2
		1.05277e-59	-0.396904	0.214	0.301	3.75334e-55	BZW2	PELI1
		4.62476e-62	-0.397202	0.232	0.326	1.64882e-57	BZW2	FAM114A1
		9.04359e-80	-0.39742	0.289	0.403	3.22422e-75	BZW2	SHC4
		5.20673e-67	-0.397678	0.286	0.385	1.8563e-62	BZW2	PTP4A2
		1.73647e-15	-0.39793	0.321	0.355	6.19085e-11	BZW2	UQCRH
		1.04398e-65	-0.398181	0.238	0.339	3.72198e-61	BZW2	MAMLD1
		2.29442e-77	-0.39877	0.294	0.4	8.18006e-73	BZW2	SOX13
		3.50181e-95	-0.398779	0.68	0.762	1.24846e-90	BZW2	STAG1
		9.27996e-70	-0.399797	0.279	0.381	3.30849e-65	BZW2	EIF4H
		2.52691e-173	-0.399949	0.658	0.766	9.00894e-169	BZW2	TANC1
		1.04396e-92	-0.400363	0.511	0.619	3.72191e-88	BZW2	GNG12
		3.44463e-54	-0.400739	0.238	0.323	1.22808e-49	BZW2	SARS
		8.41041e-58	-0.401204	0.256	0.346	2.99848e-53	BZW2	NFIX
		1.21562e-63	-0.401344	0.494	0.578	4.33393e-59	BZW2	EEA1
		3.92858e-28	-0.40139	0.405	0.454	1.40062e-23	BZW2	DOCK4
		5.94681e-129	-0.401544	0.467	0.622	2.12016e-124	BZW2	CARMIL1
		9.82407e-61	-0.401757	0.241	0.334	3.50248e-56	BZW2	LEPROT
		2.57617e-23	-0.402727	0.552	0.598	9.18456e-19	BZW2	PRKD3
		4.05868e-99	-0.403615	0.244	0.369	1.447e-94	BZW2	CDH1
		7.42507e-60	-0.404967	0.237	0.331	2.64719e-55	BZW2	UBA1
		3.08894e-69	-0.404976	0.397	0.496	1.10127e-64	BZW2	PHC2
		3.57967e-78	-0.406258	0.426	0.525	1.27623e-73	BZW2	SERINC5
		2.73847e-79	-0.406446	0.34	0.449	9.76319e-75	BZW2	PARP4
		1.93251e-63	-0.408192	0.469	0.549	6.8898e-59	BZW2	BACH1
		2.35733e-58	-0.408353	0.314	0.407	8.40436e-54	BZW2	NDE1
		2.76255e-26	-0.408359	0.716	0.739	9.84903e-22	BZW2	CHST11
		2.28685e-89	-0.410461	0.36	0.482	8.15308e-85	BZW2	CCNL1
		1.71902e-89	-0.411181	0.382	0.5	6.12864e-85	BZW2	RASA2
		9.02193e-34	-0.411609	0.297	0.366	3.2165e-29	BZW2	ZNF37A
		1.21831e-12	-0.412024	0.649	0.684	4.34353e-08	BZW2	HIBCH
		7.38414e-74	-0.415994	0.261	0.368	2.63259e-69	BZW2	SMARCA2
		3.46097e-82	-0.416131	0.206	0.313	1.23391e-77	BZW2	TLN1
		1.44706e-64	-0.417714	0.213	0.308	5.15904e-60	BZW2	SNAP23
		7.46671e-19	-0.418722	0.3	0.337	2.66203e-14	BZW2	FGFR1
		8.26001e-90	-0.418977	0.623	0.696	2.94486e-85	BZW2	HMGB1
		3.57966e-80	-0.418982	0.325	0.442	1.27622e-75	BZW2	BCL2L1
		3.77542e-81	-0.419994	0.286	0.397	1.34601e-76	BZW2	SSBP1
		8.23221e-45	-0.420043	0.25	0.325	2.93495e-40	BZW2	BST2
		7.91874e-11	-0.421063	0.321	0.35	2.82319e-06	BZW2	AC093879.1
		6.15283e-39	-0.421228	0.291	0.362	2.19361e-34	BZW2	CLEC2D
		2.53347e-67	-0.423877	0.216	0.312	9.03234e-63	BZW2	PSMB2
		2.2715e-62	-0.423972	0.535	0.613	8.09836e-58	BZW2	TDRD3
		1.26719e-104	-0.42406	0.676	0.74	4.51779e-100	BZW2	AKAP13
		8.71368e-32	-0.425577	0.323	0.385	3.1066e-27	BZW2	RFX3
		3.76343e-46	-0.425612	0.678	0.717	1.34174e-41	BZW2	FRMD4A
		1.72302e-58	-0.426875	0.23	0.319	6.14292e-54	BZW2	IFT80
		9.39343e-70	-0.426881	0.247	0.349	3.34894e-65	BZW2	ALPK1
		3.15029e-70	-0.427403	0.331	0.431	1.12314e-65	BZW2	AC123777.1
		2.38221e-95	-0.427932	0.374	0.506	8.49305e-91	BZW2	RAB27A
		2.26951e-73	-0.429073	0.202	0.302	8.09124e-69	BZW2	PPP2R1A
		1.33958e-94	-0.429288	0.576	0.67	4.77586e-90	BZW2	VPS13C
		5.18651e-98	-0.430785	0.347	0.467	1.84909e-93	BZW2	CASC4
		8.99663e-82	-0.431015	0.222	0.331	3.20748e-77	BZW2	GNAI2
		1.82745e-43	-0.431023	0.246	0.32	6.51522e-39	BZW2	FAM227B
		5.85374e-167	-0.43177	0.503	0.671	2.08698e-162	BZW2	GSN
		7.90548e-54	-0.433195	0.282	0.364	2.81846e-49	BZW2	GYPC
		1.00219e-70	-0.434034	0.394	0.503	3.57301e-66	BZW2	CBLB
		1.83174e-14	-0.43472	0.428	0.463	6.53051e-10	BZW2	RPS21
		2.3662e-90	-0.435961	0.815	0.852	8.43598e-86	BZW2	LRMDA
		1.38463e-30	-0.436177	0.297	0.361	4.93647e-26	BZW2	ARHGEF2
		5.29329e-91	-0.436659	0.218	0.332	1.88716e-86	BZW2	ARHGAP18
		5.41997e-52	-0.437948	0.301	0.385	1.93233e-47	BZW2	FAT1
		1.35318e-186	-0.439676	0.581	0.732	4.82435e-182	BZW2	DDX5
		1.35125e-143	-0.439982	0.316	0.474	4.81746e-139	BZW2	TNFRSF19
		1.58454e-87	-0.442004	0.378	0.491	5.6492e-83	BZW2	MSN
		5.96731e-97	-0.443046	0.321	0.445	2.12747e-92	BZW2	FUT8
		1.32616e-62	-0.443755	0.265	0.355	4.72802e-58	BZW2	SNU13
		6.58804e-53	-0.444338	0.334	0.423	2.34877e-48	BZW2	TSC22D2
		3.4301e-75	-0.444435	0.416	0.515	1.2229e-70	BZW2	SPATS2L
		5.69038e-151	-0.44463	0.394	0.553	2.02873e-146	BZW2	TSPAN14
		1.73809e-77	-0.446057	0.282	0.388	6.19664e-73	BZW2	GAS2L3
		7.6997e-85	-0.44632	0.427	0.535	2.7451e-80	BZW2	MAP3K1
		2.22142e-81	-0.446498	0.299	0.406	7.91981e-77	BZW2	HNRNPA1
		2.5677e-106	-0.446718	0.335	0.472	9.15438e-102	BZW2	MMP14
		1.30716e-144	-0.447287	0.615	0.722	4.66029e-140	BZW2	ATXN1
		6.92934e-51	-0.448566	0.368	0.439	2.47045e-46	BZW2	NPM1
		1.37497e-63	-0.450108	0.302	0.396	4.90203e-59	BZW2	TTBK2
		2.22624e-183	-0.450375	0.753	0.84	7.93699e-179	BZW2	ZBTB20
		1.6759e-48	-0.451608	0.798	0.824	5.97492e-44	BZW2	PTPRG
		6.88671e-90	-0.451821	0.199	0.312	2.45525e-85	BZW2	EVA1A
		2.98994e-26	-0.453164	0.578	0.607	1.06597e-21	BZW2	ANK2
		3.12618e-11	-0.453459	0.493	0.506	1.11455e-06	BZW2	AFF3
		3.9133e-84	-0.453811	0.428	0.526	1.39517e-79	BZW2	MGST3
		2.70319e-20	-0.454349	0.537	0.577	9.63741e-16	BZW2	RNMT
		7.74708e-89	-0.454508	0.307	0.422	2.76199e-84	BZW2	KANK1
		3.88415e-97	-0.455401	0.39	0.506	1.38478e-92	BZW2	MYH9
		5.39617e-168	-0.455578	0.424	0.59	1.92384e-163	BZW2	HIVEP3
		8.10846e-164	-0.456499	0.712	0.796	2.89083e-159	BZW2	PPFIBP1
		2.57598e-82	-0.457363	0.251	0.361	9.1839e-78	BZW2	SLC43A3
		4.60909e-67	-0.457859	0.235	0.332	1.64323e-62	BZW2	PRXL2A
		2.25631e-102	-0.459508	0.245	0.373	8.04419e-98	BZW2	ATP6V1D
		4.71778e-42	-0.45952	0.409	0.481	1.68198e-37	BZW2	SPRY4-AS1
		1.35823e-92	-0.461503	0.238	0.354	4.84237e-88	BZW2	ARPC5
		7.97365e-44	-0.461683	0.408	0.48	2.84276e-39	BZW2	STAT6
		8.64082e-86	-0.462795	0.255	0.368	3.08063e-81	BZW2	TPD52
		1.74568e-77	-0.46392	0.428	0.525	6.22371e-73	BZW2	RASSF8
		2.50973e-106	-0.464465	0.397	0.522	8.94768e-102	BZW2	FRMD6
		4.75691e-50	-0.465872	0.361	0.428	1.69593e-45	BZW2	HSP90AB1
		7.63522e-58	-0.467544	0.454	0.533	2.72211e-53	BZW2	CASK
		8.49058e-76	-0.46882	0.33	0.437	3.02706e-71	BZW2	ZMAT3
		2.91595e-76	-0.468855	0.337	0.434	1.0396e-71	BZW2	SEM1
		1.05965e-35	-0.469527	0.378	0.445	3.77785e-31	BZW2	CDK17
		1.30318e-59	-0.471154	0.277	0.368	4.64612e-55	BZW2	RHOJ
		9.43242e-123	-0.474432	0.227	0.363	3.36285e-118	BZW2	LINC02163
		6.01112e-100	-0.475246	0.293	0.42	2.14308e-95	BZW2	NBDY
		5.99376e-137	-0.475408	0.4	0.552	2.1369e-132	BZW2	SREBF2
		2.0071e-80	-0.475466	0.236	0.341	7.1557e-76	BZW2	GPR155
		5.96998e-22	-0.47704	0.457	0.495	2.12842e-17	BZW2	PDZRN3
		3.36689e-115	-0.47717	0.549	0.649	1.20036e-110	BZW2	ACTN4
		9.32657e-42	-0.477677	0.277	0.351	3.32511e-37	BZW2	EFR3B
		1.65493e-58	-0.478275	0.396	0.486	5.90014e-54	BZW2	HLA-E
		4.69881e-95	-0.478372	0.427	0.539	1.67522e-90	BZW2	AFF1
		1.22987e-38	-0.47857	0.487	0.553	4.38473e-34	BZW2	ARHGAP32
		0.0010456	-0.480645	0.585	0.526	1	BZW2	MT-ATP8
		5.97197e-60	-0.481895	0.233	0.322	2.12913e-55	BZW2	AC092821.3
		1.11036e-79	-0.482051	0.292	0.401	3.95866e-75	BZW2	SPPL2A
		1.12568e-52	-0.482585	0.346	0.433	4.01329e-48	BZW2	KATNBL1
		1.63862e-99	-0.48279	0.569	0.658	5.84203e-95	BZW2	CPQ
		1.12923e-122	-0.485338	0.376	0.495	4.02592e-118	BZW2	PKM
		1.90818e-126	-0.486089	0.411	0.544	6.80305e-122	BZW2	C10orf90
		5.24476e-63	-0.487096	0.288	0.38	1.86986e-58	BZW2	NEO1
		4.12164e-86	-0.493288	0.351	0.464	1.46945e-81	BZW2	ARHGAP24
		6.80501e-13	-0.494099	0.441	0.476	2.42612e-08	BZW2	MDM2
		4.27598e-153	-0.495433	0.348	0.515	1.52447e-148	BZW2	CYP27A1
		6.62647e-103	-0.497997	0.503	0.629	2.36247e-98	BZW2	ETV5
		5.61624e-100	-0.498261	0.443	0.563	2.0023e-95	BZW2	LIMA1
		4.6369e-48	-0.498787	0.355	0.438	1.65315e-43	BZW2	OS9
		2.04095e-151	-0.499241	0.484	0.605	7.2764e-147	BZW2	HSP90AA1
		6.20974e-113	-0.501676	0.282	0.409	2.21389e-108	BZW2	HNRNPK
		3.34384e-127	-0.502079	0.33	0.473	1.19215e-122	BZW2	ACTN1
		2.67444e-179	-0.504435	0.63	0.758	9.53491e-175	BZW2	SYNE2
		4.73814e-90	-0.505322	0.294	0.405	1.68924e-85	BZW2	USP6NL
		3.69718e-77	-0.508878	0.223	0.322	1.31812e-72	BZW2	TRIR
		1.07387e-67	-0.511113	0.215	0.308	3.82857e-63	BZW2	ACAD11
		9.43557e-122	-0.511647	0.272	0.413	3.36397e-117	BZW2	ARFGAP3
		3.46193e-87	-0.516114	0.366	0.474	1.23425e-82	BZW2	KLF12
		2.95129e-14	-0.516977	0.46	0.48	1.05219e-09	BZW2	RPS2
		2.28463e-75	-0.518253	0.368	0.464	8.14516e-71	BZW2	MOK
		2.07162e-72	-0.518611	0.246	0.342	7.38574e-68	BZW2	DUSP6
		2.19234e-32	-0.518933	0.587	0.499	7.81612e-28	BZW2	APOE
		1.96989e-138	-0.519519	0.313	0.451	7.02306e-134	BZW2	PGK1
		1.21938e-94	-0.520944	0.288	0.406	4.34732e-90	BZW2	CRNDE
		2.14281e-106	-0.523982	0.404	0.526	7.63955e-102	BZW2	TCF7L2
		1.22337e-97	-0.52419	0.346	0.469	4.36156e-93	BZW2	SH3KBP1
		1.27637e-108	-0.525695	0.539	0.642	4.55051e-104	BZW2	FRMD4B
		1.34403e-93	-0.526186	0.227	0.34	4.79174e-89	BZW2	CYB5R3
		2.12317e-93	-0.526381	0.229	0.343	7.56952e-89	BZW2	RBX1
		5.72343e-122	-0.526969	0.314	0.454	2.04052e-117	BZW2	KIAA1549L
		9.95585e-76	-0.528301	0.478	0.572	3.54946e-71	BZW2	METTL15
		5.17145e-70	-0.531911	0.229	0.325	1.84372e-65	BZW2	SNHG6
		1.16772e-98	-0.533217	0.429	0.533	4.16314e-94	BZW2	PYGB
		1.07573e-84	-0.533368	0.261	0.369	3.83518e-80	BZW2	TKT
		6.17699e-99	-0.534538	0.189	0.303	2.20222e-94	BZW2	ANXA11
		1.50317e-94	-0.535222	0.199	0.307	5.35909e-90	BZW2	HSPA8
		4.99024e-104	-0.535659	0.243	0.361	1.77912e-99	BZW2	SKP1
		8.0146e-108	-0.535797	0.428	0.549	2.85736e-103	BZW2	MIR4435-2HG
		2.57605e-70	-0.536181	0.219	0.313	9.18414e-66	BZW2	CNN3
		1.52282e-112	-0.536588	0.371	0.493	5.42916e-108	BZW2	PPP3CA
		1.00487e-107	-0.536628	0.266	0.391	3.58256e-103	BZW2	CLMN
		1.33254e-45	-0.53736	0.242	0.312	4.75076e-41	BZW2	CDHR3
		2.38357e-13	-0.537503	0.302	0.328	8.49792e-09	BZW2	CDH3
		5.64057e-155	-0.537812	0.321	0.48	2.01097e-150	BZW2	PDLIM5
		9.28407e-46	-0.538736	0.239	0.317	3.30996e-41	BZW2	FMR1
		5.17824e-29	-0.538931	0.33	0.258	1.84615e-24	BZW2	MME
		1.97739e-85	-0.539352	0.208	0.313	7.04977e-81	BZW2	NDUFB8
		1.91221e-93	-0.539688	0.283	0.397	6.81743e-89	BZW2	CSPG4
		3.90254e-71	-0.539977	0.223	0.322	1.39133e-66	BZW2	COPS2
		1.91909e-99	-0.541954	0.284	0.405	6.84193e-95	BZW2	ITPR3
		5.63539e-83	-0.542355	0.229	0.332	2.00913e-78	BZW2	ATP6V0B
		1.3409e-115	-0.542821	0.244	0.371	4.78057e-111	BZW2	PSMA7
		6.21582e-101	-0.5444	0.232	0.35	2.21606e-96	BZW2	CAP1
		2.41173e-95	-0.545794	0.23	0.341	8.59829e-91	BZW2	NDUFA13
		1.64094e-118	-0.546148	0.309	0.444	5.85028e-114	BZW2	WIPI1
		1.16843e-25	-0.546689	0.262	0.318	4.1657e-21	BZW2	SLC35E3
		4.22489e-68	-0.548303	0.283	0.377	1.50626e-63	BZW2	PRICKLE2
		1.49805e-121	-0.548538	0.235	0.369	5.34083e-117	BZW2	ATF4
		1.40692e-100	-0.548552	0.325	0.444	5.01595e-96	BZW2	BCAP29
		1.25574e-118	-0.552858	0.464	0.589	4.47697e-114	BZW2	SECISBP2L
		2.96299e-100	-0.554514	0.223	0.34	1.05637e-95	BZW2	TCEAL4
		1.75169e-48	-0.555957	0.324	0.4	6.24513e-44	BZW2	CCND1
		5.20785e-105	-0.556181	0.255	0.378	1.8567e-100	BZW2	NFKB1
		7.60125e-77	-0.556999	0.591	0.646	2.71e-72	BZW2	HLA-A
		5.48895e-13	-0.557196	0.381	0.407	1.95692e-08	BZW2	NCKAP5
		7.50178e-149	-0.557996	0.214	0.359	2.67453e-144	BZW2	ZFPM2-AS1
		6.76122e-83	-0.558646	0.316	0.414	2.41051e-78	BZW2	ENO1
		6.55515e-128	-0.561849	0.25	0.386	2.33704e-123	BZW2	YWHAB
		2.65848e-101	-0.562793	0.228	0.348	9.47802e-97	BZW2	EVA1C
		4.49223e-117	-0.562942	0.261	0.389	1.60157e-112	BZW2	PRKAR1A
		2.74957e-97	-0.566788	0.199	0.313	9.80276e-93	BZW2	HPS1
		9.38335e-116	-0.568665	0.346	0.478	3.34535e-111	BZW2	DCLK1
		3.87628e-83	-0.568809	0.224	0.328	1.38197e-78	BZW2	ZNF438
		1.46491e-77	-0.570081	0.237	0.337	5.22269e-73	BZW2	CD276
		4.46842e-189	-0.571486	0.519	0.651	1.59308e-184	BZW2	LARGE1
		6.13438e-116	-0.572676	0.278	0.405	2.18703e-111	BZW2	SDC3
		2.32526e-45	-0.574746	0.27	0.339	8.29003e-41	BZW2	RPL7
		1.12515e-40	-0.575678	0.29	0.355	4.01138e-36	BZW2	CNKSR3
		4.20306e-178	-0.576249	0.356	0.517	1.49848e-173	BZW2	ANXA5
		5.7974e-118	-0.577527	0.249	0.38	2.06689e-113	BZW2	ARL6IP5
		1.50211e-153	-0.577915	0.174	0.318	5.35531e-149	BZW2	TESK2
		1.43787e-91	-0.578015	0.2	0.308	5.1263e-87	BZW2	COL16A1
		4.29678e-151	-0.578803	0.34	0.492	1.53189e-146	BZW2	CAST
		1.71325e-268	-0.579477	0.45	0.65	6.10806e-264	BZW2	UTRN
		6.90247e-51	-0.579749	0.332	0.416	2.46087e-46	BZW2	WARS
		4.63962e-24	-0.581964	0.314	0.356	1.65412e-19	BZW2	PALM2-AKAP2
		2.01995e-75	-0.584705	0.328	0.431	7.20151e-71	BZW2	SFMBT1
		7.98939e-128	-0.585405	0.386	0.524	2.84838e-123	BZW2	SNX9
		1.47203e-156	-0.586319	0.235	0.387	5.24809e-152	BZW2	RPS27L
		3.69706e-48	-0.59149	0.309	0.383	1.31808e-43	BZW2	ARSG
		6.06936e-46	-0.59155	0.432	0.488	2.16385e-41	BZW2	RPL3
		6.7049e-125	-0.592609	0.62	0.69	2.39043e-120	BZW2	CD63
		1.19293e-98	-0.592921	0.319	0.432	4.25303e-94	BZW2	SVIL
		1.63765e-103	-0.598272	0.281	0.389	5.83856e-99	BZW2	ADCY1
		8.45942e-74	-0.600881	0.275	0.367	3.01595e-69	BZW2	PPIA
		1.39175e-99	-0.601149	0.302	0.418	4.96186e-95	BZW2	CCPG1
		8.1229e-42	-0.602119	0.332	0.396	2.89598e-37	BZW2	ZNRF3
		4.05859e-92	-0.602383	0.306	0.415	1.44697e-87	BZW2	DOCK5
		4.96292e-99	-0.604393	0.239	0.355	1.76938e-94	BZW2	ACVR1
		1.33037e-79	-0.607307	0.209	0.31	4.74304e-75	BZW2	DCTN2
		2.2758e-96	-0.61322	0.2	0.31	8.11369e-92	BZW2	MAGED2
		6.79861e-171	-0.615812	0.176	0.321	2.42384e-166	BZW2	UBC
		2.486e-161	-0.616297	0.283	0.445	8.86309e-157	BZW2	ETV1
		3.63611e-82	-0.617175	0.303	0.396	1.29635e-77	BZW2	EEF2
		4.72546e-30	-0.61949	0.319	0.384	1.68472e-25	BZW2	SDF4
		3.61947e-142	-0.619929	0.462	0.578	1.29041e-137	BZW2	PSAP
		1.63347e-175	-0.62188	0.308	0.471	5.82366e-171	BZW2	ANXA2
		1.30453e-74	-0.627441	0.267	0.358	4.65092e-70	BZW2	RPL4
		7.52772e-06	-0.628657	0.314	0.331	0.268378	BZW2	RPS3
		1.41975e-108	-0.628781	0.291	0.405	5.06168e-104	BZW2	PTMA
		3.23078e-111	-0.628797	0.383	0.498	1.15184e-106	BZW2	DCBLD2
		2.04051e-118	-0.633471	0.183	0.307	7.27482e-114	BZW2	TLE5
		2.31372e-143	-0.634336	0.374	0.516	8.24888e-139	BZW2	CD59
		4.65098e-135	-0.635409	0.334	0.472	1.65817e-130	BZW2	BMP2K
		1.78162e-87	-0.637308	0.272	0.375	6.35185e-83	BZW2	QDPR
		1.47349e-122	-0.638559	0.283	0.41	5.2533e-118	BZW2	ST13
		2.3501e-106	-0.638771	0.195	0.31	8.37858e-102	BZW2	RPL35
		3.60759e-139	-0.641314	0.244	0.374	1.28618e-134	BZW2	GAPDH
		3.65876e-77	-0.643761	0.267	0.37	1.30442e-72	BZW2	ACSL4
		6.89829e-141	-0.651338	0.238	0.377	2.45938e-136	BZW2	CNBP
		4.94019e-99	-0.651738	0.239	0.349	1.76128e-94	BZW2	SPATA13
		5.71748e-34	-0.65309	0.285	0.342	2.0384e-29	BZW2	LGR4
		1.97175e-77	-0.65453	0.21	0.304	7.02968e-73	BZW2	SELENOW
		2.11938e-140	-0.655723	0.223	0.366	7.55602e-136	BZW2	SIPA1L2
		1.80959e-126	-0.659732	0.23	0.359	6.45156e-122	BZW2	H3F3A
		8.85773e-129	-0.660185	0.189	0.32	3.15796e-124	BZW2	MYEF2
		3.52083e-101	-0.66186	0.332	0.437	1.25525e-96	BZW2	ACTG1
		1.74543e-96	-0.66263	0.232	0.341	6.22279e-92	BZW2	SPRY4
		1.34709e-66	-0.664057	0.26	0.345	4.80264e-62	BZW2	NACA
		6.37696e-222	-0.664662	0.453	0.611	2.27351e-217	BZW2	NRP2
		0.0060453	-0.666005	0.411	0.362	1	BZW2	SNED1
		5.94075e-107	-0.667063	0.216	0.332	2.118e-102	BZW2	ALG14
		2.66116e-102	-0.667321	0.262	0.371	9.48757e-98	BZW2	RPL41
		2.72012e-84	-0.667921	0.256	0.358	9.69778e-80	BZW2	USP13
		4.03537e-85	-0.670536	0.266	0.374	1.43869e-80	BZW2	DUT
		7.90951e-141	-0.670879	0.224	0.36	2.8199e-136	BZW2	RPL27A
		2.96514e-118	-0.673025	0.209	0.335	1.05713e-113	BZW2	IDS
		1.27341e-164	-0.67358	0.211	0.363	4.53995e-160	BZW2	CDC42EP3
		1.30197e-119	-0.675399	0.193	0.315	4.6418e-115	BZW2	SPCS1
		9.27433e-82	-0.677218	0.282	0.377	3.30649e-77	BZW2	RPL13A
		5.2118e-195	-0.678692	0.271	0.45	1.85811e-190	BZW2	CHL1
		2.3442e-62	-0.680714	0.298	0.38	8.35753e-58	BZW2	RPS9
		1.32011e-148	-0.681305	0.277	0.416	4.70646e-144	BZW2	DSTN
		3.94099e-139	-0.681315	0.213	0.35	1.40504e-134	BZW2	PEBP1
		2.99804e-42	-0.684818	0.342	0.41	1.06886e-37	BZW2	RPL10A
		2.00716e-55	-0.685263	0.297	0.376	7.15593e-51	BZW2	AC073050.1
		6.02725e-130	-0.685824	0.174	0.301	2.14883e-125	BZW2	GUK1
		3.53013e-86	-0.686126	0.284	0.39	1.25856e-81	BZW2	IL16
		9.81166e-91	-0.687924	0.267	0.373	3.49805e-86	BZW2	EEF1G
		2.9586e-218	-0.69042	0.399	0.577	1.0548e-213	BZW2	CAMK2D
		2.26544e-26	-0.695751	0.265	0.321	8.07673e-22	BZW2	FAAP20
		5.34296e-128	-0.696728	0.198	0.325	1.90487e-123	BZW2	PARK7
		2.10475e-150	-0.701795	0.168	0.305	7.50384e-146	BZW2	GSTO1
		1.4708e-188	-0.705555	0.267	0.434	5.24368e-184	BZW2	RBM3
		1.09078e-191	-0.7148	0.234	0.402	3.88886e-187	BZW2	QPCT
		7.02905e-153	-0.716055	0.274	0.422	2.506e-148	BZW2	REEP3
		1.03252e-127	-0.721139	0.199	0.327	3.68114e-123	BZW2	TOMM7
		3.2314e-65	-0.722783	0.237	0.323	1.15206e-60	BZW2	DCLK2
		4.06683e-131	-0.724104	0.178	0.308	1.44991e-126	BZW2	MVP
		5.19791e-99	-0.730294	0.457	0.559	1.85316e-94	BZW2	B4GALT5
		4.62885e-132	-0.732594	0.253	0.388	1.65028e-127	BZW2	CKLF
		1.10388e-176	-0.734127	0.245	0.403	3.93554e-172	BZW2	FLNA
		3.21511e-60	-0.735046	0.291	0.38	1.14625e-55	BZW2	SNHG29
		4.99689e-118	-0.736683	0.255	0.375	1.78149e-113	BZW2	YBX1
		1.444e-106	-0.737299	0.21	0.323	5.14815e-102	BZW2	LPCAT2
		1.36389e-32	-0.738742	0.447	0.499	4.86256e-28	BZW2	RORA
		0.000268007	-0.741675	0.513	0.492	1	BZW2	MT-ND4L
		1.37227e-200	-0.741866	0.184	0.353	4.89242e-196	BZW2	CREB5
		1.57406e-150	-0.742206	0.36	0.51	5.61184e-146	BZW2	SNTB1
		9.99625e-56	-0.742275	0.277	0.359	3.56386e-51	BZW2	EPB41L3
		1.3117e-62	-0.742478	0.305	0.386	4.67646e-58	BZW2	RACK1
		3.93589e-54	-0.745808	0.328	0.402	1.40322e-49	BZW2	RPS19
		1.23523e-95	-0.747109	0.213	0.314	4.40384e-91	BZW2	AC007319.1
		1.07424e-189	-0.748946	0.168	0.326	3.82989e-185	BZW2	ACTB
		9.30754e-137	-0.753272	0.231	0.369	3.31832e-132	BZW2	CADM1
		2.12237e-151	-0.753854	0.269	0.412	7.56667e-147	BZW2	ITM2B
		3.91883e-163	-0.755127	0.212	0.358	1.39714e-158	BZW2	CALM1
		1.03293e-05	-0.755274	0.476	0.475	0.36826	BZW2	RPS18
		1.72923e-110	-0.761531	0.245	0.362	6.16506e-106	BZW2	RPLP2
		5.59368e-115	-0.771961	0.196	0.314	1.99426e-110	BZW2	TUBB
		2.23293e-119	-0.774477	0.23	0.349	7.96086e-115	BZW2	RPL37A
		1.37519e-132	-0.775046	0.223	0.352	4.90284e-128	BZW2	MRPS6
		1.01493e-151	-0.775867	0.637	0.724	3.61844e-147	BZW2	BMPR2
		1.27804e-120	-0.777776	0.191	0.311	4.55647e-116	BZW2	RPL21
		3.1427e-164	-0.778767	0.286	0.438	1.12044e-159	BZW2	EXOC6
		3.9116e-187	-0.781125	0.268	0.434	1.39456e-182	BZW2	ZBTB38
		5.01e-179	-0.782834	0.262	0.418	1.78617e-174	BZW2	AHNAK
		1.31084e-77	-0.782835	0.365	0.451	4.6734e-73	BZW2	RPL13
		3.87038e-67	-0.782851	0.333	0.421	1.37987e-62	BZW2	GNS
		4.45198e-92	-0.788049	0.233	0.335	1.58722e-87	BZW2	RPS24
		4.70538e-74	-0.788836	0.247	0.341	1.67756e-69	BZW2	USP53
		3.3233e-193	-0.790781	0.268	0.432	1.18482e-188	BZW2	ITGA6
		3.02573e-145	-0.794543	0.174	0.309	1.07873e-140	BZW2	NDRG1
		8.02863e-150	-0.798541	0.231	0.37	2.86237e-145	BZW2	EMP3
		4.39588e-161	-0.799585	0.286	0.423	1.56722e-156	BZW2	ABCB5
		3.86244e-148	-0.804471	0.235	0.372	1.37704e-143	BZW2	ST8SIA1
		2.2648e-35	-0.804976	0.298	0.368	8.07448e-31	BZW2	RER1
		6.56514e-188	-0.808812	0.164	0.321	2.3406e-183	BZW2	SFRP1
		2.19443e-206	-0.811434	0.205	0.372	7.82359e-202	BZW2	IL1RAP
		3.73257e-66	-0.814363	0.248	0.335	1.33074e-61	BZW2	RPL7A
		1.25288e-33	-0.81675	0.313	0.371	4.46677e-29	BZW2	RPLP0
		7.16421e-151	-0.821728	0.202	0.342	2.55418e-146	BZW2	ATP5MC2
		1.23232e-263	-0.828591	0.325	0.519	4.39348e-259	BZW2	FRMD5
		1.8213e-153	-0.83236	0.182	0.322	6.49332e-149	BZW2	LDHA
		9.30345e-188	-0.834356	0.265	0.422	3.31687e-183	BZW2	H3F3B
		5.07045e-176	-0.842495	0.203	0.358	1.80772e-171	BZW2	RPL31
		9.72049e-19	-0.851939	0.337	0.371	3.46555e-14	BZW2	RPS7
		7.64965e-186	-0.856477	0.17	0.322	2.72725e-181	BZW2	STK32B
		1.52787e-118	-0.857151	0.185	0.303	5.44716e-114	BZW2	RPS3A
		2.38849e-175	-0.861299	0.155	0.302	8.51543e-171	BZW2	SELENOH
		0	-0.862386	0.48	0.701	0	BZW2	SERPINE2
		6.44979e-109	-0.871557	0.211	0.323	2.29948e-104	BZW2	RPL23A
		1.57965e-89	-0.872293	0.25	0.352	5.63176e-85	BZW2	RPL14
		1.24562e-185	-0.875187	0.153	0.305	4.4409e-181	BZW2	SERF2
		0	-0.8754	0.31	0.541	0	BZW2	SNX10
		1.45933e-86	-0.875698	0.256	0.352	5.20279e-82	BZW2	RPL22
		1.37984e-47	-0.877453	0.287	0.352	4.91939e-43	BZW2	RPL30
		6.62341e-185	-0.879921	0.157	0.309	2.36138e-180	BZW2	CHN1
		1.03563e-63	-0.879944	0.271	0.35	3.69222e-59	BZW2	RPL15
		1.75049e-158	-0.881763	0.165	0.305	6.24086e-154	BZW2	PLA2G4C
		1.21699e-107	-0.885188	0.204	0.316	4.3388e-103	BZW2	RPL36A
		6.10355e-90	-0.886281	0.215	0.319	2.17604e-85	BZW2	RPL6
		1.75582e-132	-0.888725	0.185	0.31	6.25985e-128	BZW2	NME2
		2.22472e-101	-0.891449	0.193	0.301	7.93158e-97	BZW2	RPS14
		3.95432e-102	-0.891631	0.324	0.427	1.40979e-97	BZW2	RPLP1
		1.05655e-130	-0.895045	0.218	0.343	3.7668e-126	BZW2	RPS15
		3.06322e-75	-0.896141	0.317	0.401	1.0921e-70	BZW2	RPL11
		1.21681e-98	-0.90016	0.213	0.316	4.33815e-94	BZW2	RPS23
		4.86966e-117	-0.900589	0.226	0.347	1.73613e-112	BZW2	RPSA
		1.49603e-76	-0.901091	0.4	0.49	5.33365e-72	BZW2	ENTPD1-AS1
		4.7859e-75	-0.904277	0.246	0.337	1.70627e-70	BZW2	PXK
		2.14674e-117	-0.905637	0.207	0.326	7.65356e-113	BZW2	RPS16
		2.12765e-153	-0.906962	0.199	0.337	7.58549e-149	BZW2	RPS28
		1.9618e-78	-0.910968	0.223	0.323	6.99422e-74	BZW2	MRPL20
		2.97565e-123	-0.922033	0.21	0.331	1.06088e-118	BZW2	RPL28
		7.46776e-167	-0.928877	0.466	0.577	2.66241e-162	BZW2	VIM
		1.39194e-112	-0.930082	0.205	0.321	4.96254e-108	BZW2	RPS6
		2.1189e-81	-0.933887	0.262	0.357	7.55429e-77	BZW2	RPS4X
		1.64127e-185	-0.93561	0.171	0.321	5.85145e-181	BZW2	OAZ1
		1.28862e-75	-0.936023	0.359	0.439	4.5942e-71	BZW2	EEF1A1
		8.28339e-187	-0.936953	0.483	0.598	2.95319e-182	BZW2	B2M
		2.05129e-138	-0.940049	0.199	0.327	7.31328e-134	BZW2	RPL19
		2.0196e-151	-0.949077	0.189	0.321	7.20026e-147	BZW2	MELTF
		3.61977e-264	-0.95114	0.464	0.614	1.29052e-259	BZW2	CNIH3
		4.41788e-100	-0.9537	0.196	0.304	1.57506e-95	BZW2	RPL26
		3.46228e-105	-0.955275	0.221	0.33	1.23437e-100	BZW2	RPL8
		6.25641e-168	-0.956261	0.159	0.303	2.23053e-163	BZW2	SEMA3B
		1.17789e-95	-0.960729	0.254	0.35	4.1994e-91	BZW2	SEMA6D
		6.33964e-229	-0.961411	0.163	0.336	2.26021e-224	BZW2	MIF
		4.75029e-124	-0.968915	0.191	0.313	1.69357e-119	BZW2	RPL17
		2.06215e-77	-0.969596	0.297	0.392	7.35199e-73	BZW2	RPL5
		0	-0.971759	0.427	0.664	0	BZW2	CELF2
		1.4215e-282	-0.973341	0.193	0.393	5.06792e-278	BZW2	GRIP1
		6.72522e-213	-0.975329	0.282	0.451	2.39767e-208	BZW2	PARP14
		2.14475e-125	-0.984415	0.182	0.303	7.64645e-121	BZW2	RPL37
		2.37154e-189	-0.991931	0.317	0.466	8.45503e-185	BZW2	HLA-B
		1.2235e-153	-0.996445	0.219	0.353	4.36202e-149	BZW2	SLC5A3
		2.61857e-124	-1.00336	0.219	0.34	9.33572e-120	BZW2	RPS27A
		1.28476e-159	-1.00687	0.181	0.32	4.58044e-155	BZW2	RPL24
		0	-1.008	0.679	0.841	0	BZW2	PLEKHA5
		4.93242e-141	-1.01456	0.194	0.326	1.75851e-136	BZW2	TPT1
		2.766e-233	-1.0235	0.323	0.491	9.86136e-229	BZW2	HLA-C
		1.17041e-77	-1.02826	0.279	0.367	4.17275e-73	BZW2	FTL
		1.16376e-177	-1.03051	0.333	0.489	4.14904e-173	BZW2	GBE1
		8.44741e-184	-1.03241	0.205	0.358	3.01167e-179	BZW2	EIF1
		1.21877e-258	-1.04054	0.185	0.374	4.34517e-254	BZW2	SYT14
		1.40534e-149	-1.04545	0.226	0.358	5.01032e-145	BZW2	CACHD1
		2.82123e-271	-1.05018	0.569	0.694	1.00583e-266	BZW2	CTSB
		4.18124e-164	-1.05316	0.194	0.334	1.4907e-159	BZW2	S100B
		1.23547e-202	-1.05556	0.271	0.437	4.4047e-198	BZW2	LHFPL6
		1.22012e-157	-1.05703	0.279	0.408	4.34996e-153	BZW2	RUNX2
		9.50894e-104	-1.0572	0.221	0.329	3.39013e-99	BZW2	RPL18
		5.48994e-294	-1.05822	0.228	0.432	1.95727e-289	BZW2	LGALS3
		6.01031e-125	-1.06607	0.222	0.343	2.14279e-120	BZW2	RPS8
		3.38204e-221	-1.07151	0.162	0.327	1.20576e-216	BZW2	OSBPL3
		1.68893e-170	-1.07498	0.308	0.45	6.02137e-166	BZW2	DOCK9
		5.49513e-260	-1.08978	0.17	0.355	1.95912e-255	BZW2	PLEKHG1
		2.10224e-291	-1.08984	0.145	0.342	7.49491e-287	BZW2	LINC02099
		7.78542e-163	-1.09532	0.234	0.376	2.77566e-158	BZW2	EID1
		7.90781e-226	-1.11228	0.305	0.478	2.81929e-221	BZW2	MPPED2
		2.43441e-188	-1.12747	0.171	0.319	8.67916e-184	BZW2	CTXND1
		3.73814e-96	-1.13367	0.292	0.393	1.33272e-91	BZW2	RPL10
		6.81016e-66	-1.13514	0.303	0.384	2.42796e-61	BZW2	FTH1
		1.3683e-238	-1.13826	0.191	0.371	4.87826e-234	BZW2	FHOD3
		1.29941e-93	-1.16455	0.363	0.454	4.63267e-89	BZW2	WARS2-AS1
		0	-1.16913	0.342	0.66	0	BZW2	LINC01320
		1.22597e-224	-1.17703	0.171	0.339	4.37083e-220	BZW2	APOD
		2.34991e-269	-1.22603	0.331	0.504	8.3779e-265	BZW2	ABHD2
		0	-1.22823	0.213	0.421	0	BZW2	PLD1
		0	-1.25416	0.404	0.615	0	BZW2	ITPR2
		1.52471e-304	-1.31876	0.122	0.319	5.43589e-300	BZW2	AC008170.1
		6.79688e-125	-1.33302	0.249	0.357	2.42322e-120	BZW2	EGLN3
		1.04995e-255	-1.42124	0.275	0.45	3.74327e-251	BZW2	MIR3681HG
		3.09431e-304	-1.44605	0.121	0.312	1.10318e-299	BZW2	ST8SIA6
		2.56008e-252	-1.47173	0.165	0.34	9.12721e-248	BZW2	S100A6
		0	-1.50928	0.229	0.472	0	BZW2	WDR63
		0	-1.53676	0.151	0.389	0	BZW2	LINC00488
		0	-1.5581	0.229	0.45	0	BZW2	CADPS
		0	-1.62807	0.231	0.449	0	BZW2	AC099520.1
		0	-1.66473	0.207	0.47	0	BZW2	MCOLN3
		0	-1.66504	0.128	0.329	0	BZW2	SLCO3A1
		0	-1.77598	0.146	0.34	0	BZW2	AC010967.1
		0	-1.91612	0.118	0.328	0	BZW2	LINC00504
		0	-1.97651	0.135	0.338	0	BZW2	CTNNA2

### Sheet: TAP1 only
	gene	avg_log2FC	pct.1	pct.2	p_val_adj	p_val	cluster
	TAP1	4.19405	1	0.22	1e-200	0	TAP1
	APOL6	2.30174	0.415	0.145	1e-200	0	TAP1
	WARS	2.17732	0.651	0.392	1e-200	0	TAP1
	HLA-B	2.06831	0.776	0.431	1e-200	0	TAP1
	AL157871.4	2.06576	0.456	0.2	1e-200	0	TAP1
	HLA-E	1.97579	0.757	0.459	1e-200	0	TAP1
	PSMB9	1.93054	0.4	0.168	1e-200	0	TAP1
	TAP2	1.87828	0.406	0.184	1e-200	0	TAP1
	HLA-C	1.78804	0.726	0.459	1e-200	0	TAP1
	PSMB8	1.74735	0.313	0.176	7.01709e-186	1.96822e-190	TAP1
	B2M	1.69332	0.87	0.569	1e-200	0	TAP1
	XAF1	1.6788	0.384	0.176	1e-200	0	TAP1
	STAT1	1.66265	0.622	0.369	1e-200	0	TAP1
	LAP3	1.5114	0.382	0.241	1.20808e-184	3.38852e-189	TAP1
	HLA-A	1.47174	0.859	0.626	1e-200	0	TAP1
	NLRC5	1.45599	0.414	0.207	1e-200	0	TAP1
	LGMN	1.44068	0.399	0.239	2.90194e-212	8.13964e-217	TAP1
	BST2	1.40661	0.529	0.304	1e-200	0	TAP1
	AC006160.1	1.3838	0.315	0.177	1.19303e-165	3.34631e-170	TAP1
	A2M	1.31327	0.39	0.271	1.41742e-115	3.97571e-120	TAP1
	TAPBP	1.2884	0.622	0.439	1e-200	0	TAP1
	PARP14	1.23708	0.578	0.425	7.18947e-239	2.01657e-243	TAP1
	ICAM1	1.17762	0.321	0.224	1.02335e-79	2.87039e-84	TAP1
	IFI27	1.13223	0.39	0.161	1e-200	0	TAP1
	LGALS3BP	1.12894	0.712	0.517	1e-200	0	TAP1
	IFI6	1.12093	0.372	0.225	1.40507e-152	3.94107e-157	TAP1
	PRNP	1.11215	0.396	0.279	9.55642e-108	2.68047e-112	TAP1
	TNC	1.10687	0.357	0.24	6.42251e-100	1.80145e-104	TAP1
	BTN3A1	1.06968	0.377	0.235	3.38765e-148	9.50199e-153	TAP1
	BTN3A2	1.04604	0.419	0.276	3.45594e-152	9.69355e-157	TAP1
	IL12RB2	1.0317	0.487	0.368	2.0287e-114	5.69029e-119	TAP1
	CD81	1.00667	0.664	0.506	8.40265e-230	2.35685e-234	TAP1
	OPTN	0.965761	0.355	0.241	2.5171e-100	7.06021e-105	TAP1
	CTSZ	0.964043	0.447	0.32	5.55096e-115	1.55698e-119	TAP1
	NAMPT	0.962451	0.531	0.459	2.85014e-83	7.99434e-88	TAP1
	MT-ND6	0.953442	0.735	0.621	2.01068e-184	5.63974e-189	TAP1
	ERAP2	0.951411	0.319	0.196	9.46805e-114	2.65569e-118	TAP1
	DCBLD2	0.937747	0.514	0.485	3.53922e-26	9.92712e-31	TAP1
	FADS3	0.933543	0.303	0.235	3.48604e-38	9.77797e-43	TAP1
	HLA-F	0.920488	0.562	0.367	1.54525e-242	4.33426e-247	TAP1
	MLEC	0.901737	0.564	0.453	3.38662e-130	9.4991e-135	TAP1
	NES	0.901223	0.377	0.289	4.74445e-62	1.33077e-66	TAP1
	S100A6	0.896414	0.446	0.315	3.92831e-106	1.10185e-110	TAP1
	NUB1	0.895731	0.358	0.271	2.64013e-66	7.40527e-71	TAP1
	TYMP	0.881581	0.309	0.244	4.04816e-36	1.13547e-40	TAP1
	SP110	0.878224	0.345	0.251	2.9966e-66	8.40515e-71	TAP1
	PSAP	0.878043	0.703	0.558	6.33943e-177	1.77814e-181	TAP1
	CD63	0.87088	0.816	0.675	2.8423e-229	7.97234e-234	TAP1
	NPAS3	0.862	0.476	0.433	9.92932e-26	2.78507e-30	TAP1
	JAK2	0.850629	0.317	0.252	4.25447e-32	1.19333e-36	TAP1
	PARP9	0.84939	0.398	0.267	1.84606e-118	5.17801e-123	TAP1
	MELTF	0.846559	0.375	0.304	7.20553e-43	2.02107e-47	TAP1
	AHNAK	0.838629	0.533	0.395	2.088e-127	5.85662e-132	TAP1
	HSPA5	0.827925	0.548	0.423	8.45751e-120	2.37224e-124	TAP1
	STAT2	0.818301	0.558	0.446	1.14734e-121	3.21818e-126	TAP1
	TMED9	0.809546	0.455	0.338	2.10329e-86	5.89951e-91	TAP1
	FAM126A	0.801349	0.602	0.557	1.34451e-54	3.77122e-59	TAP1
	FN1	0.800843	0.408	0.382	4.10347e-07	1.15098e-11	TAP1
	FLNA	0.797632	0.469	0.383	2.79815e-60	7.8485e-65	TAP1
	SPATA13	0.797553	0.397	0.334	3.55343e-34	9.967e-39	TAP1
	HSP90B1	0.787709	0.73	0.618	5.42203e-163	1.52082e-167	TAP1
	S100A13	0.785991	0.333	0.272	1.61635e-26	4.53367e-31	TAP1
	PDIA6	0.785794	0.567	0.458	8.78066e-99	2.46288e-103	TAP1
	GRN	0.781946	0.528	0.404	3.05166e-104	8.55957e-109	TAP1
	SPARC	0.779896	0.687	0.571	2.70782e-122	7.59514e-127	TAP1
	CDV3	0.775906	0.321	0.257	6.39725e-35	1.79436e-39	TAP1
	DNAJA1	0.775802	0.369	0.28	1.32326e-59	3.7116e-64	TAP1
	SPON2	0.775763	0.302	0.257	7.11076e-19	1.99449e-23	TAP1
	CST3	0.771169	0.382	0.28	4.38338e-66	1.22949e-70	TAP1
	CTSL	0.769011	0.487	0.385	7.2515e-73	2.03397e-77	TAP1
	NORAD	0.768336	0.507	0.388	1.20214e-100	3.37188e-105	TAP1
	ACP5	0.763244	0.368	0.278	1.18605e-60	3.32673e-65	TAP1
	CTSA	0.758417	0.394	0.329	1.46107e-38	4.09815e-43	TAP1
	TMEM208	0.757442	0.336	0.269	1.55634e-37	4.36536e-42	TAP1
	NFE2L1	0.753327	0.48	0.386	3.0065e-72	8.43292e-77	TAP1
	TIMP3	0.752581	0.297	0.377	1.64048e-13	4.60136e-18	TAP1
	SOD2	0.751629	0.473	0.427	7.35522e-32	2.06306e-36	TAP1
	EMP3	0.751067	0.471	0.349	1.3293e-92	3.72854e-97	TAP1
	CALR	0.74595	0.611	0.479	2.73793e-126	7.6796e-131	TAP1
	PLSCR1	0.742663	0.306	0.246	2.53987e-30	7.12406e-35	TAP1
	PIGT	0.739982	0.402	0.336	2.12645e-41	5.96447e-46	TAP1
	GLMP	0.735934	0.315	0.257	3.77299e-29	1.05828e-33	TAP1
	UBC	0.734263	0.415	0.3	2.60237e-78	7.29936e-83	TAP1
	SCD	0.72767	0.459	0.359	1.01811e-65	2.85568e-70	TAP1
	TMBIM1	0.717976	0.319	0.252	1.39813e-34	3.92161e-39	TAP1
	SFMBT2	0.717608	0.335	0.28	1.21757e-24	3.41514e-29	TAP1
	P4HB	0.716138	0.677	0.574	1.00482e-118	2.81842e-123	TAP1
	ZNFX1	0.713882	0.363	0.281	3.86802e-51	1.08494e-55	TAP1
	SLC39A7	0.712256	0.319	0.269	1.18136e-21	3.31358e-26	TAP1
	EIF4G1	0.708602	0.49	0.41	5.9529e-59	1.66972e-63	TAP1
	TRIM56	0.708533	0.5	0.412	8.36319e-77	2.34578e-81	TAP1
	EMC7	0.707477	0.327	0.267	8.35819e-31	2.34438e-35	TAP1
	RNF213	0.706803	0.717	0.675	7.51766e-107	2.10862e-111	TAP1
	ATP6AP2	0.706744	0.402	0.332	2.75572e-42	7.72951e-47	TAP1
	SCPEP1	0.704507	0.301	0.23	4.69584e-38	1.31713e-42	TAP1
	BIRC2	0.69962	0.329	0.264	6.73734e-32	1.88975e-36	TAP1
	STOM	0.694821	0.313	0.263	1.49087e-21	4.18172e-26	TAP1
	CBX6	0.693261	0.32	0.261	1.08791e-26	3.05146e-31	TAP1
	SPCS3	0.690358	0.328	0.271	1.96315e-26	5.50643e-31	TAP1
	SLC39A6	0.687782	0.434	0.373	3.79357e-33	1.06406e-37	TAP1
	CD109	0.68552	0.321	0.262	2.3149e-27	6.49306e-32	TAP1
	CANX	0.670768	0.76	0.666	4.29136e-160	1.20368e-164	TAP1
	PSMB4	0.670259	0.333	0.268	1.06929e-29	2.99924e-34	TAP1
	LMAN2	0.663253	0.377	0.313	9.02819e-33	2.53231e-37	TAP1
	LAMP1	0.660853	0.583	0.499	1.50809e-73	4.23002e-78	TAP1
	MYDGF	0.660519	0.411	0.335	1.53366e-40	4.30174e-45	TAP1
	LY6E	0.66005	0.318	0.229	3.02516e-52	8.48526e-57	TAP1
	MFSD12	0.659592	0.718	0.626	1.798e-105	5.04321e-110	TAP1
	BTN2A2	0.655477	0.34	0.271	2.04433e-36	5.73414e-41	TAP1
	ENDOD1	0.651766	0.357	0.302	8.84477e-23	2.48086e-27	TAP1
	LAMP2	0.651201	0.647	0.567	1.19077e-95	3.33998e-100	TAP1
	LAPTM4A	0.649583	0.485	0.384	8.10404e-63	2.27309e-67	TAP1
	TLN1	0.648131	0.348	0.3	1.00305e-20	2.81344e-25	TAP1
	UPP1	0.643066	0.326	0.27	2.732e-25	7.66297e-30	TAP1
	ADGRE5	0.64166	0.369	0.296	4.61573e-39	1.29466e-43	TAP1
	LMNA	0.641204	0.768	0.668	1.386e-132	3.88758e-137	TAP1
	APP	0.641189	0.678	0.643	4.01794e-67	1.12699e-71	TAP1
	TMEM123	0.639476	0.435	0.365	1.60502e-38	4.50191e-43	TAP1
	TGOLN2	0.637169	0.505	0.431	2.89672e-51	8.125e-56	TAP1
	LRPAP1	0.636864	0.566	0.495	2.58035e-54	7.23759e-59	TAP1
	PSMA7	0.636316	0.437	0.353	3.79892e-44	1.06556e-48	TAP1
	SERPINE2	0.636314	0.694	0.679	6.91845e-24	1.94055e-28	TAP1
	ATP6AP1	0.636065	0.411	0.339	1.02352e-37	2.87088e-42	TAP1
	ERP29	0.635887	0.414	0.339	2.00842e-39	5.6334e-44	TAP1
	TMBIM6	0.635564	0.58	0.487	7.94249e-78	2.22778e-82	TAP1
	CTSD	0.635017	0.557	0.436	1.29602e-82	3.6352e-87	TAP1
	SURF4	0.633351	0.426	0.365	4.25587e-33	1.19372e-37	TAP1
	MVP	0.624386	0.373	0.29	1.96815e-46	5.52044e-51	TAP1
	MCL1	0.621582	0.306	0.242	2.47252e-31	6.93514e-36	TAP1
	SEC61A1	0.620941	0.516	0.45	1.16076e-46	3.25581e-51	TAP1
	AC007319.1	0.615322	0.385	0.299	2.86282e-51	8.02989e-56	TAP1
	SP100	0.61353	0.629	0.555	3.60125e-76	1.01011e-80	TAP1
	ZC3HAV1	0.609961	0.393	0.343	2.62599e-23	7.36562e-28	TAP1
	OGFR	0.60973	0.308	0.243	2.39595e-32	6.72038e-37	TAP1
	SYT14	0.608891	0.371	0.354	7.67776e-06	2.15353e-10	TAP1
	EID1	0.60753	0.398	0.36	1.15442e-09	3.23802e-14	TAP1
	ITGA3	0.607483	0.314	0.258	5.87829e-21	1.6488e-25	TAP1
	MYH9	0.604583	0.544	0.491	5.37724e-35	1.50826e-39	TAP1
	ARL6IP5	0.602848	0.421	0.363	3.78603e-31	1.06194e-35	TAP1
	LINC00513	0.602786	0.595	0.58	5.35107e-29	1.50092e-33	TAP1
	MGAT1	0.601063	0.439	0.378	6.19779e-32	1.73841e-36	TAP1
	XRN1	0.5987	0.569	0.536	1.66219e-37	4.66226e-42	TAP1
	LEPROT	0.58966	0.376	0.322	7.25641e-24	2.03534e-28	TAP1
	PLEC	0.586073	0.437	0.391	7.3304e-22	2.0561e-26	TAP1
	ITGB1	0.585455	0.6	0.538	5.37944e-51	1.50888e-55	TAP1
	EMP1	0.583253	0.467	0.397	9.26043e-39	2.59745e-43	TAP1
	MYO1C	0.577005	0.396	0.337	3.4167e-31	9.58348e-36	TAP1
	KDELR2	0.576192	0.367	0.303	2.59003e-29	7.26475e-34	TAP1
	ETFB	0.575927	0.304	0.279	1.81573e-05	5.09293e-10	TAP1
	APH1A	0.575153	0.328	0.276	7.95932e-20	2.2325e-24	TAP1
	TPP1	0.569865	0.334	0.281	2.85452e-21	8.00661e-26	TAP1
	BCAP31	0.568244	0.498	0.42	1.07283e-42	3.00917e-47	TAP1
	C6orf62	0.566219	0.472	0.416	8.05501e-33	2.25934e-37	TAP1
	YWHAB	0.562145	0.449	0.368	2.1576e-39	6.05184e-44	TAP1
	APLP2	0.558807	0.471	0.41	2.64046e-33	7.4062e-38	TAP1
	AP1S3	0.557422	0.322	0.27	5.50231e-20	1.54334e-24	TAP1
	CLPTM1L	0.55621	0.362	0.311	6.02701e-21	1.69051e-25	TAP1
	ARL6IP1	0.554524	0.305	0.266	1.83297e-11	5.14127e-16	TAP1
	C12orf76	0.553363	0.584	0.536	6.21759e-38	1.74397e-42	TAP1
	AP000676.5	0.552728	0.498	0.499	1	0.00102859	TAP1
	OCA2	0.552147	0.356	0.288	2.09196e-31	5.86773e-36	TAP1
	MCFD2	0.548951	0.339	0.298	5.32386e-14	1.49328e-18	TAP1
	CD47	0.54771	0.406	0.358	2.75149e-24	7.71764e-29	TAP1
	CD276	0.546804	0.366	0.324	1.43017e-14	4.01146e-19	TAP1
	CD164	0.546795	0.364	0.329	5.62491e-13	1.57773e-17	TAP1
	PEBP1	0.546577	0.419	0.331	2.41038e-43	6.76086e-48	TAP1
	SERPINH1	0.543872	0.359	0.331	2.11915e-07	5.94398e-12	TAP1
	RPN2	0.541064	0.581	0.521	5.81773e-45	1.63181e-49	TAP1
	CD151	0.540709	0.313	0.281	1.06772e-07	2.99484e-12	TAP1
	MMP14	0.539349	0.497	0.456	1.49621e-20	4.1967e-25	TAP1
	TUBA1C	0.534907	0.311	0.269	3.56707e-13	1.00053e-17	TAP1
	PDIA3	0.534043	0.619	0.547	2.40315e-64	6.74057e-69	TAP1
	HSP90AA1	0.532029	0.719	0.585	9.77852e-102	2.74277e-106	TAP1
	CHD3	0.530473	0.417	0.348	5.23104e-36	1.46725e-40	TAP1
	SELENOS	0.530458	0.434	0.381	2.71446e-23	7.61377e-28	TAP1
	CYB5R3	0.530236	0.376	0.326	4.59865e-18	1.28987e-22	TAP1
	ATP1A1	0.529905	0.864	0.793	3.44481e-141	9.66231e-146	TAP1
	SET	0.528948	0.434	0.364	1.70094e-31	4.77095e-36	TAP1
	RNF145	0.527573	0.589	0.542	1.16188e-42	3.25895e-47	TAP1
	LMAN1	0.526144	0.47	0.417	1.9942e-27	5.5935e-32	TAP1
	HNRNPAB	0.525438	0.315	0.271	3.77192e-13	1.05798e-17	TAP1
	CHN1	0.522949	0.307	0.293	1	0.000106906	TAP1
	VCP	0.520349	0.409	0.354	1.50275e-24	4.21506e-29	TAP1
	RTN4	0.519587	0.679	0.612	2.50866e-71	7.03652e-76	TAP1
	CD59	0.514601	0.602	0.495	6.45521e-88	1.81062e-92	TAP1
	OSTM1	0.514492	0.574	0.523	6.15294e-36	1.72583e-40	TAP1
	ITM2B	0.514479	0.471	0.393	2.94006e-41	8.24655e-46	TAP1
	SLC1A5	0.5128	0.305	0.289	1	5.65804e-05	TAP1
	TSPAN4	0.511646	0.406	0.351	1.00464e-21	2.8179e-26	TAP1
	SNTB2	0.511524	0.407	0.346	6.865e-26	1.92556e-30	TAP1
	CTSF	0.511271	0.316	0.28	6.06136e-10	1.70015e-14	TAP1
	LMF2	0.508141	0.3	0.281	0.0110355	3.09534e-07	TAP1
	RCN1	0.508098	0.393	0.336	6.71113e-22	1.8824e-26	TAP1
	EIF2AK2	0.504794	0.508	0.443	4.78917e-42	1.34331e-46	TAP1
	RRBP1	0.504752	0.728	0.657	9.07844e-90	2.5464e-94	TAP1
	ITGB5	0.503731	0.378	0.339	1.36897e-12	3.83983e-17	TAP1
	PLXNB2	0.501436	0.347	0.304	1.03123e-13	2.8925e-18	TAP1
	AL354740.1	0.500865	0.31	0.254	1.76037e-20	4.93766e-25	TAP1
	ADAR	0.50033	0.57	0.514	1.25151e-45	3.51035e-50	TAP1
	HDGF	0.494824	0.308	0.279	7.84539e-06	2.20055e-10	TAP1
	P2RX7	0.493898	0.516	0.453	2.49921e-32	7.01002e-37	TAP1
	PLP1	0.492467	0.527	0.475	1.65288e-27	4.63615e-32	TAP1
	NUCB1	0.492418	0.417	0.375	2.75674e-17	7.73236e-22	TAP1
	SPCS2	0.489469	0.439	0.398	8.74884e-17	2.45396e-21	TAP1
	YAP1	0.489307	0.611	0.587	1.6364e-14	4.58993e-19	TAP1
	TUBA1B	0.488214	0.304	0.248	1.05501e-20	2.95919e-25	TAP1
	TMED2	0.488002	0.334	0.297	3.96237e-09	1.1114e-13	TAP1
	GANAB	0.487414	0.522	0.482	5.33167e-26	1.49548e-30	TAP1
	TMEM43	0.486795	0.313	0.272	1.38684e-11	3.88992e-16	TAP1
	TAF7	0.485751	0.349	0.311	1.61508e-12	4.53013e-17	TAP1
	TIMP2	0.483881	0.782	0.734	2.19521e-75	6.15733e-80	TAP1
	NCL	0.483173	0.54	0.463	2.79272e-35	7.83326e-40	TAP1
	SEL1L	0.480733	0.421	0.372	8.54871e-21	2.39782e-25	TAP1
	PLOD3	0.480514	0.593	0.544	6.11899e-46	1.71631e-50	TAP1
	CLIP1	0.479508	0.638	0.58	1.14831e-54	3.22089e-59	TAP1
	CCND1	0.479003	0.445	0.389	4.52137e-16	1.2682e-20	TAP1
	SLC7A5	0.478744	0.539	0.498	2.44118e-19	6.84724e-24	TAP1
	MT2A	0.477819	0.361	0.276	7.80966e-40	2.19052e-44	TAP1
	UBB	0.477608	0.348	0.268	1.43289e-35	4.01909e-40	TAP1
	SARAF	0.475221	0.519	0.444	2.16765e-37	6.08002e-42	TAP1
	FAM3C	0.473888	0.375	0.349	1.86791e-09	5.23928e-14	TAP1
	ATP6V0B	0.47344	0.398	0.317	1.11307e-33	3.12204e-38	TAP1
	FRMD4A	0.473376	0.713	0.713	2.79751e-11	7.84671e-16	TAP1
	CTSC	0.473376	0.322	0.303	0.00253711	7.11631e-08	TAP1
	MTUS1	0.473303	0.428	0.387	2.86853e-19	8.0459e-24	TAP1
	PSMA6	0.472748	0.436	0.386	3.24048e-23	9.0892e-28	TAP1
	LAMB1	0.472352	0.493	0.45	4.69251e-26	1.3162e-30	TAP1
	GALNT2	0.471562	0.512	0.451	2.15701e-31	6.05019e-36	TAP1
	S100A11	0.46895	0.315	0.238	1.33571e-30	3.74651e-35	TAP1
	MTPN	0.466445	0.419	0.381	8.58218e-16	2.40721e-20	TAP1
	TALDO1	0.466028	0.328	0.317	1	0.000574122	TAP1
	DDR2	0.465073	0.593	0.543	2.45446e-40	6.8845e-45	TAP1
	NDUFS6	0.463623	0.312	0.269	3.58165e-11	1.00461e-15	TAP1
	SEC11C	0.46135	0.312	0.27	3.15519e-11	8.84996e-16	TAP1
	AC044781.1	0.461269	0.321	0.279	3.93934e-10	1.10494e-14	TAP1
	HSD17B12	0.459163	0.348	0.314	3.44688e-08	9.66812e-13	TAP1
	GPNMB	0.458541	0.845	0.792	1.23201e-100	3.45567e-105	TAP1
	CNDP2	0.456581	0.326	0.304	0.000103792	2.91127e-09	TAP1
	SFT2D2	0.456349	0.394	0.356	4.84563e-13	1.35915e-17	TAP1
	GNAS	0.45625	0.627	0.57	4.42883e-37	1.24224e-41	TAP1
	RPL41	0.455038	0.485	0.352	4.92528e-64	1.38149e-68	TAP1
	KTN1	0.453479	0.706	0.687	2.30662e-43	6.46982e-48	TAP1
	BAZ2A	0.45346	0.382	0.333	2.71529e-18	7.61609e-23	TAP1
	LINC02109	0.451966	0.328	0.226	1.23631e-55	3.46772e-60	TAP1
	PLXNA1	0.451567	0.504	0.447	4.07628e-29	1.14335e-33	TAP1
	RDH11	0.44945	0.413	0.383	1.32225e-11	3.70876e-16	TAP1
	RPN1	0.445177	0.363	0.33	3.85163e-08	1.08034e-12	TAP1
	SERINC1	0.437467	0.395	0.358	2.88725e-12	8.09843e-17	TAP1
	SH3PXD2A	0.435848	0.359	0.326	1.53894e-07	4.31655e-12	TAP1
	COLGALT1	0.434953	0.327	0.3	1.54688e-05	4.33883e-10	TAP1
	SQSTM1	0.430583	0.696	0.654	7.22201e-44	2.02569e-48	TAP1
	KIF5B	0.429701	0.501	0.465	3.9071e-15	1.0959e-19	TAP1
	CALU	0.428113	0.657	0.632	1.59272e-31	4.4674e-36	TAP1
	UHMK1	0.427828	0.351	0.321	8.23293e-07	2.30925e-11	TAP1
	SEMA3C	0.427712	0.53	0.488	1.57529e-15	4.4185e-20	TAP1
	PHLDA1	0.427265	0.458	0.409	5.17713e-19	1.45213e-23	TAP1
	PTMS	0.426773	0.303	0.248	1.35759e-16	3.8079e-21	TAP1
	DAG1	0.426057	0.43	0.399	9.53811e-09	2.67534e-13	TAP1
	DYNLL1	0.425674	0.33	0.277	3.66964e-15	1.02929e-19	TAP1
	PSMA5	0.425285	0.387	0.349	1.18578e-12	3.32599e-17	TAP1
	PPT1	0.424979	0.327	0.313	0.962002	2.69831e-05	TAP1
	ANXA2	0.424519	0.504	0.452	7.57783e-24	2.1255e-28	TAP1
	RPL27A	0.423769	0.415	0.343	7.90457e-23	2.21715e-27	TAP1
	BAX	0.420928	0.308	0.282	6.97535e-05	1.95651e-09	TAP1
	GLRX	0.42083	0.393	0.365	5.10694e-07	1.43244e-11	TAP1
	CYP51A1	0.419683	0.364	0.33	7.17661e-08	2.01296e-12	TAP1
	ANXA5	0.419361	0.559	0.498	1.23831e-26	3.47332e-31	TAP1
	WDFY1	0.418403	0.697	0.655	1.19577e-41	3.35401e-46	TAP1
	CAMK2D	0.415155	0.544	0.56	1	0.0022202	TAP1
	SERINC3	0.412693	0.453	0.425	7.92125e-11	2.22182e-15	TAP1
	CHSY3	0.411614	0.49	0.452	2.40088e-11	6.7342e-16	TAP1
	TPM3	0.41121	0.531	0.48	4.27386e-22	1.19877e-26	TAP1
	LAPTM4B	0.411186	0.492	0.458	5.44299e-15	1.5267e-19	TAP1
	NCLN	0.410779	0.341	0.313	4.5858e-06	1.28627e-10	TAP1
	SVIL	0.405786	0.449	0.419	3.22782e-09	9.0537e-14	TAP1
	TCEAL4	0.404981	0.345	0.328	0.028351	7.95215e-07	TAP1
	CBX5	0.404795	0.349	0.334	0.282741	7.93057e-06	TAP1
	METRN	0.403981	0.394	0.352	2.18158e-12	6.1191e-17	TAP1
	HMGA2	0.403907	0.33	0.306	0.00041038	1.15107e-08	TAP1
	CCT5	0.403816	0.361	0.322	3.26981e-09	9.17147e-14	TAP1
	DPP7	0.403727	0.426	0.398	1.78575e-08	5.00883e-13	TAP1
	MT-ND3	0.403286	0.779	0.682	2.4319e-85	6.82122e-90	TAP1
	EIF3A	0.403232	0.678	0.628	5.6265e-40	1.57817e-44	TAP1
	RNF213-AS1	0.401501	0.379	0.344	1.23982e-08	3.47756e-13	TAP1
	PPIB	0.400096	0.505	0.401	2.72401e-48	7.64056e-53	TAP1
	KDSR	0.400003	0.366	0.337	5.22974e-07	1.46688e-11	TAP1
	GSTO1	0.399846	0.304	0.291	1	0.000579385	TAP1
	STAM	0.399662	0.439	0.412	2.33698e-09	6.55497e-14	TAP1
	MLLT3	0.39901	0.314	0.274	8.60582e-11	2.41384e-15	TAP1
	GTF2F2	0.39877	0.598	0.593	3.91223e-11	1.09734e-15	TAP1
	SH3RF1	0.398669	0.373	0.335	1.92007e-08	5.38558e-13	TAP1
	TARS	0.397787	0.332	0.31	0.000853288	2.39338e-08	TAP1
	HNRNPK	0.397758	0.453	0.393	1.09692e-18	3.07674e-23	TAP1
	DSTN	0.397729	0.441	0.4	4.73951e-10	1.32938e-14	TAP1
	BAZ1A	0.397606	0.487	0.449	5.41886e-17	1.51993e-21	TAP1
	CTSB	0.396684	0.758	0.677	9.17043e-34	2.57221e-38	TAP1
	PLOD1	0.395546	0.333	0.318	0.152885	4.28826e-06	TAP1
	TMEM147	0.394637	0.324	0.281	5.11327e-09	1.43422e-13	TAP1
	CHD4	0.392886	0.602	0.556	5.73334e-28	1.60814e-32	TAP1
	ATP6V0E1	0.392869	0.54	0.48	1.59497e-30	4.47371e-35	TAP1
	SYPL1	0.392384	0.33	0.308	0.00261165	7.32539e-08	TAP1
	DYNC1H1	0.391533	0.725	0.713	5.15885e-33	1.447e-37	TAP1
	YWHAG	0.391028	0.389	0.354	5.22401e-10	1.46528e-14	TAP1
	C5orf15	0.390453	0.307	0.286	0.00116811	3.27642e-08	TAP1
	SSR1	0.388937	0.462	0.427	1.16724e-12	3.27398e-17	TAP1
	CPEB3	0.388787	0.336	0.274	1.95559e-23	5.48523e-28	TAP1
	PCMT1	0.388633	0.414	0.397	3.5627e-05	9.99297e-10	TAP1
	RALA	0.38796	0.427	0.415	0.0118865	3.33403e-07	TAP1
	NUCKS1	0.387878	0.645	0.604	4.05147e-24	1.13639e-28	TAP1
	MT-ND2	0.387571	0.746	0.64	1.99092e-68	5.58431e-73	TAP1
	SCARB2	0.386021	0.539	0.519	1.80391e-13	5.05976e-18	TAP1
	TUFM	0.385806	0.358	0.313	7.03191e-11	1.97237e-15	TAP1
	PDXK	0.385697	0.354	0.325	2.14765e-06	6.02394e-11	TAP1
	FAM234A	0.385181	0.38	0.348	1.17269e-07	3.28928e-12	TAP1
	ATP6V1E1	0.384633	0.378	0.363	0.00638214	1.79012e-07	TAP1
	EIF4H	0.38462	0.396	0.369	2.30594e-05	6.46791e-10	TAP1
	DNAJC21	0.382828	0.322	0.294	2.27194e-05	6.37254e-10	TAP1
	CCT3	0.382745	0.482	0.433	4.32511e-15	1.21315e-19	TAP1
	LEPROTL1	0.382382	0.302	0.29	1	0.000124249	TAP1
	RBCK1	0.380533	0.36	0.338	9.78556e-06	2.74474e-10	TAP1
	TMX4	0.37934	0.453	0.43	2.32597e-05	6.5241e-10	TAP1
	STAT3	0.379195	0.534	0.492	5.94699e-22	1.66807e-26	TAP1
	IGSF3	0.376998	0.532	0.462	8.02441e-31	2.25076e-35	TAP1
	ATP2B1	0.376573	0.433	0.428	0.251287	7.04834e-06	TAP1
	TXNDC5	0.371845	0.352	0.327	0.000836648	2.34671e-08	TAP1
	RPS27L	0.371092	0.406	0.37	3.25666e-08	9.13459e-13	TAP1
	ALPK1	0.370936	0.369	0.338	3.15889e-06	8.86035e-11	TAP1
	GNS	0.370343	0.457	0.409	1.69684e-16	4.75944e-21	TAP1
	PYGB	0.370332	0.572	0.52	1.68774e-24	4.73394e-29	TAP1
	TM9SF3	0.369704	0.541	0.496	1.11585e-18	3.12985e-23	TAP1
	PTMA	0.369646	0.513	0.386	1.10225e-59	3.0917e-64	TAP1
	SLC35B2	0.369017	0.313	0.278	2.94156e-06	8.25077e-11	TAP1
	TMEM33	0.36863	0.341	0.327	1	4.53311e-05	TAP1
	MDGA2	0.367567	0.463	0.443	9.92387e-05	2.78354e-09	TAP1
	CALM1	0.366745	0.369	0.343	0.000991668	2.78152e-08	TAP1
	ITGA6	0.366708	0.468	0.413	3.05931e-16	8.58104e-21	TAP1
	MTHFD1L	0.365573	0.599	0.591	1.12535e-06	3.1565e-11	TAP1
	HSPA8	0.36545	0.38	0.291	8.25272e-40	2.3148e-44	TAP1
	OAZ1	0.363202	0.386	0.301	9.03446e-30	2.53407e-34	TAP1
	MAP2K2	0.363171	0.37	0.353	0.00474328	1.33044e-07	TAP1
	IFNAR1	0.362996	0.303	0.282	0.105725	2.96548e-06	TAP1
	RDX	0.362805	0.802	0.807	5.13668e-35	1.44078e-39	TAP1
	MT-ATP6	0.362413	0.778	0.676	4.42987e-86	1.24253e-90	TAP1
	LPIN1	0.361646	0.422	0.385	6.44199e-10	1.80691e-14	TAP1
	ATP6V1B2	0.361262	0.451	0.422	2.78296e-10	7.80589e-15	TAP1
	NAA38	0.361128	0.348	0.328	0.00634107	1.7786e-07	TAP1
	ADAM9	0.361006	0.346	0.321	0.000383135	1.07465e-08	TAP1
	RTTN	0.360916	0.541	0.513	1.82838e-12	5.12841e-17	TAP1
	BCAP29	0.360552	0.443	0.432	8.28499e-05	2.32385e-09	TAP1
	ATP2A2	0.360141	0.524	0.487	6.03797e-19	1.69359e-23	TAP1
	GPATCH4	0.358584	0.333	0.313	0.0163632	4.5897e-07	TAP1
	IGFBP7	0.357751	0.444	0.448	1	0.000402562	TAP1
	DCUN1D5	0.356806	0.306	0.289	0.160141	4.49178e-06	TAP1
	HEXB	0.355127	0.42	0.4	9.46044e-05	2.65355e-09	TAP1
	ARF1	0.354496	0.492	0.422	4.47041e-21	1.2539e-25	TAP1
	LGALS3	0.352668	0.495	0.406	2.39253e-49	6.7108e-54	TAP1
	IL6ST	0.351854	0.403	0.37	1.6973e-08	4.76073e-13	TAP1
	PURB	0.351661	0.308	0.276	2.74528e-05	7.7002e-10	TAP1
	SEPTIN7	0.350788	0.722	0.716	7.20364e-25	2.02054e-29	TAP1
	PPM1G	0.350721	0.36	0.352	1	0.000266304	TAP1
	SUMF2	0.350249	0.508	0.479	2.99938e-13	8.41293e-18	TAP1
	PAG1	0.350129	0.659	0.647	9.75295e-13	2.7356e-17	TAP1
	FKBP9	0.349778	0.395	0.375	0.00303618	8.51615e-08	TAP1
	CCDC47	0.349351	0.405	0.386	0.00631035	1.76999e-07	TAP1
	NDUFC2	0.349177	0.307	0.252	6.44936e-14	1.80898e-18	TAP1
	REEP5	0.348721	0.444	0.417	2.32647e-07	6.52551e-12	TAP1
	CLCN3	0.348104	0.56	0.53	1.96718e-15	5.51773e-20	TAP1
	XKR6	0.347987	0.492	0.429	7.62139e-25	2.13772e-29	TAP1
	EIF5B	0.347984	0.606	0.573	7.47186e-19	2.09578e-23	TAP1
	SMC1A	0.347935	0.392	0.374	0.0396435	1.11196e-06	TAP1
	MAP2	0.347855	0.37	0.409	1	0.000108976	TAP1
	SMC3	0.347642	0.392	0.378	0.216736	6.0792e-06	TAP1
	ZFP91	0.347528	0.312	0.301	1	0.000407762	TAP1
	PMP22	0.347179	0.409	0.399	1	6.01741e-05	TAP1
	FOXO1	0.346685	0.425	0.423	1	0.000559011	TAP1
	NCOA7	0.346501	0.399	0.367	4.46534e-08	1.25248e-12	TAP1
	NBN	0.345327	0.302	0.275	0.000755191	2.11823e-08	TAP1
	SLC18B1	0.345075	0.305	0.277	7.92719e-05	2.22349e-09	TAP1
	BLOC1S6	0.344819	0.301	0.295	1	0.00449545	TAP1
	SLK	0.343506	0.304	0.283	0.173013	4.85282e-06	TAP1
	MESD	0.343105	0.433	0.42	0.00205589	5.76655e-08	TAP1
	PSMC1	0.34213	0.331	0.312	0.141854	3.97884e-06	TAP1
	BACH1	0.340458	0.532	0.542	1	6.56294e-05	TAP1
	SEC62	0.337683	0.501	0.493	7.6843e-05	2.15536e-09	TAP1
	ABCF1	0.337621	0.467	0.44	6.74566e-08	1.89208e-12	TAP1
	HLA-F-AS1	0.337286	0.3	0.256	4.11501e-11	1.15422e-15	TAP1
	ACTN4	0.336699	0.653	0.638	1.19613e-12	3.35501e-17	TAP1
	TM9SF2	0.336654	0.487	0.465	3.67811e-07	1.03167e-11	TAP1
	EIF4G2	0.336	0.442	0.424	0.00129838	3.64182e-08	TAP1
	ITGAV	0.334092	0.442	0.421	7.04733e-05	1.9767e-09	TAP1
	TMEM248	0.334003	0.371	0.353	0.0065774	1.84489e-07	TAP1
	CEACAM1	0.333104	0.359	0.296	2.55866e-20	7.17677e-25	TAP1
	MTDH	0.330794	0.799	0.778	2.42274e-46	6.79553e-51	TAP1
	MT-CO3	0.330769	0.794	0.696	4.48597e-62	1.25827e-66	TAP1
	ALG14	0.330239	0.325	0.32	1	0.00197436	TAP1
	LMO4	0.330138	0.314	0.285	0.00403797	1.13261e-07	TAP1
	GALNT7	0.329984	0.307	0.263	3.08677e-10	8.65806e-15	TAP1
	TMED4	0.329229	0.307	0.292	1	0.000136354	TAP1
	TRAM1	0.328789	0.349	0.34	1	0.00132556	TAP1
	CAST	0.327952	0.499	0.476	4.47646e-10	1.2556e-14	TAP1
	MFGE8	0.32786	0.563	0.53	1.90689e-13	5.34862e-18	TAP1
	VPS37B	0.326104	0.336	0.323	1	7.27805e-05	TAP1
	SLC35F5	0.325759	0.412	0.384	2.65078e-06	7.43515e-11	TAP1
	PDAP1	0.324995	0.316	0.311	1	0.00628962	TAP1
	AC098829.1	0.323833	0.617	0.612	1.12599e-06	3.15827e-11	TAP1
	AF117829.1	0.323513	0.461	0.443	0.000169023	4.74091e-09	TAP1
	CEBPZ	0.323462	0.367	0.353	0.85545	2.39944e-05	TAP1
	IRF4	0.323136	0.376	0.351	2.70408e-05	7.58464e-10	TAP1
	TJP1	0.323066	0.598	0.594	5.02072e-07	1.40826e-11	TAP1
	S100A10	0.322982	0.338	0.264	1.15441e-23	3.238e-28	TAP1
	PGRMC2	0.322722	0.322	0.308	1	0.000114958	TAP1
	LAMB2	0.322639	0.33	0.317	1	0.000250755	TAP1
	KCNMB2-AS1	0.321979	0.3	0.262	1.27919e-05	3.58798e-10	TAP1
	AP001011.1	0.321315	0.48	0.449	1.94825e-09	5.46462e-14	TAP1
	WWC2	0.320183	0.413	0.381	4.37122e-08	1.22608e-12	TAP1
	DNAJC3	0.319694	0.424	0.405	0.00288104	8.081e-08	TAP1
	SERBP1	0.318744	0.536	0.484	5.30072e-15	1.48679e-19	TAP1
	PTP4A2	0.318617	0.384	0.374	1	0.000145923	TAP1
	EEF2	0.31825	0.521	0.378	1.83171e-78	5.13775e-83	TAP1
	TMTC2	0.317958	0.387	0.363	0.292378	8.20089e-06	TAP1
	PPP2R1A	0.317656	0.301	0.292	1	0.00835182	TAP1
	MAGT1	0.317575	0.368	0.342	0.000436175	1.22342e-08	TAP1
	RCN2	0.317178	0.443	0.427	0.00411449	1.15407e-07	TAP1
	C19orf12	0.316506	0.35	0.322	2.15471e-05	6.04373e-10	TAP1
	TRIB2	0.314867	0.453	0.434	8.66611e-06	2.43075e-10	TAP1
	AL020995.1	0.314143	0.346	0.299	1.43367e-11	4.02128e-16	TAP1
	RNF114	0.314112	0.389	0.372	0.00166103	4.65901e-08	TAP1
	LTBR	0.313745	0.369	0.359	1	0.000161081	TAP1
	IARS2	0.312905	0.411	0.402	1	3.41474e-05	TAP1
	HIVEP1	0.312367	0.372	0.345	0.000952194	2.6708e-08	TAP1
	CCT6A	0.31152	0.454	0.436	0.00119216	3.34387e-08	TAP1
	GPSM2	0.310985	0.388	0.357	2.4715e-05	6.9323e-10	TAP1
	H2AFV	0.309431	0.361	0.346	1	7.92617e-05	TAP1
	TLE1	0.309123	0.46	0.422	1.77728e-09	4.98508e-14	TAP1
	TMEM87B	0.307134	0.332	0.303	8.73451e-05	2.44993e-09	TAP1
	NARS	0.306927	0.383	0.371	1	9.09939e-05	TAP1
	TOR1AIP2	0.306515	0.385	0.366	0.0689677	1.93447e-06	TAP1
	FAM53B	0.302646	0.373	0.343	4.22294e-05	1.18449e-09	TAP1
	SPSB1	0.302645	0.438	0.415	0.000128862	3.61443e-09	TAP1
	VIM	0.30235	0.775	0.553	1.73414e-181	4.86406e-186	TAP1
	CEP295	0.301576	0.351	0.332	0.492405	1.38114e-05	TAP1
	ARPC5	0.301515	0.363	0.341	1	2.83348e-05	TAP1
	GOLGA3	0.301471	0.387	0.354	3.86263e-06	1.08343e-10	TAP1
	PSMB2	0.300723	0.314	0.301	1	0.0012722	TAP1
	BSG	0.300716	0.59	0.532	1.42997e-20	4.01091e-25	TAP1
	RPL7L1	0.300701	0.476	0.457	0.000332459	9.32511e-09	TAP1
	PSMB7	0.300665	0.495	0.483	0.000706607	1.98196e-08	TAP1
	SPATS2	0.300417	0.57	0.569	0.000165807	4.65072e-09	TAP1
	RAD21	0.300195	0.393	0.381	1	0.000241056	TAP1
	PTTG1IP	0.299149	0.666	0.637	5.32786e-17	1.49441e-21	TAP1
	COPB2	0.299018	0.396	0.386	1	3.83657e-05	TAP1
	FNDC3B	0.298534	0.64	0.648	0.131182	3.67952e-06	TAP1
	TMED3	0.297261	0.389	0.367	0.0216774	6.08029e-07	TAP1
	TXLNA	0.297154	0.315	0.298	1	0.000187811	TAP1
	AMOTL1	0.296882	0.441	0.429	0.0332957	9.33909e-07	TAP1
	SLC43A3	0.296821	0.36	0.35	1	0.000224634	TAP1
	EIF1AX	0.294626	0.397	0.377	0.37475	1.05113e-05	TAP1
	AGPAT3	0.292621	0.46	0.415	4.13207e-14	1.159e-18	TAP1
	NRP2	0.292616	0.607	0.594	1.38534e-12	3.88573e-17	TAP1
	GCNT2	0.292126	0.626	0.589	3.93104e-21	1.10261e-25	TAP1
	DNMT3A	0.291358	0.582	0.563	2.28275e-09	6.40286e-14	TAP1
	PDE10A	0.289971	0.736	0.705	3.14245e-18	8.81424e-23	TAP1
	EPRS	0.289203	0.398	0.39	1	0.000523545	TAP1
	KNOP1	0.288973	0.352	0.335	0.151971	4.26263e-06	TAP1
	TMEM51	0.288922	0.381	0.361	0.0429008	1.20332e-06	TAP1
	CCPG1	0.288882	0.425	0.406	0.154515	4.33397e-06	TAP1
	ARID5B	0.288765	0.571	0.567	0.178506	5.00689e-06	TAP1
	ZMIZ2	0.287497	0.332	0.31	0.0420928	1.18066e-06	TAP1
	EDNRB	0.287414	0.616	0.643	0.668981	1.87642e-05	TAP1
	PTPN11	0.286595	0.41	0.386	0.000532613	1.49392e-08	TAP1
	CLSTN1	0.285506	0.489	0.474	0.000727631	2.04093e-08	TAP1
	GTF3C1	0.285481	0.396	0.378	0.0180692	5.06821e-07	TAP1
	RELL1	0.284455	0.397	0.383	0.104704	2.93682e-06	TAP1
	USP42	0.284433	0.339	0.311	0.00118546	3.32509e-08	TAP1
	GPAT4	0.283763	0.482	0.463	1.75616e-05	4.92585e-10	TAP1
	PARK7	0.283254	0.356	0.309	3.78897e-07	1.06276e-11	TAP1
	ANKUB1	0.280614	0.603	0.579	4.77433e-12	1.33915e-16	TAP1
	NDUFA13	0.27983	0.396	0.326	7.79685e-19	2.18693e-23	TAP1
	SEMA6A	0.279382	0.581	0.547	1.6438e-10	4.61068e-15	TAP1
	MAP4K3-DT	0.279269	0.386	0.37	0.156863	4.39984e-06	TAP1
	CLPTM1	0.279036	0.425	0.418	1	0.000104103	TAP1
	PRKCSH	0.277218	0.308	0.298	1	0.0080158	TAP1
	HSPG2	0.276629	0.449	0.439	1	2.95775e-05	TAP1
	AGPAT5	0.275004	0.349	0.33	0.133449	3.74309e-06	TAP1
	USP25	0.273701	0.345	0.32	0.0167765	4.70564e-07	TAP1
	WLS	0.272747	0.499	0.488	0.055673	1.56157e-06	TAP1
	SOAT1	0.272579	0.392	0.358	1.21036e-05	3.39494e-10	TAP1
	C6orf89	0.272522	0.411	0.403	1	0.000161982	TAP1
	ARPC1B	0.271836	0.588	0.559	7.70703e-06	2.16174e-10	TAP1
	CD44	0.270758	0.887	0.849	2.41724e-47	6.7801e-52	TAP1
	IRS2	0.270454	0.536	0.523	0.00161189	4.52118e-08	TAP1
	EIF2S2	0.270366	0.511	0.496	0.000878773	2.46486e-08	TAP1
	TMCO1	0.26994	0.428	0.428	1	0.00862839	TAP1
	SPPL2A	0.269201	0.415	0.389	2.33258e-05	6.54265e-10	TAP1
	TMED10	0.269099	0.581	0.549	8.34818e-12	2.34157e-16	TAP1
	SYNCRIP	0.269029	0.426	0.424	1	0.000661251	TAP1
	MT-ND1	0.266651	0.756	0.649	1.05594e-49	2.96179e-54	TAP1
	SERINC5	0.266026	0.512	0.515	1	0.00269038	TAP1
	HSPA9	0.265355	0.558	0.54	2.19253e-07	6.1498e-12	TAP1
	LURAP1L-AS1	0.26521	0.3	0.282	1	7.54427e-05	TAP1
	LHFPL3	0.264628	0.612	0.594	0.00019871	5.57359e-09	TAP1
	PSMD4	0.264585	0.41	0.406	1	0.00245198	TAP1
	MBD3	0.264023	0.303	0.285	1	9.29276e-05	TAP1
	ACTR2	0.263822	0.529	0.518	0.000238024	6.6763e-09	TAP1
	PLAT	0.262838	0.492	0.47	1.3035e-06	3.65617e-11	TAP1
	PLEKHB2	0.262472	0.319	0.312	1	0.00431076	TAP1
	ZNF106	0.262404	0.797	0.804	9.84894e-18	2.76252e-22	TAP1
	XRCC6	0.2624	0.486	0.481	1	0.000154561	TAP1
	ENTPD4	0.262095	0.304	0.281	0.181583	5.09321e-06	TAP1
	SLC5A3	0.261788	0.377	0.338	1.07798e-06	3.02361e-11	TAP1
	KPNB1	0.26132	0.629	0.607	9.86186e-11	2.76614e-15	TAP1
	EIF4B	0.261259	0.537	0.509	0.000654826	1.83672e-08	TAP1
	GMPR	0.259486	0.541	0.488	8.56342e-16	2.40195e-20	TAP1
	ZNF532	0.259364	0.361	0.332	0.000422856	1.18606e-08	TAP1
	MYL6	0.259281	0.335	0.279	2.78523e-10	7.81227e-15	TAP1
	MAP4K3	0.258577	0.596	0.612	1	0.00317753	TAP1
	DNAJC5	0.257891	0.396	0.365	0.000169904	4.76562e-09	TAP1
	POR	0.257857	0.333	0.311	0.0878509	2.46412e-06	TAP1
	PTPN1	0.257434	0.437	0.437	1	0.000775215	TAP1
	AUP1	0.256802	0.367	0.357	1	0.00173034	TAP1
	LZTS1	0.256396	0.494	0.476	2.31156e-05	6.48369e-10	TAP1
	AL031428.1	0.255091	0.394	0.368	0.0206724	5.79837e-07	TAP1
	SEC63	0.254935	0.584	0.564	2.06787e-08	5.80016e-13	TAP1
	DNAJC10	0.25447	0.38	0.367	1	0.000704253	TAP1
	CDS2	0.254116	0.403	0.383	0.039293	1.10213e-06	TAP1
	CDC42	0.253837	0.43	0.415	1	0.000128207	TAP1
	SEMA6A-AS1	0.25257	0.436	0.39	3.85758e-10	1.08201e-14	TAP1
	WDR81	0.25111	0.316	0.288	0.0118885	3.33459e-07	TAP1
	PFDN2	0.250668	0.348	0.333	1	0.00177336	TAP1
	CDC42SE2	0.250173	0.399	0.386	1	6.17558e-05	TAP1
	AC005920.2	0.250086	0.308	0.267	1.23216e-06	3.45608e-11	TAP1
	RHOBTB3	0.249419	0.647	0.657	1	4.18443e-05	TAP1
	CSDE1	0.248649	0.55	0.523	6.1936e-06	1.73724e-10	TAP1
	CALM2	0.248458	0.556	0.519	3.80929e-07	1.06846e-11	TAP1
	SYNE2	0.24809	0.755	0.744	2.66879e-14	7.48566e-19	TAP1
	MT-ND4	0.248031	0.762	0.666	1.21421e-49	3.40572e-54	TAP1
	RPL13A	0.247818	0.493	0.359	1.30673e-58	3.66523e-63	TAP1
	OTUD4	0.246769	0.354	0.329	0.0402629	1.12933e-06	TAP1
	NMT1	0.2466	0.513	0.504	0.00137403	3.85401e-08	TAP1
	OS9	0.246502	0.454	0.428	0.0031056	8.71088e-08	TAP1
	TMBIM4	0.246486	0.441	0.436	1	0.000795047	TAP1
	USP9X	0.246412	0.586	0.595	0.0408307	1.14526e-06	TAP1
	ARMC9	0.246389	0.641	0.64	1	3.96172e-05	TAP1
	EIF5	0.24635	0.478	0.462	0.0259131	7.26833e-07	TAP1
	ZMAT3	0.246185	0.431	0.426	1	0.000467892	TAP1
	EXOC5	0.245933	0.338	0.319	0.22871	6.41506e-06	TAP1
	TMEM135	0.245928	0.521	0.513	0.13211	3.70553e-06	TAP1
	UBE2Z	0.245704	0.366	0.355	1	0.000347896	TAP1
	NDRG1	0.245321	0.322	0.294	0.000265655	7.45133e-09	TAP1
	PSMD11	0.245111	0.387	0.385	1	0.00578606	TAP1
	LEMD2	0.245077	0.301	0.287	1	0.00109916	TAP1
	SREBF1	0.243642	0.328	0.318	1	0.00582794	TAP1
	DDX24	0.243472	0.457	0.459	1	0.000124795	TAP1
	TGS1	0.242873	0.423	0.417	1	0.000142015	TAP1
	SMC6	0.241682	0.567	0.556	3.5469e-06	9.94866e-11	TAP1
	ANO6	0.241317	0.449	0.439	1	0.000134201	TAP1
	TRIM38	0.240759	0.325	0.309	1	0.000124602	TAP1
	TSPO	0.240044	0.341	0.264	1.28567e-28	3.60617e-33	TAP1
	UGP2	0.238495	0.413	0.393	0.0336802	9.44694e-07	TAP1
	ADIPOR2	0.238086	0.578	0.581	0.131743	3.69525e-06	TAP1
	HDLBP	0.237374	0.62	0.615	0.0033374	9.36104e-08	TAP1
	MSH6	0.237158	0.301	0.286	1	0.000964326	TAP1
	DDB1	0.236859	0.445	0.441	1	0.000534241	TAP1
	ACTR3	0.236733	0.474	0.468	1	7.80166e-05	TAP1
	ETF1	0.236604	0.363	0.354	1	0.0025853	TAP1
	RAP1B	0.235424	0.513	0.515	0.0978465	2.74449e-06	TAP1
	PLA2G4C	0.234869	0.308	0.291	1	0.000398914	TAP1
	AASS	0.234262	0.383	0.364	0.184998	5.18899e-06	TAP1
	NFIX	0.234135	0.362	0.336	0.0589192	1.65262e-06	TAP1
	6-Mar	0.234027	0.533	0.529	0.00429127	1.20365e-07	TAP1
	RETREG3	0.233907	0.353	0.339	1	0.000712443	TAP1
	GCN1	0.233721	0.302	0.286	1	0.000258305	TAP1
	HSPD1	0.232762	0.569	0.542	0.00047077	1.32046e-08	TAP1
	CCDC50	0.232529	0.439	0.448	1	0.00829934	TAP1
	CHD1	0.231344	0.56	0.558	0.00144372	4.04948e-08	TAP1
	EIF3J	0.23013	0.402	0.398	1	0.00210751	TAP1
	USP15	0.229449	0.53	0.516	0.000104533	2.93203e-09	TAP1
	CLCN7	0.229211	0.629	0.619	1.43476e-08	4.02435e-13	TAP1
	GSPT1	0.229209	0.45	0.439	1	4.56199e-05	TAP1
	TBC1D19	0.22911	0.389	0.377	1	0.000548311	TAP1
	RFX3	0.228741	0.39	0.378	1	0.000308111	TAP1
	PRKAR1A	0.228462	0.387	0.376	1	0.0059689	TAP1
	FAR2	0.227924	0.487	0.477	1	0.00199292	TAP1
	RPS17	0.22788	0.31	0.262	4.96489e-07	1.3926e-11	TAP1
	MFSD4B	0.227732	0.652	0.644	1.20139e-05	3.36978e-10	TAP1
	ARFGAP1	0.227117	0.316	0.306	1	0.0056963	TAP1
	NAGLU	0.22696	0.326	0.302	0.302951	8.49745e-06	TAP1
	TMEM59	0.226545	0.459	0.434	0.0540632	1.51641e-06	TAP1
	PRRC2C	0.22642	0.816	0.804	2.96405e-23	8.31383e-28	TAP1
	ATP1A1-AS1	0.225307	0.416	0.402	1	9.18012e-05	TAP1
	EPS8	0.224461	0.684	0.696	0.050397	1.41358e-06	TAP1
	AC087854.1	0.224145	0.388	0.358	0.0155089	4.35009e-07	TAP1
	EIF3B	0.22404	0.543	0.535	0.000104168	2.92181e-09	TAP1
	TMEM131L	0.223959	0.352	0.337	1	0.000587109	TAP1
	ESR2	0.223537	0.361	0.327	0.00138473	3.88402e-08	TAP1
	IGF2R	0.222833	0.651	0.643	2.9112e-10	8.1656e-15	TAP1
	ACER3	0.222528	0.466	0.451	0.529048	1.48392e-05	TAP1
	TESK2	0.220647	0.316	0.303	1	0.0041547	TAP1
	DENND5A	0.220612	0.399	0.379	0.200347	5.6195e-06	TAP1
	TAF4B	0.220488	0.302	0.285	1	0.00036606	TAP1
	SNX6	0.220226	0.506	0.51	1	4.00252e-05	TAP1
	AC023424.3	0.219644	0.493	0.475	0.127501	3.57627e-06	TAP1
	SYNGR1	0.219223	0.445	0.431	1	8.69439e-05	TAP1
	AC009554.1	0.218798	0.323	0.29	0.00268915	7.54277e-08	TAP1
	SOS1	0.218657	0.661	0.657	0.000243264	6.8233e-09	TAP1
	SLC30A7	0.218594	0.371	0.359	1	0.00111976	TAP1
	AC005786.3	0.218137	0.351	0.313	0.000126559	3.54984e-09	TAP1
	HSP90AB1	0.217643	0.574	0.411	8.32221e-89	2.33429e-93	TAP1
	SLC20A1	0.217577	0.32	0.285	5.60629e-05	1.5725e-09	TAP1
	ATP1B3	0.216276	0.61	0.607	8.67578e-06	2.43346e-10	TAP1
	PTEN	0.216259	0.526	0.509	0.209025	5.86294e-06	TAP1
	PIP4K2A	0.215409	0.617	0.6	1.15628e-05	3.24324e-10	TAP1
	LAMC1	0.214889	0.614	0.599	4.80398e-06	1.34746e-10	TAP1
	PNPT1	0.214844	0.396	0.383	1	0.000461565	TAP1
	SUPT5H	0.214739	0.422	0.415	1	0.000530753	TAP1
	LARS	0.214502	0.543	0.539	0.0157698	4.42326e-07	TAP1
	PARP4	0.213076	0.45	0.437	1	5.9112e-05	TAP1
	SAT1	0.212515	0.759	0.786	1	0.00552811	TAP1
	SMIM14	0.21249	0.3	0.287	1	0.00324691	TAP1
	SRSF3	0.211836	0.407	0.385	1	3.64729e-05	TAP1
	XPO6	0.210894	0.399	0.379	0.719896	2.01923e-05	TAP1
	RNF13	0.210677	0.524	0.53	1	0.000121798	TAP1
	LZTS1-AS1	0.21007	0.336	0.306	0.00713713	2.00189e-07	TAP1
	TOMM20	0.209533	0.426	0.377	2.04382e-07	5.73268e-12	TAP1
	GOLGA8B	0.209209	0.355	0.333	0.262161	7.35335e-06	TAP1
	HACD3	0.209033	0.572	0.558	0.0042645	1.19615e-07	TAP1
	PMEL	0.208464	0.683	0.697	1	0.000123843	TAP1
	IFI16	0.208142	0.779	0.755	1.77301e-36	4.97311e-41	TAP1
	HSPH1	0.208008	0.416	0.395	0.00660782	1.85342e-07	TAP1
	INTS1	0.207593	0.305	0.291	1	0.00161554	TAP1
	ASAH1	0.207577	0.648	0.664	1	0.00106745	TAP1
	ATP6V0C	0.207456	0.344	0.275	1.99853e-20	5.60566e-25	TAP1
	RPL23	0.207022	0.342	0.284	1.00351e-10	2.81475e-15	TAP1
	GDF15	0.205702	0.336	0.329	1	0.00134317	TAP1
	CLTC	0.2057	0.577	0.581	0.0925943	2.59717e-06	TAP1
	MYCBP2-AS1	0.205126	0.352	0.325	0.0494221	1.38624e-06	TAP1
	SNRK	0.204233	0.453	0.45	1	0.00519208	TAP1
	PUM3	0.203435	0.582	0.576	0.00111397	3.12458e-08	TAP1
	AC016831.7	0.203352	0.433	0.429	1	0.00415728	TAP1
	NASP	0.202825	0.466	0.458	1	3.93672e-05	TAP1
	XRN2	0.202532	0.572	0.577	0.155421	4.3594e-06	TAP1
	CLTA	0.202455	0.528	0.498	6.03246e-06	1.69204e-10	TAP1
	ICE1	0.201904	0.412	0.407	1	0.00444631	TAP1
	RAPGEF1	0.201662	0.498	0.495	1	0.000114098	TAP1
	FOCAD	0.201639	0.409	0.385	0.95547	2.67999e-05	TAP1
	ZCCHC17	0.2011	0.486	0.488	1	0.00198065	TAP1
	SPCS1	0.200974	0.334	0.301	0.182237	5.11154e-06	TAP1
	UBXN2A	0.200602	0.469	0.468	1	0.000703504	TAP1
	YME1L1	0.200564	0.423	0.414	1	0.000712351	TAP1
	MLANA	0.200297	0.726	0.706	6.11975e-15	1.71652e-19	TAP1
	BRD8	0.200081	0.356	0.351	1	0.00996117	TAP1
	SIL1	0.199975	0.643	0.631	1.85828e-07	5.21227e-12	TAP1
	VCL	0.199469	0.331	0.318	1	0.00316079	TAP1
	SHC4	0.199054	0.354	0.394	1	0.00106269	TAP1
	TRAF3	0.198145	0.35	0.325	0.407028	1.14167e-05	TAP1
	RAD50	0.198139	0.469	0.47	1	0.00125337	TAP1
	KIAA2026	0.197735	0.734	0.728	3.9737e-05	1.11458e-09	TAP1
	BRD2	0.197691	0.496	0.488	1	0.00018633	TAP1
	EEF1D	0.196835	0.529	0.47	3.1416e-10	8.81184e-15	TAP1
	AC023509.6	0.196441	0.419	0.398	1	7.14498e-05	TAP1
	CHP1	0.19518	0.325	0.313	1	0.00146962	TAP1
	MIA3	0.194926	0.437	0.431	1	0.00179424	TAP1
	TMEM241	0.194797	0.64	0.631	0.0563994	1.58194e-06	TAP1
	RPL3	0.193657	0.66	0.471	5.58928e-129	1.56773e-133	TAP1
	SPATS2L	0.192344	0.524	0.504	0.255875	7.17702e-06	TAP1
	ARL6IP4	0.1914	0.354	0.336	1	0.00170746	TAP1
	CRK	0.191099	0.41	0.398	1	0.000695092	TAP1
	CDK6	0.190644	0.533	0.52	0.162411	4.55546e-06	TAP1
	MYO18A	0.190324	0.314	0.301	1	0.0031067	TAP1
	DEK	0.189667	0.468	0.463	1	0.000673248	TAP1
	ADAM23	0.189503	0.304	0.272	0.0258425	7.24854e-07	TAP1
	UBXN4	0.189465	0.566	0.57	0.0582019	1.6325e-06	TAP1
	BCL2	0.188591	0.627	0.636	1	0.00017561	TAP1
	LIMS1	0.188311	0.498	0.498	1	0.00157662	TAP1
	LUZP1	0.187309	0.42	0.41	1	0.000848638	TAP1
	ANKFY1	0.18691	0.449	0.434	1	6.79935e-05	TAP1
	VDAC1	0.186307	0.383	0.357	0.294919	8.27216e-06	TAP1
	POLR2B	0.186088	0.478	0.466	0.419472	1.17657e-05	TAP1
	SMCHD1	0.185272	0.614	0.629	0.995989	2.79364e-05	TAP1
	TACC1	0.185143	0.501	0.488	0.00794984	2.22984e-07	TAP1
	STAT6	0.185099	0.5	0.471	4.17373e-05	1.17068e-09	TAP1
	SYNE1	0.184893	0.383	0.372	1	0.00122024	TAP1
	PLEKHA2	0.18484	0.52	0.495	0.00213817	5.99732e-08	TAP1
	ZFR	0.184189	0.598	0.615	1	0.000443624	TAP1
	DNAJC1	0.184083	0.561	0.561	0.417069	1.16983e-05	TAP1
	DUSP4	0.182658	0.522	0.515	1	0.000130163	TAP1
	NSD3	0.182535	0.637	0.643	0.00237583	6.66395e-08	TAP1
	AC007384.1	0.181709	0.317	0.296	1	0.000239557	TAP1
	SRP14	0.18048	0.344	0.27	2.79925e-19	7.85161e-24	TAP1
	PICALM	0.180137	0.677	0.699	1	0.000542322	TAP1
	TOMM7	0.179986	0.389	0.31	4.64702e-25	1.30344e-29	TAP1
	CTIF	0.178882	0.311	0.286	0.469577	1.31711e-05	TAP1
	SLC38A10	0.178811	0.446	0.438	1	0.000731116	TAP1
	LTBP3	0.178096	0.326	0.311	1	0.00093635	TAP1
	WDR43	0.176972	0.483	0.48	1	0.00164811	TAP1
	NOL7	0.176384	0.386	0.372	1	0.00681071	TAP1
	TKT	0.175345	0.383	0.357	1	3.35093e-05	TAP1
	STRADB	0.174753	0.527	0.529	1	0.00306687	TAP1
	PVT1	0.174501	0.732	0.717	9.80844e-08	2.75116e-12	TAP1
	RANBP17	0.174126	0.58	0.572	0.0821628	2.30458e-06	TAP1
	USP48	0.173884	0.709	0.723	0.00482242	1.35264e-07	TAP1
	MAPK1	0.173287	0.554	0.558	1	0.000495607	TAP1
	DANT2	0.172741	0.393	0.366	1	6.36002e-05	TAP1
	PLEKHG1	0.172457	0.361	0.335	0.927996	2.60293e-05	TAP1
	LINC00624	0.172325	0.389	0.357	0.0165692	4.64747e-07	TAP1
	PANK2	0.172216	0.4	0.393	1	0.00560494	TAP1
	SEM1	0.171644	0.464	0.422	1.13015e-05	3.16994e-10	TAP1
	KLF6	0.171154	0.473	0.47	1	0.00267384	TAP1
	MIR3142HG	0.171093	0.538	0.538	1	0.00121057	TAP1
	DCLK1	0.17075	0.407	0.469	0.448713	1.25859e-05	TAP1
	LARP4B	0.17022	0.483	0.469	1	0.000328605	TAP1
	NT5DC3	0.170211	0.408	0.391	1	0.00315963	TAP1
	NAP1L1	0.168992	0.616	0.61	1	0.000353185	TAP1
	ATP5F1A	0.168281	0.344	0.321	1	0.000281122	TAP1
	BAZ1B	0.168097	0.496	0.496	1	0.000499387	TAP1
	H3F3B	0.168002	0.483	0.402	2.99903e-22	8.41196e-27	TAP1
	ASCC3	0.166632	0.54	0.534	0.119014	3.3382e-06	TAP1
	VRK2	0.16642	0.43	0.411	1	8.33408e-05	TAP1
	ZKSCAN1	0.165722	0.73	0.757	0.0311234	8.72976e-07	TAP1
	HNRNPA1	0.165228	0.471	0.391	4.47844e-21	1.25615e-25	TAP1
	TBC1D14	0.164594	0.591	0.585	0.162631	4.56162e-06	TAP1
	NBAS	0.164133	0.59	0.595	1	0.00186242	TAP1
	AC083870.1	0.162356	0.4	0.382	1	6.09828e-05	TAP1
	PRKDC	0.162348	0.718	0.727	0.000625887	1.75554e-08	TAP1
	HNRNPA3	0.162324	0.661	0.665	1	0.000166087	TAP1
	ATOX1	0.161949	0.303	0.274	0.00177485	4.97827e-08	TAP1
	ATP8B1	0.16154	0.458	0.436	0.963838	2.70346e-05	TAP1
	NIN	0.161247	0.55	0.564	1	0.00989314	TAP1
	SPART	0.160205	0.505	0.501	1	0.00210646	TAP1
	CSNK1A1	0.159258	0.693	0.716	0.0379797	1.06529e-06	TAP1
	BCL2L14	0.159243	0.446	0.435	1	0.00782322	TAP1
	EDF1	0.15848	0.314	0.274	0.000306701	8.60262e-09	TAP1
	GCC2	0.158437	0.561	0.565	1	0.000171923	TAP1
	HM13	0.15836	0.629	0.637	0.33485	9.39218e-06	TAP1
	UBE2R2	0.15731	0.475	0.477	1	0.00518701	TAP1
	DCLRE1C	0.157242	0.312	0.297	1	0.00334963	TAP1
	SPAG9	0.156475	0.644	0.659	1	7.41005e-05	TAP1
	PDCD6	0.1563	0.524	0.522	1	0.00101221	TAP1
	GNA12	0.156008	0.322	0.31	1	0.00743332	TAP1
	TRIO	0.155532	0.645	0.664	1	0.00992296	TAP1
	CALD1	0.154949	0.722	0.746	0.000116912	3.27924e-09	TAP1
	SGCD	0.15391	0.757	0.77	0.0036961	1.03672e-07	TAP1
	SSR4	0.152673	0.325	0.275	2.74168e-08	7.69011e-13	TAP1
	PPP2R2A	0.1525	0.499	0.496	1	0.000459684	TAP1
	EIF4A1	0.151962	0.553	0.51	2.52478e-09	7.08173e-14	TAP1
	NRG3	0.150598	0.493	0.409	3.76229e-21	1.05528e-25	TAP1
	KIF13B	0.150314	0.467	0.458	1	0.00122282	TAP1
	GUK1	0.150117	0.317	0.287	0.36019	1.0103e-05	TAP1
	AC023389.1	0.149121	0.351	0.329	1	0.00108078	TAP1
	AC002463.1	0.148249	0.425	0.411	1	0.000284445	TAP1
	NDUFA4	0.147846	0.303	0.256	4.70651e-07	1.32012e-11	TAP1
	HNRNPR	0.14748	0.595	0.608	1	0.0042197	TAP1
	LARP1	0.146658	0.622	0.624	1	3.04601e-05	TAP1
	TASOR2	0.145723	0.537	0.532	1	0.000517705	TAP1
	LPGAT1	0.144954	0.629	0.626	0.103911	2.91458e-06	TAP1
	OTUD7B	0.144353	0.66	0.651	0.00105268	2.95267e-08	TAP1
	PLXNC1	0.143941	0.61	0.591	0.0127907	3.58766e-07	TAP1
	CSTB	0.143899	0.302	0.268	0.00176976	4.964e-08	TAP1
	MT-CO2	0.1422	0.777	0.682	4.67482e-33	1.31124e-37	TAP1
	TAF1D	0.142169	0.613	0.626	1	0.000360975	TAP1
	ROCK1	0.140604	0.546	0.553	1	0.00121114	TAP1
	PLEKHA4	0.140356	0.315	0.297	1	0.00282447	TAP1
	AC008735.2	0.138674	0.332	0.308	1	0.000560664	TAP1
	SRRM2	0.13795	0.811	0.828	1.26707e-07	3.55399e-12	TAP1
	PAFAH1B1	0.137222	0.682	0.697	0.104278	2.92488e-06	TAP1
	AL035427.1	0.137013	0.302	0.276	1	4.44838e-05	TAP1
	TEX41	0.134892	0.565	0.626	1	0.00180137	TAP1
	GOLGB1	0.134845	0.644	0.652	1	0.000292024	TAP1
	DUSP16	0.134642	0.418	0.409	1	0.00567239	TAP1
	RSRC2	0.134454	0.434	0.429	1	0.0052394	TAP1
	FGFR1	0.133533	0.361	0.332	0.120853	3.38979e-06	TAP1
	AC022146.2	0.132747	0.373	0.339	0.0594238	1.66677e-06	TAP1
	FAM91A1	0.132496	0.402	0.392	1	0.00648316	TAP1
	BRI3	0.13242	0.526	0.512	1	0.000102859	TAP1
	ZNF432	0.131691	0.318	0.222	1.72716e-46	4.84451e-51	TAP1
	S100B	0.131516	0.381	0.316	1.03675e-15	2.90799e-20	TAP1
	YWHAE	0.131383	0.634	0.63	1	5.59824e-05	TAP1
	SMG1	0.131325	0.619	0.626	1	0.00271793	TAP1
	SORT1	0.130869	0.675	0.675	0.516736	1.44939e-05	TAP1
	TXNRD1	0.130769	0.348	0.378	1	0.00317886	TAP1
	HMGB1	0.129729	0.694	0.688	1	4.5463e-05	TAP1
	SHTN1	0.128318	0.435	0.419	1	0.00341681	TAP1
	SPTBN1	0.127929	0.785	0.807	1	0.000100028	TAP1
	NIPBL	0.127684	0.684	0.718	1	0.00319977	TAP1
	MT-ND5	0.127285	0.679	0.593	9.35392e-18	2.62367e-22	TAP1
	MT-CYB	0.126359	0.75	0.654	9.44764e-24	2.64996e-28	TAP1
	E2F3	0.126004	0.431	0.427	1	0.00920268	TAP1
	ATP10A	0.125563	0.521	0.502	1	8.86342e-05	TAP1
	SDF4	0.125461	0.432	0.374	7.13737e-20	2.00195e-24	TAP1
	SAMD4A	0.123903	0.646	0.642	1	0.00151237	TAP1
	GPM6B	0.122637	0.799	0.81	0.400104	1.12225e-05	TAP1
	PABPC1	0.120729	0.678	0.615	5.30239e-18	1.48726e-22	TAP1
	XPO1	0.120271	0.654	0.665	1	0.000599344	TAP1
	AL109824.1	0.119135	0.344	0.322	1	0.00141849	TAP1
	MYCBP2	0.117011	0.702	0.706	1	0.00026483	TAP1
	AC004253.1	0.115544	0.305	0.286	1	0.00260721	TAP1
	DAAM2	0.115086	0.596	0.573	2.74368e-08	7.69573e-13	TAP1
	FOXK1	0.115008	0.464	0.452	1	0.0018945	TAP1
	LATS1	0.113553	0.341	0.327	1	0.00905118	TAP1
	EFNA5	0.113183	0.321	0.358	1	9.77781e-05	TAP1
	GOLGA8A	0.112757	0.338	0.319	1	0.00173706	TAP1
	ATP5PF	0.112612	0.303	0.262	0.00112368	3.1518e-08	TAP1
	QDPR	0.110426	0.333	0.366	1	0.00568026	TAP1
	PITPNA	0.110248	0.468	0.457	1	0.00424142	TAP1
	PKN2	0.107459	0.644	0.65	1	0.00515169	TAP1
	PTPRA	0.106985	0.683	0.703	1	0.00962674	TAP1
	EEF1G	0.106043	0.461	0.357	1.05778e-37	2.96696e-42	TAP1
	ST3GAL4	0.104516	0.673	0.677	1	0.0026146	TAP1
	PSMD12	0.103985	0.287	0.313	1	0.00315491	TAP1
	APOD	0.10308	0.356	0.32	0.00722406	2.02627e-07	TAP1
	NHSL1	0.102545	0.601	0.667	0.000127797	3.58455e-09	TAP1
	LIPE-AS1	0.101599	0.384	0.363	1	0.000700861	TAP1
	USP16	0.0969782	0.346	0.379	1	0.00908211	TAP1
	PDXDC1	0.0911231	0.756	0.778	1	0.00832093	TAP1
	SON	0.0893963	0.709	0.727	1	0.00114516	TAP1
	TERF2IP	0.0881378	0.294	0.329	1	8.82477e-05	TAP1
	SNX5	0.0880953	0.289	0.317	1	0.0033734	TAP1
	NRDC	0.0822824	0.609	0.614	1	0.00878742	TAP1
	GRK3	0.0809971	0.348	0.385	1	0.00104906	TAP1
	REX1BD	0.0809875	0.327	0.356	1	0.00932139	TAP1
	RPS11	0.0789675	0.333	0.277	4.0163e-08	1.12653e-12	TAP1
	DDX5	0.0787275	0.706	0.718	0.625527	1.75454e-05	TAP1
	NARS2	0.07821	0.47	0.539	2.5122e-10	7.04646e-15	TAP1
	AC011246.1	0.0767386	0.326	0.349	1	0.00536219	TAP1
	HIVEP3	0.0746393	0.519	0.577	0.0389756	1.09322e-06	TAP1
	TTC39C	0.073359	0.304	0.275	1	7.93764e-05	TAP1
	PILRB	0.0733477	0.485	0.478	1	0.00320748	TAP1
	NNT-AS1	0.0731405	0.275	0.3	1	0.00848226	TAP1
	IGF2BP2	0.0695207	0.651	0.611	0.00167547	4.69952e-08	TAP1
	UBE2V2	0.0691474	0.309	0.343	1	0.000190039	TAP1
	ACADM	0.0680558	0.314	0.343	1	0.00422644	TAP1
	TYR	0.0680524	0.847	0.903	2.82373e-08	7.92027e-13	TAP1
	ST13	0.0677363	0.422	0.396	1	0.00187517	TAP1
	NNT	0.0671945	0.452	0.488	1	0.00183903	TAP1
	SEC11A	0.0632036	0.499	0.484	1	0.00456049	TAP1
	GOPC	0.0619676	0.294	0.321	1	0.00217579	TAP1
	G3BP1	0.0609831	0.439	0.472	1	0.00627452	TAP1
	PKM	0.0592084	0.515	0.482	0.0168947	4.73879e-07	TAP1
	ELOVL5	0.0582777	0.418	0.454	1	0.00337705	TAP1
	HNRNPA2B1	0.0581992	0.836	0.848	1	0.00607674	TAP1
	PRXL2A	0.0566164	0.292	0.325	1	3.95609e-05	TAP1
	MDM2	0.0560158	0.505	0.47	1.22357e-07	3.43198e-12	TAP1
	APPL1	0.0548176	0.297	0.329	1	0.000140805	TAP1
	MYO10	0.0543331	0.873	0.886	1	6.90947e-05	TAP1
	ATXN1	0.0542584	0.67	0.715	1	0.0055982	TAP1
	PNKD	0.0524786	0.28	0.307	1	0.00180245	TAP1
	LGALS1	0.0499518	0.377	0.269	5.70499e-55	1.60019e-59	TAP1
	GRSF1	0.0472926	0.346	0.376	1	0.00172871	TAP1
	EIF4E	0.0471239	0.289	0.318	1	0.00178054	TAP1
	ARHGAP42	0.0469192	0.474	0.516	0.219281	6.15061e-06	TAP1
	TBC1D16	0.0467699	0.528	0.57	1	0.00554532	TAP1
	DHX29	0.0457995	0.362	0.397	1	0.00303752	TAP1
	SNED1	0.0444199	0.419	0.364	1.32327e-11	3.71162e-16	TAP1
	RO60	0.0438049	0.382	0.416	1	0.000780403	TAP1
	SESTD1	0.0430647	0.325	0.355	1	0.002266	TAP1
	ARL5A	0.0428234	0.322	0.349	1	0.00735529	TAP1
	HK1	0.0426775	0.295	0.326	1	0.000415392	TAP1
	ZFAND5	0.0421713	0.327	0.359	1	0.00081951	TAP1
	GULP1	0.0415532	0.522	0.495	1	0.000214541	TAP1
	SUGT1	0.0415517	0.271	0.304	1	2.87868e-05	TAP1
	AGGF1	0.0401927	0.287	0.318	1	0.000489616	TAP1
	FNTA	0.039491	0.376	0.407	1	0.00769022	TAP1
	RAB9A	0.0370987	0.297	0.324	1	0.00235826	TAP1
	H2AFZ	0.0352778	0.311	0.262	4.89146e-09	1.372e-13	TAP1
	PEPD	0.0329992	0.354	0.383	1	0.00311646	TAP1
	ACAT1	0.0321328	0.277	0.31	1	8.82317e-05	TAP1
	LETMD1	0.0316746	0.316	0.345	1	0.00510674	TAP1
	MT-CO1	0.0304362	0.78	0.686	2.95759e-15	8.29573e-20	TAP1
	FNDC3A	0.0301332	0.705	0.749	1	0.000536489	TAP1
	YARS	0.0300244	0.307	0.336	1	0.00133212	TAP1
	PAICS	0.028873	0.339	0.371	1	0.000775119	TAP1
	LNPK	0.0272877	0.366	0.405	0.853138	2.39296e-05	TAP1
	DCP2	0.0271626	0.284	0.313	1	0.000559298	TAP1
	RSF1	0.0266313	0.559	0.6	1	0.00252037	TAP1
	FAM114A1	0.0254274	0.281	0.319	0.832529	2.33515e-05	TAP1
	HNRNPH3	0.023765	0.324	0.354	1	0.000732197	TAP1
	WIPF2	0.0237306	0.343	0.369	1	0.00910125	TAP1
	DDX42	0.0234176	0.408	0.441	1	0.00240251	TAP1
	KIAA0100	0.0225981	0.292	0.315	1	0.0046605	TAP1
	DCTN2	0.022547	0.271	0.302	0.527509	1.47961e-05	TAP1
	GGA2	0.0224572	0.401	0.435	1	0.00299084	TAP1
	KHDRBS3	0.0213874	0.4	0.437	1	0.000230445	TAP1
	SUB1	0.0210325	0.304	0.282	1	0.00696456	TAP1
	RANBP9	0.0205074	0.471	0.505	1	0.00471279	TAP1
	CDC37	0.0201882	0.428	0.462	1	0.00181786	TAP1
	TRAPPC12	0.0200869	0.391	0.423	1	0.00267673	TAP1
	RAD23B	0.0199026	0.438	0.476	1	0.00042553	TAP1
	GLB1	0.0198423	0.336	0.363	1	0.00268166	TAP1
	UBE4B	0.0194535	0.576	0.615	1	0.000466809	TAP1
	SRPK2	0.0181539	0.787	0.847	1	0.00528758	TAP1
	RTF2	0.0179999	0.355	0.395	0.259538	7.27976e-06	TAP1
	SAT2	0.0169539	0.299	0.32	1	0.00757256	TAP1
	CPNE1	0.0169285	0.348	0.389	0.711901	1.9968e-05	TAP1
	CAV1	0.0163305	0.408	0.399	1	0.00359967	TAP1
	DST	0.0161819	0.717	0.79	2.37733e-07	6.66817e-12	TAP1
	ACTG1	0.0160125	0.565	0.418	1.31485e-70	3.68802e-75	TAP1
	MBTPS1	0.0158975	0.355	0.387	1	0.000161883	TAP1
	SERPINB6	0.0155209	0.307	0.336	1	0.00106263	TAP1
	SETDB1	0.0143331	0.388	0.419	1	0.00306793	TAP1
	SUMO1	0.0138611	0.309	0.336	1	0.000274543	TAP1
	ANKRD10	0.0135385	0.572	0.606	1	0.00275867	TAP1
	H3F3A	0.0133746	0.422	0.342	1.35348e-17	3.79636e-22	TAP1
	FARP1	0.0126941	0.608	0.659	0.107359	3.01129e-06	TAP1
	HNRNPUL1	0.0120323	0.333	0.363	1	0.000301067	TAP1
	EIF3D	0.0115918	0.37	0.391	1	0.00831488	TAP1
	ILK	0.0113642	0.265	0.3	0.392973	1.10225e-05	TAP1
	ANP32A	0.0106426	0.416	0.463	0.0892767	2.50412e-06	TAP1
	MALSU1	0.0099341	0.285	0.307	1	0.00948342	TAP1
	CYP27A1	0.00976955	0.457	0.501	1	0.00155029	TAP1
	SAE1	0.00971145	0.365	0.398	1	0.000696381	TAP1
	FAM120A	0.00954025	0.418	0.456	1	0.000221211	TAP1
	CHCHD2	0.0088042	0.341	0.275	2.05825e-13	5.77317e-18	TAP1
	RBBP7	0.00776289	0.279	0.316	0.0536795	1.50565e-06	TAP1
	COX4I1	0.00754767	0.333	0.283	3.50105e-05	9.82007e-10	TAP1
	NQO2	0.0071347	0.281	0.31	1	0.000830307	TAP1
	COG4	0.00711871	0.295	0.318	1	0.00731126	TAP1
	ARNT	0.00702538	0.309	0.332	1	0.00687545	TAP1
	GORASP2	0.00687673	0.266	0.303	0.10919	3.06267e-06	TAP1
	AKR1A1	0.00681896	0.29	0.315	1	0.00417545	TAP1
	CHKA	0.00593948	0.505	0.55	1	4.32986e-05	TAP1
	EXT1	0.00559917	0.69	0.733	1	0.000605743	TAP1
	MIR4435-2HG	0.00555367	0.508	0.539	1	0.00686612	TAP1
	WDR12	0.00536234	0.363	0.387	1	0.00862335	TAP1
	ITPR3	0.00513414	0.347	0.396	0.00626171	1.75634e-07	TAP1
	EFTUD2	0.00468823	0.312	0.341	1	0.00122745	TAP1
	SRSF1	0.00460965	0.402	0.44	1	0.000179578	TAP1
	MYO19	0.00460864	0.343	0.37	1	0.0042429	TAP1
	CD2AP	0.00444615	0.45	0.486	1	0.00274791	TAP1
	CLIC1	0.00408565	0.312	0.245	4.12012e-18	1.15565e-22	TAP1
	NAE1	0.00383235	0.282	0.31	1	0.000319642	TAP1
	CASP8AP2	0.00367471	0.296	0.318	1	0.00645435	TAP1
	AKAP13	0.00362603	0.691	0.737	1	0.000103397	TAP1
	PON2	0.00324531	0.356	0.388	1	0.00150274	TAP1
	SRSF7	0.00289189	0.449	0.478	1	0.0091691	TAP1
	TOMM70	0.00250688	0.277	0.303	1	0.0012029	TAP1
	CDC73	0.00188631	0.472	0.505	1	0.0056509	TAP1
	SEC22C	0.00158205	0.318	0.346	1	0.00139891	TAP1
	NEK1	0.00134456	0.479	0.516	1	0.00110551	TAP1
	CTDSPL2	0.00127064	0.421	0.451	1	0.00247026	TAP1
	GNAI3	0.00114968	0.329	0.36	1	0.000416969	TAP1
	INPP4A	0.00104861	0.331	0.351	1	0.00974433	TAP1
	TM2D1	0.000981497	0.336	0.369	1	0.000241566	TAP1
	PMPCB	0.000686931	0.31	0.336	1	0.00371392	TAP1
	SMIM7	0.000576976	0.375	0.41	1	0.000147571	TAP1
	CHD8	-0.000674144	0.367	0.391	1	0.00598515	TAP1
	ARIH2	-0.000924887	0.505	0.546	1	0.00322228	TAP1
	SDHC	-0.00101112	0.4	0.426	1	0.00297422	TAP1
	DYNC2H1	-0.00115802	0.439	0.48	1	5.06429e-05	TAP1
	CFLAR	-0.00148808	0.331	0.363	1	0.00049264	TAP1
	UBAP2L	-0.00155059	0.417	0.451	1	0.00329927	TAP1
	KPNA3	-0.00182447	0.402	0.431	1	0.00907838	TAP1
	ZCCHC9	-0.0021354	0.261	0.3	0.0117962	3.3087e-07	TAP1
	PAX3	-0.00252977	0.746	0.808	1.7441e-06	4.89202e-11	TAP1
	REV1	-0.00276078	0.463	0.494	1	0.00326569	TAP1
	CLN6	-0.00276967	0.33	0.358	1	0.00214087	TAP1
	MET	-0.00287464	0.402	0.352	2.21599e-06	6.21562e-11	TAP1
	CDH1	-0.00289476	0.317	0.359	0.327518	9.18653e-06	TAP1
	DNAJC9	-0.00295582	0.291	0.314	1	0.0042443	TAP1
	PFDN1	-0.00321276	0.32	0.346	1	0.00380613	TAP1
	STIM2	-0.0032723	0.445	0.481	1	0.000535403	TAP1
	TRPS1	-0.00358318	0.329	0.37	0.0494788	1.38783e-06	TAP1
	CENPC	-0.00369607	0.354	0.384	1	0.000712588	TAP1
	ATP6V1C1	-0.00408886	0.407	0.435	1	0.00447607	TAP1
	WDR33	-0.00410606	0.498	0.53	1	0.00559551	TAP1
	DDX10	-0.00448794	0.347	0.374	1	0.00371303	TAP1
	PPP4R2	-0.00463349	0.494	0.531	1	0.00502825	TAP1
	SREK1	-0.00480985	0.509	0.546	1	0.00401214	TAP1
	HSF1	-0.00481708	0.339	0.375	1	0.000113223	TAP1
	EXOC6B	-0.00509656	0.706	0.75	0.602551	1.69009e-05	TAP1
	DTNBP1	-0.00538858	0.498	0.539	1	0.000111378	TAP1
	FBXL5	-0.00544038	0.482	0.519	1	0.00294215	TAP1
	ZNF302	-0.00565145	0.3	0.322	1	0.00628999	TAP1
	ZNF654	-0.00669685	0.435	0.467	1	0.000221204	TAP1
	AP003086.1	-0.00715006	0.602	0.653	0.000802146	2.24993e-08	TAP1
	MAP3K2	-0.00732806	0.479	0.503	1	0.00933327	TAP1
	SCP2	-0.007953	0.341	0.384	0.0216837	6.08205e-07	TAP1
	WNK1	-0.00796637	0.606	0.638	1	0.00987179	TAP1
	MRTFA	-0.00810129	0.532	0.573	1	0.000797269	TAP1
	DMD	-0.0083279	0.455	0.442	1	0.00219284	TAP1
	YBX1	-0.00870226	0.44	0.358	1.93067e-17	5.41532e-22	TAP1
	XPNPEP3	-0.00925309	0.327	0.364	0.732967	2.05589e-05	TAP1
	UIMC1	-0.00929895	0.385	0.413	1	0.00230639	TAP1
	LTN1	-0.00947711	0.309	0.335	1	0.00264989	TAP1
	ZYG11B	-0.00959005	0.315	0.341	1	0.00088278	TAP1
	WAPL	-0.00991974	0.346	0.377	1	0.000600492	TAP1
	KPNA1	-0.0101545	0.414	0.441	1	0.00611738	TAP1
	FNIP2	-0.0103291	0.542	0.571	1	0.0029133	TAP1
	SARNP	-0.0103301	0.417	0.451	1	0.00218449	TAP1
	RNASEK	-0.0104777	0.331	0.286	0.000515842	1.44688e-08	TAP1
	GPATCH2L	-0.0106265	0.475	0.514	1	0.00203164	TAP1
	MAP3K13	-0.010778	0.368	0.397	1	0.00482256	TAP1
	NUP42	-0.0107831	0.368	0.4	1	0.00374935	TAP1
	TUBB	-0.0107919	0.364	0.298	7.14075e-16	2.0029e-20	TAP1
	KHDRBS1	-0.0110751	0.521	0.558	1	0.000819649	TAP1
	AP2A1	-0.0111656	0.277	0.301	1	0.00359242	TAP1
	EPN2	-0.0111937	0.36	0.382	1	0.0078742	TAP1
	KCTD20	-0.0115279	0.444	0.482	1	0.000215744	TAP1
	MAPK1IP1L	-0.0115597	0.304	0.33	1	0.000313935	TAP1
	TMSB10	-0.0116609	0.318	0.252	4.00235e-14	1.12261e-18	TAP1
	TOP2B	-0.011676	0.453	0.49	1	0.000319072	TAP1
	MYSM1	-0.0120703	0.382	0.411	1	0.00114183	TAP1
	NENF	-0.0120987	0.276	0.304	1	0.000295625	TAP1
	SEMA6D	-0.0121068	0.265	0.346	7.54912e-20	2.11745e-24	TAP1
	UCHL5	-0.0121482	0.285	0.324	0.0325346	9.1256e-07	TAP1
	RAB7A	-0.0122057	0.705	0.768	0.026837	7.5275e-07	TAP1
	TIMMDC1	-0.0123538	0.317	0.353	0.517817	1.45242e-05	TAP1
	LINC00662	-0.0125505	0.394	0.429	1	0.000709503	TAP1
	TNKS	-0.0125664	0.649	0.687	1	0.00893107	TAP1
	YTHDC2	-0.0125984	0.425	0.452	1	0.0073432	TAP1
	ATE1	-0.0126368	0.423	0.463	0.558648	1.56695e-05	TAP1
	CHD7	-0.0130167	0.505	0.539	1	0.000520104	TAP1
	AHCTF1	-0.0132291	0.457	0.49	1	0.00148725	TAP1
	SPTAN1	-0.0133206	0.38	0.424	0.028128	7.88961e-07	TAP1
	SLC30A9	-0.0133392	0.465	0.493	1	0.00825752	TAP1
	TIPRL	-0.0133587	0.332	0.368	1	5.39413e-05	TAP1
	IFRD1	-0.0134694	0.302	0.328	1	0.00262295	TAP1
	DTD1	-0.013784	0.313	0.34	1	0.00192016	TAP1
	SOX10	-0.0138724	0.553	0.595	1	0.00257913	TAP1
	PRRC2B	-0.0139459	0.565	0.611	1	0.000165198	TAP1
	ODR4	-0.0143625	0.348	0.374	1	0.00452182	TAP1
	BTBD9	-0.0146389	0.693	0.747	0.0625875	1.75551e-06	TAP1
	AAMDC	-0.0148297	0.36	0.393	1	0.000183634	TAP1
	NUP58	-0.0148337	0.316	0.349	1	0.000146254	TAP1
	KLHDC2	-0.0150027	0.302	0.33	1	0.000946136	TAP1
	ZMYM4	-0.0153139	0.572	0.603	1	0.00598515	TAP1
	EAPP	-0.0156103	0.28	0.315	0.67581	1.89557e-05	TAP1
	MRPS25	-0.0156298	0.457	0.493	1	0.000288907	TAP1
	HELZ	-0.0156501	0.611	0.645	1	0.00858394	TAP1
	HNRNPDL	-0.0156876	0.591	0.629	1	0.000531566	TAP1
	PAK2	-0.0161211	0.467	0.514	0.989571	2.77564e-05	TAP1
	MAEA	-0.0162345	0.312	0.343	1	0.000489786	TAP1
	UBE2V1	-0.0163198	0.323	0.357	0.640186	1.79565e-05	TAP1
	OSBPL8	-0.01639	0.57	0.61	1	0.00514815	TAP1
	SIPA1L3	-0.0168674	0.505	0.535	1	0.0013518	TAP1
	PCMTD1	-0.0171127	0.508	0.536	1	0.00583649	TAP1
	GRB2	-0.0172309	0.384	0.42	1	0.000100562	TAP1
	AP3S1	-0.0178962	0.295	0.327	1	7.28217e-05	TAP1
	TXNDC12	-0.0179401	0.267	0.3	0.41765	1.17146e-05	TAP1
	MRPS5	-0.0180449	0.303	0.344	0.0271266	7.60873e-07	TAP1
	EMC2	-0.0180635	0.28	0.31	1	0.000102417	TAP1
	TRAP1	-0.0180902	0.342	0.381	0.490074	1.3746e-05	TAP1
	SNX29	-0.0185299	0.507	0.546	1	0.000538801	TAP1
	EXOSC10	-0.0187168	0.351	0.379	1	0.00145475	TAP1
	MED13L	-0.0187489	0.688	0.719	1	0.00421895	TAP1
	MCM3AP	-0.01932	0.341	0.368	1	0.00328549	TAP1
	SIK3	-0.0193705	0.539	0.569	1	0.00203271	TAP1
	EYA3	-0.0195414	0.468	0.498	1	0.00163547	TAP1
	FBXW7	-0.0195647	0.548	0.578	1	0.00767594	TAP1
	APC	-0.0195849	0.387	0.425	1	0.000108416	TAP1
	LINC01505	-0.0197532	0.348	0.375	1	0.00184584	TAP1
	ATP11B	-0.0197636	0.391	0.415	1	0.00559987	TAP1
	VAPB	-0.0199199	0.378	0.418	0.825871	2.31648e-05	TAP1
	NSRP1	-0.0199606	0.52	0.557	1	0.000731793	TAP1
	GMPS	-0.0199807	0.295	0.326	1	0.000201976	TAP1
	PTAR1	-0.0201864	0.39	0.419	1	0.0033523	TAP1
	YTHDF3	-0.0202074	0.435	0.462	1	0.007757	TAP1
	KANK1	-0.0202461	0.384	0.413	1	0.00115932	TAP1
	COP1	-0.0206034	0.687	0.727	1	0.000358407	TAP1
	ZC3H14	-0.0208033	0.356	0.386	1	0.000394686	TAP1
	BBX	-0.0209073	0.532	0.581	1	0.000872338	TAP1
	DNAJC13	-0.0210757	0.475	0.498	1	0.00486479	TAP1
	ARHGEF7	-0.021077	0.459	0.5	1	9.83122e-05	TAP1
	RESF1	-0.0210857	0.338	0.372	0.797603	2.23719e-05	TAP1
	INTS6	-0.021229	0.45	0.474	1	0.00871556	TAP1
	PLD1	-0.0212484	0.367	0.403	0.203043	5.69515e-06	TAP1
	POM121C	-0.0213105	0.347	0.376	1	0.00248976	TAP1
	RSRC1	-0.0220951	0.56	0.606	1	0.00017683	TAP1
	INTS7	-0.0222605	0.286	0.309	1	0.00451435	TAP1
	ANKRD13C	-0.0228119	0.375	0.405	1	0.00120302	TAP1
	ZSWIM6	-0.0228598	0.559	0.597	1	0.000731722	TAP1
	MTREX	-0.022982	0.401	0.43	1	0.00267032	TAP1
	NMRAL1	-0.0232543	0.284	0.317	0.567011	1.5904e-05	TAP1
	YTHDC1	-0.0233949	0.411	0.453	1	6.364e-05	TAP1
	ATP6V1A	-0.0239246	0.39	0.425	1	9.18476e-05	TAP1
	NFAT5	-0.0239657	0.708	0.745	1	0.00674164	TAP1
	TRIM13	-0.0240244	0.484	0.518	1	0.008365	TAP1
	SPOP	-0.0241547	0.282	0.305	1	0.00259973	TAP1
	DOCK7	-0.0246019	0.603	0.654	1	0.000855436	TAP1
	QKI	-0.0254933	0.669	0.713	1	0.000108441	TAP1
	PSMG4	-0.0259022	0.334	0.371	0.122941	3.44836e-06	TAP1
	CTCF	-0.0259542	0.35	0.38	1	0.000533892	TAP1
	CSNK2A1	-0.0259553	0.517	0.552	1	0.00577587	TAP1
	GPD2	-0.0259935	0.392	0.41	1	0.00982465	TAP1
	PACRGL	-0.0262143	0.278	0.302	1	0.00557181	TAP1
	PPM1B	-0.0262595	0.402	0.435	1	0.000578578	TAP1
	TULP3	-0.026665	0.357	0.382	1	0.00410541	TAP1
	PPFIA1	-0.0266833	0.55	0.584	1	0.000473414	TAP1
	ESF1	-0.0270899	0.469	0.506	1	0.000578976	TAP1
	PSPC1	-0.0273588	0.498	0.535	1	0.000345231	TAP1
	TSG101	-0.0273603	0.356	0.398	0.0612682	1.71851e-06	TAP1
	IARS	-0.0275181	0.426	0.472	0.0240584	6.74812e-07	TAP1
	ATXN2L	-0.0275353	0.336	0.367	1	0.000353417	TAP1
	CNTLN	-0.0275509	0.404	0.43	1	0.00943597	TAP1
	STAU1	-0.0278285	0.405	0.446	1	2.94866e-05	TAP1
	PPP3R1	-0.028068	0.431	0.456	1	0.00999102	TAP1
	ARMC8	-0.0280964	0.387	0.414	1	0.00411546	TAP1
	UBP1	-0.0283432	0.316	0.337	1	0.00699299	TAP1
	ZNF326	-0.0285519	0.36	0.404	0.0400802	1.12421e-06	TAP1
	MED27	-0.028796	0.406	0.44	1	0.000904869	TAP1
	RSBN1L	-0.0288941	0.434	0.471	1	0.00124968	TAP1
	ATR	-0.0289135	0.497	0.532	1	0.00256859	TAP1
	ABHD18	-0.0290059	0.342	0.361	1	0.00798973	TAP1
	ELAVL1	-0.0291548	0.365	0.406	0.12281	3.44468e-06	TAP1
	CRNDE	-0.0294518	0.351	0.397	0.0177517	4.97917e-07	TAP1
	TFG	-0.0297377	0.352	0.395	0.0522295	1.46498e-06	TAP1
	PAIP1	-0.0302538	0.279	0.31	1	3.73566e-05	TAP1
	SCAF8	-0.0306852	0.469	0.497	1	0.00778556	TAP1
	FER	-0.0308846	0.625	0.678	0.000149814	4.20213e-09	TAP1
	NUTM2B-AS1	-0.0310114	0.389	0.427	1	0.000112761	TAP1
	LHFPL2	-0.0310891	0.608	0.64	1	0.0023904	TAP1
	ANKRD11	-0.0312257	0.735	0.783	1	0.000386622	TAP1
	TNPO1	-0.0312886	0.542	0.585	1	3.5137e-05	TAP1
	KHDC4	-0.0313058	0.398	0.423	1	0.00982325	TAP1
	PRKAG1	-0.031715	0.286	0.309	1	0.00486907	TAP1
	ZSWIM7	-0.0318333	0.323	0.358	1	6.46291e-05	TAP1
	ZNF451	-0.032058	0.449	0.481	1	0.00204749	TAP1
	TLK2	-0.0321738	0.422	0.45	1	0.00207875	TAP1
	NUMB	-0.0323264	0.56	0.601	1	0.000274178	TAP1
	CDK8	-0.0324953	0.377	0.406	1	0.00199434	TAP1
	SSH2	-0.0326312	0.773	0.824	0.153838	4.31499e-06	TAP1
	CREBBP	-0.0329261	0.585	0.617	1	0.00748321	TAP1
	RPL35	-0.033008	0.362	0.295	3.87914e-14	1.08806e-18	TAP1
	PRIM2	-0.0334258	0.464	0.498	1	0.000331653	TAP1
	KLHDC10	-0.033769	0.527	0.568	1	0.00370212	TAP1
	TSNAX	-0.0341184	0.362	0.395	1	9.59996e-05	TAP1
	GLO1	-0.0341317	0.303	0.338	0.149643	4.19731e-06	TAP1
	DNM1L	-0.0345327	0.411	0.445	1	4.3386e-05	TAP1
	NEK6	-0.0346066	0.353	0.394	0.351972	9.87242e-06	TAP1
	PPIG	-0.0347803	0.518	0.557	1	8.81697e-05	TAP1
	RPS6KA3	-0.0348726	0.491	0.539	0.00415152	1.16446e-07	TAP1
	GLG1	-0.0349534	0.604	0.649	1	0.00021128	TAP1
	PPP2R3A	-0.0351354	0.436	0.46	1	0.00748575	TAP1
	ZFX	-0.0351841	0.373	0.399	1	0.00241257	TAP1
	SUPT20H	-0.0354772	0.336	0.37	1	6.24337e-05	TAP1
	TMEM117	-0.0355417	0.732	0.781	0.786213	2.20524e-05	TAP1
	LYRM4	-0.0357753	0.449	0.498	0.118757	3.331e-06	TAP1
	CPLANE1	-0.0365917	0.457	0.483	1	0.00531058	TAP1
	GLMN	-0.0366809	0.307	0.335	1	0.000372384	TAP1
	RSU1	-0.0366851	0.346	0.377	1	0.000311967	TAP1
	IFNGR2	-0.0369907	0.463	0.505	1	0.000271879	TAP1
	ESCO1	-0.0371667	0.374	0.41	1	7.73666e-05	TAP1
	STK4	-0.0376105	0.367	0.4	1	0.000148812	TAP1
	WDR61	-0.0377546	0.351	0.384	1	0.000387699	TAP1
	EEF2K	-0.0380354	0.322	0.345	1	0.00472813	TAP1
	CCNY	-0.0383855	0.53	0.568	1	8.7923e-05	TAP1
	ATXN2	-0.0383934	0.595	0.627	1	0.00428337	TAP1
	KCTD3	-0.0385818	0.394	0.42	1	0.00275628	TAP1
	RAB1A	-0.0389076	0.544	0.583	1	0.00321285	TAP1
	DPP9	-0.0390066	0.325	0.346	1	0.00608943	TAP1
	CRCP	-0.0392597	0.287	0.313	1	0.000887955	TAP1
	AGAP3	-0.0393789	0.404	0.43	1	0.00981849	TAP1
	TRRAP	-0.0394598	0.486	0.518	1	0.00434123	TAP1
	PPA2	-0.0395547	0.409	0.455	0.0130492	3.66015e-07	TAP1
	CELF1	-0.0397659	0.65	0.695	1	0.000252093	TAP1
	ETNK1	-0.0397917	0.507	0.532	1	0.00532037	TAP1
	THUMPD2	-0.0401243	0.275	0.3	1	0.001179	TAP1
	ZNF407	-0.0401269	0.506	0.536	1	0.00230889	TAP1
	RHOQ	-0.0411329	0.458	0.482	1	0.00140278	TAP1
	AP3B1	-0.0413019	0.541	0.595	0.0354432	9.94144e-07	TAP1
	FAM227B	-0.0413654	0.294	0.314	1	0.0088155	TAP1
	FNBP1L	-0.0413943	0.393	0.426	1	0.00108821	TAP1
	TIAL1	-0.0414114	0.282	0.319	0.190899	5.35451e-06	TAP1
	MRPS27	-0.0414722	0.298	0.333	0.431022	1.20897e-05	TAP1
	AP2A2	-0.0417205	0.3	0.328	1	0.00014199	TAP1
	SLMAP	-0.0417831	0.531	0.567	1	0.000397301	TAP1
	DAPK1	-0.0418089	0.404	0.454	0.0033896	9.50746e-08	TAP1
	SMARCE1	-0.041829	0.275	0.325	3.02288e-07	8.47884e-12	TAP1
	HAT1	-0.0420117	0.273	0.3	1	0.000323144	TAP1
	PRKAR2A	-0.0420222	0.449	0.485	1	0.000345801	TAP1
	SRM	-0.0425307	0.311	0.339	1	0.000324193	TAP1
	GOSR1	-0.0425586	0.336	0.369	1	0.000274317	TAP1
	FAM192A	-0.0433616	0.274	0.31	0.0807342	2.26451e-06	TAP1
	LDAH	-0.0433708	0.369	0.393	1	0.00358045	TAP1
	RIN3	-0.0433915	0.375	0.4	1	0.00491683	TAP1
	AGPS	-0.0435361	0.402	0.436	1	4.42057e-05	TAP1
	ITPRID2	-0.0436239	0.373	0.42	0.00225044	6.31223e-08	TAP1
	RBM39	-0.0436627	0.783	0.834	1	0.000495963	TAP1
	FBXW11	-0.0436654	0.509	0.552	1	0.000112727	TAP1
	CCDC18-AS1	-0.043764	0.45	0.49	0.307546	8.62634e-06	TAP1
	TSPAN3	-0.0439143	0.38	0.417	0.0252461	7.08126e-07	TAP1
	ALS2	-0.0439405	0.302	0.326	1	0.000971392	TAP1
	IST1	-0.0439696	0.329	0.365	0.343727	9.64117e-06	TAP1
	EHMT1	-0.0440858	0.608	0.654	1	0.000299112	TAP1
	EFCAB2	-0.0441062	0.291	0.324	1	4.7092e-05	TAP1
	FBXL7	-0.044259	0.313	0.37	1.65248e-10	4.63504e-15	TAP1
	UBR4	-0.0442651	0.428	0.457	1	0.00337606	TAP1
	DNAJB14	-0.0443528	0.431	0.466	1	0.000112845	TAP1
	MIB1	-0.0448788	0.478	0.507	1	0.000272024	TAP1
	PPP2R3C	-0.0449853	0.35	0.384	1	7.32081e-05	TAP1
	CUL4A	-0.0452204	0.539	0.576	1	0.000437594	TAP1
	TP53BP1	-0.0452467	0.434	0.462	1	0.00228911	TAP1
	USP34	-0.0453196	0.762	0.803	1	7.74243e-05	TAP1
	POLK	-0.0456308	0.43	0.465	1	0.000144419	TAP1
	PUM2	-0.0456431	0.654	0.69	1	0.000705975	TAP1
	CTNND1	-0.0458606	0.63	0.686	0.0721719	2.02434e-06	TAP1
	PISD	-0.0459244	0.292	0.316	1	0.00220083	TAP1
	VPS13B	-0.046171	0.725	0.758	0.596352	1.6727e-05	TAP1
	RALGAPB	-0.0462916	0.4	0.432	1	0.000295021	TAP1
	RAD18	-0.0464784	0.297	0.319	1	0.00545452	TAP1
	COX7A2L	-0.0465598	0.309	0.332	1	0.000129899	TAP1
	TRIR	-0.046628	0.29	0.314	1	0.00015808	TAP1
	ZFAND3	-0.046711	0.803	0.864	2.12429e-05	5.95842e-10	TAP1
	VPS54	-0.0467427	0.514	0.54	1	0.00256602	TAP1
	CASC3	-0.0467554	0.287	0.319	0.630905	1.76962e-05	TAP1
	DNAJC11	-0.0468427	0.366	0.401	1	0.000115741	TAP1
	PARVA	-0.0470401	0.53	0.561	1	0.0046625	TAP1
	ST7L	-0.0471028	0.321	0.342	1	0.00433247	TAP1
	OSBPL1A	-0.0471502	0.678	0.747	0.000519427	1.45694e-08	TAP1
	CCSER2	-0.0474859	0.424	0.467	0.0133098	3.73325e-07	TAP1
	DIDO1	-0.0477792	0.423	0.459	1	0.000102502	TAP1
	NUTM2A-AS1	-0.0479248	0.388	0.431	0.128365	3.60049e-06	TAP1
	GIPC1	-0.0481039	0.465	0.502	1	0.000214335	TAP1
	PHIP	-0.0483318	0.546	0.592	1	2.90075e-05	TAP1
	C1orf43	-0.0484144	0.442	0.478	0.16062	4.50522e-06	TAP1
	EVA1A	-0.0485742	0.272	0.303	1	2.81102e-05	TAP1
	CHCHD6	-0.0486817	0.357	0.407	0.000105818	2.96808e-09	TAP1
	MOB1B	-0.0489631	0.373	0.4	1	0.000679293	TAP1
	WIPI1	-0.0490926	0.382	0.434	7.02341e-05	1.96999e-09	TAP1
	PFKFB3	-0.0491104	0.281	0.303	1	0.00263149	TAP1
	ADNP	-0.049236	0.55	0.594	0.344525	9.66354e-06	TAP1
	TTLL3	-0.0493372	0.313	0.349	0.046483	1.3038e-06	TAP1
	STX7	-0.0495293	0.642	0.693	1	8.46546e-05	TAP1
	RNF115	-0.0496026	0.551	0.595	1	0.000213719	TAP1
	KMT2E	-0.0496319	0.702	0.758	1	2.97815e-05	TAP1
	FAM78B	-0.0496861	0.324	0.343	1	0.00381901	TAP1
	TRAF3IP2-AS1	-0.049743	0.53	0.563	1	0.000957805	TAP1
	HERC4	-0.0498779	0.565	0.611	0.23661	6.63666e-06	TAP1
	HNRNPL	-0.0499039	0.428	0.474	0.0319994	8.97549e-07	TAP1
	FHIT	-0.0499248	0.733	0.755	1	0.00963008	TAP1
	GABPB1-AS1	-0.0499301	0.485	0.524	0.434405	1.21846e-05	TAP1
	SNX25	-0.0501784	0.481	0.496	1	0.0096078	TAP1
	TIMM17A	-0.0501854	0.25	0.301	9.5784e-08	2.68664e-12	TAP1
	RBBP6	-0.0505697	0.417	0.468	0.000529427	1.48499e-08	TAP1
	TRAPPC9	-0.0505925	0.64	0.673	1	2.96456e-05	TAP1
	UPF3A	-0.0506689	0.501	0.541	0.817557	2.29316e-05	TAP1
	MTF2	-0.0507483	0.351	0.381	1	0.00102783	TAP1
	SRSF5	-0.0511518	0.556	0.598	1	0.000194723	TAP1
	PMF1	-0.0512336	0.28	0.327	4.10788e-05	1.15222e-09	TAP1
	BTBD3	-0.0516684	0.316	0.358	0.00938231	2.63164e-07	TAP1
	TGFBR1	-0.0516927	0.375	0.425	0.000291499	8.17622e-09	TAP1
	SMAP1	-0.0519968	0.322	0.357	0.760047	2.13185e-05	TAP1
	FAM210A	-0.0520503	0.337	0.379	0.0564484	1.58332e-06	TAP1
	AHR	-0.0523364	0.329	0.363	1	4.84663e-05	TAP1
	ZNF146	-0.0524338	0.364	0.407	0.0240217	6.73783e-07	TAP1
	INO80D	-0.0524644	0.354	0.38	1	0.000618188	TAP1
	RPS9	-0.0526461	0.499	0.364	3.48225e-57	9.76733e-62	TAP1
	MAT2A	-0.0530114	0.378	0.419	0.12638	3.54482e-06	TAP1
	FOXK2	-0.0531171	0.514	0.541	1	0.00453857	TAP1
	APBB2	-0.0532908	0.445	0.475	1	0.000187878	TAP1
	NSD1	-0.0533042	0.56	0.602	1	0.000440636	TAP1
	FARS2	-0.0537245	0.678	0.72	0.357572	1.00295e-05	TAP1
	RAB30-DT	-0.0537474	0.348	0.373	1	0.00107651	TAP1
	PEX14	-0.0539641	0.348	0.379	1	0.000285234	TAP1
	NF1	-0.0542323	0.696	0.738	0.226158	6.34348e-06	TAP1
	TCF7L2	-0.0542986	0.486	0.516	1	0.000339738	TAP1
	ST3GAL2	-0.0543258	0.347	0.369	1	0.00422391	TAP1
	CUL3	-0.0544727	0.562	0.587	1	0.00148389	TAP1
	ABL1	-0.0545146	0.493	0.516	1	0.0047699	TAP1
	SFSWAP	-0.0545612	0.456	0.493	1	7.27207e-05	TAP1
	ARMC10	-0.0547638	0.289	0.325	0.0616381	1.72888e-06	TAP1
	7-Mar	-0.0547997	0.484	0.514	1	0.00200695	TAP1
	DPY19L4	-0.0548167	0.287	0.321	0.079987	2.24355e-06	TAP1
	SDC3	-0.0549601	0.354	0.395	8.66585e-05	2.43068e-09	TAP1
	GPBP1L1	-0.0549971	0.459	0.491	1	0.00127282	TAP1
	CCNT2	-0.0550486	0.324	0.353	1	0.000303793	TAP1
	LONP2	-0.0552887	0.73	0.782	1	0.000420612	TAP1
	ORC2	-0.05542	0.364	0.391	1	0.000368149	TAP1
	LINC00342	-0.0555294	0.431	0.456	1	0.00221545	TAP1
	ANAPC1	-0.0558738	0.287	0.312	1	0.000543891	TAP1
	PTRH2	-0.0561295	0.359	0.397	0.409034	1.1473e-05	TAP1
	TRIP12	-0.0562075	0.606	0.645	1	0.000319255	TAP1
	PHACTR4	-0.0562183	0.599	0.637	1	0.000664916	TAP1
	CSTF3	-0.0562791	0.339	0.361	1	0.00349168	TAP1
	SYNRG	-0.0567433	0.424	0.451	1	0.00346022	TAP1
	STRN3	-0.0570947	0.512	0.55	1	7.40981e-05	TAP1
	GON4L	-0.05714	0.601	0.64	1	0.00026111	TAP1
	THADA	-0.0574756	0.536	0.557	1	0.000430369	TAP1
	LYPLA1	-0.0575422	0.411	0.457	0.00236168	6.62426e-08	TAP1
	LCOR	-0.0575425	0.38	0.415	0.699355	1.96162e-05	TAP1
	TASP1	-0.057594	0.55	0.588	0.878254	2.46341e-05	TAP1
	ARID2	-0.0576584	0.502	0.538	0.950292	2.66547e-05	TAP1
	TTC27	-0.0576683	0.325	0.344	1	0.00541191	TAP1
	SMAD2	-0.0577717	0.525	0.56	1	0.00954825	TAP1
	STAG2	-0.0578553	0.586	0.622	1	0.000465301	TAP1
	ITSN1	-0.0579293	0.448	0.489	0.187988	5.27287e-06	TAP1
	TTC7B	-0.057993	0.397	0.424	1	0.000837189	TAP1
	PIAS2	-0.0580549	0.355	0.385	1	0.000220315	TAP1
	LUC7L2	-0.0585238	0.624	0.673	1	0.00573965	TAP1
	SCLT1	-0.0588879	0.476	0.514	0.498383	1.39791e-05	TAP1
	USP33	-0.0590056	0.507	0.542	1	0.00160067	TAP1
	MED13	-0.0592336	0.548	0.584	1	0.000202753	TAP1
	EIF2A	-0.0595145	0.282	0.315	0.341392	9.57568e-06	TAP1
	PNKP	-0.0595345	0.351	0.379	1	0.00137433	TAP1
	ATRX	-0.0596704	0.746	0.793	0.340771	9.55826e-06	TAP1
	PRPF40B	-0.0598819	0.335	0.357	1	0.000658361	TAP1
	LSM7	-0.0601774	0.279	0.306	0.813454	2.28165e-05	TAP1
	CDK19	-0.0603187	0.43	0.456	1	0.006357	TAP1
	MED4	-0.0603539	0.325	0.362	0.0425398	1.1932e-06	TAP1
	AC010967.1	-0.0605261	0.345	0.319	1	0.00392751	TAP1
	LARGE1	-0.0607268	0.583	0.642	0.000111546	3.12875e-09	TAP1
	CWC27	-0.0608582	0.375	0.409	1	5.54466e-05	TAP1
	PHTF2	-0.0610902	0.367	0.393	1	0.00244168	TAP1
	FBXO34	-0.0611862	0.296	0.321	1	0.000307199	TAP1
	PPME1	-0.0613759	0.285	0.313	1	0.000110112	TAP1
	WASL	-0.0614739	0.381	0.42	1	0.000108879	TAP1
	ZNF277	-0.0617212	0.312	0.345	1	6.45475e-05	TAP1
	AATF	-0.0617447	0.394	0.436	0.0424516	1.19072e-06	TAP1
	APTX	-0.0623694	0.289	0.319	1	0.000125598	TAP1
	C9orf85	-0.0628721	0.338	0.381	0.0257843	7.23223e-07	TAP1
	SEPTIN9	-0.0630755	0.717	0.751	1	0.00188415	TAP1
	PDCD6IP	-0.0630937	0.51	0.562	0.05619	1.57607e-06	TAP1
	TFDP1	-0.0630965	0.288	0.316	1	0.000113434	TAP1
	PCNX4	-0.063112	0.561	0.596	1	0.000130926	TAP1
	RPS2	-0.0635577	0.651	0.467	1.51926e-118	4.26135e-123	TAP1
	LHFPL3-AS1	-0.0635819	0.646	0.613	0.174935	4.90673e-06	TAP1
	MBNL2	-0.0636926	0.647	0.705	3.02596e-05	8.4875e-10	TAP1
	CARD8	-0.0639211	0.356	0.384	1	0.000541573	TAP1
	TBC1D23	-0.0641673	0.28	0.307	1	0.000314015	TAP1
	SSU72	-0.0641961	0.393	0.381	1	0.00705532	TAP1
	PDLIM5	-0.0642909	0.425	0.467	0.0948457	2.66032e-06	TAP1
	QTRT1	-0.0647578	0.307	0.342	0.546015	1.53151e-05	TAP1
	LARS2	-0.0647879	0.323	0.346	1	0.000710634	TAP1
	ACTR10	-0.0648349	0.3	0.342	0.00695746	1.95149e-07	TAP1
	STX6	-0.0648378	0.298	0.332	0.265358	7.443e-06	TAP1
	MID1	-0.0648845	0.32	0.361	0.0589406	1.65322e-06	TAP1
	OGA	-0.064929	0.47	0.5	1	0.00329519	TAP1
	ANKRD17	-0.0649321	0.754	0.8	1	5.53756e-05	TAP1
	ZNF789	-0.064974	0.346	0.369	1	0.00280213	TAP1
	CBFB	-0.0649807	0.466	0.502	0.617487	1.73198e-05	TAP1
	GRAMD4	-0.0650091	0.283	0.313	0.454976	1.27616e-05	TAP1
	NOL8	-0.0650871	0.271	0.309	0.00364922	1.02357e-07	TAP1
	ZNF33A	-0.065298	0.314	0.346	1	3.20015e-05	TAP1
	WDR37	-0.0653122	0.359	0.381	1	0.00366237	TAP1
	ZFYVE16	-0.065541	0.645	0.686	0.312607	8.7683e-06	TAP1
	MARK2	-0.0658714	0.286	0.306	1	0.00425798	TAP1
	RNMT	-0.0658755	0.521	0.576	0.00272311	7.63803e-08	TAP1
	GTF2IRD1	-0.065903	0.462	0.5	0.111749	3.13444e-06	TAP1
	DNM2	-0.065945	0.454	0.487	1	0.000114751	TAP1
	SRSF2	-0.0660655	0.367	0.405	0.0499441	1.40088e-06	TAP1
	TMEM168	-0.0664003	0.344	0.371	1	0.000988453	TAP1
	URM1	-0.0664601	0.288	0.33	0.000934932	2.62238e-08	TAP1
	TRIM27	-0.0664943	0.351	0.393	0.0245664	6.89062e-07	TAP1
	SPTLC1	-0.0666492	0.314	0.358	0.000387478	1.08683e-08	TAP1
	CDK13	-0.0667252	0.691	0.729	1	0.00108469	TAP1
	CNOT1	-0.0667297	0.393	0.438	0.0135222	3.79283e-07	TAP1
	CDC27	-0.0667522	0.435	0.472	1	0.000162956	TAP1
	AKAP10	-0.067223	0.423	0.451	1	0.000160861	TAP1
	KDM6A	-0.0672684	0.502	0.541	0.992424	2.78364e-05	TAP1
	RAI14	-0.0673404	0.405	0.444	0.57426	1.61074e-05	TAP1
	TMEM131	-0.0674177	0.51	0.542	1	0.000269317	TAP1
	CACUL1	-0.0674773	0.322	0.357	0.143178	4.01598e-06	TAP1
	FAM126B	-0.0675161	0.307	0.326	1	0.00308883	TAP1
	ZMYM2	-0.067548	0.579	0.626	0.0749467	2.10217e-06	TAP1
	NUP133	-0.0675878	0.308	0.339	1	0.000109918	TAP1
	SUCLA2	-0.0676253	0.361	0.413	0.000100595	2.82157e-09	TAP1
	FAM168A	-0.0676791	0.451	0.471	1	0.00415744	TAP1
	ARHGAP18	-0.0676872	0.299	0.323	1	0.000696304	TAP1
	SAFB2	-0.0681484	0.348	0.381	1	0.000125722	TAP1
	CMC2	-0.0681492	0.349	0.399	3.98944e-05	1.119e-09	TAP1
	ZNF83	-0.068415	0.382	0.413	1	0.000211652	TAP1
	CDK5RAP1	-0.0686156	0.293	0.319	1	0.000634799	TAP1
	SCAF4	-0.0686719	0.288	0.327	0.0177663	4.98325e-07	TAP1
	SCFD1	-0.0693137	0.512	0.551	1	5.88192e-05	TAP1
	PRR14L	-0.069318	0.441	0.486	0.0278467	7.81069e-07	TAP1
	PDS5B	-0.0693572	0.486	0.518	1	0.000270827	TAP1
	PHLPP1	-0.069359	0.643	0.682	0.158047	4.43304e-06	TAP1
	COPS2	-0.0694716	0.27	0.316	3.98218e-05	1.11696e-09	TAP1
	INPP5B	-0.0695384	0.296	0.321	1	0.000266064	TAP1
	SLC25A17	-0.069614	0.303	0.342	0.0135585	3.80301e-07	TAP1
	CMSS1	-0.069686	0.47	0.516	0.00452751	1.26992e-07	TAP1
	WDR7	-0.0697037	0.404	0.43	1	0.000555441	TAP1
	TOM1L1	-0.0700114	0.308	0.335	1	0.000182554	TAP1
	CAPZA2	-0.0700332	0.364	0.41	0.00332847	9.336e-08	TAP1
	BRWD3	-0.0700357	0.352	0.376	1	0.00247732	TAP1
	RNGTT	-0.0702662	0.391	0.424	1	3.45189e-05	TAP1
	STK3	-0.0703874	0.683	0.739	0.00149333	4.18862e-08	TAP1
	RABGEF1	-0.0707853	0.578	0.63	0.824919	2.31381e-05	TAP1
	CSNK1E	-0.0709042	0.387	0.435	0.000292128	8.19388e-09	TAP1
	CDKAL1	-0.0709049	0.744	0.804	3.68471e-05	1.03352e-09	TAP1
	GATAD2B	-0.0710061	0.582	0.613	1	0.00274871	TAP1
	DYM	-0.0711606	0.522	0.567	0.0361388	1.01365e-06	TAP1
	RPAIN	-0.0713166	0.295	0.337	0.0024162	6.77718e-08	TAP1
	GTDC1	-0.0714753	0.428	0.469	0.0258022	7.23724e-07	TAP1
	NPRL3	-0.0715069	0.328	0.352	1	0.00082081	TAP1
	TSEN2	-0.0716252	0.379	0.416	0.0495831	1.39075e-06	TAP1
	ERICH1	-0.0722934	0.478	0.521	0.0444122	1.24571e-06	TAP1
	ERBIN	-0.0723443	0.703	0.749	0.105212	2.95109e-06	TAP1
	HSDL2	-0.0724337	0.273	0.305	1	3.44147e-05	TAP1
	GATAD2A	-0.0724557	0.583	0.621	1	0.000295448	TAP1
	ATXN3	-0.0724611	0.361	0.392	1	5.38819e-05	TAP1
	EIF2B3	-0.0725621	0.36	0.392	1	3.28219e-05	TAP1
	SGK1	-0.0727634	0.387	0.417	1	0.000136048	TAP1
	ORC5	-0.0727703	0.341	0.375	0.731879	2.05284e-05	TAP1
	ZNF638	-0.0727946	0.711	0.751	0.0549704	1.54186e-06	TAP1
	ZBTB1	-0.0728123	0.335	0.365	1	0.000166494	TAP1
	NVL	-0.0728381	0.409	0.445	1	3.76322e-05	TAP1
	UBXN7	-0.0728992	0.276	0.307	1	3.56863e-05	TAP1
	TBCD	-0.0729438	0.387	0.422	1	4.66981e-05	TAP1
	DENND4C	-0.0730042	0.435	0.468	1	0.000156228	TAP1
	DIP2A	-0.0731613	0.398	0.434	0.330337	9.2656e-06	TAP1
	FOXJ3	-0.0733337	0.516	0.549	1	3.78015e-05	TAP1
	MTAP	-0.0737418	0.534	0.564	1	0.000934261	TAP1
	HERC2	-0.0737556	0.616	0.664	0.135676	3.80555e-06	TAP1
	BTD	-0.0738844	0.581	0.624	1	0.000138753	TAP1
	KCNQ5	-0.0741037	0.414	0.382	1	0.0058713	TAP1
	PRKCE	-0.074607	0.765	0.812	0.000159393	4.4708e-09	TAP1
	NUP160	-0.0747536	0.44	0.481	0.14339	4.02195e-06	TAP1
	ASB3	-0.0747651	0.531	0.561	1	0.000408623	TAP1
	ZZEF1	-0.0748675	0.398	0.419	1	0.00191018	TAP1
	PDE6D	-0.0748878	0.268	0.302	0.105435	2.95734e-06	TAP1
	S100PBP	-0.0750042	0.326	0.367	0.00731934	2.053e-07	TAP1
	KLHL28	-0.075079	0.387	0.422	0.662377	1.8579e-05	TAP1
	TTC1	-0.0752857	0.356	0.392	0.690479	1.93672e-05	TAP1
	DENND5B	-0.0753473	0.52	0.554	1	4.35744e-05	TAP1
	YLPM1	-0.0756057	0.407	0.449	0.0131801	3.69687e-07	TAP1
	RBM23	-0.0758298	0.27	0.309	0.00276083	7.74382e-08	TAP1
	BACE2	-0.0759002	0.79	0.824	1	4.2881e-05	TAP1
	ALDH7A1	-0.075943	0.305	0.346	0.00379004	1.06306e-07	TAP1
	ELOC	-0.0761688	0.274	0.3	1	6.55019e-05	TAP1
	TFCP2	-0.0761819	0.402	0.423	1	0.00464573	TAP1
	AGO4	-0.076203	0.374	0.394	1	0.00929144	TAP1
	SMG6	-0.0762877	0.53	0.562	1	0.000232573	TAP1
	TSPAN14	-0.0764234	0.512	0.539	1	0.000417315	TAP1
	RNF216	-0.0764399	0.556	0.594	1	0.000555622	TAP1
	MALAT1	-0.0765831	0.982	0.992	5.98969e-08	1.68004e-12	TAP1
	MITF	-0.0767425	0.785	0.827	1	3.81552e-05	TAP1
	PTK2	-0.0768301	0.794	0.842	0.00175883	4.93333e-08	TAP1
	CNST	-0.076943	0.462	0.505	0.0788413	2.21141e-06	TAP1
	ATG10	-0.077139	0.374	0.403	1	0.000122988	TAP1
	SH3KBP1	-0.077208	0.429	0.458	1	0.00210517	TAP1
	FRMD4B	-0.0773103	0.585	0.635	0.00503676	1.41276e-07	TAP1
	KIAA0355	-0.0775376	0.42	0.45	1	0.000305085	TAP1
	PHF14	-0.0777283	0.708	0.755	1	8.13246e-05	TAP1
	RPRD2	-0.0777662	0.524	0.563	0.0345527	9.69165e-07	TAP1
	ATP5F1C	-0.0778811	0.357	0.396	0.000821821	2.30512e-08	TAP1
	PPP2R5C	-0.0779293	0.436	0.476	0.0833072	2.33668e-06	TAP1
	BNC2	-0.0779711	0.736	0.794	1.05474e-06	2.95842e-11	TAP1
	FNTB	-0.0779712	0.366	0.389	1	0.00335336	TAP1
	METTL2B	-0.0780941	0.306	0.335	1	0.000192495	TAP1
	ZRANB2	-0.0783113	0.633	0.689	0.000646958	1.81465e-08	TAP1
	TRIM33	-0.0784588	0.449	0.489	0.0131194	3.67984e-07	TAP1
	VPS26C	-0.0785199	0.293	0.331	0.0284708	7.98574e-07	TAP1
	NFYC	-0.0785235	0.301	0.347	7.62976e-05	2.14006e-09	TAP1
	RB1	-0.0788596	0.583	0.625	1	6.62584e-05	TAP1
	CRLS1	-0.0788981	0.283	0.323	0.00196107	5.50058e-08	TAP1
	GNPTAB	-0.078943	0.609	0.644	1	5.58211e-05	TAP1
	DNAH14	-0.0794503	0.663	0.7	1	8.20739e-05	TAP1
	CEP290	-0.0794999	0.346	0.379	0.577161	1.61887e-05	TAP1
	RYK	-0.0795524	0.409	0.445	1	4.00745e-05	TAP1
	STYXL1	-0.0796384	0.275	0.305	1	0.000125549	TAP1
	MARK4	-0.079773	0.392	0.433	0.0172617	4.84172e-07	TAP1
	BTBD1	-0.0799847	0.294	0.334	0.00162737	4.56459e-08	TAP1
	ARL8B	-0.0800513	0.347	0.391	0.00323677	9.07879e-08	TAP1
	PCBP2	-0.0802722	0.478	0.51	0.973466	2.73047e-05	TAP1
	TBC1D20	-0.0804975	0.29	0.318	1	0.000152764	TAP1
	NAA16	-0.0806687	0.306	0.334	1	0.00010073	TAP1
	SNAP23	-0.0807471	0.274	0.301	1	0.000171875	TAP1
	ACO2	-0.0807612	0.376	0.429	1.91963e-05	5.38435e-10	TAP1
	PTPN12	-0.0808012	0.553	0.599	0.221774	6.22052e-06	TAP1
	C11orf58	-0.081035	0.462	0.509	0.00630318	1.76797e-07	TAP1
	CHD6	-0.0811423	0.582	0.627	0.00802771	2.25169e-07	TAP1
	TMEM230	-0.0812898	0.352	0.391	0.0040995	1.14987e-07	TAP1
	SLC25A3	-0.0813347	0.312	0.282	1	0.000412494	TAP1
	RPL7	-0.0813546	0.447	0.325	1.34331e-46	3.76785e-51	TAP1
	GBF1	-0.0813663	0.443	0.485	0.0958777	2.68927e-06	TAP1
	SHPRH	-0.0817834	0.426	0.459	1	0.000136318	TAP1
	EFCAB13	-0.0818303	0.288	0.315	1	8.72771e-05	TAP1
	UBE3A	-0.0819342	0.531	0.59	4.08689e-06	1.14633e-10	TAP1
	EPB41L2	-0.0819604	0.338	0.363	1	0.000548832	TAP1
	KDM2A	-0.0819789	0.578	0.615	1	3.69729e-05	TAP1
	USP8	-0.0821297	0.482	0.522	1	0.000114842	TAP1
	AAK1	-0.08216	0.454	0.487	1	8.40987e-05	TAP1
	KIAA1109	-0.0823038	0.487	0.524	0.085547	2.3995e-06	TAP1
	LAMA4	-0.0823246	0.377	0.424	0.00137331	3.85197e-08	TAP1
	CAPZB	-0.082449	0.556	0.615	4.72415e-07	1.32507e-11	TAP1
	WRN	-0.0824641	0.449	0.478	1	0.000107935	TAP1
	CCNI	-0.0825609	0.491	0.512	1	0.000338642	TAP1
	RAB3GAP1	-0.0825688	0.474	0.508	1	0.000108	TAP1
	PDHX	-0.0827831	0.301	0.338	0.0078384	2.19859e-07	TAP1
	BTF3L4	-0.0829491	0.289	0.334	3.08623e-05	8.65653e-10	TAP1
	UQCC1	-0.0830655	0.358	0.388	1	8.30105e-05	TAP1
	DPP8	-0.0830672	0.409	0.441	1	4.14517e-05	TAP1
	ASAP2	-0.0832243	0.537	0.568	0.174652	4.8988e-06	TAP1
	BRCA1	-0.0834502	0.328	0.354	1	0.000436042	TAP1
	FBXO22	-0.0834633	0.355	0.4	0.00128005	3.59041e-08	TAP1
	PRDM2	-0.083497	0.417	0.458	0.0249484	6.99775e-07	TAP1
	CERS5	-0.0838288	0.381	0.413	1	7.90688e-05	TAP1
	PCMTD2	-0.0838957	0.293	0.326	0.157639	4.4216e-06	TAP1
	EIF1	-0.0840145	0.448	0.336	1.58057e-35	4.43333e-40	TAP1
	PXN	-0.0840959	0.298	0.328	1	0.000161357	TAP1
	ZNF611	-0.0841169	0.315	0.34	1	0.000602376	TAP1
	NAPG	-0.0841577	0.321	0.361	0.0244199	6.84951e-07	TAP1
	CUX1	-0.0844158	0.667	0.728	0.0620054	1.73919e-06	TAP1
	ATXN10	-0.0845476	0.573	0.629	0.00131888	3.69932e-08	TAP1
	CUL1	-0.0845993	0.492	0.535	0.308523	8.65374e-06	TAP1
	PACS1	-0.0846297	0.464	0.505	0.0678057	1.90188e-06	TAP1
	DIP2B	-0.0846549	0.677	0.717	0.323078	9.06198e-06	TAP1
	MYH10	-0.0847109	0.428	0.462	1	4.82257e-05	TAP1
	CNOT10	-0.0848327	0.354	0.392	0.0147265	4.13063e-07	TAP1
	HHAT	-0.084863	0.308	0.336	1	3.40066e-05	TAP1
	AFTPH	-0.0849316	0.329	0.358	1	0.000108527	TAP1
	STX8	-0.085168	0.528	0.575	0.0144561	4.05478e-07	TAP1
	NDUFV3	-0.0854757	0.303	0.349	3.59662e-05	1.00881e-09	TAP1
	SLC25A16	-0.085518	0.355	0.395	0.0295614	8.29164e-07	TAP1
	MCC	-0.0856286	0.457	0.49	1	6.86873e-05	TAP1
	NCK1	-0.0856303	0.285	0.316	1	3.99127e-05	TAP1
	HPS1	-0.0856324	0.259	0.305	8.75579e-06	2.4559e-10	TAP1
	MON2	-0.0856368	0.554	0.601	0.0187132	5.24886e-07	TAP1
	COMMD1	-0.0857273	0.55	0.604	0.00284492	7.97969e-08	TAP1
	ANAPC7	-0.0858237	0.309	0.337	1	0.000167909	TAP1
	SRPK1	-0.0859682	0.384	0.435	3.49127e-05	9.79264e-10	TAP1
	CEP192	-0.0861411	0.413	0.451	0.255215	7.1585e-06	TAP1
	TRPC4AP	-0.0862403	0.539	0.584	0.02639	7.4021e-07	TAP1
	BABAM2	-0.0863505	0.599	0.664	1.44622e-08	4.0565e-13	TAP1
	SLTM	-0.0864716	0.599	0.652	0.0626854	1.75826e-06	TAP1
	ARMCX4	-0.0865455	0.299	0.329	0.587786	1.64868e-05	TAP1
	FCHO2	-0.0869138	0.344	0.367	1	0.00125314	TAP1
	MARK3	-0.0870526	0.654	0.708	0.00233137	6.53923e-08	TAP1
	RAB6A	-0.0871554	0.523	0.568	0.00799129	2.24147e-07	TAP1
	ATF2	-0.087224	0.36	0.393	0.181673	5.09573e-06	TAP1
	DIPK1A	-0.0872587	0.291	0.309	1	0.00485367	TAP1
	PTPN14	-0.0876173	0.599	0.634	0.0321556	9.01929e-07	TAP1
	PPP1R12B	-0.0877257	0.47	0.505	0.427538	1.1992e-05	TAP1
	ATP9A	-0.087811	0.361	0.384	1	0.000424158	TAP1
	PARVB	-0.0879874	0.454	0.515	5.60515e-07	1.57218e-11	TAP1
	NDUFS4	-0.0881237	0.398	0.455	2.12029e-06	5.94719e-11	TAP1
	NPAS2	-0.0882636	0.48	0.523	0.000173755	4.87364e-09	TAP1
	VPS13A	-0.0883369	0.369	0.396	1	0.000145356	TAP1
	RALGAPA1	-0.088491	0.541	0.592	0.00011776	3.30303e-09	TAP1
	ANKRD36C	-0.0885575	0.435	0.464	0.693723	1.94582e-05	TAP1
	TCF12	-0.0887554	0.762	0.819	0.00221206	6.20458e-08	TAP1
	D2HGDH	-0.0889609	0.297	0.33	0.196294	5.50583e-06	TAP1
	SRRM1	-0.0892238	0.513	0.565	3.8473e-05	1.07913e-09	TAP1
	UQCC2	-0.0897766	0.272	0.307	0.00728537	2.04347e-07	TAP1
	EZH1	-0.0898207	0.299	0.317	1	0.00413264	TAP1
	SPPL2B	-0.0900109	0.292	0.317	1	0.000230873	TAP1
	ATP6V1H	-0.0901054	0.406	0.46	7.29246e-05	2.04546e-09	TAP1
	WDFY3	-0.0901171	0.484	0.527	0.00522249	1.46485e-07	TAP1
	STAT5B	-0.0901267	0.374	0.403	1	4.22152e-05	TAP1
	PWWP3A	-0.0901469	0.342	0.373	1	2.81091e-05	TAP1
	MOSMO	-0.0904046	0.403	0.428	1	0.000169071	TAP1
	MMP24OS	-0.0904558	0.261	0.304	0.000134113	3.76173e-09	TAP1
	GIT2	-0.0906308	0.327	0.367	0.00138631	3.88846e-08	TAP1
	CA5B	-0.0906657	0.335	0.373	0.00907384	2.54512e-07	TAP1
	CRTC3	-0.0907973	0.451	0.484	1	3.60291e-05	TAP1
	SMAD4	-0.0908247	0.347	0.37	1	0.0016194	TAP1
	MARF1	-0.0908722	0.334	0.371	0.0285416	8.00562e-07	TAP1
	ANAPC16	-0.0910648	0.376	0.429	5.72833e-07	1.60673e-11	TAP1
	MRPS31	-0.0912372	0.271	0.31	0.00141403	3.96619e-08	TAP1
	VPS35L	-0.0912374	0.442	0.481	0.0355154	9.96168e-07	TAP1
	RPL37A	-0.091294	0.415	0.333	1.89817e-16	5.32416e-21	TAP1
	NFE2L2	-0.091318	0.493	0.53	0.466365	1.3081e-05	TAP1
	UBE2D2	-0.0914153	0.516	0.57	3.20048e-05	8.97699e-10	TAP1
	ANKRD13D	-0.0915873	0.294	0.312	1	0.00825222	TAP1
	OGT	-0.0916142	0.492	0.529	1	3.93095e-05	TAP1
	EPS15	-0.0920252	0.578	0.629	0.000970336	2.72169e-08	TAP1
	FRS2	-0.0920889	0.4	0.444	0.000726862	2.03877e-08	TAP1
	SH3PXD2B	-0.0921503	0.299	0.352	2.52465e-07	7.08138e-12	TAP1
	DDX50	-0.0923259	0.272	0.308	0.0484876	1.36002e-06	TAP1
	PDPR	-0.0923283	0.297	0.329	0.738752	2.07212e-05	TAP1
	TMEM87A	-0.092529	0.624	0.676	0.0189218	5.30736e-07	TAP1
	TMEM164	-0.0928999	0.348	0.372	1	0.00126715	TAP1
	CDC42BPA	-0.0931389	0.65	0.697	0.0011737	3.29209e-08	TAP1
	TANK	-0.0932422	0.422	0.462	0.0495578	1.39004e-06	TAP1
	MFF	-0.0935997	0.371	0.424	4.72438e-06	1.32514e-10	TAP1
	FBXL18	-0.0937678	0.354	0.383	0.741276	2.0792e-05	TAP1
	USP36	-0.093791	0.347	0.385	0.0441288	1.23776e-06	TAP1
	STRADA	-0.0940624	0.361	0.404	0.0110245	3.09224e-07	TAP1
	KDM5B	-0.0940939	0.425	0.483	3.12626e-07	8.76881e-12	TAP1
	TSC2	-0.0942287	0.365	0.385	1	0.00996824	TAP1
	KAT6B	-0.0945981	0.366	0.402	0.163298	4.58033e-06	TAP1
	ADPGK	-0.094733	0.289	0.314	1	0.000453698	TAP1
	NPEPPS	-0.094825	0.568	0.621	0.00155747	4.36854e-08	TAP1
	JAK1	-0.0949275	0.696	0.734	1	4.01281e-05	TAP1
	ITCH	-0.0949776	0.578	0.636	5.97457e-05	1.6758e-09	TAP1
	GIGYF2	-0.0951421	0.649	0.676	0.0412482	1.15697e-06	TAP1
	NDE1	-0.0953747	0.356	0.4	0.00142472	3.99619e-08	TAP1
	PPP1R10	-0.0954189	0.266	0.303	0.00531656	1.49124e-07	TAP1
	ZNF431	-0.0954573	0.281	0.317	0.0321403	9.015e-07	TAP1
	ETV6	-0.0954603	0.634	0.671	0.780011	2.18785e-05	TAP1
	MDM4	-0.0955023	0.516	0.566	4.17744e-05	1.17173e-09	TAP1
	TPP2	-0.0961202	0.371	0.413	0.0148172	4.15607e-07	TAP1
	SSH1	-0.0962625	0.405	0.435	0.69828	1.9586e-05	TAP1
	CCNL1	-0.0963593	0.423	0.473	0.00446224	1.25161e-07	TAP1
	RASA3	-0.0966741	0.417	0.454	0.153548	4.30686e-06	TAP1
	UBR1	-0.0967669	0.534	0.582	0.252202	7.07399e-06	TAP1
	ZBTB8OS	-0.0967698	0.377	0.42	0.000657477	1.84415e-08	TAP1
	URGCP	-0.0968213	0.422	0.445	1	0.00313798	TAP1
	PTBP3	-0.0969226	0.367	0.398	1	8.99116e-05	TAP1
	TCF25	-0.0969371	0.688	0.75	3.67952e-05	1.03207e-09	TAP1
	RIMKLB	-0.0969425	0.285	0.315	1	3.07085e-05	TAP1
	EXOC1	-0.0971532	0.369	0.403	0.533048	1.49514e-05	TAP1
	ARFGEF2	-0.0975772	0.589	0.629	1	6.38759e-05	TAP1
	MMS19	-0.0975982	0.286	0.323	0.00866614	2.43076e-07	TAP1
	MIRLET7BHG	-0.0978174	0.321	0.375	3.49297e-07	9.79739e-12	TAP1
	SRSF11	-0.0978991	0.77	0.818	0.000243666	6.83456e-09	TAP1
	ICE2	-0.0980289	0.31	0.352	0.000510832	1.43283e-08	TAP1
	RNF19A	-0.0980729	0.425	0.472	0.00255696	7.172e-08	TAP1
	DRG1	-0.0981728	0.392	0.445	9.33715e-06	2.61897e-10	TAP1
	CCDC12	-0.0982165	0.323	0.367	0.00462978	1.2986e-07	TAP1
	ANKRD12	-0.0983593	0.608	0.669	5.44917e-05	1.52843e-09	TAP1
	ZNF644	-0.0984767	0.579	0.627	0.00105414	2.95674e-08	TAP1
	ORC3	-0.0985964	0.291	0.319	1	4.99077e-05	TAP1
	SNU13	-0.0986101	0.331	0.347	1	0.00492332	TAP1
	CYB5B	-0.0987652	0.282	0.321	0.00578289	1.62204e-07	TAP1
	JMJD1C	-0.0988601	0.767	0.824	2.01832e-07	5.66118e-12	TAP1
	RARS2	-0.0988876	0.328	0.358	1	7.22284e-05	TAP1
	MTR	-0.0990115	0.495	0.539	0.100499	2.81889e-06	TAP1
	ASAP1	-0.0990423	0.807	0.853	2.0782e-05	5.82913e-10	TAP1
	BCL2L1	-0.0992794	0.4	0.432	1	5.50519e-05	TAP1
	ADK	-0.0992899	0.536	0.581	0.00157465	4.41672e-08	TAP1
	ITPK1	-0.0994502	0.382	0.441	1.87337e-07	5.25459e-12	TAP1
	COPG2	-0.100028	0.308	0.342	0.278556	7.81319e-06	TAP1
	GARS-DT	-0.10031	0.466	0.505	0.316217	8.86954e-06	TAP1
	FAXDC2	-0.100408	0.297	0.334	0.0155922	4.37344e-07	TAP1
	ERC1	-0.100489	0.765	0.8	7.24477e-06	2.03208e-10	TAP1
	PI4KA	-0.1006	0.494	0.539	0.000516887	1.44981e-08	TAP1
	RAD23A	-0.100721	0.333	0.366	0.0416927	1.16944e-06	TAP1
	TMLHE	-0.100858	0.28	0.31	0.373989	1.049e-05	TAP1
	SRSF6	-0.100905	0.287	0.327	0.00396398	1.11185e-07	TAP1
	PPP6R2	-0.101248	0.657	0.709	0.000670103	1.87957e-08	TAP1
	DHX30	-0.101251	0.29	0.332	0.00208201	5.83982e-08	TAP1
	KRIT1	-0.10128	0.447	0.491	0.210331	5.89956e-06	TAP1
	SAFB	-0.101299	0.494	0.548	1.23075e-05	3.45213e-10	TAP1
	USP40	-0.101303	0.331	0.36	1	3.19441e-05	TAP1
	RPTOR	-0.101324	0.524	0.573	0.000269708	7.56502e-09	TAP1
	SDCCAG8	-0.101698	0.591	0.658	1.45937e-12	4.09338e-17	TAP1
	ATG5	-0.1017	0.292	0.325	0.220354	6.1807e-06	TAP1
	SMC5	-0.102294	0.485	0.531	0.000258128	7.24022e-09	TAP1
	SRSF10	-0.102393	0.508	0.564	7.56991e-05	2.12328e-09	TAP1
	NSG1	-0.102639	0.464	0.505	0.0272941	7.6557e-07	TAP1
	TLK1	-0.10265	0.474	0.522	2.01998e-05	5.66583e-10	TAP1
	ABHD2	-0.102719	0.444	0.49	1.72397e-05	4.83556e-10	TAP1
	NCOA1	-0.102767	0.499	0.543	0.0237001	6.64763e-07	TAP1
	RPAP2	-0.102831	0.474	0.516	0.0318495	8.93343e-07	TAP1
	CYTH1	-0.102844	0.289	0.31	1	0.00164635	TAP1
	USP6NL	-0.102886	0.365	0.396	0.34287	9.61713e-06	TAP1
	SMARCC1	-0.102893	0.672	0.727	0.000746519	2.09391e-08	TAP1
	RBM26	-0.102945	0.602	0.646	0.000372575	1.04503e-08	TAP1
	VPS36	-0.103112	0.364	0.418	5.00862e-07	1.40486e-11	TAP1
	CEP170	-0.103289	0.631	0.665	0.182939	5.13123e-06	TAP1
	PAPSS1	-0.103694	0.326	0.379	5.17614e-07	1.45185e-11	TAP1
	CPEB2	-0.104062	0.577	0.62	0.000441217	1.23757e-08	TAP1
	CCDC93	-0.104082	0.318	0.347	0.439791	1.23356e-05	TAP1
	SOS2	-0.104187	0.453	0.491	0.960993	2.69548e-05	TAP1
	AKT2	-0.104442	0.268	0.303	0.0179959	5.04765e-07	TAP1
	PITPNC1	-0.104533	0.322	0.351	1	5.89848e-05	TAP1
	PCGF3	-0.104553	0.343	0.385	0.000801879	2.24918e-08	TAP1
	MED14	-0.10493	0.283	0.313	0.304002	8.52691e-06	TAP1
	ANO10	-0.105027	0.392	0.436	0.000295599	8.29124e-09	TAP1
	PHKB	-0.105225	0.413	0.457	0.0026462	7.42232e-08	TAP1
	ENOX2	-0.105298	0.423	0.466	0.00510827	1.43282e-07	TAP1
	FBXL17	-0.105361	0.629	0.675	9.98638e-05	2.80107e-09	TAP1
	ATP11A	-0.1054	0.337	0.366	0.958722	2.68911e-05	TAP1
	TRPM7	-0.105448	0.588	0.631	0.0292583	8.20664e-07	TAP1
	CEP83	-0.105602	0.37	0.405	0.0935783	2.62477e-06	TAP1
	PHF20L1	-0.105627	0.471	0.52	0.000277283	7.7775e-09	TAP1
	SLC45A2	-0.105673	0.358	0.412	3.47228e-06	9.73938e-11	TAP1
	MAPK8IP3	-0.105703	0.394	0.425	0.108795	3.05158e-06	TAP1
	RAD51B	-0.10583	0.694	0.759	1.07625e-10	3.01876e-15	TAP1
	TPCN1	-0.105915	0.324	0.347	1	0.000794547	TAP1
	RNF111	-0.105979	0.588	0.626	0.0778593	2.18387e-06	TAP1
	USP32	-0.106058	0.552	0.593	0.121436	3.40614e-06	TAP1
	ARFIP1	-0.106185	0.42	0.47	0.000168995	4.74012e-09	TAP1
	C20orf194	-0.106191	0.613	0.662	2.90666e-05	8.15288e-10	TAP1
	C11orf80	-0.106615	0.282	0.304	1	0.000550417	TAP1
	DCAF5	-0.10677	0.39	0.419	1	0.00015589	TAP1
	PHF3	-0.107122	0.432	0.482	8.31524e-05	2.33234e-09	TAP1
	ADCY1	-0.107225	0.357	0.38	1	0.000697016	TAP1
	PPP2R5A	-0.107424	0.358	0.383	1	0.00079652	TAP1
	PSMF1	-0.10743	0.365	0.416	2.80237e-05	7.86034e-10	TAP1
	WDSUB1	-0.107621	0.302	0.348	2.07352e-05	5.816e-10	TAP1
	RYBP	-0.10778	0.326	0.363	0.00165931	4.65418e-08	TAP1
	SNHG8	-0.107905	0.293	0.314	1	0.000625843	TAP1
	ZNF655	-0.108126	0.353	0.387	1	4.51358e-05	TAP1
	GALK2	-0.108492	0.464	0.531	4.52964e-11	1.27051e-15	TAP1
	BTBD10	-0.108539	0.311	0.358	4.59696e-05	1.2894e-09	TAP1
	ZNF516	-0.108602	0.326	0.359	0.0358883	1.00663e-06	TAP1
	TYW1	-0.108772	0.482	0.528	0.00338956	9.50734e-08	TAP1
	FAF1	-0.109104	0.737	0.801	1.12986e-10	3.16912e-15	TAP1
	SHOC2	-0.109329	0.29	0.317	1	6.28674e-05	TAP1
	RUFY3	-0.109333	0.599	0.643	0.00665132	1.86562e-07	TAP1
	NIPSNAP2	-0.109398	0.416	0.47	1.08945e-05	3.05578e-10	TAP1
	BICRAL	-0.1094	0.444	0.479	0.0994662	2.78992e-06	TAP1
	NUP98	-0.109435	0.398	0.433	0.219323	6.15178e-06	TAP1
	PABPN1	-0.109478	0.449	0.493	0.00240581	6.74804e-08	TAP1
	MRPS6	-0.10949	0.304	0.341	0.000336306	9.43302e-09	TAP1
	AASDH	-0.109634	0.276	0.303	1	8.9508e-05	TAP1
	RABGAP1L	-0.109778	0.739	0.783	2.56542e-07	7.19572e-12	TAP1
	SNX4	-0.110034	0.34	0.382	0.00292009	8.19054e-08	TAP1
	CLCN6	-0.110131	0.283	0.317	0.0407788	1.1438e-06	TAP1
	KIAA1211	-0.110222	0.574	0.626	1.05133e-05	2.94886e-10	TAP1
	ASCC2	-0.110742	0.272	0.319	1.63545e-06	4.58725e-11	TAP1
	NAP1L4	-0.110897	0.486	0.544	4.92535e-05	1.38151e-09	TAP1
	RBL1	-0.110913	0.283	0.301	1	0.00544747	TAP1
	CCM2	-0.110917	0.401	0.426	1	0.000700808	TAP1
	PNN	-0.111165	0.57	0.631	4.47183e-07	1.2543e-11	TAP1
	SUPT3H	-0.111401	0.539	0.592	1.15662e-05	3.24419e-10	TAP1
	B4GALT5	-0.111617	0.518	0.551	0.0129405	3.62968e-07	TAP1
	MROH1	-0.111657	0.35	0.384	0.0591438	1.65892e-06	TAP1
	USP10	-0.111673	0.374	0.423	0.00010324	2.89578e-09	TAP1
	KIAA1328	-0.111725	0.306	0.335	0.736781	2.06659e-05	TAP1
	KMT2C	-0.111876	0.739	0.791	0.00106	2.97318e-08	TAP1
	FIP1L1	-0.11189	0.513	0.569	5.37806e-06	1.50849e-10	TAP1
	RIC8B	-0.11191	0.308	0.353	9.35682e-05	2.62449e-09	TAP1
	ZNF518A	-0.11202	0.384	0.426	0.00373673	1.04811e-07	TAP1
	MICU2	-0.112069	0.477	0.531	1.1346e-05	3.18242e-10	TAP1
	FASTKD1	-0.112447	0.323	0.364	0.00296495	8.31636e-08	TAP1
	FAM228B	-0.112711	0.322	0.357	0.0991156	2.78008e-06	TAP1
	AGK	-0.112896	0.286	0.315	1	3.30161e-05	TAP1
	ZNF721	-0.113046	0.486	0.533	0.000228039	6.39625e-09	TAP1
	OLA1	-0.113145	0.52	0.586	8.87439e-10	2.48917e-14	TAP1
	NME7	-0.113436	0.343	0.382	0.00186363	5.22729e-08	TAP1
	RNF8	-0.113481	0.267	0.308	0.000178505	5.00688e-09	TAP1
	UBE2E1	-0.113675	0.559	0.622	7.20895e-09	2.02203e-13	TAP1
	PIK3CA	-0.113691	0.32	0.348	1	4.17003e-05	TAP1
	UBE2H	-0.113955	0.62	0.667	0.153288	4.29956e-06	TAP1
	EWSR1	-0.114107	0.495	0.549	8.12569e-07	2.27917e-11	TAP1
	SNX9	-0.114312	0.473	0.513	0.464259	1.3022e-05	TAP1
	QRICH1	-0.115	0.321	0.362	0.00302397	8.48192e-08	TAP1
	PHC3	-0.115073	0.524	0.582	1.88739e-05	5.29394e-10	TAP1
	RAD9A	-0.115201	0.347	0.372	1	0.000423754	TAP1
	NFATC3	-0.115222	0.424	0.46	0.0161333	4.5252e-07	TAP1
	TUBGCP3	-0.115334	0.294	0.333	0.00229034	6.42416e-08	TAP1
	PRPF3	-0.115347	0.294	0.328	0.053437	1.49885e-06	TAP1
	MAU2	-0.115454	0.346	0.373	1	6.12262e-05	TAP1
	PHACTR1	-0.115458	0.595	0.654	0.00115972	3.25289e-08	TAP1
	FUBP3	-0.115541	0.341	0.381	0.0106906	2.99861e-07	TAP1
	MYO5A	-0.115651	0.882	0.898	0.391265	1.09746e-05	TAP1
	UBE2N	-0.116104	0.264	0.309	1.07856e-05	3.02525e-10	TAP1
	STK24	-0.116351	0.482	0.526	0.013282	3.72547e-07	TAP1
	CHM	-0.116376	0.382	0.429	8.82091e-05	2.47417e-09	TAP1
	KLHL29	-0.116396	0.436	0.476	0.0122847	3.44573e-07	TAP1
	SPG21	-0.116414	0.343	0.387	0.0020431	5.73066e-08	TAP1
	VDAC3	-0.116573	0.268	0.31	0.000103112	2.89217e-09	TAP1
	NSMAF	-0.116804	0.402	0.449	0.000109236	3.06396e-09	TAP1
	MRPS28	-0.11684	0.367	0.419	9.40798e-07	2.63884e-11	TAP1
	METTL8	-0.116919	0.283	0.32	0.0031547	8.8486e-08	TAP1
	KIFAP3	-0.11717	0.366	0.41	7.66041e-05	2.14866e-09	TAP1
	NELFA	-0.11723	0.298	0.34	0.000842221	2.36234e-08	TAP1
	TRA2B	-0.117604	0.431	0.493	2.62815e-09	7.37169e-14	TAP1
	LDLRAD3	-0.117675	0.69	0.739	1.2067e-07	3.38468e-12	TAP1
	UBE3C	-0.117712	0.627	0.677	0.000318186	8.92478e-09	TAP1
	RERE	-0.117924	0.804	0.857	4.32814e-15	1.214e-19	TAP1
	CMC1	-0.118397	0.338	0.395	2.77834e-08	7.79296e-13	TAP1
	ELMOD3	-0.118431	0.286	0.31	1	0.00036391	TAP1
	SLC25A26	-0.118639	0.32	0.362	0.000989719	2.77606e-08	TAP1
	TAF11	-0.118795	0.294	0.337	4.32344e-05	1.21268e-09	TAP1
	VPS50	-0.118889	0.352	0.389	0.0375445	1.05308e-06	TAP1
	BRWD1	-0.119109	0.569	0.628	3.04465e-07	8.53991e-12	TAP1
	SMARCAD1	-0.119264	0.371	0.407	0.0310816	8.71805e-07	TAP1
	AC008170.1	-0.119285	0.281	0.301	1	0.00132975	TAP1
	STK32A	-0.119345	0.584	0.633	0.000459817	1.28974e-08	TAP1
	DIP2C	-0.119481	0.778	0.814	0.00268394	7.52815e-08	TAP1
	MACO1	-0.119598	0.286	0.322	0.00461575	1.29467e-07	TAP1
	RALY	-0.119891	0.505	0.563	2.56348e-07	7.19028e-12	TAP1
	ERBB3	-0.119994	0.606	0.683	6.40484e-15	1.79649e-19	TAP1
	RPS21	-0.120125	0.512	0.456	2.22757e-06	6.2481e-11	TAP1
	RBM33	-0.120161	0.518	0.571	1.97603e-05	5.54255e-10	TAP1
	LINC01184	-0.120337	0.331	0.384	2.0375e-07	5.71495e-12	TAP1
	SPIRE1	-0.120416	0.622	0.656	0.00578552	1.62278e-07	TAP1
	PRKCA	-0.120442	0.452	0.473	1	0.00924815	TAP1
	SDHB	-0.120492	0.296	0.34	5.73597e-05	1.60888e-09	TAP1
	DDX17	-0.120736	0.745	0.794	0.0339656	9.52699e-07	TAP1
	PIN4	-0.120811	0.309	0.352	0.000937343	2.62915e-08	TAP1
	LRRFIP2	-0.120893	0.623	0.686	2.45245e-08	6.87887e-13	TAP1
	PIGN	-0.121004	0.369	0.4	1	7.42995e-05	TAP1
	RAP1A	-0.121167	0.395	0.446	2.67456e-05	7.50186e-10	TAP1
	ST3GAL3	-0.121316	0.446	0.502	3.00006e-08	8.41483e-13	TAP1
	SNX13	-0.121383	0.441	0.484	0.000574955	1.61269e-08	TAP1
	POLB	-0.121561	0.272	0.317	2.45056e-05	6.87356e-10	TAP1
	FUS	-0.121918	0.697	0.758	1.00747e-09	2.82584e-14	TAP1
	AC005670.3	-0.122387	0.371	0.409	0.00816314	2.28967e-07	TAP1
	WASHC5	-0.122498	0.301	0.34	0.00168579	4.72846e-08	TAP1
	PHF20	-0.122579	0.538	0.603	9.27869e-09	2.60257e-13	TAP1
	JARID2	-0.122586	0.745	0.797	0.000102488	2.87469e-09	TAP1
	NBPF12	-0.122685	0.311	0.346	0.00461124	1.2934e-07	TAP1
	IVNS1ABP	-0.123037	0.517	0.56	9.33405e-06	2.6181e-10	TAP1
	KANK2	-0.12305	0.286	0.332	3.48835e-05	9.78446e-10	TAP1
	MECP2	-0.123516	0.48	0.529	0.000114379	3.20822e-09	TAP1
	NT5DC1	-0.12377	0.293	0.322	0.447196	1.25434e-05	TAP1
	APPBP2	-0.123801	0.436	0.484	2.25533e-05	6.32596e-10	TAP1
	LSM14A	-0.123907	0.563	0.632	3.57254e-08	1.00206e-12	TAP1
	ASPH	-0.123935	0.541	0.594	3.20845e-05	8.99937e-10	TAP1
	MKRN1	-0.124054	0.286	0.317	1	3.84906e-05	TAP1
	ITFG1	-0.124385	0.646	0.712	9.71001e-07	2.72355e-11	TAP1
	EIF4A2	-0.124417	0.42	0.459	0.00165441	4.64045e-08	TAP1
	PAM16	-0.124444	0.283	0.319	0.00228573	6.41123e-08	TAP1
	EPC1	-0.124471	0.425	0.487	1.64795e-09	4.62232e-14	TAP1
	UBE2Q2	-0.124471	0.287	0.327	0.00095165	2.66927e-08	TAP1
	FBXO28	-0.124648	0.399	0.453	3.57778e-07	1.00353e-11	TAP1
	COPS6	-0.124871	0.301	0.33	0.680734	1.90939e-05	TAP1
	USP3	-0.124972	0.387	0.426	0.00216645	6.07666e-08	TAP1
	FAM172A	-0.124997	0.614	0.675	1.1374e-09	3.19028e-14	TAP1
	SEC24B	-0.125056	0.409	0.456	2.1178e-05	5.94021e-10	TAP1
	NACA	-0.125088	0.426	0.331	2.85996e-25	8.02188e-30	TAP1
	QSER1	-0.125144	0.333	0.382	1.03891e-06	2.91402e-11	TAP1
	AC006059.1	-0.125523	0.36	0.382	1	0.000371067	TAP1
	GSN	-0.125596	0.586	0.659	3.11082e-13	8.72551e-18	TAP1
	ARIH1	-0.126108	0.653	0.71	7.20257e-07	2.02024e-11	TAP1
	DLG1	-0.126206	0.613	0.686	1.43844e-12	4.03467e-17	TAP1
	MAP4K5	-0.126437	0.486	0.536	1.17868e-05	3.30608e-10	TAP1
	CEP350	-0.126474	0.673	0.717	4.3788e-05	1.2282e-09	TAP1
	OPA1	-0.126622	0.403	0.462	1.65989e-08	4.65581e-13	TAP1
	NEDD9	-0.127037	0.338	0.382	0.00380414	1.06702e-07	TAP1
	TRIP4	-0.127067	0.291	0.318	0.826117	2.31717e-05	TAP1
	ADARB1	-0.127097	0.393	0.421	0.330581	9.27243e-06	TAP1
	TTC17	-0.127286	0.653	0.714	3.73862e-11	1.04864e-15	TAP1
	CASD1	-0.127388	0.316	0.338	1	0.000374922	TAP1
	ZC3H18	-0.127616	0.28	0.316	0.00303408	8.51025e-08	TAP1
	AGAP1	-0.127716	0.746	0.764	1.96544e-05	5.51283e-10	TAP1
	NAV2	-0.127786	0.744	0.805	2.95157e-13	8.27883e-18	TAP1
	PRH1	-0.127833	0.46	0.495	0.00368162	1.03265e-07	TAP1
	PIGL	-0.127941	0.345	0.374	0.917681	2.574e-05	TAP1
	VAPA	-0.128177	0.358	0.406	1.18705e-06	3.32954e-11	TAP1
	SENP6	-0.128548	0.605	0.655	1.78502e-05	5.0068e-10	TAP1
	TNRC6B	-0.128625	0.762	0.822	8.37969e-12	2.35041e-16	TAP1
	DNHD1	-0.129021	0.275	0.311	0.00119096	3.34051e-08	TAP1
	RBBP4	-0.129092	0.427	0.491	2.91023e-09	8.16287e-14	TAP1
	CPEB1	-0.129157	0.267	0.301	0.0302528	8.48557e-07	TAP1
	CCDC138	-0.129293	0.271	0.306	0.0250541	7.02739e-07	TAP1
	NPHP3	-0.129321	0.376	0.413	0.0146239	4.10183e-07	TAP1
	ZNF236	-0.129464	0.294	0.324	0.138946	3.89728e-06	TAP1
	UQCRC2	-0.129502	0.422	0.484	1.52152e-10	4.26769e-15	TAP1
	MINDY2	-0.129771	0.373	0.435	1.0113e-09	2.83659e-14	TAP1
	BTAF1	-0.129885	0.376	0.408	0.216206	6.06435e-06	TAP1
	FGFR1OP2	-0.129919	0.272	0.32	1.09738e-06	3.07803e-11	TAP1
	USP45	-0.129943	0.278	0.301	1	0.000541586	TAP1
	MRRF	-0.129996	0.256	0.305	2.85872e-07	8.01839e-12	TAP1
	USP37	-0.130042	0.297	0.334	0.004235	1.18787e-07	TAP1
	NSMCE2	-0.130096	0.747	0.807	1.5016e-06	4.21182e-11	TAP1
	UBE2O	-0.130109	0.335	0.374	0.0163839	4.59551e-07	TAP1
	CDC42EP3	-0.130109	0.318	0.35	0.15408	4.32177e-06	TAP1
	RBM5	-0.130211	0.445	0.496	1.56174e-05	4.38051e-10	TAP1
	KANSL1L	-0.130232	0.562	0.586	0.0242367	6.79814e-07	TAP1
	TAF2	-0.130406	0.365	0.409	0.000235283	6.59944e-09	TAP1
	VGLL4	-0.130491	0.585	0.642	1.00234e-06	2.81146e-11	TAP1
	WDR35	-0.130524	0.336	0.366	0.286072	8.024e-06	TAP1
	PNISR	-0.130527	0.713	0.775	9.39595e-08	2.63546e-12	TAP1
	IPO9	-0.130646	0.498	0.559	8.0054e-09	2.24543e-13	TAP1
	MTX2	-0.130665	0.421	0.486	2.06126e-12	5.7816e-17	TAP1
	ITGB3BP	-0.130739	0.369	0.415	0.00115073	3.22769e-08	TAP1
	SGK3	-0.131113	0.665	0.71	1	0.00138344	TAP1
	ERCC3	-0.131227	0.284	0.32	0.0231108	6.48233e-07	TAP1
	AHCYL2	-0.131412	0.493	0.547	8.77415e-06	2.46105e-10	TAP1
	MAPK14	-0.131496	0.435	0.49	8.86187e-08	2.48566e-12	TAP1
	GAS2L3	-0.131804	0.327	0.381	3.46539e-07	9.72004e-12	TAP1
	GSK3B	-0.132432	0.627	0.702	2.5877e-15	7.25822e-20	TAP1
	ZEB2	-0.132531	0.741	0.794	5.31575e-07	1.49101e-11	TAP1
	AKAP8L	-0.132588	0.387	0.431	0.000389823	1.09341e-08	TAP1
	BPTF	-0.132968	0.781	0.819	7.76456e-11	2.17788e-15	TAP1
	CCDC91	-0.133036	0.653	0.704	6.03048e-10	1.69148e-14	TAP1
	MAPKBP1	-0.133076	0.283	0.314	0.294381	8.25706e-06	TAP1
	CFDP1	-0.133088	0.539	0.609	4.12926e-12	1.15821e-16	TAP1
	HECTD2	-0.133163	0.306	0.338	0.238642	6.69364e-06	TAP1
	ZFAND6	-0.133301	0.555	0.625	2.19028e-11	6.14351e-16	TAP1
	AGTPBP1	-0.133585	0.338	0.378	0.0012348	3.46348e-08	TAP1
	IP6K1	-0.133726	0.378	0.418	0.00319803	8.97013e-08	TAP1
	MIA	-0.133812	0.301	0.242	1.96101e-13	5.50042e-18	TAP1
	VAC14	-0.133906	0.317	0.352	0.0629185	1.7648e-06	TAP1
	PTBP2	-0.134013	0.558	0.613	4.48368e-07	1.25763e-11	TAP1
	CHD2	-0.134135	0.616	0.674	3.6605e-08	1.02673e-12	TAP1
	ZBTB38	-0.134406	0.371	0.421	6.12342e-06	1.71755e-10	TAP1
	TUT4	-0.134479	0.575	0.633	6.10242e-08	1.71166e-12	TAP1
	CHSY1	-0.135205	0.307	0.34	0.0547416	1.53544e-06	TAP1
	CNOT2	-0.135242	0.492	0.545	2.03381e-05	5.70462e-10	TAP1
	SLC35B3	-0.135248	0.282	0.321	0.000551387	1.54658e-08	TAP1
	ERCC8	-0.135538	0.263	0.3	0.00291359	8.1723e-08	TAP1
	LINC01278	-0.135799	0.343	0.394	3.23103e-06	9.06269e-11	TAP1
	IQCB1	-0.135957	0.358	0.392	0.127557	3.57783e-06	TAP1
	TTLL5	-0.136543	0.399	0.448	4.97463e-06	1.39533e-10	TAP1
	MAPKAP1	-0.136553	0.507	0.563	6.35297e-08	1.78194e-12	TAP1
	PCNP	-0.136581	0.338	0.392	2.13176e-08	5.97937e-13	TAP1
	TSC22D4	-0.136614	0.267	0.3	0.0332472	9.32547e-07	TAP1
	CRYL1	-0.137121	0.325	0.378	2.27231e-07	6.37359e-12	TAP1
	FTX	-0.137165	0.86	0.888	3.59036e-11	1.00706e-15	TAP1
	MYO1E	-0.137166	0.497	0.571	2.1537e-12	6.0409e-17	TAP1
	CAMTA1	-0.13723	0.555	0.613	0.00043872	1.23056e-08	TAP1
	SNX1	-0.137516	0.454	0.502	0.00718671	2.01579e-07	TAP1
	ARPC1A	-0.138009	0.408	0.448	0.00223446	6.26742e-08	TAP1
	UBL3	-0.138066	0.714	0.764	2.59588e-11	7.28116e-16	TAP1
	ZNF706	-0.138758	0.376	0.424	3.15805e-08	8.858e-13	TAP1
	SENP5	-0.138812	0.476	0.528	1.20753e-05	3.38699e-10	TAP1
	MBD5	-0.138851	0.682	0.72	4.93777e-06	1.38499e-10	TAP1
	AVL9	-0.138998	0.541	0.584	0.00069039	1.93647e-08	TAP1
	ACBD6	-0.139028	0.625	0.7	3.981e-17	1.11663e-21	TAP1
	PIKFYVE	-0.139232	0.368	0.408	0.000400578	1.12358e-08	TAP1
	ARRB1	-0.139419	0.263	0.301	0.00954952	2.67854e-07	TAP1
	PRMT3	-0.139507	0.323	0.364	8.09473e-05	2.27048e-09	TAP1
	ERI3	-0.139517	0.395	0.463	5.31332e-11	1.49033e-15	TAP1
	NEK7	-0.139665	0.537	0.579	5.64666e-05	1.58383e-09	TAP1
	PCCA	-0.139675	0.626	0.673	4.29929e-09	1.2059e-13	TAP1
	PLEKHA8	-0.139682	0.273	0.3	0.850192	2.3847e-05	TAP1
	TANGO2	-0.139741	0.278	0.316	0.00281647	7.89989e-08	TAP1
	ADD3	-0.139858	0.41	0.481	4.61386e-12	1.29414e-16	TAP1
	ORC4	-0.139941	0.266	0.314	1.31353e-06	3.68431e-11	TAP1
	DHX8	-0.140121	0.334	0.371	0.0064514	1.80955e-07	TAP1
	LIMA1	-0.14069	0.502	0.554	8.41951e-05	2.36158e-09	TAP1
	YES1	-0.140834	0.292	0.32	1	0.000122067	TAP1
	LIN52	-0.141407	0.268	0.31	0.000149472	4.19254e-09	TAP1
	OSBPL10	-0.141435	0.376	0.402	1	0.00138889	TAP1
	RABGAP1	-0.141823	0.503	0.56	3.17957e-10	8.91835e-15	TAP1
	XPO4	-0.142069	0.504	0.555	4.48849e-06	1.25897e-10	TAP1
	ZNF91	-0.142515	0.36	0.395	0.00375653	1.05367e-07	TAP1
	MOK	-0.143058	0.405	0.458	1.26065e-06	3.53598e-11	TAP1
	MAN1A2	-0.143079	0.449	0.495	1.05782e-05	2.96707e-10	TAP1
	GAREM1	-0.143173	0.301	0.328	1	0.000395029	TAP1
	KLHL22	-0.143501	0.415	0.463	4.64518e-06	1.30292e-10	TAP1
	UBE2G2	-0.143531	0.399	0.45	7.03954e-07	1.97451e-11	TAP1
	PPIP5K2	-0.143883	0.419	0.485	2.4448e-11	6.85739e-16	TAP1
	VPS45	-0.143991	0.493	0.533	0.000264453	7.41762e-09	TAP1
	CMTM7	-0.144006	0.272	0.34	2.15744e-14	6.0514e-19	TAP1
	IREB2	-0.144043	0.367	0.404	0.00673993	1.89048e-07	TAP1
	ZFHX3	-0.144112	0.523	0.567	8.55063e-06	2.39836e-10	TAP1
	PIGU	-0.144167	0.265	0.305	0.000321128	9.00729e-09	TAP1
	FAM13B	-0.144635	0.537	0.589	7.44331e-06	2.08777e-10	TAP1
	ATP6V0A1	-0.144707	0.46	0.492	0.203274	5.70161e-06	TAP1
	FBXW4	-0.144719	0.292	0.317	1	5.82444e-05	TAP1
	SLC25A12	-0.144738	0.391	0.441	5.1564e-08	1.44632e-12	TAP1
	PEAK1	-0.144767	0.598	0.661	3.41782e-12	9.58662e-17	TAP1
	ZNF586	-0.145034	0.341	0.372	0.151803	4.25792e-06	TAP1
	SIRT2	-0.145531	0.266	0.313	1.00537e-06	2.81995e-11	TAP1
	LUC7L	-0.14649	0.442	0.487	0.000497604	1.39573e-08	TAP1
	PDE8A	-0.14662	0.608	0.661	7.91601e-10	2.22035e-14	TAP1
	ZMYM5	-0.146793	0.335	0.387	7.57058e-07	2.12347e-11	TAP1
	MTMR3	-0.147273	0.314	0.36	3.39443e-06	9.52101e-11	TAP1
	DARS	-0.147438	0.406	0.463	3.18985e-08	8.94718e-13	TAP1
	IGBP1	-0.14756	0.307	0.353	1.05546e-05	2.96045e-10	TAP1
	KANSL1	-0.14767	0.686	0.75	1.39458e-12	3.91166e-17	TAP1
	DYRK1A	-0.147901	0.56	0.612	1.42124e-07	3.98642e-12	TAP1
	SLC35E3	-0.14792	0.275	0.315	0.000360529	1.01125e-08	TAP1
	BBS5	-0.148302	0.274	0.307	0.029693	8.32856e-07	TAP1
	WWP2	-0.148306	0.41	0.454	0.000276986	7.76917e-09	TAP1
	DCUN1D4	-0.148343	0.337	0.364	1	4.51266e-05	TAP1
	ANKRD27	-0.148344	0.316	0.356	0.00105489	2.95886e-08	TAP1
	CSGALNACT1	-0.148389	0.624	0.698	1.23648e-11	3.4682e-16	TAP1
	ATF7IP	-0.148471	0.438	0.487	1.13742e-05	3.19033e-10	TAP1
	IGF1R	-0.148495	0.743	0.773	0.000306204	8.5887e-09	TAP1
	RPLP2	-0.148549	0.441	0.345	2.07303e-25	5.81463e-30	TAP1
	SLC7A6	-0.148826	0.341	0.37	0.31946	8.96049e-06	TAP1
	PARL	-0.148873	0.331	0.384	5.55475e-07	1.55805e-11	TAP1
	HDAC8	-0.149248	0.602	0.668	5.78924e-13	1.62382e-17	TAP1
	ATP9B	-0.149285	0.533	0.576	0.000111425	3.12536e-09	TAP1
	ADGRA3	-0.149371	0.456	0.508	3.33226e-08	9.34662e-13	TAP1
	PTPRZ1	-0.149444	0.393	0.477	5.93075e-20	1.66351e-24	TAP1
	SHLD2	-0.149476	0.376	0.419	0.000443994	1.24535e-08	TAP1
	NDUFB9	-0.149599	0.289	0.307	1	0.000237049	TAP1
	ZFP36L1	-0.149644	0.373	0.4	1	5.55898e-05	TAP1
	IFT88	-0.149731	0.407	0.453	8.13565e-05	2.28196e-09	TAP1
	CARMIL1	-0.149746	0.532	0.612	1.25679e-17	3.52517e-22	TAP1
	PIBF1	-0.150024	0.615	0.679	4.03484e-12	1.13173e-16	TAP1
	KIF16B	-0.150292	0.365	0.419	8.78952e-08	2.46536e-12	TAP1
	TPT1-AS1	-0.150366	0.578	0.631	8.54858e-05	2.39778e-09	TAP1
	THOC1	-0.150443	0.352	0.397	5.16559e-05	1.44889e-09	TAP1
	SUMF1	-0.150715	0.537	0.586	3.09851e-08	8.69098e-13	TAP1
	PDSS2	-0.150897	0.483	0.536	1.7704e-07	4.96578e-12	TAP1
	ZNF76	-0.151404	0.275	0.318	2.04134e-05	5.72575e-10	TAP1
	SRSF4	-0.151521	0.587	0.647	1.71165e-08	4.801e-13	TAP1
	ANKMY1	-0.15156	0.3	0.335	0.0102756	2.8822e-07	TAP1
	ARHGAP26	-0.151615	0.384	0.422	0.00273319	7.6663e-08	TAP1
	INSR	-0.15168	0.323	0.349	0.541814	1.51973e-05	TAP1
	FARP2	-0.151752	0.709	0.736	1	0.00845737	TAP1
	ZNF827	-0.151819	0.41	0.446	0.000416724	1.16887e-08	TAP1
	ADSL	-0.152146	0.261	0.304	5.88444e-06	1.65052e-10	TAP1
	KIZ	-0.152317	0.319	0.372	6.46553e-09	1.81351e-13	TAP1
	ARHGEF18	-0.152347	0.332	0.368	0.00230027	6.45201e-08	TAP1
	WDR26	-0.152486	0.515	0.561	5.06711e-07	1.42127e-11	TAP1
	AL133538.1	-0.152518	0.303	0.383	8.31076e-21	2.33108e-25	TAP1
	USP47	-0.152608	0.563	0.619	9.40047e-09	2.63673e-13	TAP1
	NAA35	-0.152748	0.38	0.429	3.25222e-07	9.12212e-12	TAP1
	XYLB	-0.152873	0.335	0.395	3.44682e-11	9.66795e-16	TAP1
	DGKD	-0.152921	0.313	0.344	0.0502519	1.40951e-06	TAP1
	REPS1	-0.152923	0.285	0.312	1	3.29407e-05	TAP1
	BRAF	-0.152925	0.637	0.701	8.23345e-08	2.30939e-12	TAP1
	ASPSCR1	-0.153193	0.287	0.335	1.97225e-06	5.53195e-11	TAP1
	TFB1M	-0.153266	0.271	0.312	0.000282311	7.91852e-09	TAP1
	MGME1	-0.153355	0.358	0.413	6.18265e-08	1.73417e-12	TAP1
	SPATA5	-0.153367	0.515	0.564	2.9026e-08	8.14148e-13	TAP1
	FBXO42	-0.15389	0.395	0.429	0.00735694	2.06354e-07	TAP1
	CRADD	-0.153966	0.353	0.399	1.12274e-06	3.14917e-11	TAP1
	MAP2K4	-0.15407	0.355	0.395	0.00132318	3.71137e-08	TAP1
	NUP214	-0.154579	0.4	0.443	4.07896e-05	1.1441e-09	TAP1
	LRRC28	-0.154692	0.291	0.332	0.000157985	4.43131e-09	TAP1
	MIR181A2HG	-0.15477	0.323	0.366	0.000177355	4.97461e-09	TAP1
	CTNNBIP1	-0.154931	0.255	0.319	2.25007e-14	6.31121e-19	TAP1
	ZCCHC14	-0.15502	0.301	0.342	0.000221836	6.22227e-09	TAP1
	GTF2H1	-0.15572	0.327	0.375	3.56822e-06	1.00085e-10	TAP1
	PPARA	-0.155745	0.277	0.315	0.000509912	1.43025e-08	TAP1
	DENND6A	-0.155818	0.335	0.371	0.00592907	1.66304e-07	TAP1
	ZHX3	-0.156022	0.379	0.416	0.000677062	1.89908e-08	TAP1
	MLPH	-0.156089	0.643	0.674	0.0656241	1.84068e-06	TAP1
	RAB28	-0.156498	0.459	0.524	5.22446e-11	1.4654e-15	TAP1
	LRIG2	-0.156792	0.286	0.313	1	2.98096e-05	TAP1
	NAPEPLD	-0.156835	0.311	0.348	0.0018731	5.25384e-08	TAP1
	SLC25A43	-0.157046	0.402	0.455	9.99043e-08	2.80221e-12	TAP1
	TCAIM	-0.157057	0.298	0.35	6.39376e-08	1.79338e-12	TAP1
	AUH	-0.157174	0.36	0.413	4.56217e-08	1.27964e-12	TAP1
	MAN2C1	-0.157514	0.334	0.373	0.00709818	1.99096e-07	TAP1
	INTS4	-0.157771	0.273	0.313	0.000154535	4.33454e-09	TAP1
	ANP32B	-0.157851	0.328	0.348	1	0.00107535	TAP1
	WDFY2	-0.157864	0.41	0.481	2.05015e-14	5.75045e-19	TAP1
	MAP2K1	-0.157906	0.295	0.337	5.19326e-05	1.45665e-09	TAP1
	BAIAP2	-0.158273	0.265	0.303	0.0012141	3.40541e-08	TAP1
	ARID4A	-0.158314	0.363	0.411	3.75591e-05	1.05349e-09	TAP1
	NR3C1	-0.158647	0.472	0.515	0.0142446	3.99546e-07	TAP1
	ARGLU1	-0.158656	0.667	0.732	3.35552e-12	9.41188e-17	TAP1
	FBXW8	-0.158871	0.34	0.368	0.17875	5.01374e-06	TAP1
	RBL2	-0.159132	0.354	0.395	9.07345e-05	2.54501e-09	TAP1
	ULK4	-0.159187	0.463	0.499	0.00741196	2.07898e-07	TAP1
	EEF1B2	-0.159265	0.334	0.286	0.000864747	2.42552e-08	TAP1
	KDM3A	-0.159425	0.334	0.373	0.000832904	2.3362e-08	TAP1
	SKAP2	-0.159525	0.413	0.455	0.00128633	3.60801e-08	TAP1
	MRPS21	-0.159815	0.351	0.386	0.00073126	2.05111e-08	TAP1
	ACACA	-0.160058	0.495	0.55	1.95e-09	5.46953e-14	TAP1
	ZER1	-0.160062	0.305	0.34	0.000793417	2.22545e-08	TAP1
	CERS4	-0.160266	0.443	0.455	1	0.00689082	TAP1
	DOCK1	-0.160321	0.576	0.621	2.6489e-05	7.42987e-10	TAP1
	TBCK	-0.160361	0.528	0.584	1.22421e-11	3.43378e-16	TAP1
	LINC01004	-0.160501	0.401	0.437	0.0288357	8.08811e-07	TAP1
	DERA	-0.161039	0.436	0.497	2.1138e-09	5.92899e-14	TAP1
	NRF1	-0.161292	0.394	0.435	0.000372959	1.04611e-08	TAP1
	ADSS	-0.161332	0.341	0.411	4.22689e-16	1.1856e-20	TAP1
	SNHG14	-0.161523	0.723	0.758	1.78277e-07	5.00049e-12	TAP1
	GMDS-DT	-0.161663	0.535	0.577	0.00157493	4.4175e-08	TAP1
	GPR137B	-0.161671	0.585	0.643	5.18693e-10	1.45488e-14	TAP1
	ACVR1	-0.161942	0.314	0.345	0.0217319	6.09556e-07	TAP1
	DNASE1	-0.162652	0.385	0.424	0.000235876	6.61606e-09	TAP1
	MIPEP	-0.163201	0.313	0.363	2.70163e-08	7.57777e-13	TAP1
	WWP1	-0.163426	0.437	0.48	0.000213149	5.97859e-09	TAP1
	RBM28	-0.163475	0.361	0.406	0.000114911	3.22312e-09	TAP1
	GAPVD1	-0.163659	0.36	0.401	0.000844067	2.36752e-08	TAP1
	MACROD1	-0.163792	0.284	0.329	3.64254e-05	1.02169e-09	TAP1
	R3HDM2	-0.16403	0.619	0.653	0.00188524	5.28791e-08	TAP1
	SLC38A9	-0.164053	0.274	0.314	2.0349e-05	5.70766e-10	TAP1
	TAF1	-0.164347	0.449	0.495	1.72116e-05	4.82766e-10	TAP1
	PPM1A	-0.164488	0.276	0.32	7.56782e-06	2.12269e-10	TAP1
	RBMX	-0.164495	0.486	0.556	1.48148e-12	4.15539e-17	TAP1
	LCMT1	-0.164791	0.274	0.321	6.9213e-06	1.94135e-10	TAP1
	CCDC144A	-0.165038	0.433	0.486	2.70921e-08	7.59904e-13	TAP1
	PWWP2A	-0.165147	0.313	0.358	6.64228e-06	1.86309e-10	TAP1
	KLC1	-0.16515	0.512	0.562	6.4268e-06	1.80265e-10	TAP1
	SPECC1L	-0.165395	0.519	0.588	1.43161e-12	4.01553e-17	TAP1
	WDR20	-0.165525	0.378	0.427	2.3922e-06	6.70986e-11	TAP1
	MAN2A1	-0.165655	0.296	0.328	0.017285	4.84825e-07	TAP1
	DSTYK	-0.165795	0.584	0.64	1.02345e-09	2.87067e-14	TAP1
	ZNF148	-0.165998	0.554	0.612	2.10166e-09	5.89493e-14	TAP1
	MAST2	-0.166018	0.355	0.395	0.000157676	4.42265e-09	TAP1
	SAP30BP	-0.166228	0.27	0.318	1.60385e-06	4.49862e-11	TAP1
	SF1	-0.166358	0.391	0.452	2.42666e-11	6.80652e-16	TAP1
	GPATCH8	-0.166607	0.672	0.733	6.88496e-14	1.93116e-18	TAP1
	DPH6	-0.167098	0.44	0.49	8.3622e-07	2.34551e-11	TAP1
	CBR4	-0.167862	0.447	0.489	0.000134707	3.77839e-09	TAP1
	DDX39B	-0.167962	0.561	0.634	4.04452e-14	1.13444e-18	TAP1
	PAN3	-0.168223	0.661	0.722	6.57666e-14	1.84468e-18	TAP1
	PLCG1	-0.168356	0.292	0.341	1.22831e-07	3.44526e-12	TAP1
	TERF1	-0.168496	0.266	0.301	0.00297348	8.3403e-08	TAP1
	MGA	-0.168693	0.394	0.471	1.30842e-17	3.66998e-22	TAP1
	MTCH2	-0.168893	0.333	0.394	6.10708e-12	1.71297e-16	TAP1
	HIPK3	-0.168946	0.381	0.428	7.12526e-06	1.99856e-10	TAP1
	SNRNP70	-0.169007	0.651	0.727	1.52916e-12	4.28913e-17	TAP1
	TMEM63A	-0.16928	0.308	0.338	0.0892937	2.50459e-06	TAP1
	FARSB	-0.169441	0.268	0.327	8.17077e-11	2.29181e-15	TAP1
	CNTRL	-0.169542	0.265	0.302	0.000210291	5.89842e-09	TAP1
	ALG13	-0.169851	0.347	0.397	1.41783e-07	3.97686e-12	TAP1
	ZNF609	-0.169988	0.644	0.706	2.10589e-11	5.90678e-16	TAP1
	DMXL2	-0.170722	0.359	0.389	0.0513568	1.4405e-06	TAP1
	CREB5	-0.170745	0.276	0.34	1.45693e-12	4.08652e-17	TAP1
	AC079781.5	-0.170804	0.321	0.372	1.84367e-07	5.17129e-12	TAP1
	VTI1A	-0.171172	0.552	0.596	5.35764e-06	1.50276e-10	TAP1
	KIAA0556	-0.171221	0.417	0.449	0.0473873	1.32916e-06	TAP1
	SFI1	-0.171674	0.351	0.402	1.10637e-07	3.10324e-12	TAP1
	COA1	-0.171731	0.602	0.665	5.62833e-09	1.57869e-13	TAP1
	RLF	-0.17215	0.42	0.466	2.52675e-06	7.08727e-11	TAP1
	TBL1X	-0.172175	0.566	0.618	8.22761e-08	2.30775e-12	TAP1
	ANAPC10	-0.172377	0.275	0.316	4.24454e-05	1.19055e-09	TAP1
	TOM1L2	-0.172458	0.46	0.497	0.0164091	4.60259e-07	TAP1
	UACA	-0.172486	0.454	0.517	2.87167e-11	8.05472e-16	TAP1
	APPL2	-0.172671	0.442	0.484	5.2365e-05	1.46878e-09	TAP1
	PUM1	-0.172966	0.647	0.709	1.52292e-14	4.27163e-19	TAP1
	NT5C2	-0.172996	0.375	0.421	0.000114695	3.21707e-09	TAP1
	MAGI3	-0.17303	0.292	0.334	9.29511e-06	2.60718e-10	TAP1
	RAB27A	-0.173418	0.449	0.496	4.25215e-05	1.19268e-09	TAP1
	TMLHE-AS1	-0.173704	0.336	0.35	1	0.00839989	TAP1
	CCNL2	-0.173838	0.544	0.574	0.129257	3.62553e-06	TAP1
	RBIS	-0.173851	0.296	0.34	6.06675e-07	1.70166e-11	TAP1
	CTBP2	-0.174187	0.62	0.678	5.74533e-11	1.6115e-15	TAP1
	DMTF1	-0.174203	0.344	0.375	0.213491	5.9882e-06	TAP1
	SREBF2	-0.174208	0.475	0.541	1.25428e-09	3.51812e-14	TAP1
	TARBP1	-0.17422	0.354	0.405	2.30303e-08	6.45974e-13	TAP1
	MKLN1	-0.174756	0.693	0.752	1.58659e-08	4.45021e-13	TAP1
	RAB11FIP3	-0.174994	0.393	0.422	0.154163	4.32411e-06	TAP1
	ZNF462	-0.175445	0.455	0.502	3.10984e-06	8.72277e-11	TAP1
	ACTB	-0.175446	0.384	0.306	6.19851e-19	1.73861e-23	TAP1
	WWOX	-0.175696	0.647	0.696	9.46276e-10	2.6542e-14	TAP1
	ARID1B	-0.175763	0.765	0.815	5.01395e-13	1.40636e-17	TAP1
	HNRNPLL	-0.176175	0.303	0.36	2.13759e-10	5.99572e-15	TAP1
	PPP6R3	-0.176401	0.604	0.664	1.49645e-11	4.19737e-16	TAP1
	SNHG16	-0.176891	0.38	0.396	1	0.00389974	TAP1
	MAPRE2	-0.177207	0.325	0.375	5.18942e-07	1.45558e-11	TAP1
	INTS9	-0.177215	0.303	0.342	7.51098e-05	2.10675e-09	TAP1
	EXOC4	-0.177529	0.805	0.871	2.55489e-18	7.16619e-23	TAP1
	SLX4IP	-0.177584	0.361	0.404	1.83119e-05	5.13629e-10	TAP1
	PSMA3-AS1	-0.178086	0.379	0.426	3.5868e-06	1.00606e-10	TAP1
	ZFP64	-0.178092	0.267	0.303	0.00407863	1.14401e-07	TAP1
	MRPL3	-0.178143	0.292	0.353	1.14592e-12	3.21418e-17	TAP1
	CBFA2T2	-0.178294	0.563	0.617	4.68449e-11	1.31395e-15	TAP1
	DLEU2	-0.17836	0.717	0.76	6.95974e-06	1.95213e-10	TAP1
	STK10	-0.17838	0.5	0.571	3.8943e-13	1.09231e-17	TAP1
	RILPL1	-0.178554	0.375	0.404	0.0236223	6.62579e-07	TAP1
	RPRD1A	-0.178575	0.411	0.469	1.8081e-10	5.07152e-15	TAP1
	TATDN1	-0.178579	0.312	0.367	2.89443e-09	8.11857e-14	TAP1
	TBL1XR1	-0.178676	0.611	0.678	1.37884e-18	3.8675e-23	TAP1
	TPST1	-0.178965	0.42	0.485	1.2326e-09	3.45732e-14	TAP1
	SASH1	-0.178978	0.512	0.564	6.98073e-07	1.95802e-11	TAP1
	C2CD5	-0.179139	0.318	0.367	2.89956e-08	8.13296e-13	TAP1
	CNOT4	-0.179252	0.501	0.561	5.84818e-09	1.64035e-13	TAP1
	MEF2A	-0.179437	0.537	0.592	3.64888e-11	1.02347e-15	TAP1
	GANC	-0.179951	0.351	0.384	0.0201479	5.65126e-07	TAP1
	NPM1	-0.180542	0.519	0.426	7.20279e-25	2.0203e-29	TAP1
	ZFYVE9	-0.180651	0.395	0.443	4.24237e-08	1.18994e-12	TAP1
	POLR2J3	-0.180843	0.632	0.697	1.21484e-07	3.40749e-12	TAP1
	NINL	-0.181554	0.303	0.34	0.000106165	2.97782e-09	TAP1
	IFT81	-0.182206	0.365	0.409	6.7906e-06	1.90469e-10	TAP1
	CHCHD3	-0.182376	0.675	0.749	1.81424e-16	5.08874e-21	TAP1
	CCDC130	-0.182405	0.303	0.35	2.84485e-06	7.97949e-11	TAP1
	ATG7	-0.182449	0.51	0.575	2.22342e-11	6.23646e-16	TAP1
	LRBA	-0.183007	0.569	0.632	4.65748e-16	1.30637e-20	TAP1
	OFD1	-0.183066	0.418	0.453	0.0384786	1.07928e-06	TAP1
	ANTXR1	-0.183438	0.28	0.316	0.000438672	1.23043e-08	TAP1
	SMS	-0.183528	0.415	0.466	5.0013e-07	1.40281e-11	TAP1
	NUP93	-0.183701	0.37	0.42	1.90401e-07	5.34054e-12	TAP1
	STXBP1	-0.184666	0.495	0.569	6.55986e-17	1.83997e-21	TAP1
	FBXO9	-0.184701	0.365	0.422	4.79221e-10	1.34416e-14	TAP1
	AC010618.3	-0.184817	0.273	0.305	0.00404363	1.1342e-07	TAP1
	ST7	-0.184897	0.281	0.31	0.132467	3.71557e-06	TAP1
	ACYP2	-0.185155	0.521	0.578	5.87922e-11	1.64906e-15	TAP1
	TTBK2	-0.185189	0.354	0.389	0.000199965	5.60881e-09	TAP1
	VPS39	-0.185201	0.288	0.317	0.06145	1.72361e-06	TAP1
	RGS20	-0.185427	0.674	0.745	2.30751e-14	6.47233e-19	TAP1
	SETD2	-0.185726	0.6	0.669	4.56305e-14	1.27989e-18	TAP1
	NIPAL3	-0.185892	0.301	0.341	5.2837e-05	1.48202e-09	TAP1
	BTRC	-0.186001	0.374	0.414	0.000171407	4.80778e-09	TAP1
	DUXAP8	-0.186189	0.339	0.394	5.78607e-10	1.62293e-14	TAP1
	PSMG2	-0.186204	0.245	0.303	2.16797e-13	6.08092e-18	TAP1
	CIRBP	-0.186399	0.491	0.522	0.00575038	1.61292e-07	TAP1
	ARSG	-0.186435	0.339	0.378	0.000154548	4.3349e-09	TAP1
	ST6GALNAC2	-0.186573	0.388	0.453	3.95296e-11	1.10876e-15	TAP1
	NSL1	-0.186802	0.264	0.324	4.8485e-12	1.35995e-16	TAP1
	AC006001.2	-0.18698	0.354	0.393	0.000772818	2.16767e-08	TAP1
	MAD1L1	-0.18732	0.509	0.578	1.1358e-13	3.1858e-18	TAP1
	FBXO7	-0.187493	0.418	0.475	2.10695e-11	5.90978e-16	TAP1
	CRTC1	-0.188065	0.302	0.35	2.84847e-07	7.98965e-12	TAP1
	MAP3K14	-0.189031	0.297	0.328	0.0137482	3.85621e-07	TAP1
	RCOR3	-0.189207	0.427	0.487	2.266e-11	6.35589e-16	TAP1
	MLLT6	-0.18939	0.341	0.379	0.000258245	7.24349e-09	TAP1
	CHD9	-0.189586	0.78	0.84	4.61236e-24	1.29372e-28	TAP1
	USP4	-0.189696	0.362	0.414	3.77237e-08	1.05811e-12	TAP1
	EPG5	-0.189739	0.393	0.435	0.00025649	7.19427e-09	TAP1
	TANGO6	-0.189859	0.4	0.442	6.95144e-06	1.9498e-10	TAP1
	HMG20A	-0.189908	0.366	0.43	3.08082e-12	8.64136e-17	TAP1
	ZNF875	-0.190793	0.255	0.304	3.65222e-08	1.02441e-12	TAP1
	SENP7	-0.190846	0.345	0.388	3.18123e-05	8.92302e-10	TAP1
	BANP	-0.191023	0.277	0.318	3.39797e-05	9.53093e-10	TAP1
	SLC38A6	-0.191333	0.297	0.342	1.55165e-05	4.35221e-10	TAP1
	RASA2	-0.191868	0.439	0.492	8.51842e-09	2.38932e-13	TAP1
	MAMLD1	-0.192169	0.305	0.33	0.0607399	1.70369e-06	TAP1
	DGUOK	-0.192182	0.279	0.342	3.67538e-14	1.0309e-18	TAP1
	SPIDR	-0.192483	0.696	0.762	7.3453e-20	2.06028e-24	TAP1
	LIMD1	-0.192901	0.49	0.515	1	0.000113135	TAP1
	DCAF6	-0.192927	0.463	0.513	5.64628e-09	1.58372e-13	TAP1
	EIF3H	-0.193275	0.491	0.529	1.39673e-07	3.91768e-12	TAP1
	MZF1	-0.193594	0.286	0.325	4.83181e-05	1.35527e-09	TAP1
	FAR1	-0.193841	0.32	0.368	4.20129e-08	1.17842e-12	TAP1
	MICU1	-0.194675	0.352	0.401	1.01317e-07	2.84183e-12	TAP1
	STX3	-0.195332	0.341	0.4	1.45571e-11	4.08311e-16	TAP1
	FANCL	-0.196675	0.363	0.426	4.76021e-12	1.33519e-16	TAP1
	TBC1D7	-0.19688	0.433	0.501	7.88051e-13	2.2104e-17	TAP1
	UNK	-0.196936	0.387	0.448	1.00231e-10	2.81138e-15	TAP1
	ITGA9-AS1	-0.196986	0.263	0.31	6.09991e-07	1.71096e-11	TAP1
	ZDHHC17	-0.197106	0.341	0.386	8.17754e-07	2.29371e-11	TAP1
	AKT3	-0.197281	0.78	0.839	1.38839e-32	3.89428e-37	TAP1
	ZNF780B	-0.197463	0.301	0.345	2.21693e-06	6.21826e-11	TAP1
	ENO1	-0.197696	0.457	0.401	0.000333801	9.36276e-09	TAP1
	RC3H1	-0.197736	0.485	0.549	1.7079e-12	4.79048e-17	TAP1
	ZNF251	-0.197856	0.323	0.37	5.15292e-07	1.44534e-11	TAP1
	POLA1	-0.198691	0.371	0.418	5.36899e-07	1.50594e-11	TAP1
	FDFT1	-0.199223	0.53	0.603	1.19658e-19	3.35628e-24	TAP1
	MAGI2	-0.199816	0.714	0.77	5.18841e-11	1.45529e-15	TAP1
	HIP1	-0.200083	0.47	0.534	4.88551e-10	1.37033e-14	TAP1
	USP54	-0.200169	0.389	0.44	2.63376e-08	7.38741e-13	TAP1
	LINC00486	-0.200222	0.473	0.502	0.00448938	1.25922e-07	TAP1
	TET1	-0.200269	0.254	0.336	8.62939e-24	2.42045e-28	TAP1
	SBF2	-0.200414	0.695	0.773	7.19785e-26	2.01892e-30	TAP1
	MPDZ	-0.200768	0.428	0.482	1.89881e-11	5.32594e-16	TAP1
	SMURF2	-0.200995	0.383	0.448	7.61708e-15	2.13651e-19	TAP1
	GNAQ	-0.201147	0.655	0.713	6.47524e-11	1.81623e-15	TAP1
	FGGY	-0.20135	0.28	0.327	1.43533e-07	4.02595e-12	TAP1
	MYO1D	-0.201458	0.652	0.758	2.39601e-79	6.72055e-84	TAP1
	MBNL1	-0.20154	0.664	0.741	7.13697e-22	2.00184e-26	TAP1
	VWA8	-0.201727	0.527	0.597	1.66613e-17	4.6733e-22	TAP1
	AP1G1	-0.202057	0.317	0.365	1.12102e-07	3.14433e-12	TAP1
	RHOT1	-0.202089	0.367	0.422	7.12174e-09	1.99757e-13	TAP1
	LMBRD1	-0.202137	0.277	0.317	8.43645e-05	2.36633e-09	TAP1
	TOGARAM1	-0.202535	0.372	0.416	2.564e-06	7.19173e-11	TAP1
	CPSF6	-0.202565	0.4	0.471	3.09137e-16	8.67097e-21	TAP1
	CRYZL1	-0.202624	0.312	0.367	8.28486e-10	2.32381e-14	TAP1
	ERCC6L2	-0.202747	0.39	0.448	3.10226e-11	8.70151e-16	TAP1
	DIS3L2	-0.203118	0.52	0.569	2.78884e-12	7.8224e-17	TAP1
	SLC25A33	-0.203139	0.254	0.303	3.34775e-08	9.39007e-13	TAP1
	PPP3CB	-0.203177	0.298	0.343	4.33688e-07	1.21645e-11	TAP1
	NCOA2	-0.203286	0.564	0.625	6.07727e-14	1.70461e-18	TAP1
	ENAH	-0.203449	0.483	0.533	6.42042e-07	1.80086e-11	TAP1
	PIK3C2A	-0.203843	0.451	0.509	2.41366e-10	6.77005e-15	TAP1
	CLYBL	-0.204399	0.276	0.329	8.52362e-10	2.39078e-14	TAP1
	DPY19L3	-0.204407	0.307	0.352	1.23485e-07	3.46362e-12	TAP1
	MAML3	-0.204486	0.697	0.781	3.25688e-36	9.13519e-41	TAP1
	CEP63	-0.2045	0.27	0.321	1.46895e-09	4.12025e-14	TAP1
	ZMYND8	-0.204843	0.646	0.71	2.18101e-18	6.11749e-23	TAP1
	ITPKB	-0.205176	0.411	0.477	1.64141e-13	4.60397e-18	TAP1
	SLC25A13	-0.20528	0.638	0.723	6.32052e-21	1.77284e-25	TAP1
	FAU	-0.205383	0.343	0.269	1.61278e-15	4.52366e-20	TAP1
	MCCC1	-0.205496	0.292	0.34	3.36817e-08	9.44735e-13	TAP1
	TTC14	-0.206436	0.393	0.451	6.55842e-11	1.83956e-15	TAP1
	CDK5RAP2	-0.206441	0.424	0.492	2.4586e-14	6.89609e-19	TAP1
	SCFD2	-0.20668	0.629	0.682	2.4653e-16	6.9149e-21	TAP1
	FZD6	-0.206904	0.263	0.311	2.70308e-09	7.58185e-14	TAP1
	JPX	-0.207003	0.594	0.677	1.34179e-20	3.76357e-25	TAP1
	NGLY1	-0.207054	0.321	0.372	1.88275e-09	5.2809e-14	TAP1
	CFAP44	-0.207197	0.369	0.423	2.68364e-10	7.52732e-15	TAP1
	PRKACB	-0.207212	0.419	0.469	3.29002e-07	9.22816e-12	TAP1
	PKP4	-0.207249	0.569	0.619	4.27198e-07	1.19824e-11	TAP1
	NR6A1	-0.207282	0.452	0.526	1.96566e-19	5.51345e-24	TAP1
	C11orf49	-0.207457	0.528	0.589	1.38248e-13	3.8777e-18	TAP1
	MREG	-0.207522	0.26	0.315	1.10332e-10	3.0947e-15	TAP1
	BBS9	-0.207673	0.575	0.636	1.63299e-15	4.58037e-20	TAP1
	SLC44A1	-0.207859	0.414	0.47	3.0037e-10	8.42506e-15	TAP1
	PRAME	-0.208134	0.471	0.584	7.58897e-29	2.12862e-33	TAP1
	USP53	-0.208246	0.309	0.333	1	5.69025e-05	TAP1
	PRKRIP1	-0.208646	0.526	0.583	2.26629e-09	6.3567e-14	TAP1
	GPR143	-0.209314	0.498	0.597	7.99112e-25	2.24142e-29	TAP1
	RPL4	-0.209436	0.417	0.345	7.53698e-11	2.11404e-15	TAP1
	HABP4	-0.209498	0.263	0.301	0.000761492	2.1359e-08	TAP1
	TMCC1	-0.209578	0.501	0.554	1.04607e-09	2.9341e-14	TAP1
	NME2	-0.209683	0.358	0.294	2.9015e-09	8.13839e-14	TAP1
	AKAP6	-0.209893	0.352	0.384	0.0635602	1.78279e-06	TAP1
	TTC28	-0.209979	0.657	0.712	6.3539e-16	1.7822e-20	TAP1
	LINC01473	-0.210195	0.553	0.593	3.53049e-10	9.90263e-15	TAP1
	MSH5	-0.210432	0.297	0.345	1.83714e-07	5.15299e-12	TAP1
	ILKAP	-0.210447	0.409	0.47	1.29426e-12	3.63026e-17	TAP1
	AP3S2	-0.210578	0.344	0.391	3.62487e-08	1.01674e-12	TAP1
	RFX7	-0.21091	0.486	0.539	1.72419e-10	4.83617e-15	TAP1
	UMAD1	-0.210918	0.493	0.552	4.30998e-10	1.2089e-14	TAP1
	OSBPL3	-0.211044	0.299	0.312	1	0.00487951	TAP1
	LMCD1-AS1	-0.21112	0.307	0.335	0.444353	1.24636e-05	TAP1
	PDCD4	-0.211623	0.314	0.362	2.45081e-07	6.87426e-12	TAP1
	TRIM24	-0.211777	0.27	0.309	2.1562e-05	6.04792e-10	TAP1
	LRCH3	-0.212435	0.522	0.592	1.52796e-16	4.28576e-21	TAP1
	PACS2	-0.21287	0.295	0.344	8.92185e-09	2.50248e-13	TAP1
	KDM4B	-0.213091	0.367	0.417	6.28444e-09	1.76272e-13	TAP1
	SETD5	-0.21329	0.673	0.742	2.1393e-19	6.00051e-24	TAP1
	GALNT11	-0.213783	0.38	0.432	1.62149e-09	4.54809e-14	TAP1
	SPDYE2	-0.213797	0.296	0.326	0.0294658	8.26484e-07	TAP1
	UCK2	-0.214644	0.333	0.388	7.81409e-10	2.19177e-14	TAP1
	COG6	-0.214884	0.282	0.343	1.55585e-13	4.36399e-18	TAP1
	LYST	-0.215948	0.858	0.897	2.07524e-19	5.82081e-24	TAP1
	LRCH1	-0.215977	0.543	0.605	1.01027e-12	2.83371e-17	TAP1
	RNF130	-0.216365	0.579	0.656	6.78146e-21	1.90213e-25	TAP1
	HMCN1	-0.217407	0.717	0.78	5.75959e-14	1.6155e-18	TAP1
	EEFSEC	-0.217464	0.265	0.306	1.80847e-05	5.07256e-10	TAP1
	UBA6-AS1	-0.217505	0.36	0.405	6.15531e-08	1.7265e-12	TAP1
	ZC3H7A	-0.217826	0.442	0.508	3.164e-15	8.87468e-20	TAP1
	GAB2	-0.218221	0.588	0.676	8.99852e-29	2.52399e-33	TAP1
	CELF2	-0.218701	0.588	0.644	1.29407e-11	3.62972e-16	TAP1
	SACM1L	-0.218754	0.276	0.319	4.46736e-06	1.25305e-10	TAP1
	CLASRP	-0.218829	0.411	0.477	6.6137e-14	1.85507e-18	TAP1
	SPICE1	-0.219615	0.301	0.358	5.22433e-12	1.46537e-16	TAP1
	LRRC8D	-0.219652	0.449	0.531	3.7698e-24	1.05739e-28	TAP1
	C1GALT1	-0.219706	0.374	0.428	8.71474e-09	2.44439e-13	TAP1
	HOOK2	-0.220154	0.325	0.379	7.40109e-09	2.07593e-13	TAP1
	GAS8	-0.220333	0.262	0.304	2.91275e-06	8.16994e-11	TAP1
	RPS27	-0.220362	0.324	0.279	0.000544048	1.526e-08	TAP1
	KIFC3	-0.220499	0.456	0.543	2.46421e-21	6.91183e-26	TAP1
	MBTD1	-0.220956	0.399	0.449	9.57312e-10	2.68516e-14	TAP1
	SORCS1	-0.2214	0.311	0.358	1.99626e-08	5.59928e-13	TAP1
	ANKRD6	-0.221593	0.318	0.359	4.51643e-05	1.26681e-09	TAP1
	LINC01578	-0.221899	0.399	0.463	9.17918e-14	2.57466e-18	TAP1
	SMARCB1	-0.222085	0.306	0.372	8.49179e-16	2.38186e-20	TAP1
	HLCS	-0.22213	0.343	0.387	3.02777e-06	8.49256e-11	TAP1
	C10orf90	-0.222811	0.44	0.537	1.60502e-30	4.50191e-35	TAP1
	TSTD3	-0.223341	0.275	0.306	0.0056422	1.58257e-07	TAP1
	PAXBP1	-0.223898	0.393	0.444	5.88204e-08	1.64985e-12	TAP1
	HERC1	-0.224182	0.603	0.674	4.22755e-18	1.18578e-22	TAP1
	LINC00174	-0.224228	0.334	0.372	9.49597e-05	2.66352e-09	TAP1
	IMMP2L	-0.224877	0.763	0.85	9.94085e-39	2.7883e-43	TAP1
	RALGAPA2	-0.225025	0.306	0.363	6.62926e-13	1.85943e-17	TAP1
	CDK5RAP3	-0.225337	0.373	0.432	2.32623e-11	6.52482e-16	TAP1
	YAF2	-0.225481	0.331	0.365	0.0021179	5.94047e-08	TAP1
	CDC14B	-0.225492	0.36	0.414	8.62214e-10	2.41842e-14	TAP1
	TRAK1	-0.225548	0.445	0.506	7.3214e-14	2.05357e-18	TAP1
	ZXDC	-0.225801	0.329	0.377	7.71219e-09	2.16319e-13	TAP1
	SEC22A	-0.225882	0.314	0.369	4.34854e-11	1.21972e-15	TAP1
	TSC22D2	-0.225883	0.36	0.418	2.0165e-10	5.65605e-15	TAP1
	UBA3	-0.225941	0.295	0.356	1.90262e-13	5.33664e-18	TAP1
	ANK2	-0.226264	0.575	0.606	7.25005e-07	2.03356e-11	TAP1
	GGA1	-0.226996	0.419	0.487	1.6705e-15	4.68557e-20	TAP1
	INVS	-0.227138	0.429	0.486	1.44301e-12	4.04748e-17	TAP1
	RPS6KB1	-0.228014	0.271	0.309	8.09847e-05	2.27153e-09	TAP1
	CNKSR3	-0.228386	0.31	0.351	1.18088e-06	3.31225e-11	TAP1
	DHRSX	-0.228456	0.445	0.504	2.50936e-11	7.03849e-16	TAP1
	SPG7	-0.229615	0.515	0.586	3.9195e-18	1.09938e-22	TAP1
	MSRA	-0.231179	0.4	0.465	1.61741e-14	4.53667e-19	TAP1
	EIF3M	-0.231244	0.299	0.348	8.05784e-11	2.26014e-15	TAP1
	MEGF9	-0.231268	0.337	0.379	3.44496e-05	9.66273e-10	TAP1
	ITPR2	-0.231511	0.57	0.596	0.321182	9.00879e-06	TAP1
	FYN	-0.232002	0.537	0.611	5.93813e-19	1.66558e-23	TAP1
	NUP107	-0.232332	0.393	0.422	1	0.000125877	TAP1
	CYTH3	-0.232461	0.66	0.712	1.19815e-06	3.36067e-11	TAP1
	FMNL2	-0.232689	0.488	0.571	4.96035e-27	1.39132e-31	TAP1
	TNFRSF19	-0.233577	0.4	0.463	3.92209e-15	1.1001e-19	TAP1
	TSPAN9	-0.233734	0.363	0.41	2.63827e-08	7.40006e-13	TAP1
	LCORL	-0.23377	0.496	0.562	3.05706e-15	8.57472e-20	TAP1
	GNG2	-0.234083	0.32	0.38	2.12245e-11	5.95326e-16	TAP1
	MRTFB	-0.234255	0.331	0.385	4.01009e-10	1.12479e-14	TAP1
	BCAS3	-0.235638	0.674	0.772	1.52248e-42	4.2704e-47	TAP1
	TBC1D22A	-0.235993	0.637	0.719	1.29033e-31	3.61923e-36	TAP1
	PLCB1	-0.236044	0.393	0.412	1	0.000491059	TAP1
	SCAPER	-0.236524	0.531	0.608	3.34572e-24	9.38438e-29	TAP1
	TMEM41B	-0.237382	0.272	0.318	2.12461e-07	5.95931e-12	TAP1
	MTA3	-0.237504	0.436	0.488	6.48792e-10	1.81979e-14	TAP1
	TYW1B	-0.237597	0.316	0.358	1.57644e-05	4.42174e-10	TAP1
	CLASP1	-0.23855	0.628	0.689	1.10292e-22	3.09358e-27	TAP1
	TMEM14B	-0.238905	0.52	0.573	4.94505e-11	1.38703e-15	TAP1
	ENOSF1	-0.239147	0.516	0.602	1.13753e-21	3.19064e-26	TAP1
	P4HA1	-0.239436	0.353	0.396	4.25269e-06	1.19283e-10	TAP1
	PSD3	-0.239594	0.377	0.438	3.90241e-14	1.09458e-18	TAP1
	EIF4G3	-0.239885	0.705	0.773	1.11523e-31	3.12811e-36	TAP1
	MYEF2	-0.240067	0.241	0.311	8.90754e-21	2.49847e-25	TAP1
	PTPRJ	-0.240581	0.806	0.833	2.45695e-06	6.89149e-11	TAP1
	ANKRD28	-0.241056	0.726	0.791	1.32207e-21	3.70825e-26	TAP1
	CENPP	-0.241112	0.296	0.334	0.000447805	1.25604e-08	TAP1
	COG5	-0.241415	0.616	0.702	3.73946e-24	1.04888e-28	TAP1
	CKMT2-AS1	-0.242106	0.468	0.524	2.93688e-16	8.23763e-21	TAP1
	RNPC3	-0.242199	0.284	0.329	3.81287e-07	1.06947e-11	TAP1
	UBR3	-0.24232	0.528	0.587	5.84668e-17	1.63993e-21	TAP1
	R3HDM1	-0.242435	0.486	0.546	1.52344e-14	4.27309e-19	TAP1
	BTBD2	-0.243121	0.291	0.336	9.96882e-08	2.79615e-12	TAP1
	STAG1	-0.243217	0.683	0.759	2.3314e-25	6.53932e-30	TAP1
	FAM174B	-0.243442	0.327	0.412	2.05649e-25	5.76824e-30	TAP1
	EPC2	-0.243485	0.409	0.46	2.72582e-10	7.64564e-15	TAP1
	ABCC5	-0.244226	0.402	0.469	2.67941e-15	7.51547e-20	TAP1
	GRIP1	-0.244796	0.355	0.374	0.385419	1.08106e-05	TAP1
	IFT80	-0.244892	0.27	0.313	4.78099e-07	1.34102e-11	TAP1
	SGSM2	-0.246164	0.268	0.305	0.000107337	3.0107e-09	TAP1
	MGAT5	-0.246252	0.575	0.627	8.35283e-16	2.34288e-20	TAP1
	CLK1	-0.246324	0.279	0.323	1.01916e-06	2.85863e-11	TAP1
	FAM222B	-0.246618	0.565	0.637	3.11476e-21	8.73655e-26	TAP1
	CERS6	-0.247056	0.316	0.397	1.48912e-22	4.17683e-27	TAP1
	MNAT1	-0.247065	0.489	0.566	1.17569e-21	3.29768e-26	TAP1
	TAMM41	-0.247248	0.262	0.306	8.97306e-08	2.51684e-12	TAP1
	DLEU1	-0.247265	0.631	0.681	1.27015e-05	3.56263e-10	TAP1
	PTPN4	-0.247496	0.331	0.387	2.17007e-12	6.0868e-17	TAP1
	COQ8A	-0.247923	0.266	0.315	2.31074e-08	6.48136e-13	TAP1
	ZNF652	-0.249365	0.397	0.469	5.11234e-17	1.43396e-21	TAP1
	MAPK8	-0.249449	0.382	0.446	5.37952e-14	1.5089e-18	TAP1
	NUBPL	-0.249514	0.472	0.532	2.4244e-15	6.80017e-20	TAP1
	KATNBL1	-0.249529	0.358	0.428	9.89354e-20	2.77503e-24	TAP1
	PTPN9	-0.249702	0.362	0.419	1.71468e-12	4.8095e-17	TAP1
	ACSL4	-0.249711	0.342	0.361	1	0.00159463	TAP1
	TFDP2	-0.250402	0.46	0.534	3.24542e-19	9.10305e-24	TAP1
	WDR59	-0.250472	0.331	0.396	5.68628e-16	1.59494e-20	TAP1
	KLHL20	-0.251406	0.387	0.443	1.95071e-12	5.47152e-17	TAP1
	MAP2K5	-0.252763	0.503	0.568	1.60291e-15	4.49598e-20	TAP1
	FRMD6	-0.252852	0.438	0.514	3.41437e-19	9.57694e-24	TAP1
	POLR3G	-0.253053	0.276	0.342	2.44375e-15	6.85447e-20	TAP1
	RIN2	-0.253294	0.255	0.3	4.12997e-08	1.15841e-12	TAP1
	AL139383.1	-0.253951	0.376	0.447	1.99879e-18	5.60638e-23	TAP1
	IGSF11	-0.254332	0.376	0.45	1.16542e-18	3.26888e-23	TAP1
	SWAP70	-0.254373	0.32	0.394	4.76721e-20	1.33715e-24	TAP1
	CLNS1A	-0.254808	0.399	0.451	3.68305e-07	1.03306e-11	TAP1
	ST6GAL1	-0.254898	0.47	0.479	1	0.00531579	TAP1
	MIPOL1	-0.255744	0.31	0.364	2.13207e-11	5.98023e-16	TAP1
	AL450992.2	-0.256217	0.288	0.32	0.000260894	7.31781e-09	TAP1
	LYPLAL1	-0.256243	0.501	0.591	4.31749e-27	1.21101e-31	TAP1
	MAGED1	-0.256338	0.404	0.459	4.79711e-13	1.34554e-17	TAP1
	TMEM161B-AS1	-0.256693	0.375	0.427	1.97174e-10	5.53051e-15	TAP1
	PTGR1	-0.256697	0.277	0.337	8.23179e-13	2.30893e-17	TAP1
	PPP1R2	-0.257633	0.25	0.302	4.9215e-10	1.38043e-14	TAP1
	CEP85L	-0.257679	0.36	0.42	2.95737e-15	8.29511e-20	TAP1
	GGT7	-0.257773	0.292	0.338	3.94615e-08	1.10685e-12	TAP1
	TUSC3	-0.258535	0.292	0.359	3.66411e-16	1.02774e-20	TAP1
	MYO9A	-0.258849	0.543	0.61	8.04924e-24	2.25773e-28	TAP1
	NKTR	-0.261157	0.638	0.724	8.77376e-39	2.46094e-43	TAP1
	WDR27	-0.26163	0.266	0.314	5.06076e-09	1.41949e-13	TAP1
	GYPC	-0.261825	0.289	0.361	4.05851e-20	1.13837e-24	TAP1
	NT5C3A	-0.262037	0.453	0.505	2.766e-07	7.75834e-12	TAP1
	C1orf21	-0.262359	0.589	0.68	4.69866e-33	1.31792e-37	TAP1
	TEAD1	-0.262715	0.701	0.785	6.52469e-41	1.83011e-45	TAP1
	AUTS2	-0.263007	0.543	0.599	2.40899e-15	6.75696e-20	TAP1
	DNAJC15	-0.263045	0.287	0.372	1.06685e-25	2.99241e-30	TAP1
	KIF3A	-0.263475	0.262	0.341	1.45359e-23	4.07717e-28	TAP1
	SECISBP2	-0.264505	0.364	0.452	8.95231e-25	2.51102e-29	TAP1
	POLR1D	-0.264533	0.325	0.373	1.59571e-10	4.47579e-15	TAP1
	ARHGEF2	-0.264993	0.32	0.357	0.00485656	1.36221e-07	TAP1
	EHBP1	-0.266455	0.703	0.771	7.90896e-33	2.21838e-37	TAP1
	VPS8	-0.267148	0.453	0.532	2.89135e-24	8.10994e-29	TAP1
	RBM6	-0.267284	0.748	0.824	3.3981e-42	9.53131e-47	TAP1
	ZNF292	-0.267289	0.534	0.607	7.27232e-22	2.03981e-26	TAP1
	RER1	-0.267472	0.388	0.359	0.000978113	2.7435e-08	TAP1
	ACAP2	-0.268332	0.529	0.629	1.56642e-35	4.39363e-40	TAP1
	EIF3L	-0.269611	0.372	0.405	0.000142529	3.99777e-09	TAP1
	BAZ2B	-0.269744	0.647	0.704	5.20753e-27	1.46066e-31	TAP1
	CDHR3	-0.269959	0.27	0.308	3.04263e-05	8.53424e-10	TAP1
	FAN1	-0.270493	0.401	0.472	1.43605e-20	4.02796e-25	TAP1
	ARMCX5-GPRASP2	-0.270654	0.261	0.302	2.4487e-06	6.86835e-11	TAP1
	SRGAP1	-0.271427	0.612	0.665	8.53151e-15	2.393e-19	TAP1
	UBA52	-0.272304	0.302	0.258	0.0349835	9.81249e-07	TAP1
	PARP6	-0.272343	0.316	0.369	2.71681e-11	7.62037e-16	TAP1
	CKLF	-0.272591	0.316	0.379	1.55222e-15	4.35381e-20	TAP1
	KDM2B	-0.273063	0.34	0.399	6.30789e-15	1.7693e-19	TAP1
	METTL15	-0.273426	0.486	0.568	9.86993e-29	2.76841e-33	TAP1
	SNCA	-0.273451	0.635	0.733	2.08291e-39	5.84233e-44	TAP1
	CASC15	-0.273549	0.31	0.367	1.44149e-12	4.04322e-17	TAP1
	PHLDB1	-0.274577	0.266	0.333	1.24966e-16	3.50516e-21	TAP1
	RSRP1	-0.274612	0.571	0.653	2.02946e-29	5.69242e-34	TAP1
	DISC1	-0.275203	0.624	0.703	9.60481e-35	2.69405e-39	TAP1
	MSI2	-0.276476	0.755	0.85	3.13404e-67	8.79064e-72	TAP1
	STMP1	-0.277705	0.245	0.303	9.51785e-15	2.66965e-19	TAP1
	NBDY	-0.277723	0.34	0.412	1.38795e-19	3.89306e-24	TAP1
	RPS19	-0.27978	0.513	0.387	1.24588e-48	3.49455e-53	TAP1
	FTO	-0.279834	0.584	0.666	2.63711e-32	7.39682e-37	TAP1
	IL6R	-0.279849	0.244	0.301	9.95175e-13	2.79136e-17	TAP1
	SLF2	-0.280829	0.345	0.403	3.48239e-13	9.76773e-18	TAP1
	RPL13	-0.281654	0.571	0.434	8.87076e-49	2.48815e-53	TAP1
	PALM2-AKAP2	-0.282151	0.321	0.354	0.00776133	2.17697e-07	TAP1
	TNRC6A	-0.282415	0.689	0.753	4.79199e-21	1.3441e-25	TAP1
	NISCH	-0.28284	0.261	0.317	2.97767e-13	8.35203e-18	TAP1
	CCDC57	-0.283053	0.367	0.433	3.82267e-17	1.07222e-21	TAP1
	BIRC7	-0.284339	0.298	0.379	2.33721e-22	6.55562e-27	TAP1
	AQR	-0.284844	0.343	0.392	8.57036e-11	2.40389e-15	TAP1
	CDC16	-0.284872	0.474	0.557	2.87188e-30	8.05531e-35	TAP1
	CABIN1	-0.286537	0.466	0.549	7.30358e-27	2.04857e-31	TAP1
	CEP112	-0.287241	0.421	0.485	4.39686e-17	1.23327e-21	TAP1
	CEP95	-0.287702	0.313	0.385	6.49515e-20	1.82182e-24	TAP1
	KANTR	-0.28832	0.406	0.48	1.76004e-22	4.93672e-27	TAP1
	NCK2	-0.288544	0.427	0.498	1.53117e-22	4.29477e-27	TAP1
	RPS28	-0.289828	0.401	0.319	1.06313e-15	2.98195e-20	TAP1
	EPS15L1	-0.289922	0.338	0.403	6.05083e-16	1.69719e-20	TAP1
	NBPF15	-0.290564	0.285	0.35	6.10452e-17	1.71225e-21	TAP1
	FLG-AS1	-0.291028	0.358	0.408	4.29125e-10	1.20365e-14	TAP1
	CLASP2	-0.291089	0.686	0.77	9.89494e-47	2.77542e-51	TAP1
	SLC23A2	-0.291243	0.533	0.624	1.50179e-40	4.21237e-45	TAP1
	SH3BP4	-0.292196	0.257	0.303	6.54369e-09	1.83544e-13	TAP1
	DHX33	-0.292452	0.31	0.365	7.64086e-11	2.14318e-15	TAP1
	UQCRH	-0.293833	0.345	0.352	1	0.00285454	TAP1
	PPFIBP1	-0.294294	0.744	0.791	2.84985e-14	7.99353e-19	TAP1
	SPIN1	-0.294448	0.303	0.38	3.07313e-23	8.61979e-28	TAP1
	APOE	-0.294773	0.577	0.503	9.94118e-11	2.78839e-15	TAP1
	UPF3B	-0.295078	0.373	0.44	1.30422e-15	3.65821e-20	TAP1
	UBN2	-0.295899	0.338	0.396	3.04796e-13	8.5492e-18	TAP1
	RPL21	-0.296463	0.342	0.296	0.0474215	1.33012e-06	TAP1
	EFHC1	-0.296926	0.349	0.419	9.4954e-19	2.66336e-23	TAP1
	C19orf25	-0.297469	0.317	0.378	1.09859e-14	3.08142e-19	TAP1
	RPL36	-0.297496	0.333	0.269	1.44186e-08	4.04426e-13	TAP1
	NCKAP5	-0.299297	0.368	0.407	3.38183e-08	9.48568e-13	TAP1
	RENBP	-0.299529	0.336	0.397	4.33738e-13	1.21659e-17	TAP1
	SPRED1	-0.299802	0.543	0.609	9.45472e-23	2.65195e-27	TAP1
	SLC27A1	-0.300045	0.465	0.534	1.82184e-22	5.11005e-27	TAP1
	CCND3	-0.301177	0.47	0.526	2.63308e-09	7.3855e-14	TAP1
	RPL9	-0.30273	0.343	0.283	2.14217e-06	6.00855e-11	TAP1
	BICD1	-0.303417	0.644	0.706	2.6523e-32	7.43942e-37	TAP1
	SLC25A36	-0.303425	0.407	0.492	9.55376e-28	2.67973e-32	TAP1
	SPRED2	-0.304203	0.463	0.541	1.45624e-23	4.0846e-28	TAP1
	FSD1L	-0.305481	0.272	0.324	7.89338e-12	2.21401e-16	TAP1
	LHFPL6	-0.305753	0.378	0.423	1.24992e-08	3.50589e-13	TAP1
	CTPS2	-0.305817	0.281	0.348	1.75733e-18	4.92912e-23	TAP1
	THUMPD3-AS1	-0.305859	0.37	0.447	1.7472e-22	4.9007e-27	TAP1
	PIAS1	-0.305952	0.497	0.585	7.8967e-31	2.21494e-35	TAP1
	GPI	-0.307299	0.536	0.607	3.8536e-26	1.08089e-30	TAP1
	ETV1	-0.30761	0.348	0.434	3.92321e-25	1.10042e-29	TAP1
	DEPDC5	-0.308179	0.298	0.354	8.79741e-14	2.46758e-18	TAP1
	ITFG2	-0.310535	0.323	0.391	1.50316e-18	4.21619e-23	TAP1
	PTPRM	-0.31112	0.781	0.837	1.2531e-51	3.51482e-56	TAP1
	ZMIZ1	-0.312965	0.406	0.49	6.307e-28	1.76904e-32	TAP1
	AC009120.2	-0.313573	0.363	0.424	7.81658e-18	2.19247e-22	TAP1
	POLR2F	-0.314965	0.706	0.756	4.58233e-16	1.28529e-20	TAP1
	ASXL1	-0.316765	0.597	0.674	2.44047e-24	6.84526e-29	TAP1
	MYLIP	-0.317579	0.304	0.374	9.19487e-18	2.57906e-22	TAP1
	PRMT7	-0.31779	0.281	0.348	5.22244e-19	1.46484e-23	TAP1
	NHLRC3	-0.318382	0.351	0.432	4.5834e-26	1.28559e-30	TAP1
	NARF	-0.318571	0.298	0.36	4.41143e-16	1.23736e-20	TAP1
	WDR60	-0.319227	0.47	0.542	1.84599e-20	5.17781e-25	TAP1
	RNF144A	-0.321808	0.482	0.566	6.19368e-31	1.73726e-35	TAP1
	SWI5	-0.32182	0.245	0.307	9.09414e-16	2.55081e-20	TAP1
	AC092821.3	-0.323224	0.248	0.317	1.78754e-20	5.01387e-25	TAP1
	MIR3681HG	-0.325815	0.336	0.439	9.26559e-46	2.5989e-50	TAP1
	RPL11	-0.326316	0.516	0.385	1.5267e-43	4.28221e-48	TAP1
	CTDSPL	-0.326772	0.47	0.553	3.58766e-30	1.0063e-34	TAP1
	FGD4	-0.327836	0.456	0.559	1.5876e-37	4.45304e-42	TAP1
	SFMBT1	-0.328414	0.37	0.424	3.61563e-11	1.01415e-15	TAP1
	UBE2J2	-0.328688	0.27	0.302	0.0200079	5.61199e-07	TAP1
	FBXL20	-0.328912	0.468	0.542	9.26006e-25	2.59735e-29	TAP1
	TTC21B	-0.32904	0.29	0.341	2.05707e-12	5.76986e-17	TAP1
	SSBP3	-0.329837	0.278	0.357	7.01266e-24	1.96697e-28	TAP1
	CDH19	-0.330485	0.516	0.543	1	4.89501e-05	TAP1
	SNX30	-0.330846	0.318	0.398	1.62916e-27	4.56961e-32	TAP1
	FANCC	-0.331586	0.302	0.36	1.18005e-13	3.3099e-18	TAP1
	MAP3K1	-0.332286	0.456	0.528	8.75095e-25	2.45455e-29	TAP1
	ANKRD36	-0.334505	0.409	0.491	2.90261e-31	8.14151e-36	TAP1
	KAT2B	-0.335526	0.457	0.51	1.07986e-12	3.0289e-17	TAP1
	RPL22	-0.335675	0.417	0.337	1.02794e-12	2.88325e-17	TAP1
	FCHSD2	-0.336661	0.403	0.46	4.18662e-16	1.1743e-20	TAP1
	FTL	-0.336868	0.476	0.351	4.95784e-38	1.39062e-42	TAP1
	C2orf88	-0.337257	0.287	0.339	2.73397e-10	7.66849e-15	TAP1
	LMBR1	-0.33762	0.443	0.511	5.08116e-18	1.42521e-22	TAP1
	PRKD3	-0.337624	0.54	0.597	1.05913e-14	2.97075e-19	TAP1
	KLHL7	-0.339255	0.288	0.349	1.20933e-15	3.39205e-20	TAP1
	FTH1	-0.339728	0.522	0.366	7.73434e-71	2.1694e-75	TAP1
	ZNF280D	-0.340723	0.388	0.466	2.73898e-24	7.68254e-29	TAP1
	RGS12	-0.342668	0.627	0.691	7.37397e-26	2.06832e-30	TAP1
	GLI3	-0.34269	0.51	0.577	3.08883e-18	8.66382e-23	TAP1
	AOPEP	-0.343226	0.626	0.719	2.47758e-54	6.94934e-59	TAP1
	ARHGEF3	-0.343623	0.275	0.34	4.96661e-19	1.39308e-23	TAP1
	TRA2A	-0.344067	0.424	0.522	5.06879e-38	1.42174e-42	TAP1
	RPL24	-0.344469	0.36	0.302	3.88808e-05	1.09056e-09	TAP1
	NAV3	-0.344682	0.59	0.677	9.77401e-44	2.7415e-48	TAP1
	ELP4	-0.346192	0.363	0.445	9.73827e-29	2.73148e-33	TAP1
	NFIA	-0.346744	0.501	0.581	8.73562e-29	2.45025e-33	TAP1
	GRAMD1A	-0.346775	0.304	0.383	2.52092e-25	7.07091e-30	TAP1
	BCKDHB	-0.347025	0.306	0.384	1.37993e-24	3.87056e-29	TAP1
	DCAKD	-0.348322	0.279	0.352	3.07074e-23	8.61309e-28	TAP1
	PMS1	-0.349383	0.318	0.392	1.56161e-23	4.38014e-28	TAP1
	GAS5	-0.349807	0.47	0.478	1	0.00492403	TAP1
	DOCK4	-0.349981	0.389	0.453	4.19955e-16	1.17793e-20	TAP1
	AC015923.1	-0.350466	0.279	0.326	8.06923e-10	2.26333e-14	TAP1
	LGR4	-0.35115	0.274	0.34	3.76008e-19	1.05466e-23	TAP1
	UGCG	-0.351527	0.602	0.63	9.17533e-06	2.57358e-10	TAP1
	RPS27A	-0.351579	0.436	0.321	3.33954e-38	9.36705e-43	TAP1
	PINX1	-0.352683	0.288	0.358	8.71847e-21	2.44544e-25	TAP1
	SH3D19	-0.35559	0.415	0.479	6.45362e-21	1.81017e-25	TAP1
	FAM214A	-0.356143	0.265	0.31	2.48853e-09	6.98005e-14	TAP1
	TDRD3	-0.356225	0.528	0.61	4.71023e-35	1.32117e-39	TAP1
	EXOC6	-0.357054	0.356	0.427	3.53356e-21	9.91126e-26	TAP1
	SIPA1L2	-0.359019	0.285	0.356	4.42714e-23	1.24177e-27	TAP1
	IPO9-AS1	-0.360484	0.342	0.418	6.95999e-24	1.9522e-28	TAP1
	STXBP5	-0.360712	0.51	0.593	9.77876e-29	2.74284e-33	TAP1
	PRKN	-0.361151	0.308	0.333	0.0190925	5.35523e-07	TAP1
	IMMP1L	-0.362321	0.236	0.317	2.34948e-29	6.59003e-34	TAP1
	CAPN3	-0.363469	0.53	0.638	3.7686e-52	1.05705e-56	TAP1
	DAB2IP	-0.365275	0.327	0.375	1.11133e-10	3.11715e-15	TAP1
	CASK	-0.366302	0.453	0.53	1.16841e-29	3.27726e-34	TAP1
	RPL23A	-0.366792	0.382	0.308	1.10625e-11	3.1029e-16	TAP1
	ARHGAP24	-0.367792	0.356	0.459	9.62887e-49	2.70079e-53	TAP1
	ZNF862	-0.367878	0.27	0.325	3.49503e-13	9.80317e-18	TAP1
	GTF2IRD2B	-0.368216	0.267	0.345	2.61161e-26	7.32529e-31	TAP1
	MBOAT2	-0.368545	0.278	0.358	5.35145e-27	1.50102e-31	TAP1
	FKBP5	-0.368571	0.283	0.308	0.0202201	5.67151e-07	TAP1
	SERF2	-0.369559	0.335	0.288	0.0139213	3.90478e-07	TAP1
	ZNF254	-0.370909	0.261	0.34	1.07055e-26	3.00279e-31	TAP1
	LMF1	-0.374631	0.324	0.381	3.51477e-15	9.85855e-20	TAP1
	METTL9	-0.375446	0.434	0.526	1.77517e-39	4.97916e-44	TAP1
	SMYD3	-0.376021	0.77	0.854	4.61224e-87	1.29368e-91	TAP1
	ANKS1A	-0.37779	0.665	0.721	4.4069e-15	1.23609e-19	TAP1
	HPS4	-0.378763	0.481	0.583	3.91595e-43	1.09838e-47	TAP1
	KLHL24	-0.378862	0.351	0.429	1.46958e-25	4.12201e-30	TAP1
	TVP23C	-0.379994	0.246	0.301	1.18839e-14	3.3333e-19	TAP1
	ARL15	-0.380849	0.543	0.628	2.79513e-37	7.84003e-42	TAP1
	LINC01320	-0.381784	0.564	0.633	7.61231e-33	2.13517e-37	TAP1
	FIGN	-0.381975	0.371	0.45	1.01698e-28	2.85251e-33	TAP1
	NAALADL2	-0.382246	0.504	0.562	9.12382e-19	2.55913e-23	TAP1
	STAU2	-0.383301	0.472	0.548	9.38183e-31	2.6315e-35	TAP1
	PUDP	-0.384158	0.318	0.384	1.43084e-17	4.01334e-22	TAP1
	FMN1	-0.385118	0.922	0.948	5.00287e-88	1.40325e-92	TAP1
	PPARD	-0.385744	0.303	0.367	1.76723e-17	4.9569e-22	TAP1
	FOXN3	-0.38581	0.447	0.526	2.09904e-28	5.88758e-33	TAP1
	OSBPL9	-0.385815	0.601	0.693	3.57563e-51	1.00292e-55	TAP1
	USP13	-0.385932	0.284	0.352	2.30728e-21	6.47167e-26	TAP1
	SORBS1	-0.3865	0.43	0.498	1.62246e-21	4.55083e-26	TAP1
	STRBP	-0.38696	0.274	0.347	1.79019e-22	5.02129e-27	TAP1
	MTSS1	-0.388536	0.264	0.328	4.63059e-17	1.29883e-21	TAP1
	MEF2C	-0.388825	0.343	0.418	2.27102e-26	6.36998e-31	TAP1
	FBXO17	-0.389972	0.279	0.375	4.58192e-37	1.28518e-41	TAP1
	PER3	-0.39119	0.23	0.3	6.88257e-22	1.93049e-26	TAP1
	IP6K2	-0.39122	0.307	0.39	1.75778e-30	4.93037e-35	TAP1
	MEIS2	-0.395508	0.468	0.553	6.71398e-32	1.8832e-36	TAP1
	RPS24	-0.395694	0.406	0.32	4.7593e-17	1.33493e-21	TAP1
	DISP1	-0.396112	0.299	0.354	5.45024e-14	1.52873e-18	TAP1
	MT-ATP8	-0.396475	0.595	0.528	3.14448e-06	8.81993e-11	TAP1
	WIPF1	-0.398922	0.409	0.487	3.04383e-32	8.53761e-37	TAP1
	RPL36A	-0.400282	0.353	0.302	0.00187771	5.26677e-08	TAP1
	RUNX2	-0.403162	0.341	0.399	4.22954e-18	1.18634e-22	TAP1
	TPD52	-0.403584	0.274	0.363	1.76528e-33	4.95141e-38	TAP1
	PIR	-0.403946	0.556	0.603	1.51772e-18	4.25704e-23	TAP1
	RANBP10	-0.405479	0.406	0.485	7.55819e-31	2.11999e-35	TAP1
	CDK17	-0.40556	0.386	0.441	3.24279e-14	9.09566e-19	TAP1
	FOXP1	-0.405669	0.436	0.543	2.52767e-48	7.08984e-53	TAP1
	KIAA1549L	-0.406183	0.357	0.446	2.82377e-34	7.92038e-39	TAP1
	ZNF608	-0.406383	0.267	0.373	3.57492e-44	1.00273e-48	TAP1
	PLEKHH1	-0.406584	0.289	0.358	1.37003e-22	3.84279e-27	TAP1
	RPS15	-0.406827	0.433	0.325	9.26711e-32	2.59932e-36	TAP1
	SLCO3A1	-0.407661	0.292	0.31	1	7.12928e-05	TAP1
	ST3GAL6	-0.41207	0.739	0.835	1.175e-80	3.29574e-85	TAP1
	EVA1C	-0.41465	0.278	0.34	4.75398e-18	1.33344e-22	TAP1
	LDHA	-0.415026	0.34	0.306	1	0.00129353	TAP1
	RACK1	-0.416229	0.478	0.372	2.19725e-31	6.16304e-36	TAP1
	LINC00504	-0.417191	0.23	0.312	7.28206e-34	2.04254e-38	TAP1
	TLN2	-0.417984	0.327	0.406	1.32708e-26	3.72232e-31	TAP1
	SLC19A2	-0.418276	0.301	0.382	3.80878e-27	1.06832e-31	TAP1
	LINC00488	-0.419581	0.309	0.369	6.536e-16	1.83328e-20	TAP1
	MACROD2	-0.420875	0.445	0.519	2.40614e-23	6.74897e-28	TAP1
	STARD13	-0.421264	0.35	0.44	1.40358e-33	3.93689e-38	TAP1
	CHST11	-0.421628	0.668	0.741	3.6623e-40	1.02723e-44	TAP1
	TMEM178B	-0.422295	0.293	0.317	0.0700302	1.96427e-06	TAP1
	HSPA12A	-0.422332	0.265	0.334	4.95097e-23	1.38869e-27	TAP1
	RHOJ	-0.422501	0.306	0.362	1.62974e-14	4.57125e-19	TAP1
	PLCB4	-0.424877	0.376	0.467	3.43522e-30	9.63543e-35	TAP1
	CBLB	-0.427986	0.392	0.499	4.31619e-46	1.21064e-50	TAP1
	EEF1A1	-0.429503	0.609	0.419	6.30759e-101	1.76921e-105	TAP1
	PCDH7	-0.430185	0.664	0.786	4.90949e-95	1.37706e-99	TAP1
	SEC14L1	-0.430863	0.248	0.311	1.18462e-17	3.32274e-22	TAP1
	FAM27C	-0.432678	0.243	0.313	6.1374e-24	1.72147e-28	TAP1
	AC010894.3	-0.433109	0.422	0.52	1.10918e-39	3.11113e-44	TAP1
	GYG2	-0.434026	0.413	0.494	3.8817e-29	1.08878e-33	TAP1
	HIBADH	-0.434793	0.569	0.685	5.42504e-59	1.52166e-63	TAP1
	ST5	-0.436621	0.559	0.662	5.48511e-53	1.53851e-57	TAP1
	CNIH3	-0.438905	0.537	0.603	8.8964e-36	2.49534e-40	TAP1
	GARNL3	-0.439635	0.254	0.322	1.95676e-21	5.48851e-26	TAP1
	RPL15	-0.440416	0.456	0.335	4.39734e-38	1.23341e-42	TAP1
	UBE2E3	-0.441461	0.329	0.427	3.47958e-43	9.75984e-48	TAP1
	BMPR2	-0.441953	0.683	0.718	2.6687e-22	7.48542e-27	TAP1
	LRMDA	-0.44388	0.706	0.857	8.03698e-125	2.25428e-129	TAP1
	WDPCP	-0.444883	0.658	0.744	6.64122e-69	1.86279e-73	TAP1
	PPIA	-0.447387	0.409	0.355	1.49244e-05	4.18612e-10	TAP1
	DLGAP1	-0.451353	0.485	0.545	8.32601e-23	2.33535e-27	TAP1
	AC110285.1	-0.452587	0.603	0.696	1.61616e-44	4.53315e-49	TAP1
	ARHGAP31	-0.452688	0.331	0.395	6.08847e-20	1.70775e-24	TAP1
	SPRY4	-0.455494	0.259	0.335	1.37797e-26	3.86505e-31	TAP1
	THEM4	-0.457612	0.314	0.42	1.07388e-46	3.01212e-51	TAP1
	RPSA	-0.458462	0.388	0.332	2.97749e-05	8.35152e-10	TAP1
	STXBP6	-0.468052	0.327	0.446	2.99037e-53	8.38765e-58	TAP1
	ZFPM2-AS1	-0.468076	0.224	0.352	2.52979e-65	7.0958e-70	TAP1
	SPATA6	-0.468947	0.428	0.517	2.42792e-43	6.81006e-48	TAP1
	RPS6	-0.470532	0.388	0.305	6.51414e-19	1.82714e-23	TAP1
	L3MBTL4	-0.475617	0.279	0.37	1.47465e-39	4.13625e-44	TAP1
	ST8SIA1	-0.475677	0.261	0.365	9.25996e-45	2.59732e-49	TAP1
	NAV1	-0.477654	0.482	0.591	1.85164e-55	5.19364e-60	TAP1
	RPL19	-0.477982	0.406	0.309	8.84268e-25	2.48028e-29	TAP1
	PLEKHA5	-0.478956	0.747	0.83	7.72642e-39	2.16718e-43	TAP1
	PRKD1	-0.480784	0.557	0.65	2.31134e-51	6.48306e-56	TAP1
	CLEC2D	-0.484762	0.287	0.36	5.46838e-27	1.53382e-31	TAP1
	TANC2	-0.484815	0.452	0.551	1.19242e-57	3.3446e-62	TAP1
	ZC3H13	-0.491179	0.716	0.796	2.84785e-73	7.98792e-78	TAP1
	LINC00511	-0.491385	0.768	0.815	9.93373e-61	2.7863e-65	TAP1
	ZBTB20	-0.49217	0.757	0.836	1.16465e-93	3.26671e-98	TAP1
	RPLP1	-0.494808	0.576	0.407	3.88005e-76	1.08831e-80	TAP1
	ST6GALNAC3	-0.496865	0.288	0.405	1.0686e-56	2.99732e-61	TAP1
	NBEA	-0.498581	0.389	0.469	7.07931e-29	1.98567e-33	TAP1
	ARNT2	-0.50493	0.372	0.515	1.74183e-83	4.88563e-88	TAP1
	ZNRF3	-0.505845	0.315	0.395	4.04348e-32	1.13415e-36	TAP1
	PELI2	-0.506179	0.31	0.395	3.22125e-36	9.03524e-41	TAP1
	PDE4B	-0.506564	0.279	0.382	2.42852e-45	6.81173e-50	TAP1
	RPLP0	-0.512852	0.475	0.358	1.9731e-43	5.53432e-48	TAP1
	RPL34	-0.515436	0.321	0.274	0.00811245	2.27545e-07	TAP1
	PDZRN3	-0.516264	0.421	0.496	3.03842e-29	8.52244e-34	TAP1
	WDR63	-0.518927	0.379	0.452	8.40904e-31	2.35864e-35	TAP1
	KIF26B	-0.519907	0.431	0.543	1.76427e-59	4.9486e-64	TAP1
	RPS16	-0.522222	0.387	0.309	4.66207e-13	1.30766e-17	TAP1
	ETV5	-0.526285	0.502	0.624	5.75585e-73	1.61445e-77	TAP1
	COL16A1	-0.526937	0.227	0.302	1.18896e-31	3.3349e-36	TAP1
	RPL35A	-0.526975	0.304	0.263	1	3.22104e-05	TAP1
	NXN	-0.527967	0.275	0.335	3.34142e-19	9.37231e-24	TAP1
	SPRY4-AS1	-0.529359	0.404	0.479	1.42574e-25	3.99903e-30	TAP1
	STK39	-0.531976	0.275	0.369	1.301e-41	3.64916e-46	TAP1
	TRIM2	-0.532159	0.498	0.628	7.49253e-88	2.10157e-92	TAP1
	AFF3	-0.536995	0.416	0.51	7.75234e-45	2.17445e-49	TAP1
	PTPRG	-0.539278	0.766	0.825	4.18215e-59	1.17305e-63	TAP1
	RUNX1	-0.539713	0.276	0.307	8.25235e-07	2.31469e-11	TAP1
	FAM178B	-0.543747	0.317	0.459	2.78867e-81	7.82192e-86	TAP1
	CPQ	-0.54484	0.51	0.658	5.27392e-102	1.47928e-106	TAP1
	PRTG	-0.547303	0.227	0.325	2.53262e-43	7.10373e-48	TAP1
	NOX4	-0.548856	0.313	0.363	1.87913e-09	5.27076e-14	TAP1
	RPL14	-0.554844	0.432	0.336	1.80711e-21	5.06874e-26	TAP1
	MSC-AS1	-0.555573	0.295	0.356	4.18404e-22	1.17358e-26	TAP1
	MIF	-0.557795	0.394	0.315	1.17026e-13	3.28245e-18	TAP1
	ROBO1	-0.563764	0.483	0.604	4.39241e-76	1.23202e-80	TAP1
	PSMA1	-0.565219	0.386	0.497	1.62226e-53	4.55027e-58	TAP1
	INPP5F	-0.565386	0.42	0.545	3.22941e-68	9.05815e-73	TAP1
	STK32B	-0.571378	0.213	0.313	9.10783e-50	2.55465e-54	TAP1
	RPL10A	-0.572607	0.45	0.4	0.012386	3.47415e-07	TAP1
	NBPF11	-0.573931	0.32	0.407	8.82641e-38	2.47571e-42	TAP1
	RPS23	-0.579488	0.403	0.3	9.47016e-28	2.65628e-32	TAP1
	MCOLN3	-0.582576	0.369	0.449	9.08831e-39	2.54917e-43	TAP1
	TBC1D4	-0.588114	0.325	0.44	8.4648e-60	2.37428e-64	TAP1
	GRB10	-0.588567	0.292	0.408	9.58735e-60	2.68915e-64	TAP1
	PKNOX2	-0.592179	0.399	0.474	2.53933e-26	7.12253e-31	TAP1
	KLF12	-0.593683	0.351	0.471	4.45313e-62	1.24905e-66	TAP1
	RPL30	-0.597557	0.441	0.34	6.97666e-27	1.95688e-31	TAP1
	RPS3	-0.59819	0.422	0.324	1.68243e-26	4.71904e-31	TAP1
	GBE1	-0.598366	0.382	0.48	7.35121e-45	2.06194e-49	TAP1
	RPL26	-0.602333	0.364	0.289	3.00024e-15	8.41534e-20	TAP1
	PARD3B	-0.609804	0.468	0.587	5.51158e-87	1.54594e-91	TAP1
	OPHN1	-0.611329	0.33	0.445	4.62162e-65	1.29631e-69	TAP1
	RPL18	-0.612555	0.411	0.313	1.35496e-24	3.80053e-29	TAP1
	RPS14	-0.615324	0.36	0.286	6.8086e-14	1.90974e-18	TAP1
	LSAMP	-0.628079	0.621	0.742	8.43413e-81	2.36568e-85	TAP1
	LEF1	-0.628226	0.465	0.557	7.82999e-47	2.19623e-51	TAP1
	RPL39	-0.632376	0.304	0.263	1	2.96526e-05	TAP1
	SUGCT	-0.636341	0.316	0.416	1.50638e-46	4.22522e-51	TAP1
	TPT1	-0.636871	0.371	0.309	2.4343e-06	6.82795e-11	TAP1
	RPL7A	-0.636979	0.397	0.322	7.3702e-14	2.06726e-18	TAP1
	RPS18	-0.649191	0.588	0.467	2.01498e-41	5.65181e-46	TAP1
	RPL6	-0.652975	0.361	0.305	4.28217e-05	1.2011e-09	TAP1
	SOX5	-0.655534	0.617	0.743	4.25666e-110	1.19395e-114	TAP1
	RPS4X	-0.656923	0.471	0.339	1.80684e-51	5.06799e-56	TAP1
	RPL8	-0.658126	0.426	0.313	2.92378e-33	8.20088e-38	TAP1
	RPL5	-0.665166	0.447	0.378	4.84167e-08	1.35804e-12	TAP1
	FHOD3	-0.667261	0.252	0.359	5.58963e-56	1.56783e-60	TAP1
	CDH3	-0.668596	0.231	0.332	1.89737e-48	5.3219e-53	TAP1
	RPL28	-0.669378	0.415	0.313	2.2488e-28	6.30764e-33	TAP1
	PRKG1	-0.673096	0.234	0.3	6.42879e-26	1.80321e-30	TAP1
	RPL37	-0.673154	0.325	0.289	1	0.00071426	TAP1
	EPB41L3	-0.673213	0.278	0.356	7.69861e-34	2.15938e-38	TAP1
	RPS7	-0.674701	0.445	0.363	1.17523e-14	3.2964e-19	TAP1
	FAM13A	-0.678484	0.361	0.515	2.57722e-104	7.22883e-109	TAP1
	AC123777.1	-0.681729	0.313	0.428	1.22924e-64	3.44789e-69	TAP1
	SEMA5A	-0.684133	0.454	0.561	1.3032e-68	3.65534e-73	TAP1
	ARHGAP32	-0.689782	0.446	0.553	3.61383e-68	1.01364e-72	TAP1
	MPPED2	-0.692329	0.309	0.471	5.25079e-123	1.47279e-127	TAP1
	CTXND1	-0.693289	0.203	0.311	4.78383e-59	1.34181e-63	TAP1
	PXK	-0.699687	0.267	0.332	9.01696e-26	2.52916e-30	TAP1
	RPL10	-0.704349	0.512	0.375	9.71819e-52	2.72585e-56	TAP1
	RPL18A	-0.708073	0.346	0.276	3.84557e-10	1.07864e-14	TAP1
	ENTPD1-AS1	-0.714138	0.396	0.487	3.25395e-44	9.12697e-49	TAP1
	RPS3A	-0.728018	0.344	0.288	0.00132271	3.71006e-08	TAP1
	CACHD1	-0.732828	0.261	0.351	4.94888e-47	1.38811e-51	TAP1
	WARS2-AS1	-0.740611	0.353	0.451	2.78432e-53	7.80972e-58	TAP1
	DLC1	-0.742721	0.457	0.529	4.11639e-24	1.1546e-28	TAP1
	AC099520.1	-0.746013	0.367	0.431	1.66835e-26	4.67955e-31	TAP1
	PTPN13	-0.74638	0.212	0.315	4.61065e-56	1.29324e-60	TAP1
	GNG7	-0.76383	0.535	0.672	6.51908e-112	1.82853e-116	TAP1
	FAAP20	-0.765059	0.283	0.317	6.01928e-05	1.68834e-09	TAP1
	RPL17	-0.766423	0.338	0.299	1	0.00064001	TAP1
	RPS5	-0.777658	0.338	0.281	0.000116534	3.26866e-09	TAP1
	RBMS3	-0.795666	0.419	0.477	7.69022e-28	2.15702e-32	TAP1
	HIBCH	-0.806274	0.572	0.688	3.46268e-102	9.71244e-107	TAP1
	RPS8	-0.815223	0.397	0.326	1.5707e-07	4.40564e-12	TAP1
	PDE4D	-0.816383	0.607	0.743	4.22466e-142	1.18497e-146	TAP1
	IL16	-0.824165	0.262	0.387	5.71991e-77	1.60437e-81	TAP1
	NR2F2-AS1	-0.835463	0.229	0.327	1.20888e-52	3.39077e-57	TAP1
	TRMT9B	-0.838445	0.21	0.324	1.86313e-67	5.22588e-72	TAP1
	GAPDH	-0.86895	0.461	0.355	7.63816e-27	2.14242e-31	TAP1
	SNTB1	-0.872759	0.355	0.505	2.69918e-113	7.5709e-118	TAP1
	RPL32	-0.881003	0.316	0.28	1	0.00473301	TAP1
	DCLK2	-0.886219	0.219	0.321	1.20509e-57	3.38015e-62	TAP1
	PDE3B	-0.89049	0.256	0.397	2.58174e-92	7.24149e-97	TAP1
	CORO2B	-0.914042	0.221	0.35	4.50312e-84	1.26308e-88	TAP1
	RPS12	-0.928771	0.34	0.27	8.22332e-13	2.30655e-17	TAP1
	CADPS	-0.93789	0.327	0.435	1.25499e-63	3.52012e-68	TAP1
	CHL1	-0.971095	0.285	0.442	4.97325e-115	1.39494e-119	TAP1
	RORA	-0.972271	0.427	0.498	9.34033e-38	2.61986e-42	TAP1
	CTNNA2	-0.978301	0.228	0.324	1.47436e-53	4.13542e-58	TAP1
	SAMMSON	-1.02613	0.301	0.434	4.03264e-91	1.13111e-95	TAP1
	BZW2	-1.03338	0.319	0.425	2.52519e-73	7.0829e-78	TAP1
	PRELID2	-1.12903	0.275	0.413	4.84873e-98	1.36002e-102	TAP1
	AC068587.4	-1.16773	0.522	0.622	3.83648e-100	1.07609e-104	TAP1
	AC073050.1	-1.21426	0.22	0.377	2.44529e-128	6.85877e-133	TAP1
	AC020907.1	-1.21881	0.211	0.369	1.40087e-129	3.92929e-134	TAP1
	HPN-AS1	-1.25863	0.274	0.459	8.30175e-171	2.32855e-175	TAP1
	PRICKLE2	-1.38263	0.22	0.377	6.6869e-135	1.8756e-139	TAP1
	XYLT1	-1.48273	0.202	0.318	2.04341e-79	5.73156e-84	TAP1
