## Supplementary material for "Unraveling the Single-Cell Spatial Landscapes of Melanoma Brain Metastases": Table S8 (part 1 of 3)

### Sheet: Distance_to_nearest_Immunecell
No.	N0	dist	group
1	1	6.26211	TAP1+ Tumor Cells					mean (µm)	sdv	pval	No. Cells
2	2	5.96945	TAP1+ Tumor Cells				TAP1+ Tumor Cells	4.18647	0.933221	0	61071
3	3	6.00782	TAP1+ Tumor Cells				BZW2+ Tumor Cells	5.79325	1.00538		146947
4	4	6.18001	TAP1+ Tumor Cells
5	5	6.36976	TAP1+ Tumor Cells
6	6	6.81974	TAP1+ Tumor Cells
7	7	5.04335	TAP1+ Tumor Cells
8	8	6.1174	TAP1+ Tumor Cells
9	9	6.27929	TAP1+ Tumor Cells
10	10	5.68624	TAP1+ Tumor Cells
11	11	5.21209	TAP1+ Tumor Cells
12	12	5.03756	TAP1+ Tumor Cells
13	13	5.28284	TAP1+ Tumor Cells
14	14	4.87299	TAP1+ Tumor Cells
15	15	6.42036	TAP1+ Tumor Cells
16	16	5.67345	TAP1+ Tumor Cells
17	17	5.36734	TAP1+ Tumor Cells
18	18	5.74837	TAP1+ Tumor Cells
19	19	5.95458	TAP1+ Tumor Cells
20	20	5.83723	TAP1+ Tumor Cells
21	21	5.72326	TAP1+ Tumor Cells
22	22	5.64381	TAP1+ Tumor Cells
23	23	5.91691	TAP1+ Tumor Cells
24	24	5.79238	TAP1+ Tumor Cells
25	25	5.74277	TAP1+ Tumor Cells
26	26	5.44703	TAP1+ Tumor Cells
27	27	5.72696	TAP1+ Tumor Cells
28	28	5.81641	TAP1+ Tumor Cells
29	29	5.91607	TAP1+ Tumor Cells
30	30	5.66006	TAP1+ Tumor Cells
31	31	5.74864	TAP1+ Tumor Cells
32	32	5.6571	TAP1+ Tumor Cells
33	33	5.88817	TAP1+ Tumor Cells
34	34	5.86005	TAP1+ Tumor Cells
35	35	5.55261	TAP1+ Tumor Cells
36	36	5.88474	TAP1+ Tumor Cells
37	37	5.68358	TAP1+ Tumor Cells
38	38	6.0719	TAP1+ Tumor Cells
39	39	5.94205	TAP1+ Tumor Cells
40	40	6.13587	TAP1+ Tumor Cells
41	41	6.14752	TAP1+ Tumor Cells
42	42	6.05049	TAP1+ Tumor Cells
43	43	6.23675	TAP1+ Tumor Cells
44	44	6.17883	TAP1+ Tumor Cells
45	45	4.25575	TAP1+ Tumor Cells
46	46	4.90815	TAP1+ Tumor Cells
47	47	4.71011	TAP1+ Tumor Cells
48	48	5.28946	TAP1+ Tumor Cells
49	49	5.22906	TAP1+ Tumor Cells
50	50	5.12655	TAP1+ Tumor Cells
51	51	5.568	TAP1+ Tumor Cells
52	52	4.3349	TAP1+ Tumor Cells
53	53	5.61672	TAP1+ Tumor Cells
54	54	5.14181	TAP1+ Tumor Cells
55	55	4.57816	TAP1+ Tumor Cells
56	56	4.65712	TAP1+ Tumor Cells
57	57	4.22575	TAP1+ Tumor Cells
58	58	4.68122	TAP1+ Tumor Cells
59	59	4.0762	TAP1+ Tumor Cells
60	60	3.85211	TAP1+ Tumor Cells
61	61	3.33241	TAP1+ Tumor Cells
62	62	3.79003	TAP1+ Tumor Cells
63	63	3.57737	TAP1+ Tumor Cells
64	64	3.22556	TAP1+ Tumor Cells
65	65	2.48931	TAP1+ Tumor Cells
66	66	3.42369	TAP1+ Tumor Cells
67	67	3.15648	TAP1+ Tumor Cells
68	68	3.89519	TAP1+ Tumor Cells
69	69	3.11554	TAP1+ Tumor Cells
70	70	3.46864	TAP1+ Tumor Cells
71	71	4.06544	TAP1+ Tumor Cells
72	72	4.08753	TAP1+ Tumor Cells
73	73	4.10912	TAP1+ Tumor Cells
74	74	3.74387	TAP1+ Tumor Cells
75	75	5.3898	TAP1+ Tumor Cells
76	76	5.45341	TAP1+ Tumor Cells
77	77	5.60627	TAP1+ Tumor Cells
78	78	4.47893	TAP1+ Tumor Cells
79	79	5.15905	TAP1+ Tumor Cells
80	80	5.13627	TAP1+ Tumor Cells
81	81	4.15214	TAP1+ Tumor Cells
82	82	5.2463	TAP1+ Tumor Cells
83	83	5.30736	TAP1+ Tumor Cells
84	84	4.85912	TAP1+ Tumor Cells
85	85	4.99355	TAP1+ Tumor Cells
86	86	5.0691	TAP1+ Tumor Cells
87	87	5.5873	TAP1+ Tumor Cells
88	88	5.57873	TAP1+ Tumor Cells
89	89	4.58709	TAP1+ Tumor Cells
90	90	5.02468	TAP1+ Tumor Cells
91	91	5.33897	TAP1+ Tumor Cells
92	92	5.27184	TAP1+ Tumor Cells
93	93	4.6316	TAP1+ Tumor Cells
94	94	3.97202	TAP1+ Tumor Cells
95	95	5.40643	TAP1+ Tumor Cells
96	96	3.4234	TAP1+ Tumor Cells
97	97	5.93892	TAP1+ Tumor Cells
98	98	4.462	TAP1+ Tumor Cells
99	99	4.91719	TAP1+ Tumor Cells
100	100	4.65121	TAP1+ Tumor Cells
101	101	4.74625	TAP1+ Tumor Cells
102	102	5.1469	TAP1+ Tumor Cells
103	103	4.69153	TAP1+ Tumor Cells
104	104	5.88405	TAP1+ Tumor Cells
105	105	5.28839	TAP1+ Tumor Cells
106	106	3.54406	TAP1+ Tumor Cells
107	107	3.92783	TAP1+ Tumor Cells
108	108	2.74016	TAP1+ Tumor Cells
109	109	3.80708	TAP1+ Tumor Cells
110	110	5.73331	TAP1+ Tumor Cells
111	111	5.98526	TAP1+ Tumor Cells
112	112	4.792	TAP1+ Tumor Cells
113	113	5.37168	TAP1+ Tumor Cells
114	114	4.91473	TAP1+ Tumor Cells
115	115	3.96045	TAP1+ Tumor Cells
116	116	5.46812	TAP1+ Tumor Cells
117	117	2.91023	TAP1+ Tumor Cells
118	118	2.63886	TAP1+ Tumor Cells
119	119	4.08219	TAP1+ Tumor Cells
120	120	4.61293	TAP1+ Tumor Cells
121	121	4.90033	TAP1+ Tumor Cells
122	122	4.93802	TAP1+ Tumor Cells
123	123	5.16928	TAP1+ Tumor Cells
124	124	5.16623	TAP1+ Tumor Cells
125	125	4.98141	TAP1+ Tumor Cells
126	126	4.89587	TAP1+ Tumor Cells
127	127	3.10688	TAP1+ Tumor Cells
128	128	3.47719	TAP1+ Tumor Cells
129	129	4.20123	TAP1+ Tumor Cells
130	130	2.53562	TAP1+ Tumor Cells
131	131	3.93786	TAP1+ Tumor Cells
132	132	5.00966	TAP1+ Tumor Cells
133	133	4.48617	TAP1+ Tumor Cells
134	134	5.0984	TAP1+ Tumor Cells
135	135	4.90539	TAP1+ Tumor Cells
136	136	5.93102	TAP1+ Tumor Cells
137	137	4.77273	TAP1+ Tumor Cells
138	138	4.89706	TAP1+ Tumor Cells
139	139	5.54184	TAP1+ Tumor Cells
140	140	5.54178	TAP1+ Tumor Cells
141	141	5.36745	TAP1+ Tumor Cells
142	142	5.77676	TAP1+ Tumor Cells
143	143	5.44645	TAP1+ Tumor Cells
144	144	5.86273	TAP1+ Tumor Cells
145	145	3.7472	TAP1+ Tumor Cells
146	146	5.61052	TAP1+ Tumor Cells
147	147	5.35922	TAP1+ Tumor Cells
148	148	5.45711	TAP1+ Tumor Cells
149	149	5.37662	TAP1+ Tumor Cells
150	150	5.09414	TAP1+ Tumor Cells
151	151	5.18139	TAP1+ Tumor Cells
152	152	4.48058	TAP1+ Tumor Cells
153	153	4.99747	TAP1+ Tumor Cells
154	154	3.23347	TAP1+ Tumor Cells
155	155	3.29073	TAP1+ Tumor Cells
156	156	3.0879	TAP1+ Tumor Cells
157	157	2.77792	TAP1+ Tumor Cells
158	158	2.99489	TAP1+ Tumor Cells
159	159	3.21754	TAP1+ Tumor Cells
160	160	3.40059	TAP1+ Tumor Cells
161	161	4.07954	TAP1+ Tumor Cells
162	162	4.92658	TAP1+ Tumor Cells
163	163	4.92978	TAP1+ Tumor Cells
164	164	3.2178	TAP1+ Tumor Cells
165	165	6.42653	TAP1+ Tumor Cells
166	166	6.333	TAP1+ Tumor Cells
167	167	6.46729	TAP1+ Tumor Cells
168	168	6.58793	TAP1+ Tumor Cells
169	169	6.53108	TAP1+ Tumor Cells
170	170	6.47279	TAP1+ Tumor Cells
171	171	6.12489	TAP1+ Tumor Cells
172	172	5.94361	TAP1+ Tumor Cells
173	173	5.79754	TAP1+ Tumor Cells
174	174	5.70837	TAP1+ Tumor Cells
175	175	3.85609	TAP1+ Tumor Cells
176	176	3.14931	TAP1+ Tumor Cells
177	177	4.03262	TAP1+ Tumor Cells
178	178	6.3269	TAP1+ Tumor Cells
179	179	6.279	TAP1+ Tumor Cells
180	180	4.21037	TAP1+ Tumor Cells
181	181	4.26414	TAP1+ Tumor Cells
182	182	5.93324	TAP1+ Tumor Cells
183	183	5.72822	TAP1+ Tumor Cells
184	184	6.06001	TAP1+ Tumor Cells
185	185	5.99347	TAP1+ Tumor Cells
186	186	5.82153	TAP1+ Tumor Cells
187	187	6.16624	TAP1+ Tumor Cells
188	188	5.9211	TAP1+ Tumor Cells
189	189	6.12441	TAP1+ Tumor Cells
190	190	6.53733	TAP1+ Tumor Cells
191	191	5.61339	TAP1+ Tumor Cells
192	192	6.12286	TAP1+ Tumor Cells
193	193	3.52623	TAP1+ Tumor Cells
194	194	4.62332	TAP1+ Tumor Cells
195	195	4.43161	TAP1+ Tumor Cells
196	196	5.16351	TAP1+ Tumor Cells
197	197	5.39313	TAP1+ Tumor Cells
198	198	6.12229	TAP1+ Tumor Cells
199	199	5.8842	TAP1+ Tumor Cells
200	200	6.4571	TAP1+ Tumor Cells
201	201	6.50048	TAP1+ Tumor Cells
202	202	3.93185	TAP1+ Tumor Cells
203	203	3.99189	TAP1+ Tumor Cells
204	204	4.45105	TAP1+ Tumor Cells
205	205	4.40123	TAP1+ Tumor Cells
206	206	3.18096	TAP1+ Tumor Cells
207	207	4.85217	TAP1+ Tumor Cells
208	208	4.8156	TAP1+ Tumor Cells
209	209	4.69104	TAP1+ Tumor Cells
210	210	4.07602	TAP1+ Tumor Cells
211	211	3.56612	TAP1+ Tumor Cells
212	212	4.7438	TAP1+ Tumor Cells
213	213	3.64598	TAP1+ Tumor Cells
214	214	3.35596	TAP1+ Tumor Cells
215	215	4.67576	TAP1+ Tumor Cells
216	216	5.13221	TAP1+ Tumor Cells
217	217	4.71589	TAP1+ Tumor Cells
218	218	5.15766	TAP1+ Tumor Cells
219	219	4.14068	TAP1+ Tumor Cells
220	220	4.69778	TAP1+ Tumor Cells
221	221	3.08067	TAP1+ Tumor Cells
222	222	4.58229	TAP1+ Tumor Cells
223	223	4.12618	TAP1+ Tumor Cells
224	224	5.51917	TAP1+ Tumor Cells
225	225	5.34692	TAP1+ Tumor Cells
226	226	5.75162	TAP1+ Tumor Cells
227	227	5.78486	TAP1+ Tumor Cells
228	228	3.3846	TAP1+ Tumor Cells
229	229	4.85435	TAP1+ Tumor Cells
230	230	4.16344	TAP1+ Tumor Cells
231	231	5.41861	TAP1+ Tumor Cells
232	232	5.01044	TAP1+ Tumor Cells
233	233	5.22375	TAP1+ Tumor Cells
234	234	5.35042	TAP1+ Tumor Cells
235	235	4.88315	TAP1+ Tumor Cells
236	236	4.70695	TAP1+ Tumor Cells
237	237	5.29401	TAP1+ Tumor Cells
238	238	5.67205	TAP1+ Tumor Cells
239	239	3.3633	TAP1+ Tumor Cells
240	240	4.23929	TAP1+ Tumor Cells
241	241	3.48428	TAP1+ Tumor Cells
242	242	3.52133	TAP1+ Tumor Cells
243	243	4.68497	TAP1+ Tumor Cells
244	244	4.73866	TAP1+ Tumor Cells
245	245	5.05673	TAP1+ Tumor Cells
246	246	4.81769	TAP1+ Tumor Cells
247	247	5.02787	TAP1+ Tumor Cells
248	248	5.04747	TAP1+ Tumor Cells
249	249	4.95001	TAP1+ Tumor Cells
250	250	3.20762	TAP1+ Tumor Cells
251	251	5.32549	TAP1+ Tumor Cells
252	252	5.15003	TAP1+ Tumor Cells
253	253	5.07295	TAP1+ Tumor Cells
254	254	4.88558	TAP1+ Tumor Cells
255	255	4.63772	TAP1+ Tumor Cells
256	256	4.56382	TAP1+ Tumor Cells
257	257	2.9104	TAP1+ Tumor Cells
258	258	4.64982	TAP1+ Tumor Cells
259	259	4.11451	TAP1+ Tumor Cells
260	260	3.37694	TAP1+ Tumor Cells
261	261	3.84107	TAP1+ Tumor Cells
262	262	6.67473	TAP1+ Tumor Cells
263	263	6.56973	TAP1+ Tumor Cells
264	264	6.65205	TAP1+ Tumor Cells
265	265	6.00143	TAP1+ Tumor Cells
266	266	3.30606	TAP1+ Tumor Cells
267	267	5.01325	TAP1+ Tumor Cells
268	268	4.88576	TAP1+ Tumor Cells
269	269	5.04019	TAP1+ Tumor Cells
270	270	4.42352	TAP1+ Tumor Cells
271	271	4.51206	TAP1+ Tumor Cells
272	272	3.77609	TAP1+ Tumor Cells
273	273	3.17194	TAP1+ Tumor Cells
274	274	4.44228	TAP1+ Tumor Cells
275	275	3.73482	TAP1+ Tumor Cells
276	276	3.73768	TAP1+ Tumor Cells
277	277	3.23802	TAP1+ Tumor Cells
278	278	3.73441	TAP1+ Tumor Cells
279	279	2.94616	TAP1+ Tumor Cells
280	280	2.8222	TAP1+ Tumor Cells
281	281	3.18925	TAP1+ Tumor Cells
282	282	6.05215	TAP1+ Tumor Cells
283	283	3.84282	TAP1+ Tumor Cells
284	284	2.44979	TAP1+ Tumor Cells
285	285	4.95599	TAP1+ Tumor Cells
286	286	3.22339	TAP1+ Tumor Cells
287	287	3.43705	TAP1+ Tumor Cells
288	288	4.77212	TAP1+ Tumor Cells
289	289	2.93522	TAP1+ Tumor Cells
290	290	2.98292	TAP1+ Tumor Cells
291	291	2.64788	TAP1+ Tumor Cells
292	292	3.89696	TAP1+ Tumor Cells
293	293	3.97433	TAP1+ Tumor Cells
294	294	2.95362	TAP1+ Tumor Cells
295	295	4.5033	TAP1+ Tumor Cells
296	296	4.36125	TAP1+ Tumor Cells
297	297	4.22201	TAP1+ Tumor Cells
298	298	2.82904	TAP1+ Tumor Cells
299	299	3.32594	TAP1+ Tumor Cells
300	300	3.53763	TAP1+ Tumor Cells
301	301	4.27238	TAP1+ Tumor Cells
302	302	3.99528	TAP1+ Tumor Cells
303	303	3.29323	TAP1+ Tumor Cells
304	304	3.98923	TAP1+ Tumor Cells
305	305	3.07486	TAP1+ Tumor Cells
306	306	4.13918	TAP1+ Tumor Cells
307	307	3.80853	TAP1+ Tumor Cells
308	308	3.55709	TAP1+ Tumor Cells
309	309	3.09788	TAP1+ Tumor Cells
310	310	3.55751	TAP1+ Tumor Cells
311	311	3.09559	TAP1+ Tumor Cells
312	312	3.01634	TAP1+ Tumor Cells
313	313	4.59774	TAP1+ Tumor Cells
314	314	4.82069	TAP1+ Tumor Cells
315	315	5.03431	TAP1+ Tumor Cells
316	316	4.82673	TAP1+ Tumor Cells
317	317	4.89657	TAP1+ Tumor Cells
318	318	5.21101	TAP1+ Tumor Cells
319	319	3.38577	TAP1+ Tumor Cells
320	320	3.29542	TAP1+ Tumor Cells
321	321	3.52586	TAP1+ Tumor Cells
322	322	3.93414	TAP1+ Tumor Cells
323	323	2.71077	TAP1+ Tumor Cells
324	324	4.23536	TAP1+ Tumor Cells
325	325	4.17472	TAP1+ Tumor Cells
326	326	5.36202	TAP1+ Tumor Cells
327	327	4.58326	TAP1+ Tumor Cells
328	328	4.38204	TAP1+ Tumor Cells
329	329	3.67055	TAP1+ Tumor Cells
330	330	2.86416	TAP1+ Tumor Cells
331	331	3.24548	TAP1+ Tumor Cells
332	332	3.65096	TAP1+ Tumor Cells
333	333	2.93064	TAP1+ Tumor Cells
334	334	2.66064	TAP1+ Tumor Cells
335	335	4.19973	TAP1+ Tumor Cells
336	336	3.74391	TAP1+ Tumor Cells
337	337	4.04783	TAP1+ Tumor Cells
338	338	3.8863	TAP1+ Tumor Cells
339	339	4.30748	TAP1+ Tumor Cells
340	340	4.41733	TAP1+ Tumor Cells
341	341	4.82805	TAP1+ Tumor Cells
342	342	4.62347	TAP1+ Tumor Cells
343	343	4.77842	TAP1+ Tumor Cells
344	344	4.7322	TAP1+ Tumor Cells
345	345	5.02483	TAP1+ Tumor Cells
346	346	5.04354	TAP1+ Tumor Cells
347	347	5.09058	TAP1+ Tumor Cells
348	348	5.25305	TAP1+ Tumor Cells
349	349	5.40556	TAP1+ Tumor Cells
350	350	5.44356	TAP1+ Tumor Cells
351	351	5.36854	TAP1+ Tumor Cells
352	352	5.33847	TAP1+ Tumor Cells
353	353	5.40753	TAP1+ Tumor Cells
354	354	5.29969	TAP1+ Tumor Cells
355	355	4.9514	TAP1+ Tumor Cells
356	356	5.12363	TAP1+ Tumor Cells
357	357	4.66797	TAP1+ Tumor Cells
358	358	5.09844	TAP1+ Tumor Cells
359	359	4.58093	TAP1+ Tumor Cells
360	360	3.09243	TAP1+ Tumor Cells
361	361	3.71703	TAP1+ Tumor Cells
362	362	4.17865	TAP1+ Tumor Cells
363	363	4.33764	TAP1+ Tumor Cells
364	364	3.42295	TAP1+ Tumor Cells
365	365	3.48143	TAP1+ Tumor Cells
366	366	3.47002	TAP1+ Tumor Cells
367	367	3.69291	TAP1+ Tumor Cells
368	368	3.62675	TAP1+ Tumor Cells
369	369	3.0996	TAP1+ Tumor Cells
370	370	3.75222	TAP1+ Tumor Cells
371	371	4.20748	TAP1+ Tumor Cells
372	372	2.6863	TAP1+ Tumor Cells
373	373	4.23727	TAP1+ Tumor Cells
374	374	4.84271	TAP1+ Tumor Cells
375	375	4.57903	TAP1+ Tumor Cells
376	376	4.80074	TAP1+ Tumor Cells
377	377	3.60902	TAP1+ Tumor Cells
378	378	4.451	TAP1+ Tumor Cells
379	379	4.75026	TAP1+ Tumor Cells
380	380	5.23412	TAP1+ Tumor Cells
381	381	5.04491	TAP1+ Tumor Cells
382	382	4.98635	TAP1+ Tumor Cells
383	383	4.01399	TAP1+ Tumor Cells
384	384	4.97411	TAP1+ Tumor Cells
385	385	5.26062	TAP1+ Tumor Cells
386	386	5.0514	TAP1+ Tumor Cells
387	387	4.82238	TAP1+ Tumor Cells
388	388	5.18948	TAP1+ Tumor Cells
389	389	5.17143	TAP1+ Tumor Cells
390	390	4.61408	TAP1+ Tumor Cells
391	391	4.70057	TAP1+ Tumor Cells
392	392	4.99971	TAP1+ Tumor Cells
393	393	5.43368	TAP1+ Tumor Cells
394	394	5.37746	TAP1+ Tumor Cells
395	395	5.23576	TAP1+ Tumor Cells
396	396	4.80748	TAP1+ Tumor Cells
397	397	5.48453	TAP1+ Tumor Cells
398	398	5.09261	TAP1+ Tumor Cells
399	399	5.3019	TAP1+ Tumor Cells
400	400	5.54454	TAP1+ Tumor Cells
401	401	5.33791	TAP1+ Tumor Cells
402	402	5.20551	TAP1+ Tumor Cells
403	403	5.29339	TAP1+ Tumor Cells
404	404	5.45283	TAP1+ Tumor Cells
405	405	5.58835	TAP1+ Tumor Cells
406	406	5.64174	TAP1+ Tumor Cells
407	407	5.35765	TAP1+ Tumor Cells
408	408	3.91345	TAP1+ Tumor Cells
409	409	5.82263	TAP1+ Tumor Cells
410	410	5.61101	TAP1+ Tumor Cells
411	411	5.10114	TAP1+ Tumor Cells
412	412	4.499	TAP1+ Tumor Cells
413	413	4.94759	TAP1+ Tumor Cells
414	414	4.68671	TAP1+ Tumor Cells
415	415	4.97151	TAP1+ Tumor Cells
416	416	4.51026	TAP1+ Tumor Cells
417	417	4.60708	TAP1+ Tumor Cells
418	418	3.65316	TAP1+ Tumor Cells
419	419	4.92581	TAP1+ Tumor Cells
420	420	3.75185	TAP1+ Tumor Cells
421	421	4.61486	TAP1+ Tumor Cells
422	422	5.03328	TAP1+ Tumor Cells
423	423	5.31215	TAP1+ Tumor Cells
424	424	6.14357	TAP1+ Tumor Cells
425	425	5.70689	TAP1+ Tumor Cells
426	426	4.36348	TAP1+ Tumor Cells
427	427	5.4997	TAP1+ Tumor Cells
428	428	3.40806	TAP1+ Tumor Cells
429	429	5.77337	TAP1+ Tumor Cells
430	430	5.56276	TAP1+ Tumor Cells
431	431	5.74045	TAP1+ Tumor Cells
432	432	4.06862	TAP1+ Tumor Cells
433	433	5.12553	TAP1+ Tumor Cells
434	434	5.48904	TAP1+ Tumor Cells
435	435	4.27415	TAP1+ Tumor Cells
436	436	4.49729	TAP1+ Tumor Cells
437	437	5.16926	TAP1+ Tumor Cells
438	438	4.37428	TAP1+ Tumor Cells
439	439	5.81902	TAP1+ Tumor Cells
440	440	4.07987	TAP1+ Tumor Cells
441	441	4.1491	TAP1+ Tumor Cells
442	442	3.97464	TAP1+ Tumor Cells
443	443	3.87239	TAP1+ Tumor Cells
444	444	2.51346	TAP1+ Tumor Cells
445	445	4.30081	TAP1+ Tumor Cells
446	446	3.86348	TAP1+ Tumor Cells
447	447	4.63032	TAP1+ Tumor Cells
448	448	2.82454	TAP1+ Tumor Cells
449	449	4.21113	TAP1+ Tumor Cells
450	450	3.5217	TAP1+ Tumor Cells
451	451	4.10135	TAP1+ Tumor Cells
452	452	3.65967	TAP1+ Tumor Cells
453	453	3.11228	TAP1+ Tumor Cells
454	454	3.69196	TAP1+ Tumor Cells
455	455	3.32888	TAP1+ Tumor Cells
456	456	3.257	TAP1+ Tumor Cells
457	457	4.67854	TAP1+ Tumor Cells
458	458	3.89189	TAP1+ Tumor Cells
459	459	4.11621	TAP1+ Tumor Cells
460	460	3.19736	TAP1+ Tumor Cells
461	461	4.15823	TAP1+ Tumor Cells
462	462	4.69459	TAP1+ Tumor Cells
463	463	4.46888	TAP1+ Tumor Cells
464	464	4.52178	TAP1+ Tumor Cells
465	465	3.73432	TAP1+ Tumor Cells
466	466	3.9353	TAP1+ Tumor Cells
467	467	3.64411	TAP1+ Tumor Cells
468	468	4.10944	TAP1+ Tumor Cells
469	469	3.24192	TAP1+ Tumor Cells
470	470	2.89811	TAP1+ Tumor Cells
471	471	3.07697	TAP1+ Tumor Cells
472	472	3.87711	TAP1+ Tumor Cells
473	473	4.39728	TAP1+ Tumor Cells
474	474	2.68077	TAP1+ Tumor Cells
475	475	3.71959	TAP1+ Tumor Cells
476	476	3.71273	TAP1+ Tumor Cells
477	477	4.79492	TAP1+ Tumor Cells
478	478	4.47518	TAP1+ Tumor Cells
479	479	4.78481	TAP1+ Tumor Cells
480	480	4.42683	TAP1+ Tumor Cells
481	481	4.67622	TAP1+ Tumor Cells
482	482	3.03479	TAP1+ Tumor Cells
483	483	2.97717	TAP1+ Tumor Cells
484	484	4.94124	TAP1+ Tumor Cells
485	485	4.02902	TAP1+ Tumor Cells
486	486	3.48214	TAP1+ Tumor Cells
487	487	4.54335	TAP1+ Tumor Cells
488	488	3.97787	TAP1+ Tumor Cells
489	489	4.85177	TAP1+ Tumor Cells
490	490	2.94154	TAP1+ Tumor Cells
491	491	4.66544	TAP1+ Tumor Cells
492	492	4.40763	TAP1+ Tumor Cells
493	493	3.32196	TAP1+ Tumor Cells
494	494	3.17649	TAP1+ Tumor Cells
495	495	4.9458	TAP1+ Tumor Cells
496	496	4.07325	TAP1+ Tumor Cells
497	497	4.66181	TAP1+ Tumor Cells
498	498	4.5708	TAP1+ Tumor Cells
499	499	4.32527	TAP1+ Tumor Cells
500	500	5.01363	TAP1+ Tumor Cells
501	501	4.76186	TAP1+ Tumor Cells
502	502	4.89916	TAP1+ Tumor Cells
503	503	5.19806	TAP1+ Tumor Cells
504	504	5.2745	TAP1+ Tumor Cells
505	505	5.14017	TAP1+ Tumor Cells
506	506	5.34101	TAP1+ Tumor Cells
507	507	4.46175	TAP1+ Tumor Cells
508	508	5.11805	TAP1+ Tumor Cells
509	509	4.41997	TAP1+ Tumor Cells
510	510	5.04023	TAP1+ Tumor Cells
511	511	4.62528	TAP1+ Tumor Cells
512	512	4.11171	TAP1+ Tumor Cells
513	513	3.16395	TAP1+ Tumor Cells
514	514	5.00258	TAP1+ Tumor Cells
515	515	3.99754	TAP1+ Tumor Cells
516	516	4.91013	TAP1+ Tumor Cells
517	517	5.05745	TAP1+ Tumor Cells
518	518	4.76391	TAP1+ Tumor Cells
519	519	5.08501	TAP1+ Tumor Cells
520	520	5.37567	TAP1+ Tumor Cells
521	521	5.03107	TAP1+ Tumor Cells
522	522	5.23747	TAP1+ Tumor Cells
523	523	4.70446	TAP1+ Tumor Cells
524	524	5.72586	TAP1+ Tumor Cells
525	525	5.66016	TAP1+ Tumor Cells
526	526	6.12409	TAP1+ Tumor Cells
527	527	6.21713	TAP1+ Tumor Cells
528	528	6.63914	TAP1+ Tumor Cells
529	529	6.58084	TAP1+ Tumor Cells
530	530	6.39557	TAP1+ Tumor Cells
531	531	6.37024	TAP1+ Tumor Cells
532	532	6.30722	TAP1+ Tumor Cells
533	533	6.30261	TAP1+ Tumor Cells
534	534	5.96616	TAP1+ Tumor Cells
535	535	5.98788	TAP1+ Tumor Cells
536	536	5.65224	TAP1+ Tumor Cells
537	537	5.71713	TAP1+ Tumor Cells
538	538	5.57425	TAP1+ Tumor Cells
539	539	5.52669	TAP1+ Tumor Cells
540	540	4.34444	TAP1+ Tumor Cells
541	541	4.91741	TAP1+ Tumor Cells
542	542	5.27888	TAP1+ Tumor Cells
543	543	4.76032	TAP1+ Tumor Cells
544	544	4.72612	TAP1+ Tumor Cells
545	545	4.71628	TAP1+ Tumor Cells
546	546	4.3894	TAP1+ Tumor Cells
547	547	4.89249	TAP1+ Tumor Cells
548	548	4.91997	TAP1+ Tumor Cells
549	549	4.74579	TAP1+ Tumor Cells
550	550	5.07611	TAP1+ Tumor Cells
551	551	4.66432	TAP1+ Tumor Cells
552	552	5.22488	TAP1+ Tumor Cells
553	553	5.17149	TAP1+ Tumor Cells
554	554	5.42397	TAP1+ Tumor Cells
555	555	3.11688	TAP1+ Tumor Cells
556	556	4.00138	TAP1+ Tumor Cells
557	557	2.78043	TAP1+ Tumor Cells
558	558	4.05773	TAP1+ Tumor Cells
559	559	3.53816	TAP1+ Tumor Cells
560	560	3.3037	TAP1+ Tumor Cells
561	561	3.22129	TAP1+ Tumor Cells
562	562	4.11121	TAP1+ Tumor Cells
563	563	4.22706	TAP1+ Tumor Cells
564	564	3.46014	TAP1+ Tumor Cells
565	565	3.13221	TAP1+ Tumor Cells
566	566	4.21159	TAP1+ Tumor Cells
567	567	4.53422	TAP1+ Tumor Cells
568	568	5.37149	TAP1+ Tumor Cells
569	569	5.42949	TAP1+ Tumor Cells
570	570	5.61168	TAP1+ Tumor Cells
571	571	3.51459	TAP1+ Tumor Cells
572	572	4.28435	TAP1+ Tumor Cells
573	573	3.9409	TAP1+ Tumor Cells
574	574	3.08551	TAP1+ Tumor Cells
575	575	3.80001	TAP1+ Tumor Cells
576	576	3.25553	TAP1+ Tumor Cells
577	577	2.7253	TAP1+ Tumor Cells
578	578	3.84832	TAP1+ Tumor Cells
579	579	3.47361	TAP1+ Tumor Cells
580	580	3.70669	TAP1+ Tumor Cells
581	581	3.01521	TAP1+ Tumor Cells
582	582	3.16341	TAP1+ Tumor Cells
583	583	2.91999	TAP1+ Tumor Cells
584	584	3.808	TAP1+ Tumor Cells
585	585	3.8302	TAP1+ Tumor Cells
586	586	4.52613	TAP1+ Tumor Cells
587	587	3.63289	TAP1+ Tumor Cells
588	588	4.42283	TAP1+ Tumor Cells
589	589	2.88232	TAP1+ Tumor Cells
590	590	4.78121	TAP1+ Tumor Cells
591	591	3.45164	TAP1+ Tumor Cells
592	592	3.69727	TAP1+ Tumor Cells
593	593	4.18352	TAP1+ Tumor Cells
594	594	4.97038	TAP1+ Tumor Cells
595	595	4.36889	TAP1+ Tumor Cells
596	596	4.75131	TAP1+ Tumor Cells
597	597	4.72899	TAP1+ Tumor Cells
598	598	4.8589	TAP1+ Tumor Cells
599	599	5.16682	TAP1+ Tumor Cells
600	600	5.32015	TAP1+ Tumor Cells
601	601	4.43773	TAP1+ Tumor Cells
602	602	3.99969	TAP1+ Tumor Cells
603	603	4.65824	TAP1+ Tumor Cells
604	604	5.09159	TAP1+ Tumor Cells
605	605	5.3739	TAP1+ Tumor Cells
606	606	5.06032	TAP1+ Tumor Cells
607	607	4.63661	TAP1+ Tumor Cells
608	608	4.19776	TAP1+ Tumor Cells
609	609	3.79012	TAP1+ Tumor Cells
610	610	4.85671	TAP1+ Tumor Cells
611	611	4.42026	TAP1+ Tumor Cells
612	612	3.69835	TAP1+ Tumor Cells
613	613	3.95097	TAP1+ Tumor Cells
614	614	4.57598	TAP1+ Tumor Cells
615	615	3.97495	TAP1+ Tumor Cells
616	616	4.27507	TAP1+ Tumor Cells
617	617	4.80787	TAP1+ Tumor Cells
618	618	3.44361	TAP1+ Tumor Cells
619	619	3.55985	TAP1+ Tumor Cells
620	620	4.52098	TAP1+ Tumor Cells
621	621	4.5567	TAP1+ Tumor Cells
622	622	4.47598	TAP1+ Tumor Cells
623	623	4.15335	TAP1+ Tumor Cells
624	624	4.468	TAP1+ Tumor Cells
625	625	4.94819	TAP1+ Tumor Cells
626	626	3.89511	TAP1+ Tumor Cells
627	627	4.4994	TAP1+ Tumor Cells
628	628	3.54632	TAP1+ Tumor Cells
629	629	4.37582	TAP1+ Tumor Cells
630	630	4.771	TAP1+ Tumor Cells
631	631	4.60343	TAP1+ Tumor Cells
632	632	5.33788	TAP1+ Tumor Cells
633	633	5.28615	TAP1+ Tumor Cells
634	634	5.58768	TAP1+ Tumor Cells
635	635	5.50264	TAP1+ Tumor Cells
636	636	5.69032	TAP1+ Tumor Cells
637	637	5.59307	TAP1+ Tumor Cells
638	638	5.03681	TAP1+ Tumor Cells
639	639	6.08535	TAP1+ Tumor Cells
640	640	3.50927	TAP1+ Tumor Cells
641	641	4.1115	TAP1+ Tumor Cells
642	642	4.39582	TAP1+ Tumor Cells
643	643	4.9038	TAP1+ Tumor Cells
644	644	3.84513	TAP1+ Tumor Cells
645	645	3.82869	TAP1+ Tumor Cells
646	646	4.59769	TAP1+ Tumor Cells
647	647	4.5253	TAP1+ Tumor Cells
648	648	4.73517	TAP1+ Tumor Cells
649	649	4.8419	TAP1+ Tumor Cells
650	650	5.01171	TAP1+ Tumor Cells
651	651	3.74501	TAP1+ Tumor Cells
652	652	4.45668	TAP1+ Tumor Cells
653	653	5.33387	TAP1+ Tumor Cells
654	654	4.84393	TAP1+ Tumor Cells
655	655	5.40033	TAP1+ Tumor Cells
656	656	5.34848	TAP1+ Tumor Cells
657	657	5.61208	TAP1+ Tumor Cells
658	658	4.9375	TAP1+ Tumor Cells
659	659	5.59911	TAP1+ Tumor Cells
660	660	5.60507	TAP1+ Tumor Cells
661	661	5.29693	TAP1+ Tumor Cells
662	662	5.6364	TAP1+ Tumor Cells
663	663	5.6882	TAP1+ Tumor Cells
664	664	5.77893	TAP1+ Tumor Cells
665	665	5.5234	TAP1+ Tumor Cells
666	666	5.59964	TAP1+ Tumor Cells
667	667	5.24018	TAP1+ Tumor Cells
668	668	4.75914	TAP1+ Tumor Cells
669	669	4.59541	TAP1+ Tumor Cells
670	670	4.27393	TAP1+ Tumor Cells
671	671	3.85113	TAP1+ Tumor Cells
672	672	4.21836	TAP1+ Tumor Cells
673	673	4.07253	TAP1+ Tumor Cells
674	674	2.67646	TAP1+ Tumor Cells
675	675	5.03208	TAP1+ Tumor Cells
676	676	5.09894	TAP1+ Tumor Cells
677	677	3.93994	TAP1+ Tumor Cells
678	678	3.69613	TAP1+ Tumor Cells
679	679	2.585	TAP1+ Tumor Cells
680	680	4.03793	TAP1+ Tumor Cells
681	681	4.24748	TAP1+ Tumor Cells
682	682	4.90349	TAP1+ Tumor Cells
683	683	4.85726	TAP1+ Tumor Cells
684	684	5.14235	TAP1+ Tumor Cells
685	685	4.68404	TAP1+ Tumor Cells
686	686	3.47256	TAP1+ Tumor Cells
687	687	4.11522	TAP1+ Tumor Cells
688	688	2.94878	TAP1+ Tumor Cells
689	689	3.13011	TAP1+ Tumor Cells
690	690	4.12104	TAP1+ Tumor Cells
691	691	3.87318	TAP1+ Tumor Cells
692	692	4.67931	TAP1+ Tumor Cells
693	693	3.25476	TAP1+ Tumor Cells
694	694	3.13067	TAP1+ Tumor Cells
695	695	4.2207	TAP1+ Tumor Cells
696	696	4.24428	TAP1+ Tumor Cells
697	697	3.86272	TAP1+ Tumor Cells
698	698	3.34737	TAP1+ Tumor Cells
699	699	3.59173	TAP1+ Tumor Cells
700	700	3.28023	TAP1+ Tumor Cells
701	701	2.52181	TAP1+ Tumor Cells
702	702	3.19542	TAP1+ Tumor Cells
703	703	3.29685	TAP1+ Tumor Cells
704	704	3.10096	TAP1+ Tumor Cells
705	705	3.93281	TAP1+ Tumor Cells
706	706	2.82411	TAP1+ Tumor Cells
707	707	4.15878	TAP1+ Tumor Cells
708	708	3.92682	TAP1+ Tumor Cells
709	709	5.36158	TAP1+ Tumor Cells
710	710	4.20579	TAP1+ Tumor Cells
711	711	3.76093	TAP1+ Tumor Cells
712	712	2.96009	TAP1+ Tumor Cells
713	713	4.82108	TAP1+ Tumor Cells
714	714	3.98761	TAP1+ Tumor Cells
715	715	4.22602	TAP1+ Tumor Cells
716	716	4.78784	TAP1+ Tumor Cells
717	717	4.27757	TAP1+ Tumor Cells
718	718	2.72762	TAP1+ Tumor Cells
719	719	3.37322	TAP1+ Tumor Cells
720	720	4.63624	TAP1+ Tumor Cells
721	721	3.39646	TAP1+ Tumor Cells
722	722	4.62675	TAP1+ Tumor Cells
723	723	4.49168	TAP1+ Tumor Cells
724	724	2.7918	TAP1+ Tumor Cells
725	725	4.09071	TAP1+ Tumor Cells
726	726	4.63592	TAP1+ Tumor Cells
727	727	3.28357	TAP1+ Tumor Cells
728	728	4.71152	TAP1+ Tumor Cells
729	729	3.4794	TAP1+ Tumor Cells
730	730	6.14018	TAP1+ Tumor Cells
731	731	4.3464	TAP1+ Tumor Cells
732	732	2.88323	TAP1+ Tumor Cells
733	733	4.77987	TAP1+ Tumor Cells
734	734	4.7663	TAP1+ Tumor Cells
735	735	4.61228	TAP1+ Tumor Cells
736	736	5.65848	TAP1+ Tumor Cells
737	737	5.74479	TAP1+ Tumor Cells
738	738	5.62283	TAP1+ Tumor Cells
739	739	5.03138	TAP1+ Tumor Cells
740	740	5.0817	TAP1+ Tumor Cells
741	741	4.51826	TAP1+ Tumor Cells
742	742	4.8294	TAP1+ Tumor Cells
743	743	5.20546	TAP1+ Tumor Cells
744	744	5.23643	TAP1+ Tumor Cells
745	745	3.13849	TAP1+ Tumor Cells
746	746	6.09258	TAP1+ Tumor Cells
747	747	5.12029	TAP1+ Tumor Cells
748	748	5.52662	TAP1+ Tumor Cells
749	749	4.59789	TAP1+ Tumor Cells
750	750	3.52544	TAP1+ Tumor Cells
751	751	4.96413	TAP1+ Tumor Cells
752	752	4.92611	TAP1+ Tumor Cells
753	753	4.76457	TAP1+ Tumor Cells
754	754	4.64028	TAP1+ Tumor Cells
755	755	4.40653	TAP1+ Tumor Cells
756	756	4.576	TAP1+ Tumor Cells
757	757	5.07909	TAP1+ Tumor Cells
758	758	4.86043	TAP1+ Tumor Cells
759	759	4.57939	TAP1+ Tumor Cells
760	760	4.93552	TAP1+ Tumor Cells
761	761	4.95473	TAP1+ Tumor Cells
762	762	4.9894	TAP1+ Tumor Cells
763	763	4.99643	TAP1+ Tumor Cells
764	764	4.92664	TAP1+ Tumor Cells
765	765	5.1613	TAP1+ Tumor Cells
766	766	5.7599	TAP1+ Tumor Cells
767	767	5.31203	TAP1+ Tumor Cells
768	768	5.40887	TAP1+ Tumor Cells
769	769	4.83046	TAP1+ Tumor Cells
770	770	5.14891	TAP1+ Tumor Cells
771	771	2.97022	TAP1+ Tumor Cells
772	772	5.49453	TAP1+ Tumor Cells
773	773	4.12361	TAP1+ Tumor Cells
774	774	4.51839	TAP1+ Tumor Cells
775	775	4.84728	TAP1+ Tumor Cells
776	776	5.34799	TAP1+ Tumor Cells
777	777	4.67545	TAP1+ Tumor Cells
778	778	4.34502	TAP1+ Tumor Cells
779	779	4.23402	TAP1+ Tumor Cells
780	780	3.82294	TAP1+ Tumor Cells
781	781	4.46186	TAP1+ Tumor Cells
782	782	5.45576	TAP1+ Tumor Cells
783	783	4.53335	TAP1+ Tumor Cells
784	784	5.23697	TAP1+ Tumor Cells
785	785	5.43708	TAP1+ Tumor Cells
786	786	5.35804	TAP1+ Tumor Cells
787	787	4.88479	TAP1+ Tumor Cells
788	788	4.50192	TAP1+ Tumor Cells
789	789	5.44376	TAP1+ Tumor Cells
790	790	5.10251	TAP1+ Tumor Cells
791	791	4.91023	TAP1+ Tumor Cells
792	792	2.85994	TAP1+ Tumor Cells
793	793	5.09229	TAP1+ Tumor Cells
794	794	5.32272	TAP1+ Tumor Cells
795	795	4.89525	TAP1+ Tumor Cells
796	796	5.70845	TAP1+ Tumor Cells
797	797	5.2844	TAP1+ Tumor Cells
798	798	5.04686	TAP1+ Tumor Cells
799	799	4.72774	TAP1+ Tumor Cells
800	800	5.14529	TAP1+ Tumor Cells
801	801	4.22605	TAP1+ Tumor Cells
802	802	4.0065	TAP1+ Tumor Cells
803	803	4.10121	TAP1+ Tumor Cells
804	804	2.47063	TAP1+ Tumor Cells
805	805	4.99908	TAP1+ Tumor Cells
806	806	2.70608	TAP1+ Tumor Cells
807	807	3.87894	TAP1+ Tumor Cells
808	808	4.21427	TAP1+ Tumor Cells
809	809	4.77194	TAP1+ Tumor Cells
810	810	5.02162	TAP1+ Tumor Cells
811	811	4.52104	TAP1+ Tumor Cells
812	812	5.11773	TAP1+ Tumor Cells
813	813	4.85903	TAP1+ Tumor Cells
814	814	5.31045	TAP1+ Tumor Cells
815	815	5.24119	TAP1+ Tumor Cells
816	816	3.845	TAP1+ Tumor Cells
817	817	4.19535	TAP1+ Tumor Cells
818	818	4.57757	TAP1+ Tumor Cells
819	819	4.91869	TAP1+ Tumor Cells
820	820	4.35317	TAP1+ Tumor Cells
821	821	4.53676	TAP1+ Tumor Cells
822	822	3.68487	TAP1+ Tumor Cells
823	823	3.15352	TAP1+ Tumor Cells
824	824	2.37044	TAP1+ Tumor Cells
825	825	5.38674	TAP1+ Tumor Cells
826	826	5.55209	TAP1+ Tumor Cells
827	827	4.13549	TAP1+ Tumor Cells
828	828	5.41687	TAP1+ Tumor Cells
829	829	3.97276	TAP1+ Tumor Cells
830	830	4.29573	TAP1+ Tumor Cells
831	831	3.90095	TAP1+ Tumor Cells
832	832	4.81497	TAP1+ Tumor Cells
833	833	5.66731	TAP1+ Tumor Cells
834	834	5.33302	TAP1+ Tumor Cells
835	835	4.59112	TAP1+ Tumor Cells
836	836	4.8483	TAP1+ Tumor Cells
837	837	5.39127	TAP1+ Tumor Cells
838	838	6.30191	TAP1+ Tumor Cells
839	839	6.51646	TAP1+ Tumor Cells
840	840	5.37874	TAP1+ Tumor Cells
841	841	2.98486	TAP1+ Tumor Cells
842	842	5.56404	TAP1+ Tumor Cells
843	843	5.68263	TAP1+ Tumor Cells
844	844	3.81708	TAP1+ Tumor Cells
845	845	3.79852	TAP1+ Tumor Cells
846	846	4.13493	TAP1+ Tumor Cells
847	847	4.65248	TAP1+ Tumor Cells
848	848	4.27599	TAP1+ Tumor Cells
849	849	3.97276	TAP1+ Tumor Cells
850	850	2.84423	TAP1+ Tumor Cells
851	851	2.87857	TAP1+ Tumor Cells
852	852	2.91747	TAP1+ Tumor Cells
853	853	3.30724	TAP1+ Tumor Cells
854	854	3.12111	TAP1+ Tumor Cells
855	855	3.055	TAP1+ Tumor Cells
856	856	3.46247	TAP1+ Tumor Cells
857	857	3.00966	TAP1+ Tumor Cells
858	858	3.59853	TAP1+ Tumor Cells
859	859	3.85664	TAP1+ Tumor Cells
860	860	2.42283	TAP1+ Tumor Cells
861	861	4.36878	TAP1+ Tumor Cells
862	862	3.5932	TAP1+ Tumor Cells
863	863	4.00806	TAP1+ Tumor Cells
864	864	3.97713	TAP1+ Tumor Cells
865	865	3.29511	TAP1+ Tumor Cells
866	866	3.86487	TAP1+ Tumor Cells
867	867	4.45178	TAP1+ Tumor Cells
868	868	3.94902	TAP1+ Tumor Cells
869	869	3.68968	TAP1+ Tumor Cells
870	870	4.335	TAP1+ Tumor Cells
871	871	4.43759	TAP1+ Tumor Cells
872	872	4.21328	TAP1+ Tumor Cells
873	873	4.54159	TAP1+ Tumor Cells
874	874	4.09268	TAP1+ Tumor Cells
875	875	3.38389	TAP1+ Tumor Cells
876	876	3.35284	TAP1+ Tumor Cells
877	877	2.72075	TAP1+ Tumor Cells
878	878	2.92879	TAP1+ Tumor Cells
879	879	3.01042	TAP1+ Tumor Cells
880	880	2.99066	TAP1+ Tumor Cells
881	881	2.16252	TAP1+ Tumor Cells
882	882	3.30903	TAP1+ Tumor Cells
883	883	2.34411	TAP1+ Tumor Cells
884	884	2.73896	TAP1+ Tumor Cells
885	885	2.46008	TAP1+ Tumor Cells
886	886	2.54815	TAP1+ Tumor Cells
887	887	2.67991	TAP1+ Tumor Cells
888	888	2.75467	TAP1+ Tumor Cells
889	889	3.27757	TAP1+ Tumor Cells
890	890	3.65135	TAP1+ Tumor Cells
891	891	3.33788	TAP1+ Tumor Cells
892	892	3.69272	TAP1+ Tumor Cells
893	893	3.48368	TAP1+ Tumor Cells
894	894	2.70184	TAP1+ Tumor Cells
895	895	3.43654	TAP1+ Tumor Cells
896	896	3.8226	TAP1+ Tumor Cells
897	897	3.62937	TAP1+ Tumor Cells
898	898	3.10025	TAP1+ Tumor Cells
899	899	3.90431	TAP1+ Tumor Cells
900	900	4.07711	TAP1+ Tumor Cells
901	901	3.51056	TAP1+ Tumor Cells
902	902	4.2672	TAP1+ Tumor Cells
903	903	4.0005	TAP1+ Tumor Cells
904	904	2.68906	TAP1+ Tumor Cells
905	905	3.48838	TAP1+ Tumor Cells
906	906	3.41888	TAP1+ Tumor Cells
907	907	3.74089	TAP1+ Tumor Cells
908	908	4.01604	TAP1+ Tumor Cells
909	909	3.06185	TAP1+ Tumor Cells
910	910	3.88165	TAP1+ Tumor Cells
911	911	4.08215	TAP1+ Tumor Cells
912	912	3.89106	TAP1+ Tumor Cells
913	913	2.41239	TAP1+ Tumor Cells
914	914	3.52703	TAP1+ Tumor Cells
915	915	3.36181	TAP1+ Tumor Cells
916	916	4.10078	TAP1+ Tumor Cells
917	917	2.81543	TAP1+ Tumor Cells
918	918	2.5201	TAP1+ Tumor Cells
919	919	3.64504	TAP1+ Tumor Cells
920	920	3.49943	TAP1+ Tumor Cells
921	921	2.86129	TAP1+ Tumor Cells
922	922	3.26589	TAP1+ Tumor Cells
923	923	3.11667	TAP1+ Tumor Cells
924	924	2.98625	TAP1+ Tumor Cells
925	925	3.27517	TAP1+ Tumor Cells
926	926	3.10125	TAP1+ Tumor Cells
927	927	4.46958	TAP1+ Tumor Cells
928	928	4.56558	TAP1+ Tumor Cells
929	929	3.97452	TAP1+ Tumor Cells
930	930	2.61293	TAP1+ Tumor Cells
931	931	3.29922	TAP1+ Tumor Cells
932	932	4.45924	TAP1+ Tumor Cells
933	933	3.65062	TAP1+ Tumor Cells
934	934	3.51577	TAP1+ Tumor Cells
935	935	3.50338	TAP1+ Tumor Cells
936	936	4.52162	TAP1+ Tumor Cells
937	937	4.28913	TAP1+ Tumor Cells
938	938	3.6062	TAP1+ Tumor Cells
939	939	4.40679	TAP1+ Tumor Cells
940	940	4.03539	TAP1+ Tumor Cells
941	941	2.90942	TAP1+ Tumor Cells
942	942	3.83644	TAP1+ Tumor Cells
943	943	4.00023	TAP1+ Tumor Cells
944	944	3.17125	TAP1+ Tumor Cells
945	945	2.92887	TAP1+ Tumor Cells
946	946	3.36913	TAP1+ Tumor Cells
947	947	3.40228	TAP1+ Tumor Cells
948	948	4.16737	TAP1+ Tumor Cells
949	949	3.11999	TAP1+ Tumor Cells
950	950	4.85408	TAP1+ Tumor Cells
951	951	4.83421	TAP1+ Tumor Cells
952	952	3.21503	TAP1+ Tumor Cells
953	953	3.74501	TAP1+ Tumor Cells
954	954	4.3803	TAP1+ Tumor Cells
955	955	3.97561	TAP1+ Tumor Cells
956	956	2.3639	TAP1+ Tumor Cells
957	957	3.20516	TAP1+ Tumor Cells
958	958	3.9397	TAP1+ Tumor Cells
959	959	3.79189	TAP1+ Tumor Cells
960	960	3.04849	TAP1+ Tumor Cells
961	961	3.41728	TAP1+ Tumor Cells
962	962	3.05441	TAP1+ Tumor Cells
963	963	3.6447	TAP1+ Tumor Cells
964	964	3.52373	TAP1+ Tumor Cells
965	965	3.731	TAP1+ Tumor Cells
966	966	3.16436	TAP1+ Tumor Cells
967	967	3.08725	TAP1+ Tumor Cells
968	968	3.64588	TAP1+ Tumor Cells
969	969	2.78799	TAP1+ Tumor Cells
970	970	3.53118	TAP1+ Tumor Cells
971	971	3.94329	TAP1+ Tumor Cells
972	972	3.80221	TAP1+ Tumor Cells
973	973	3.66992	TAP1+ Tumor Cells
974	974	2.90533	TAP1+ Tumor Cells
975	975	3.27365	TAP1+ Tumor Cells
976	976	3.03315	TAP1+ Tumor Cells
977	977	3.22234	TAP1+ Tumor Cells
978	978	2.55756	TAP1+ Tumor Cells
979	979	3.7831	TAP1+ Tumor Cells
980	980	3.66403	TAP1+ Tumor Cells
981	981	3.13074	TAP1+ Tumor Cells
982	982	2.94353	TAP1+ Tumor Cells
983	983	2.75476	TAP1+ Tumor Cells
984	984	4.28325	TAP1+ Tumor Cells
985	985	4.24935	TAP1+ Tumor Cells
986	986	4.2874	TAP1+ Tumor Cells
987	987	2.92662	TAP1+ Tumor Cells
988	988	2.54836	TAP1+ Tumor Cells
989	989	3.56757	TAP1+ Tumor Cells
990	990	3.13793	TAP1+ Tumor Cells
991	991	3.3978	TAP1+ Tumor Cells
992	992	3.22477	TAP1+ Tumor Cells
993	993	3.10987	TAP1+ Tumor Cells
994	994	3.77873	TAP1+ Tumor Cells
995	995	3.23893	TAP1+ Tumor Cells
996	996	3.32356	TAP1+ Tumor Cells
997	997	2.5967	TAP1+ Tumor Cells
998	998	4.11755	TAP1+ Tumor Cells
999	999	3.00402	TAP1+ Tumor Cells
1000	1000	3.35356	TAP1+ Tumor Cells
1001	1001	3.15545	TAP1+ Tumor Cells
1002	1002	3.82004	TAP1+ Tumor Cells
1003	1003	3.87698	TAP1+ Tumor Cells
1004	1004	3.19676	TAP1+ Tumor Cells
1005	1005	4.24858	TAP1+ Tumor Cells
1006	1006	2.69939	TAP1+ Tumor Cells
1007	1007	3.34423	TAP1+ Tumor Cells
1008	1008	3.97709	TAP1+ Tumor Cells
1009	1009	4.50098	TAP1+ Tumor Cells
1010	1010	4.10599	TAP1+ Tumor Cells
1011	1011	4.05452	TAP1+ Tumor Cells
1012	1012	4.13165	TAP1+ Tumor Cells
1013	1013	4.53665	TAP1+ Tumor Cells
1014	1014	4.25321	TAP1+ Tumor Cells
1015	1015	4.56226	TAP1+ Tumor Cells
1016	1016	3.83141	TAP1+ Tumor Cells
1017	1017	3.93386	TAP1+ Tumor Cells
1018	1018	4.00122	TAP1+ Tumor Cells
1019	1019	2.88605	TAP1+ Tumor Cells
1020	1020	4.19002	TAP1+ Tumor Cells
1021	1021	3.43926	TAP1+ Tumor Cells
1022	1022	3.10089	TAP1+ Tumor Cells
1023	1023	3.1001	TAP1+ Tumor Cells
1024	1024	2.66103	TAP1+ Tumor Cells
1025	1025	2.84466	TAP1+ Tumor Cells
1026	1026	3.45606	TAP1+ Tumor Cells
1027	1027	2.9377	TAP1+ Tumor Cells
1028	1028	3.79962	TAP1+ Tumor Cells
1029	1029	2.83059	TAP1+ Tumor Cells
1030	1030	3.65919	TAP1+ Tumor Cells
1031	1031	2.96881	TAP1+ Tumor Cells
1032	1032	4.07871	TAP1+ Tumor Cells
1033	1033	3.47394	TAP1+ Tumor Cells
1034	1034	4.01619	TAP1+ Tumor Cells
1035	1035	3.70406	TAP1+ Tumor Cells
1036	1036	4.13514	TAP1+ Tumor Cells
1037	1037	4.63977	TAP1+ Tumor Cells
1038	1038	3.62694	TAP1+ Tumor Cells
1039	1039	2.88198	TAP1+ Tumor Cells
1040	1040	2.70062	TAP1+ Tumor Cells
1041	1041	3.41245	TAP1+ Tumor Cells
1042	1042	2.48055	TAP1+ Tumor Cells
1043	1043	2.76878	TAP1+ Tumor Cells
1044	1044	2.93121	TAP1+ Tumor Cells
1045	1045	3.65812	TAP1+ Tumor Cells
1046	1046	4.00436	TAP1+ Tumor Cells
1047	1047	2.84722	TAP1+ Tumor Cells
1048	1048	4.55823	TAP1+ Tumor Cells
1049	1049	3.78323	TAP1+ Tumor Cells
1050	1050	4.13196	TAP1+ Tumor Cells
1051	1051	4.41891	TAP1+ Tumor Cells
1052	1052	4.48535	TAP1+ Tumor Cells
1053	1053	4.46958	TAP1+ Tumor Cells
1054	1054	3.97405	TAP1+ Tumor Cells
1055	1055	4.38823	TAP1+ Tumor Cells
1056	1056	3.17465	TAP1+ Tumor Cells
1057	1057	4.51579	TAP1+ Tumor Cells
1058	1058	3.27016	TAP1+ Tumor Cells
1059	1059	3.86748	TAP1+ Tumor Cells
1060	1060	4.50263	TAP1+ Tumor Cells
1061	1061	4.65452	TAP1+ Tumor Cells
1062	1062	2.95591	TAP1+ Tumor Cells
1063	1063	4.52573	TAP1+ Tumor Cells
1064	1064	4.29695	TAP1+ Tumor Cells
1065	1065	4.0738	TAP1+ Tumor Cells
1066	1066	4.37839	TAP1+ Tumor Cells
1067	1067	2.9095	TAP1+ Tumor Cells
1068	1068	3.07136	TAP1+ Tumor Cells
1069	1069	2.94489	TAP1+ Tumor Cells
1070	1070	3.00943	TAP1+ Tumor Cells
1071	1071	3.60272	TAP1+ Tumor Cells
1072	1072	2.86365	TAP1+ Tumor Cells
1073	1073	3.31767	TAP1+ Tumor Cells
1074	1074	3.01771	TAP1+ Tumor Cells
1075	1075	3.86958	TAP1+ Tumor Cells
1076	1076	3.99689	TAP1+ Tumor Cells
1077	1077	3.29928	TAP1+ Tumor Cells
1078	1078	3.25758	TAP1+ Tumor Cells
1079	1079	3.22961	TAP1+ Tumor Cells
1080	1080	4.02066	TAP1+ Tumor Cells
1081	1081	4.29095	TAP1+ Tumor Cells
1082	1082	4.42452	TAP1+ Tumor Cells
1083	1083	3.63442	TAP1+ Tumor Cells
1084	1084	3.24107	TAP1+ Tumor Cells
1085	1085	3.9514	TAP1+ Tumor Cells
1086	1086	2.60479	TAP1+ Tumor Cells
1087	1087	3.88705	TAP1+ Tumor Cells
1088	1088	3.69717	TAP1+ Tumor Cells
1089	1089	3.09745	TAP1+ Tumor Cells
1090	1090	4.42549	TAP1+ Tumor Cells
1091	1091	4.29704	TAP1+ Tumor Cells
1092	1092	3.01361	TAP1+ Tumor Cells
1093	1093	2.84261	TAP1+ Tumor Cells
1094	1094	2.92847	TAP1+ Tumor Cells
1095	1095	2.9703	TAP1+ Tumor Cells
1096	1096	3.23073	TAP1+ Tumor Cells
1097	1097	2.71329	TAP1+ Tumor Cells
1098	1098	3.19956	TAP1+ Tumor Cells
1099	1099	3.20662	TAP1+ Tumor Cells
1100	1100	3.94993	TAP1+ Tumor Cells
1101	1101	3.10695	TAP1+ Tumor Cells
1102	1102	3.26244	TAP1+ Tumor Cells
1103	1103	2.72929	TAP1+ Tumor Cells
1104	1104	4.01434	TAP1+ Tumor Cells
1105	1105	4.14498	TAP1+ Tumor Cells
1106	1106	2.75003	TAP1+ Tumor Cells
1107	1107	3.45807	TAP1+ Tumor Cells
1108	1108	2.92242	TAP1+ Tumor Cells
1109	1109	3.23151	TAP1+ Tumor Cells
1110	1110	4.23112	TAP1+ Tumor Cells
1111	1111	3.53621	TAP1+ Tumor Cells
1112	1112	3.70231	TAP1+ Tumor Cells
1113	1113	3.65135	TAP1+ Tumor Cells
1114	1114	4.57855	TAP1+ Tumor Cells
1115	1115	2.69816	TAP1+ Tumor Cells
1116	1116	3.49286	TAP1+ Tumor Cells
1117	1117	2.43615	TAP1+ Tumor Cells
1118	1118	2.96983	TAP1+ Tumor Cells
1119	1119	3.20562	TAP1+ Tumor Cells
1120	1120	2.80975	TAP1+ Tumor Cells
1121	1121	2.94688	TAP1+ Tumor Cells
1122	1122	3.86731	TAP1+ Tumor Cells
1123	1123	3.77233	TAP1+ Tumor Cells
1124	1124	4.09358	TAP1+ Tumor Cells
1125	1125	3.04471	TAP1+ Tumor Cells
1126	1126	4.20046	TAP1+ Tumor Cells
1127	1127	3.11377	TAP1+ Tumor Cells
1128	1128	3.05027	TAP1+ Tumor Cells
1129	1129	3.3538	TAP1+ Tumor Cells
1130	1130	2.96411	TAP1+ Tumor Cells
1131	1131	3.30469	TAP1+ Tumor Cells
1132	1132	3.02752	TAP1+ Tumor Cells
1133	1133	2.7058	TAP1+ Tumor Cells
1134	1134	3.69873	TAP1+ Tumor Cells
1135	1135	3.0845	TAP1+ Tumor Cells
1136	1136	4.31788	TAP1+ Tumor Cells
1137	1137	3.15916	TAP1+ Tumor Cells
1138	1138	4.72984	TAP1+ Tumor Cells
1139	1139	4.0841	TAP1+ Tumor Cells
1140	1140	4.19739	TAP1+ Tumor Cells
1141	1141	4.21186	TAP1+ Tumor Cells
1142	1142	4.47469	TAP1+ Tumor Cells
1143	1143	2.53826	TAP1+ Tumor Cells
1144	1144	4.17102	TAP1+ Tumor Cells
1145	1145	3.31859	TAP1+ Tumor Cells
1146	1146	3.16019	TAP1+ Tumor Cells
1147	1147	3.93938	TAP1+ Tumor Cells
1148	1148	3.35686	TAP1+ Tumor Cells
1149	1149	2.73703	TAP1+ Tumor Cells
1150	1150	2.9975	TAP1+ Tumor Cells
1151	1151	3.27801	TAP1+ Tumor Cells
1152	1152	3.1357	TAP1+ Tumor Cells
1153	1153	2.81986	TAP1+ Tumor Cells
1154	1154	3.25315	TAP1+ Tumor Cells
1155	1155	3.45869	TAP1+ Tumor Cells
1156	1156	2.81752	TAP1+ Tumor Cells
1157	1157	2.63491	TAP1+ Tumor Cells
1158	1158	2.90729	TAP1+ Tumor Cells
1159	1159	4.89488	TAP1+ Tumor Cells
1160	1160	7.086	TAP1+ Tumor Cells
1161	1161	5.2378	TAP1+ Tumor Cells
1162	1162	5.32677	TAP1+ Tumor Cells
1163	1163	2.8094	TAP1+ Tumor Cells
1164	1164	4.78959	TAP1+ Tumor Cells
1165	1165	3.97538	TAP1+ Tumor Cells
1166	1166	2.67876	TAP1+ Tumor Cells
1167	1167	2.61293	TAP1+ Tumor Cells
1168	1168	4.40239	TAP1+ Tumor Cells
1169	1169	4.55618	TAP1+ Tumor Cells
1170	1170	3.7266	TAP1+ Tumor Cells
1171	1171	4.16624	TAP1+ Tumor Cells
1172	1172	4.95396	TAP1+ Tumor Cells
1173	1173	4.49647	TAP1+ Tumor Cells
1174	1174	3.3523	TAP1+ Tumor Cells
1175	1175	4.02077	TAP1+ Tumor Cells
1176	1176	4.59893	TAP1+ Tumor Cells
1177	1177	5.71096	TAP1+ Tumor Cells
1178	1178	3.39454	TAP1+ Tumor Cells
1179	1179	3.48543	TAP1+ Tumor Cells
1180	1180	3.62098	TAP1+ Tumor Cells
1181	1181	4.05474	TAP1+ Tumor Cells
1182	1182	3.78759	TAP1+ Tumor Cells
1183	1183	5.37442	TAP1+ Tumor Cells
1184	1184	3.69485	TAP1+ Tumor Cells
1185	1185	4.15241	TAP1+ Tumor Cells
1186	1186	2.31668	TAP1+ Tumor Cells
1187	1187	4.67605	TAP1+ Tumor Cells
1188	1188	4.67644	TAP1+ Tumor Cells
1189	1189	4.3172	TAP1+ Tumor Cells
1190	1190	3.44287	TAP1+ Tumor Cells
1191	1191	3.30693	TAP1+ Tumor Cells
1192	1192	4.80958	TAP1+ Tumor Cells
1193	1193	4.30971	TAP1+ Tumor Cells
1194	1194	4.36664	TAP1+ Tumor Cells
1195	1195	4.77692	TAP1+ Tumor Cells
1196	1196	4.81988	TAP1+ Tumor Cells
1197	1197	4.7107	TAP1+ Tumor Cells
1198	1198	4.59389	TAP1+ Tumor Cells
1199	1199	4.62704	TAP1+ Tumor Cells
1200	1200	4.33463	TAP1+ Tumor Cells
1201	1201	3.9409	TAP1+ Tumor Cells
1202	1202	3.84802	TAP1+ Tumor Cells
1203	1203	3.36307	TAP1+ Tumor Cells
1204	1204	4.42517	TAP1+ Tumor Cells
1205	1205	2.74794	TAP1+ Tumor Cells
1206	1206	3.63066	TAP1+ Tumor Cells
1207	1207	4.30171	TAP1+ Tumor Cells
1208	1208	3.10139	TAP1+ Tumor Cells
1209	1209	3.28495	TAP1+ Tumor Cells
1210	1210	4.65182	TAP1+ Tumor Cells
1211	1211	4.71028	TAP1+ Tumor Cells
1212	1212	4.388	TAP1+ Tumor Cells
1213	1213	4.70666	TAP1+ Tumor Cells
1214	1214	4.82136	TAP1+ Tumor Cells
1215	1215	5.17231	TAP1+ Tumor Cells
1216	1216	4.99376	TAP1+ Tumor Cells
1217	1217	5.11745	TAP1+ Tumor Cells
1218	1218	5.33173	TAP1+ Tumor Cells
1219	1219	5.08975	TAP1+ Tumor Cells
1220	1220	5.40574	TAP1+ Tumor Cells
1221	1221	5.44875	TAP1+ Tumor Cells
1222	1222	5.25228	TAP1+ Tumor Cells
1223	1223	5.37501	TAP1+ Tumor Cells
1224	1224	5.07733	TAP1+ Tumor Cells
1225	1225	5.00987	TAP1+ Tumor Cells
1226	1226	5.10999	TAP1+ Tumor Cells
1227	1227	4.58513	TAP1+ Tumor Cells
1228	1228	4.1753	TAP1+ Tumor Cells
1229	1229	5.05133	TAP1+ Tumor Cells
1230	1230	5.27363	TAP1+ Tumor Cells
1231	1231	4.56892	TAP1+ Tumor Cells
1232	1232	3.83549	TAP1+ Tumor Cells
1233	1233	4.83528	TAP1+ Tumor Cells
1234	1234	5.29801	TAP1+ Tumor Cells
1235	1235	4.00187	TAP1+ Tumor Cells
1236	1236	4.29557	TAP1+ Tumor Cells
1237	1237	2.8824	TAP1+ Tumor Cells
1238	1238	2.52788	TAP1+ Tumor Cells
1239	1239	4.83856	TAP1+ Tumor Cells
1240	1240	2.55516	TAP1+ Tumor Cells
1241	1241	3.42409	TAP1+ Tumor Cells
1242	1242	4.01114	TAP1+ Tumor Cells
1243	1243	3.58857	TAP1+ Tumor Cells
1244	1244	3.25636	TAP1+ Tumor Cells
1245	1245	5.26844	TAP1+ Tumor Cells
1246	1246	5.04577	TAP1+ Tumor Cells
1247	1247	5.58888	TAP1+ Tumor Cells
1248	1248	5.53671	TAP1+ Tumor Cells
1249	1249	5.53176	TAP1+ Tumor Cells
1250	1250	5.82554	TAP1+ Tumor Cells
1251	1251	5.51193	TAP1+ Tumor Cells
1252	1252	5.25758	TAP1+ Tumor Cells
1253	1253	5.24879	TAP1+ Tumor Cells
1254	1254	5.28185	TAP1+ Tumor Cells
1255	1255	5.30553	TAP1+ Tumor Cells
1256	1256	5.31782	TAP1+ Tumor Cells
1257	1257	4.85153	TAP1+ Tumor Cells
1258	1258	5.09889	TAP1+ Tumor Cells
1259	1259	4.9181	TAP1+ Tumor Cells
1260	1260	4.93482	TAP1+ Tumor Cells
1261	1261	4.50309	TAP1+ Tumor Cells
1262	1262	4.53393	TAP1+ Tumor Cells
1263	1263	4.34658	TAP1+ Tumor Cells
1264	1264	3.94389	TAP1+ Tumor Cells
1265	1265	4.52911	TAP1+ Tumor Cells
1266	1266	4.33226	TAP1+ Tumor Cells
1267	1267	3.54653	TAP1+ Tumor Cells
1268	1268	3.4202	TAP1+ Tumor Cells
1269	1269	4.66836	TAP1+ Tumor Cells
1270	1270	2.37257	TAP1+ Tumor Cells
1271	1271	2.66645	TAP1+ Tumor Cells
1272	1272	2.99489	TAP1+ Tumor Cells
1273	1273	4.45363	TAP1+ Tumor Cells
1274	1274	4.79256	TAP1+ Tumor Cells
1275	1275	3.87669	TAP1+ Tumor Cells
1276	1276	5.07903	TAP1+ Tumor Cells
1277	1277	4.32031	TAP1+ Tumor Cells
1278	1278	4.49503	TAP1+ Tumor Cells
1279	1279	4.90507	TAP1+ Tumor Cells
1280	1280	4.85283	TAP1+ Tumor Cells
1281	1281	5.26799	TAP1+ Tumor Cells
1282	1282	4.8961	TAP1+ Tumor Cells
1283	1283	5.28128	TAP1+ Tumor Cells
1284	1284	5.74999	TAP1+ Tumor Cells
1285	1285	5.01145	TAP1+ Tumor Cells
1286	1286	5.57735	TAP1+ Tumor Cells
1287	1287	5.14903	TAP1+ Tumor Cells
1288	1288	5.28512	TAP1+ Tumor Cells
1289	1289	5.19026	TAP1+ Tumor Cells
1290	1290	5.22364	TAP1+ Tumor Cells
1291	1291	4.87619	TAP1+ Tumor Cells
1292	1292	3.85104	TAP1+ Tumor Cells
1293	1293	5.31576	TAP1+ Tumor Cells
1294	1294	4.66408	TAP1+ Tumor Cells
1295	1295	4.65763	TAP1+ Tumor Cells
1296	1296	3.57603	TAP1+ Tumor Cells
1297	1297	4.70697	TAP1+ Tumor Cells
1298	1298	4.95597	TAP1+ Tumor Cells
1299	1299	5.04263	TAP1+ Tumor Cells
1300	1300	4.7257	TAP1+ Tumor Cells
1301	1301	5.50768	TAP1+ Tumor Cells
1302	1302	5.42069	TAP1+ Tumor Cells
1303	1303	5.47861	TAP1+ Tumor Cells
1304	1304	4.8222	TAP1+ Tumor Cells
1305	1305	4.94258	TAP1+ Tumor Cells
1306	1306	4.61022	TAP1+ Tumor Cells
1307	1307	4.38577	TAP1+ Tumor Cells
1308	1308	4.60761	TAP1+ Tumor Cells
1309	1309	4.23731	TAP1+ Tumor Cells
1310	1310	3.52751	TAP1+ Tumor Cells
1311	1311	4.83227	TAP1+ Tumor Cells
1312	1312	4.10139	TAP1+ Tumor Cells
1313	1313	3.77479	TAP1+ Tumor Cells
1314	1314	2.75785	TAP1+ Tumor Cells
1315	1315	3.01103	TAP1+ Tumor Cells
1316	1316	3.63343	TAP1+ Tumor Cells
1317	1317	3.85998	TAP1+ Tumor Cells
1318	1318	3.20522	TAP1+ Tumor Cells
1319	1319	4.20016	TAP1+ Tumor Cells
1320	1320	3.39209	TAP1+ Tumor Cells
1321	1321	3.43621	TAP1+ Tumor Cells
1322	1322	4.731	TAP1+ Tumor Cells
1323	1323	3.11093	TAP1+ Tumor Cells
1324	1324	4.68963	TAP1+ Tumor Cells
1325	1325	3.30562	TAP1+ Tumor Cells
1326	1326	5.0036	TAP1+ Tumor Cells
1327	1327	4.89189	TAP1+ Tumor Cells
1328	1328	4.60466	TAP1+ Tumor Cells
1329	1329	4.86256	TAP1+ Tumor Cells
1330	1330	3.80603	TAP1+ Tumor Cells
1331	1331	5.00186	TAP1+ Tumor Cells
1332	1332	4.48909	TAP1+ Tumor Cells
1333	1333	3.2321	TAP1+ Tumor Cells
1334	1334	3.35386	TAP1+ Tumor Cells
1335	1335	4.938	TAP1+ Tumor Cells
1336	1336	3.79644	TAP1+ Tumor Cells
1337	1337	3.39279	TAP1+ Tumor Cells
1338	1338	3.42848	TAP1+ Tumor Cells
1339	1339	3.19789	TAP1+ Tumor Cells
1340	1340	3.82753	TAP1+ Tumor Cells
1341	1341	4.22818	TAP1+ Tumor Cells
1342	1342	4.46805	TAP1+ Tumor Cells
1343	1343	4.17571	TAP1+ Tumor Cells
1344	1344	4.6263	TAP1+ Tumor Cells
1345	1345	4.25905	TAP1+ Tumor Cells
1346	1346	5.18047	TAP1+ Tumor Cells
1347	1347	5.26974	TAP1+ Tumor Cells
1348	1348	3.64279	TAP1+ Tumor Cells
1349	1349	4.76167	TAP1+ Tumor Cells
1350	1350	4.54713	TAP1+ Tumor Cells
1351	1351	5.14964	TAP1+ Tumor Cells
1352	1352	4.77177	TAP1+ Tumor Cells
1353	1353	5.08772	TAP1+ Tumor Cells
1354	1354	3.95398	TAP1+ Tumor Cells
1355	1355	4.71631	TAP1+ Tumor Cells
1356	1356	4.1921	TAP1+ Tumor Cells
1357	1357	4.2024	TAP1+ Tumor Cells
1358	1358	2.38072	TAP1+ Tumor Cells
1359	1359	3.5491	TAP1+ Tumor Cells
1360	1360	5.38952	TAP1+ Tumor Cells
1361	1361	4.54432	TAP1+ Tumor Cells
1362	1362	4.40335	TAP1+ Tumor Cells
1363	1363	4.4662	TAP1+ Tumor Cells
1364	1364	4.9572	TAP1+ Tumor Cells
1365	1365	4.37017	TAP1+ Tumor Cells
1366	1366	4.66519	TAP1+ Tumor Cells
1367	1367	5.06709	TAP1+ Tumor Cells
1368	1368	5.03717	TAP1+ Tumor Cells
1369	1369	5.57866	TAP1+ Tumor Cells
1370	1370	5.42093	TAP1+ Tumor Cells
1371	1371	5.8256	TAP1+ Tumor Cells
1372	1372	5.62055	TAP1+ Tumor Cells
1373	1373	6.06835	TAP1+ Tumor Cells
1374	1374	6.26827	TAP1+ Tumor Cells
1375	1375	6.24553	TAP1+ Tumor Cells
1376	1376	6.13451	TAP1+ Tumor Cells
1377	1377	5.23591	TAP1+ Tumor Cells
1378	1378	5.21579	TAP1+ Tumor Cells
1379	1379	6.20261	TAP1+ Tumor Cells
1380	1380	5.26069	TAP1+ Tumor Cells
1381	1381	6.17241	TAP1+ Tumor Cells
1382	1382	4.37594	TAP1+ Tumor Cells
1383	1383	5.03408	TAP1+ Tumor Cells
1384	1384	5.18556	TAP1+ Tumor Cells
1385	1385	4.74643	TAP1+ Tumor Cells
1386	1386	5.42383	TAP1+ Tumor Cells
1387	1387	4.37337	TAP1+ Tumor Cells
1388	1388	4.95854	TAP1+ Tumor Cells
1389	1389	4.72405	TAP1+ Tumor Cells
1390	1390	5.38706	TAP1+ Tumor Cells
1391	1391	5.05445	TAP1+ Tumor Cells
1392	1392	4.95275	TAP1+ Tumor Cells
1393	1393	4.78397	TAP1+ Tumor Cells
1394	1394	5.14536	TAP1+ Tumor Cells
1395	1395	5.12599	TAP1+ Tumor Cells
1396	1396	5.22906	TAP1+ Tumor Cells
1397	1397	5.10917	TAP1+ Tumor Cells
1398	1398	4.6462	TAP1+ Tumor Cells
1399	1399	4.99883	TAP1+ Tumor Cells
1400	1400	4.68015	TAP1+ Tumor Cells
1401	1401	3.96096	TAP1+ Tumor Cells
1402	1402	4.60969	TAP1+ Tumor Cells
1403	1403	3.98907	TAP1+ Tumor Cells
1404	1404	3.04434	TAP1+ Tumor Cells
1405	1405	4.42785	TAP1+ Tumor Cells
1406	1406	3.84444	TAP1+ Tumor Cells
1407	1407	2.82151	TAP1+ Tumor Cells
1408	1408	3.68649	TAP1+ Tumor Cells
1409	1409	3.61353	TAP1+ Tumor Cells
1410	1410	4.3116	TAP1+ Tumor Cells
1411	1411	3.85783	TAP1+ Tumor Cells
1412	1412	4.53348	TAP1+ Tumor Cells
1413	1413	4.39731	TAP1+ Tumor Cells
1414	1414	3.90991	TAP1+ Tumor Cells
1415	1415	4.80938	TAP1+ Tumor Cells
1416	1416	3.92104	TAP1+ Tumor Cells
1417	1417	4.37688	TAP1+ Tumor Cells
1418	1418	4.06276	TAP1+ Tumor Cells
1419	1419	3.66365	TAP1+ Tumor Cells
1420	1420	3.90631	TAP1+ Tumor Cells
1421	1421	2.88107	TAP1+ Tumor Cells
1422	1422	3.9379	TAP1+ Tumor Cells
1423	1423	4.50438	TAP1+ Tumor Cells
1424	1424	5.08539	TAP1+ Tumor Cells
1425	1425	4.64301	TAP1+ Tumor Cells
1426	1426	4.22145	TAP1+ Tumor Cells
1427	1427	4.44974	TAP1+ Tumor Cells
1428	1428	4.26142	TAP1+ Tumor Cells
1429	1429	4.54755	TAP1+ Tumor Cells
1430	1430	3.931	TAP1+ Tumor Cells
1431	1431	4.45299	TAP1+ Tumor Cells
1432	1432	3.25745	TAP1+ Tumor Cells
1433	1433	3.96415	TAP1+ Tumor Cells
1434	1434	4.21139	TAP1+ Tumor Cells
1435	1435	3.69068	TAP1+ Tumor Cells
1436	1436	2.71899	TAP1+ Tumor Cells
1437	1437	3.42323	TAP1+ Tumor Cells
1438	1438	3.81277	TAP1+ Tumor Cells
1439	1439	2.90868	TAP1+ Tumor Cells
1440	1440	4.08012	TAP1+ Tumor Cells
1441	1441	4.81843	TAP1+ Tumor Cells
1442	1442	4.48151	TAP1+ Tumor Cells
1443	1443	2.62947	TAP1+ Tumor Cells
1444	1444	3.06749	TAP1+ Tumor Cells
1445	1445	4.14502	TAP1+ Tumor Cells
1446	1446	4.10218	TAP1+ Tumor Cells
1447	1447	3.0519	TAP1+ Tumor Cells
1448	1448	5.42033	TAP1+ Tumor Cells
1449	1449	2.83162	TAP1+ Tumor Cells
1450	1450	2.96309	TAP1+ Tumor Cells
1451	1451	4.47215	TAP1+ Tumor Cells
1452	1452	4.43382	TAP1+ Tumor Cells
1453	1453	5.00367	TAP1+ Tumor Cells
1454	1454	5.04034	TAP1+ Tumor Cells
1455	1455	4.41644	TAP1+ Tumor Cells
1456	1456	3.99984	TAP1+ Tumor Cells
1457	1457	4.35946	TAP1+ Tumor Cells
1458	1458	4.75076	TAP1+ Tumor Cells
1459	1459	5.03666	TAP1+ Tumor Cells
1460	1460	5.25014	TAP1+ Tumor Cells
1461	1461	5.48006	TAP1+ Tumor Cells
1462	1462	5.40577	TAP1+ Tumor Cells
1463	1463	3.73044	TAP1+ Tumor Cells
1464	1464	2.73814	TAP1+ Tumor Cells
1465	1465	4.60713	TAP1+ Tumor Cells
1466	1466	4.84137	TAP1+ Tumor Cells
1467	1467	4.69741	TAP1+ Tumor Cells
1468	1468	5.25416	TAP1+ Tumor Cells
1469	1469	4.94819	TAP1+ Tumor Cells
1470	1470	3.5439	TAP1+ Tumor Cells
1471	1471	5.64562	TAP1+ Tumor Cells
1472	1472	4.91304	TAP1+ Tumor Cells
1473	1473	5.28317	TAP1+ Tumor Cells
1474	1474	5.34695	TAP1+ Tumor Cells
1475	1475	5.61641	TAP1+ Tumor Cells
1476	1476	5.29991	TAP1+ Tumor Cells
1477	1477	5.34352	TAP1+ Tumor Cells
1478	1478	5.61551	TAP1+ Tumor Cells
1479	1479	5.26621	TAP1+ Tumor Cells
1480	1480	5.30118	TAP1+ Tumor Cells
1481	1481	5.06762	TAP1+ Tumor Cells
1482	1482	5.07994	TAP1+ Tumor Cells
1483	1483	4.67158	TAP1+ Tumor Cells
1484	1484	4.69838	TAP1+ Tumor Cells
1485	1485	4.35904	TAP1+ Tumor Cells
1486	1486	3.91877	TAP1+ Tumor Cells
1487	1487	4.69016	TAP1+ Tumor Cells
1488	1488	3.92476	TAP1+ Tumor Cells
1489	1489	2.45327	TAP1+ Tumor Cells
1490	1490	2.58234	TAP1+ Tumor Cells
1491	1491	2.91447	TAP1+ Tumor Cells
1492	1492	2.23373	TAP1+ Tumor Cells
1493	1493	3.0008	TAP1+ Tumor Cells
1494	1494	3.19669	TAP1+ Tumor Cells
1495	1495	3.95516	TAP1+ Tumor Cells
1496	1496	2.5849	TAP1+ Tumor Cells
1497	1497	2.62421	TAP1+ Tumor Cells
1498	1498	3.27764	TAP1+ Tumor Cells
1499	1499	3.66481	TAP1+ Tumor Cells
1500	1500	2.71908	TAP1+ Tumor Cells
1501	1501	3.74364	TAP1+ Tumor Cells
1502	1502	3.56384	TAP1+ Tumor Cells
1503	1503	3.89131	TAP1+ Tumor Cells
1504	1504	3.17248	TAP1+ Tumor Cells
1505	1505	3.88928	TAP1+ Tumor Cells
1506	1506	4.28369	TAP1+ Tumor Cells
1507	1507	3.92262	TAP1+ Tumor Cells
1508	1508	4.49541	TAP1+ Tumor Cells
1509	1509	4.19923	TAP1+ Tumor Cells
1510	1510	4.95731	TAP1+ Tumor Cells
1511	1511	4.73735	TAP1+ Tumor Cells
1512	1512	4.76731	TAP1+ Tumor Cells
1513	1513	5.60781	TAP1+ Tumor Cells
1514	1514	5.34175	TAP1+ Tumor Cells
1515	1515	5.66674	TAP1+ Tumor Cells
1516	1516	5.88613	TAP1+ Tumor Cells
1517	1517	5.69117	TAP1+ Tumor Cells
1518	1518	5.68905	TAP1+ Tumor Cells
1519	1519	4.32766	TAP1+ Tumor Cells
1520	1520	5.31989	TAP1+ Tumor Cells
1521	1521	5.50733	TAP1+ Tumor Cells
1522	1522	5.41304	TAP1+ Tumor Cells
1523	1523	5.90626	TAP1+ Tumor Cells
1524	1524	5.96882	TAP1+ Tumor Cells
1525	1525	4.75301	TAP1+ Tumor Cells
1526	1526	3.68721	TAP1+ Tumor Cells
1527	1527	6.13571	TAP1+ Tumor Cells
1528	1528	2.98579	TAP1+ Tumor Cells
1529	1529	3.63279	TAP1+ Tumor Cells
1530	1530	3.24405	TAP1+ Tumor Cells
1531	1531	4.45285	TAP1+ Tumor Cells
1532	1532	4.31536	TAP1+ Tumor Cells
1533	1533	3.47356	TAP1+ Tumor Cells
1534	1534	4.75122	TAP1+ Tumor Cells
1535	1535	4.75971	TAP1+ Tumor Cells
1536	1536	3.34048	TAP1+ Tumor Cells
1537	1537	4.51319	TAP1+ Tumor Cells
1538	1538	3.51694	TAP1+ Tumor Cells
1539	1539	2.9401	TAP1+ Tumor Cells
1540	1540	3.68206	TAP1+ Tumor Cells
1541	1541	4.32775	TAP1+ Tumor Cells
1542	1542	4.42029	TAP1+ Tumor Cells
1543	1543	4.24816	TAP1+ Tumor Cells
1544	1544	4.26142	TAP1+ Tumor Cells
1545	1545	4.02725	TAP1+ Tumor Cells
1546	1546	2.73399	TAP1+ Tumor Cells
1547	1547	3.99278	TAP1+ Tumor Cells
1548	1548	2.76635	TAP1+ Tumor Cells
1549	1549	2.39722	TAP1+ Tumor Cells
1550	1550	3.239	TAP1+ Tumor Cells
1551	1551	3.0986	TAP1+ Tumor Cells
1552	1552	3.13939	TAP1+ Tumor Cells
1553	1553	2.29635	TAP1+ Tumor Cells
1554	1554	3.08183	TAP1+ Tumor Cells
1555	1555	3.49133	TAP1+ Tumor Cells
1556	1556	3.13284	TAP1+ Tumor Cells
1557	1557	3.44743	TAP1+ Tumor Cells
1558	1558	2.26391	TAP1+ Tumor Cells
1559	1559	3.12506	TAP1+ Tumor Cells
1560	1560	3.21787	TAP1+ Tumor Cells
1561	1561	2.82177	TAP1+ Tumor Cells
1562	1562	3.0395	TAP1+ Tumor Cells
1563	1563	3.02639	TAP1+ Tumor Cells
1564	1564	3.25058	TAP1+ Tumor Cells
1565	1565	3.01377	TAP1+ Tumor Cells
1566	1566	3.46125	TAP1+ Tumor Cells
1567	1567	3.01892	TAP1+ Tumor Cells
1568	1568	3.15689	TAP1+ Tumor Cells
1569	1569	4.21149	TAP1+ Tumor Cells
1570	1570	3.84956	TAP1+ Tumor Cells
1571	1571	4.23698	TAP1+ Tumor Cells
1572	1572	3.8658	TAP1+ Tumor Cells
1573	1573	3.62774	TAP1+ Tumor Cells
1574	1574	4.25051	TAP1+ Tumor Cells
1575	1575	3.00859	TAP1+ Tumor Cells
1576	1576	3.93225	TAP1+ Tumor Cells
1577	1577	3.35823	TAP1+ Tumor Cells
1578	1578	3.10396	TAP1+ Tumor Cells
1579	1579	3.66379	TAP1+ Tumor Cells
1580	1580	3.88688	TAP1+ Tumor Cells
1581	1581	3.7267	TAP1+ Tumor Cells
1582	1582	3.33107	TAP1+ Tumor Cells
1583	1583	3.94588	TAP1+ Tumor Cells
1584	1584	3.44231	TAP1+ Tumor Cells
1585	1585	3.12442	TAP1+ Tumor Cells
1586	1586	2.65452	TAP1+ Tumor Cells
1587	1587	3.26806	TAP1+ Tumor Cells
1588	1588	3.37038	TAP1+ Tumor Cells
1589	1589	4.09006	TAP1+ Tumor Cells
1590	1590	3.02028	TAP1+ Tumor Cells
1591	1591	3.72364	TAP1+ Tumor Cells
1592	1592	4.5963	TAP1+ Tumor Cells
1593	1593	3.6864	TAP1+ Tumor Cells
1594	1594	3.74116	TAP1+ Tumor Cells
1595	1595	3.08211	TAP1+ Tumor Cells
1596	1596	2.93714	TAP1+ Tumor Cells
1597	1597	4.20323	TAP1+ Tumor Cells
1598	1598	3.97089	TAP1+ Tumor Cells
1599	1599	3.08219	TAP1+ Tumor Cells
1600	1600	3.73026	TAP1+ Tumor Cells
1601	1601	2.56762	TAP1+ Tumor Cells
1602	1602	3.98675	TAP1+ Tumor Cells
1603	1603	3.6634	TAP1+ Tumor Cells
1604	1604	3.20336	TAP1+ Tumor Cells
1605	1605	4.09681	TAP1+ Tumor Cells
1606	1606	3.33058	TAP1+ Tumor Cells
1607	1607	3.43615	TAP1+ Tumor Cells
1608	1608	3.02405	TAP1+ Tumor Cells
1609	1609	3.19314	TAP1+ Tumor Cells
1610	1610	3.0976	TAP1+ Tumor Cells
1611	1611	3.55704	TAP1+ Tumor Cells
1612	1612	2.48055	TAP1+ Tumor Cells
1613	1613	3.60388	TAP1+ Tumor Cells
1614	1614	4.19906	TAP1+ Tumor Cells
1615	1615	3.90815	TAP1+ Tumor Cells
1616	1616	4.65296	TAP1+ Tumor Cells
1617	1617	3.0726	TAP1+ Tumor Cells
1618	1618	3.64372	TAP1+ Tumor Cells
1619	1619	4.16337	TAP1+ Tumor Cells
1620	1620	3.18676	TAP1+ Tumor Cells
1621	1621	4.03082	TAP1+ Tumor Cells
1622	1622	4.52133	TAP1+ Tumor Cells
1623	1623	3.93574	TAP1+ Tumor Cells
1624	1624	3.1161	TAP1+ Tumor Cells
1625	1625	4.63036	TAP1+ Tumor Cells
1626	1626	4.27523	TAP1+ Tumor Cells
1627	1627	3.65384	TAP1+ Tumor Cells
1628	1628	4.18399	TAP1+ Tumor Cells
1629	1629	4.58103	TAP1+ Tumor Cells
1630	1630	4.30634	TAP1+ Tumor Cells
1631	1631	4.30479	TAP1+ Tumor Cells
1632	1632	4.57932	TAP1+ Tumor Cells
1633	1633	4.05522	TAP1+ Tumor Cells
1634	1634	4.22854	TAP1+ Tumor Cells
1635	1635	4.17794	TAP1+ Tumor Cells
1636	1636	4.44262	TAP1+ Tumor Cells
1637	1637	3.68721	TAP1+ Tumor Cells
1638	1638	2.95496	TAP1+ Tumor Cells
1639	1639	3.52133	TAP1+ Tumor Cells
1640	1640	3.21971	TAP1+ Tumor Cells
1641	1641	3.24179	TAP1+ Tumor Cells
1642	1642	3.94329	TAP1+ Tumor Cells
1643	1643	3.47951	TAP1+ Tumor Cells
1644	1644	4.24716	TAP1+ Tumor Cells
1645	1645	4.56498	TAP1+ Tumor Cells
1646	1646	4.10399	TAP1+ Tumor Cells
1647	1647	3.92149	TAP1+ Tumor Cells
1648	1648	4.30767	TAP1+ Tumor Cells
1649	1649	3.86769	TAP1+ Tumor Cells
1650	1650	3.54674	TAP1+ Tumor Cells
1651	1651	2.34496	TAP1+ Tumor Cells
1652	1652	2.55797	TAP1+ Tumor Cells
1653	1653	3.60055	TAP1+ Tumor Cells
1654	1654	3.93818	TAP1+ Tumor Cells
1655	1655	2.62292	TAP1+ Tumor Cells
1656	1656	2.14252	TAP1+ Tumor Cells
1657	1657	3.3702	TAP1+ Tumor Cells
1658	1658	3.05249	TAP1+ Tumor Cells
1659	1659	4.05253	TAP1+ Tumor Cells
1660	1660	4.18767	TAP1+ Tumor Cells
1661	1661	3.33569	TAP1+ Tumor Cells
1662	1662	3.68949	TAP1+ Tumor Cells
1663	1663	2.89375	TAP1+ Tumor Cells
1664	1664	3.33131	TAP1+ Tumor Cells
1665	1665	3.44738	TAP1+ Tumor Cells
1666	1666	3.12273	TAP1+ Tumor Cells
1667	1667	3.76382	TAP1+ Tumor Cells
1668	1668	5.16467	TAP1+ Tumor Cells
1669	1669	5.72511	TAP1+ Tumor Cells
1670	1670	5.52723	TAP1+ Tumor Cells
1671	1671	5.72782	TAP1+ Tumor Cells
1672	1672	5.20606	TAP1+ Tumor Cells
1673	1673	5.50671	TAP1+ Tumor Cells
1674	1674	5.84801	TAP1+ Tumor Cells
1675	1675	5.52192	TAP1+ Tumor Cells
1676	1676	5.39507	TAP1+ Tumor Cells
1677	1677	5.07409	TAP1+ Tumor Cells
1678	1678	5.02902	TAP1+ Tumor Cells
1679	1679	4.04266	TAP1+ Tumor Cells
1680	1680	3.31607	TAP1+ Tumor Cells
1681	1681	3.04404	TAP1+ Tumor Cells
1682	1682	3.72266	TAP1+ Tumor Cells
1683	1683	3.34091	TAP1+ Tumor Cells
1684	1684	5.0323	TAP1+ Tumor Cells
1685	1685	4.98129	TAP1+ Tumor Cells
1686	1686	5.07001	TAP1+ Tumor Cells
1687	1687	5.07045	TAP1+ Tumor Cells
1688	1688	4.56943	TAP1+ Tumor Cells
1689	1689	4.78446	TAP1+ Tumor Cells
1690	1690	4.2015	TAP1+ Tumor Cells
1691	1691	4.22841	TAP1+ Tumor Cells
1692	1692	4.29623	TAP1+ Tumor Cells
1693	1693	3.34815	TAP1+ Tumor Cells
1694	1694	4.01301	TAP1+ Tumor Cells
1695	1695	3.11207	TAP1+ Tumor Cells
1696	1696	3.81621	TAP1+ Tumor Cells
1697	1697	2.96858	TAP1+ Tumor Cells
1698	1698	2.94329	TAP1+ Tumor Cells
1699	1699	3.27757	TAP1+ Tumor Cells
1700	1700	3.4039	TAP1+ Tumor Cells
1701	1701	4.20083	TAP1+ Tumor Cells
1702	1702	3.96768	TAP1+ Tumor Cells
1703	1703	4.29345	TAP1+ Tumor Cells
1704	1704	4.65865	TAP1+ Tumor Cells
1705	1705	4.76156	TAP1+ Tumor Cells
1706	1706	4.86439	TAP1+ Tumor Cells
1707	1707	4.94094	TAP1+ Tumor Cells
1708	1708	5.17178	TAP1+ Tumor Cells
1709	1709	5.26732	TAP1+ Tumor Cells
1710	1710	4.8463	TAP1+ Tumor Cells
1711	1711	5.42325	TAP1+ Tumor Cells
1712	1712	5.10273	TAP1+ Tumor Cells
1713	1713	4.48154	TAP1+ Tumor Cells
1714	1714	5.57789	TAP1+ Tumor Cells
1715	1715	5.3633	TAP1+ Tumor Cells
1716	1716	5.11509	TAP1+ Tumor Cells
1717	1717	5.50088	TAP1+ Tumor Cells
1718	1718	4.63296	TAP1+ Tumor Cells
1719	1719	5.45676	TAP1+ Tumor Cells
1720	1720	5.29939	TAP1+ Tumor Cells
1721	1721	5.2418	TAP1+ Tumor Cells
1722	1722	5.0116	TAP1+ Tumor Cells
1723	1723	4.62267	TAP1+ Tumor Cells
1724	1724	4.64969	TAP1+ Tumor Cells
1725	1725	4.25543	TAP1+ Tumor Cells
1726	1726	3.5307	TAP1+ Tumor Cells
1727	1727	3.81045	TAP1+ Tumor Cells
1728	1728	4.96366	TAP1+ Tumor Cells
1729	1729	4.67014	TAP1+ Tumor Cells
1730	1730	3.0196	TAP1+ Tumor Cells
1731	1731	4.30516	TAP1+ Tumor Cells
1732	1732	3.99854	TAP1+ Tumor Cells
1733	1733	3.73173	TAP1+ Tumor Cells
1734	1734	3.88506	TAP1+ Tumor Cells
1735	1735	4.1673	TAP1+ Tumor Cells
1736	1736	4.54088	TAP1+ Tumor Cells
1737	1737	4.82071	TAP1+ Tumor Cells
1738	1738	3.26104	TAP1+ Tumor Cells
1739	1739	4.50733	TAP1+ Tumor Cells
1740	1740	3.9223	TAP1+ Tumor Cells
1741	1741	4.90423	TAP1+ Tumor Cells
1742	1742	3.10489	TAP1+ Tumor Cells
1743	1743	4.10428	TAP1+ Tumor Cells
1744	1744	4.70929	TAP1+ Tumor Cells
1745	1745	4.00524	TAP1+ Tumor Cells
1746	1746	4.78087	TAP1+ Tumor Cells
1747	1747	4.35542	TAP1+ Tumor Cells
1748	1748	4.97851	TAP1+ Tumor Cells
1749	1749	4.0482	TAP1+ Tumor Cells
1750	1750	4.51962	TAP1+ Tumor Cells
1751	1751	5.14035	TAP1+ Tumor Cells
1752	1752	4.98878	TAP1+ Tumor Cells
1753	1753	5.40956	TAP1+ Tumor Cells
1754	1754	5.58917	TAP1+ Tumor Cells
1755	1755	5.41835	TAP1+ Tumor Cells
1756	1756	5.6579	TAP1+ Tumor Cells
1757	1757	5.51615	TAP1+ Tumor Cells
1758	1758	5.62421	TAP1+ Tumor Cells
1759	1759	5.85232	TAP1+ Tumor Cells
1760	1760	5.51614	TAP1+ Tumor Cells
1761	1761	5.81945	TAP1+ Tumor Cells
1762	1762	5.81626	TAP1+ Tumor Cells
1763	1763	5.03853	TAP1+ Tumor Cells
1764	1764	5.75304	TAP1+ Tumor Cells
1765	1765	5.44091	TAP1+ Tumor Cells
1766	1766	4.75249	TAP1+ Tumor Cells
1767	1767	5.63904	TAP1+ Tumor Cells
1768	1768	5.56702	TAP1+ Tumor Cells
1769	1769	4.98585	TAP1+ Tumor Cells
1770	1770	4.95718	TAP1+ Tumor Cells
1771	1771	5.33533	TAP1+ Tumor Cells
1772	1772	5.69927	TAP1+ Tumor Cells
1773	1773	4.94576	TAP1+ Tumor Cells
1774	1774	5.35492	TAP1+ Tumor Cells
1775	1775	5.38937	TAP1+ Tumor Cells
1776	1776	5.21518	TAP1+ Tumor Cells
1777	1777	5.09951	TAP1+ Tumor Cells
1778	1778	4.87669	TAP1+ Tumor Cells
1779	1779	4.28615	TAP1+ Tumor Cells
1780	1780	4.62339	TAP1+ Tumor Cells
1781	1781	4.42646	TAP1+ Tumor Cells
1782	1782	3.65773	TAP1+ Tumor Cells
1783	1783	3.82779	TAP1+ Tumor Cells
1784	1784	3.31391	TAP1+ Tumor Cells
1785	1785	3.08768	TAP1+ Tumor Cells
1786	1786	3.19569	TAP1+ Tumor Cells
1787	1787	3.53737	TAP1+ Tumor Cells
1788	1788	3.51646	TAP1+ Tumor Cells
1789	1789	3.34036	TAP1+ Tumor Cells
1790	1790	3.1247	TAP1+ Tumor Cells
1791	1791	3.16914	TAP1+ Tumor Cells
1792	1792	4.08096	TAP1+ Tumor Cells
1793	1793	2.71161	TAP1+ Tumor Cells
1794	1794	3.78034	TAP1+ Tumor Cells
1795	1795	3.39151	TAP1+ Tumor Cells
1796	1796	2.95923	TAP1+ Tumor Cells
1797	1797	3.10538	TAP1+ Tumor Cells
1798	1798	3.16354	TAP1+ Tumor Cells
1799	1799	3.39722	TAP1+ Tumor Cells
1800	1800	4.3976	TAP1+ Tumor Cells
1801	1801	4.21711	TAP1+ Tumor Cells
1802	1802	3.14786	TAP1+ Tumor Cells
1803	1803	2.82679	TAP1+ Tumor Cells
1804	1804	3.29635	TAP1+ Tumor Cells
1805	1805	2.85257	TAP1+ Tumor Cells
1806	1806	2.69703	TAP1+ Tumor Cells
1807	1807	3.81351	TAP1+ Tumor Cells
1808	1808	3.74693	TAP1+ Tumor Cells
1809	1809	3.97604	TAP1+ Tumor Cells
1810	1810	3.94242	TAP1+ Tumor Cells
1811	1811	4.3042	TAP1+ Tumor Cells
1812	1812	3.57875	TAP1+ Tumor Cells
1813	1813	3.57212	TAP1+ Tumor Cells
1814	1814	2.97468	TAP1+ Tumor Cells
1815	1815	2.72799	TAP1+ Tumor Cells
1816	1816	2.85808	TAP1+ Tumor Cells
1817	1817	3.60358	TAP1+ Tumor Cells
1818	1818	3.70081	TAP1+ Tumor Cells
1819	1819	3.77475	TAP1+ Tumor Cells
1820	1820	3.13695	TAP1+ Tumor Cells
1821	1821	3.92956	TAP1+ Tumor Cells
1822	1822	4.24706	TAP1+ Tumor Cells
1823	1823	3.07864	TAP1+ Tumor Cells
1824	1824	3.98102	TAP1+ Tumor Cells
1825	1825	2.23633	TAP1+ Tumor Cells
1826	1826	3.18622	TAP1+ Tumor Cells
1827	1827	2.95954	TAP1+ Tumor Cells
1828	1828	3.32613	TAP1+ Tumor Cells
1829	1829	3.46008	TAP1+ Tumor Cells
1830	1830	3.68925	TAP1+ Tumor Cells
1831	1831	2.67531	TAP1+ Tumor Cells
1832	1832	3.40824	TAP1+ Tumor Cells
1833	1833	2.99274	TAP1+ Tumor Cells
1834	1834	3.12576	TAP1+ Tumor Cells
1835	1835	3.18393	TAP1+ Tumor Cells
1836	1836	3.38975	TAP1+ Tumor Cells
1837	1837	3.1336	TAP1+ Tumor Cells
1838	1838	3.57217	TAP1+ Tumor Cells
1839	1839	3.08501	TAP1+ Tumor Cells
1840	1840	4.68719	TAP1+ Tumor Cells
1841	1841	4.44791	TAP1+ Tumor Cells
1842	1842	5.01928	TAP1+ Tumor Cells
1843	1843	5.37749	TAP1+ Tumor Cells
1844	1844	5.50815	TAP1+ Tumor Cells
1845	1845	4.81117	TAP1+ Tumor Cells
1846	1846	5.28423	TAP1+ Tumor Cells
1847	1847	5.81256	TAP1+ Tumor Cells
1848	1848	3.37753	TAP1+ Tumor Cells
1849	1849	3.15469	TAP1+ Tumor Cells
1850	1850	3.6864	TAP1+ Tumor Cells
1851	1851	3.86129	TAP1+ Tumor Cells
1852	1852	3.21444	TAP1+ Tumor Cells
1853	1853	4.0711	TAP1+ Tumor Cells
1854	1854	4.10763	TAP1+ Tumor Cells
1855	1855	4.01782	TAP1+ Tumor Cells
1856	1856	4.10852	TAP1+ Tumor Cells
1857	1857	4.55982	TAP1+ Tumor Cells
1858	1858	4.07493	TAP1+ Tumor Cells
1859	1859	4.0146	TAP1+ Tumor Cells
1860	1860	2.75367	TAP1+ Tumor Cells
1861	1861	5.02402	TAP1+ Tumor Cells
1862	1862	4.08995	TAP1+ Tumor Cells
1863	1863	4.80925	TAP1+ Tumor Cells
1864	1864	4.3556	TAP1+ Tumor Cells
1865	1865	5.02311	TAP1+ Tumor Cells
1866	1866	4.55331	TAP1+ Tumor Cells
1867	1867	4.36342	TAP1+ Tumor Cells
1868	1868	3.9353	TAP1+ Tumor Cells
1869	1869	4.74165	TAP1+ Tumor Cells
1870	1870	4.72113	TAP1+ Tumor Cells
1871	1871	4.82145	TAP1+ Tumor Cells
1872	1872	4.39943	TAP1+ Tumor Cells
1873	1873	4.60892	TAP1+ Tumor Cells
1874	1874	4.09749	TAP1+ Tumor Cells
1875	1875	4.14207	TAP1+ Tumor Cells
1876	1876	3.46203	TAP1+ Tumor Cells
1877	1877	3.20888	TAP1+ Tumor Cells
1878	1878	3.71973	TAP1+ Tumor Cells
1879	1879	2.81786	TAP1+ Tumor Cells
1880	1880	3.60469	TAP1+ Tumor Cells
1881	1881	4.18827	TAP1+ Tumor Cells
1882	1882	4.02891	TAP1+ Tumor Cells
1883	1883	4.36083	TAP1+ Tumor Cells
1884	1884	4.65972	TAP1+ Tumor Cells
1885	1885	5.82257	TAP1+ Tumor Cells
1886	1886	4.37824	TAP1+ Tumor Cells
1887	1887	5.43739	TAP1+ Tumor Cells
1888	1888	5.34272	TAP1+ Tumor Cells
1889	1889	5.23211	TAP1+ Tumor Cells
1890	1890	4.88279	TAP1+ Tumor Cells
1891	1891	5.50494	TAP1+ Tumor Cells
1892	1892	5.31576	TAP1+ Tumor Cells
1893	1893	5.51918	TAP1+ Tumor Cells
1894	1894	4.61208	TAP1+ Tumor Cells
1895	1895	4.91011	TAP1+ Tumor Cells
1896	1896	4.47347	TAP1+ Tumor Cells
1897	1897	5.22847	TAP1+ Tumor Cells
1898	1898	4.72352	TAP1+ Tumor Cells
1899	1899	4.81115	TAP1+ Tumor Cells
1900	1900	5.1273	TAP1+ Tumor Cells
1901	1901	4.01031	TAP1+ Tumor Cells
1902	1902	4.61868	TAP1+ Tumor Cells
1903	1903	4.06566	TAP1+ Tumor Cells
1904	1904	4.76947	TAP1+ Tumor Cells
1905	1905	4.97822	TAP1+ Tumor Cells
1906	1906	3.94457	TAP1+ Tumor Cells
1907	1907	3.09372	TAP1+ Tumor Cells
1908	1908	4.39542	TAP1+ Tumor Cells
1909	1909	3.89164	TAP1+ Tumor Cells
1910	1910	3.01331	TAP1+ Tumor Cells
1911	1911	4.33451	TAP1+ Tumor Cells
1912	1912	2.8163	TAP1+ Tumor Cells
1913	1913	3.58198	TAP1+ Tumor Cells
1914	1914	3.24431	TAP1+ Tumor Cells
1915	1915	3.65899	TAP1+ Tumor Cells
1916	1916	4.07835	TAP1+ Tumor Cells
1917	1917	3.34296	TAP1+ Tumor Cells
1918	1918	3.97327	TAP1+ Tumor Cells
1919	1919	4.12446	TAP1+ Tumor Cells
1920	1920	3.9811	TAP1+ Tumor Cells
1921	1921	4.19116	TAP1+ Tumor Cells
1922	1922	4.05153	TAP1+ Tumor Cells
1923	1923	3.81551	TAP1+ Tumor Cells
1924	1924	3.07085	TAP1+ Tumor Cells
1925	1925	3.82558	TAP1+ Tumor Cells
1926	1926	3.81159	TAP1+ Tumor Cells
1927	1927	2.85546	TAP1+ Tumor Cells
1928	1928	3.32668	TAP1+ Tumor Cells
1929	1929	3.34218	TAP1+ Tumor Cells
1930	1930	3.37724	TAP1+ Tumor Cells
1931	1931	3.29373	TAP1+ Tumor Cells
1932	1932	3.63111	TAP1+ Tumor Cells
1933	1933	4.15737	TAP1+ Tumor Cells
1934	1934	3.16306	TAP1+ Tumor Cells
1935	1935	4.03547	TAP1+ Tumor Cells
1936	1936	3.48373	TAP1+ Tumor Cells
1937	1937	3.62376	TAP1+ Tumor Cells
1938	1938	4.01441	TAP1+ Tumor Cells
1939	1939	4.08981	TAP1+ Tumor Cells
1940	1940	4.73694	TAP1+ Tumor Cells
1941	1941	3.76043	TAP1+ Tumor Cells
1942	1942	4.03666	TAP1+ Tumor Cells
1943	1943	3.77484	TAP1+ Tumor Cells
1944	1944	4.03056	TAP1+ Tumor Cells
1945	1945	2.78932	TAP1+ Tumor Cells
1946	1946	4.11889	TAP1+ Tumor Cells
1947	1947	4.1253	TAP1+ Tumor Cells
1948	1948	4.34978	TAP1+ Tumor Cells
1949	1949	4.20369	TAP1+ Tumor Cells
1950	1950	4.21235	TAP1+ Tumor Cells
1951	1951	3.01597	TAP1+ Tumor Cells
1952	1952	3.85918	TAP1+ Tumor Cells
1953	1953	3.66737	TAP1+ Tumor Cells
1954	1954	2.96238	TAP1+ Tumor Cells
1955	1955	2.43694	TAP1+ Tumor Cells
1956	1956	4.13249	TAP1+ Tumor Cells
1957	1957	3.69613	TAP1+ Tumor Cells
1958	1958	4.5104	TAP1+ Tumor Cells
1959	1959	4.81056	TAP1+ Tumor Cells
1960	1960	4.74693	TAP1+ Tumor Cells
1961	1961	3.4959	TAP1+ Tumor Cells
1962	1962	3.34109	TAP1+ Tumor Cells
1963	1963	2.81395	TAP1+ Tumor Cells
1964	1964	3.43773	TAP1+ Tumor Cells
1965	1965	4.02402	TAP1+ Tumor Cells
1966	1966	2.88207	TAP1+ Tumor Cells
1967	1967	4.02819	TAP1+ Tumor Cells
1968	1968	3.73381	TAP1+ Tumor Cells
1969	1969	4.55917	TAP1+ Tumor Cells
1970	1970	4.33809	TAP1+ Tumor Cells
1971	1971	4.62458	TAP1+ Tumor Cells
1972	1972	4.78027	TAP1+ Tumor Cells
1973	1973	4.55276	TAP1+ Tumor Cells
1974	1974	4.09674	TAP1+ Tumor Cells
1975	1975	3.31969	TAP1+ Tumor Cells
1976	1976	4.02439	TAP1+ Tumor Cells
1977	1977	2.69201	TAP1+ Tumor Cells
1978	1978	3.73067	TAP1+ Tumor Cells
1979	1979	3.52517	TAP1+ Tumor Cells
1980	1980	3.36319	TAP1+ Tumor Cells
1981	1981	3.51158	TAP1+ Tumor Cells
1982	1982	3.21576	TAP1+ Tumor Cells
1983	1983	3.86924	TAP1+ Tumor Cells
1984	1984	2.80844	TAP1+ Tumor Cells
1985	1985	3.50019	TAP1+ Tumor Cells
1986	1986	3.71936	TAP1+ Tumor Cells
1987	1987	2.56752	TAP1+ Tumor Cells
1988	1988	3.8909	TAP1+ Tumor Cells
1989	1989	3.15778	TAP1+ Tumor Cells
1990	1990	3.6834	TAP1+ Tumor Cells
1991	1991	3.24496	TAP1+ Tumor Cells
1992	1992	3.78395	TAP1+ Tumor Cells
1993	1993	3.41204	TAP1+ Tumor Cells
1994	1994	3.4039	TAP1+ Tumor Cells
1995	1995	4.39905	TAP1+ Tumor Cells
1996	1996	4.18109	TAP1+ Tumor Cells
1997	1997	3.55818	TAP1+ Tumor Cells
1998	1998	4.47433	TAP1+ Tumor Cells
1999	1999	3.68726	TAP1+ Tumor Cells
2000	2000	4.06008	TAP1+ Tumor Cells
2001	2001	4.38089	TAP1+ Tumor Cells
2002	2002	3.15703	TAP1+ Tumor Cells
2003	2003	4.44943	TAP1+ Tumor Cells
2004	2004	2.80397	TAP1+ Tumor Cells
2005	2005	4.02646	TAP1+ Tumor Cells
2006	2006	3.0953	TAP1+ Tumor Cells
2007	2007	3.27776	TAP1+ Tumor Cells
2008	2008	3.46786	TAP1+ Tumor Cells
2009	2009	3.89951	TAP1+ Tumor Cells
2010	2010	3.09659	TAP1+ Tumor Cells
2011	2011	3.07653	TAP1+ Tumor Cells
2012	2012	4.31954	TAP1+ Tumor Cells
2013	2013	2.95678	TAP1+ Tumor Cells
2014	2014	3.48838	TAP1+ Tumor Cells
2015	2015	4.38483	TAP1+ Tumor Cells
2016	2016	3.00669	TAP1+ Tumor Cells
2017	2017	4.10385	TAP1+ Tumor Cells
2018	2018	3.81128	TAP1+ Tumor Cells
2019	2019	4.16193	TAP1+ Tumor Cells
2020	2020	4.60861	TAP1+ Tumor Cells
2021	2021	4.0543	TAP1+ Tumor Cells
2022	2022	4.1915	TAP1+ Tumor Cells
2023	2023	3.6535	TAP1+ Tumor Cells
2024	2024	2.87096	TAP1+ Tumor Cells
2025	2025	3.40164	TAP1+ Tumor Cells
2026	2026	3.4054	TAP1+ Tumor Cells
2027	2027	3.2825	TAP1+ Tumor Cells
2028	2028	2.75948	TAP1+ Tumor Cells
2029	2029	3.75117	TAP1+ Tumor Cells
2030	2030	4.15383	TAP1+ Tumor Cells
2031	2031	2.91691	TAP1+ Tumor Cells
2032	2032	3.33988	TAP1+ Tumor Cells
2033	2033	4.04608	TAP1+ Tumor Cells
2034	2034	4.1046	TAP1+ Tumor Cells
2035	2035	3.53457	TAP1+ Tumor Cells
2036	2036	3.9077	TAP1+ Tumor Cells
2037	2037	3.61208	TAP1+ Tumor Cells
2038	2038	4.31042	TAP1+ Tumor Cells
2039	2039	2.81412	TAP1+ Tumor Cells
2040	2040	2.72521	TAP1+ Tumor Cells
2041	2041	3.70575	TAP1+ Tumor Cells
2042	2042	4.16306	TAP1+ Tumor Cells
2043	2043	2.69797	TAP1+ Tumor Cells
2044	2044	4.52804	TAP1+ Tumor Cells
2045	2045	3.47411	TAP1+ Tumor Cells
2046	2046	2.77461	TAP1+ Tumor Cells
2047	2047	4.44634	TAP1+ Tumor Cells
2048	2048	3.19615	TAP1+ Tumor Cells
2049	2049	4.16406	TAP1+ Tumor Cells
2050	2050	3.19923	TAP1+ Tumor Cells
2051	2051	2.15496	TAP1+ Tumor Cells
2052	2052	3.49395	TAP1+ Tumor Cells
2053	2053	3.20974	TAP1+ Tumor Cells
2054	2054	4.00715	TAP1+ Tumor Cells
2055	2055	3.82164	TAP1+ Tumor Cells
2056	2056	4.1083	TAP1+ Tumor Cells
2057	2057	3.06295	TAP1+ Tumor Cells
2058	2058	2.77138	TAP1+ Tumor Cells
2059	2059	4.18709	TAP1+ Tumor Cells
2060	2060	3.54611	TAP1+ Tumor Cells
2061	2061	4.24039	TAP1+ Tumor Cells
2062	2062	4.01236	TAP1+ Tumor Cells
2063	2063	2.9571	TAP1+ Tumor Cells
2064	2064	3.69281	TAP1+ Tumor Cells
2065	2065	2.95235	TAP1+ Tumor Cells
2066	2066	3.7254	TAP1+ Tumor Cells
2067	2067	3.21708	TAP1+ Tumor Cells
2068	2068	2.85774	TAP1+ Tumor Cells
2069	2069	3.56974	TAP1+ Tumor Cells
2070	2070	3.06214	TAP1+ Tumor Cells
2071	2071	2.71787	TAP1+ Tumor Cells
2072	2072	2.87381	TAP1+ Tumor Cells
2073	2073	2.99351	TAP1+ Tumor Cells
2074	2074	3.88302	TAP1+ Tumor Cells
2075	2075	2.80169	TAP1+ Tumor Cells
2076	2076	3.40801	TAP1+ Tumor Cells
2077	2077	3.66297	TAP1+ Tumor Cells
2078	2078	3.80669	TAP1+ Tumor Cells
2079	2079	3.5481	TAP1+ Tumor Cells
2080	2080	3.68807	TAP1+ Tumor Cells
2081	2081	2.41515	TAP1+ Tumor Cells
2082	2082	3.36259	TAP1+ Tumor Cells
2083	2083	3.04627	TAP1+ Tumor Cells
2084	2084	3.41963	TAP1+ Tumor Cells
2085	2085	2.98447	TAP1+ Tumor Cells
2086	2086	3.606	TAP1+ Tumor Cells
2087	2087	3.2104	TAP1+ Tumor Cells
2088	2088	3.43915	TAP1+ Tumor Cells
2089	2089	2.499	TAP1+ Tumor Cells
2090	2090	3.21166	TAP1+ Tumor Cells
2091	2091	3.97194	TAP1+ Tumor Cells
2092	2092	3.27073	TAP1+ Tumor Cells
2093	2093	3.31607	TAP1+ Tumor Cells
2094	2094	3.79322	TAP1+ Tumor Cells
2095	2095	3.02947	TAP1+ Tumor Cells
2096	2096	2.95844	TAP1+ Tumor Cells
2097	2097	3.88007	TAP1+ Tumor Cells
2098	2098	4.35332	TAP1+ Tumor Cells
2099	2099	4.62095	TAP1+ Tumor Cells
2100	2100	3.28577	TAP1+ Tumor Cells
2101	2101	3.04345	TAP1+ Tumor Cells
2102	2102	3.57937	TAP1+ Tumor Cells
2103	2103	2.30915	TAP1+ Tumor Cells
2104	2104	3.1673	TAP1+ Tumor Cells
2105	2105	3.31834	TAP1+ Tumor Cells
2106	2106	3.07943	TAP1+ Tumor Cells
2107	2107	4.20373	TAP1+ Tumor Cells
2108	2108	3.18251	TAP1+ Tumor Cells
2109	2109	3.1482	TAP1+ Tumor Cells
2110	2110	3.9586	TAP1+ Tumor Cells
2111	2111	3.71894	TAP1+ Tumor Cells
2112	2112	2.96834	TAP1+ Tumor Cells
2113	2113	3.31582	TAP1+ Tumor Cells
2114	2114	2.85011	TAP1+ Tumor Cells
2115	2115	3.53536	TAP1+ Tumor Cells
2116	2116	3.76459	TAP1+ Tumor Cells
2117	2117	4.30364	TAP1+ Tumor Cells
2118	2118	3.90942	TAP1+ Tumor Cells
2119	2119	3.58367	TAP1+ Tumor Cells
2120	2120	2.83721	TAP1+ Tumor Cells
2121	2121	3.54295	TAP1+ Tumor Cells
2122	2122	3.1046	TAP1+ Tumor Cells
2123	2123	3.51378	TAP1+ Tumor Cells
2124	2124	3.62799	TAP1+ Tumor Cells
2125	2125	2.93858	TAP1+ Tumor Cells
2126	2126	3.01293	TAP1+ Tumor Cells
2127	2127	3.81172	TAP1+ Tumor Cells
2128	2128	3.21885	TAP1+ Tumor Cells
2129	2129	4.65318	TAP1+ Tumor Cells
2130	2130	3.90349	TAP1+ Tumor Cells
2131	2131	4.29604	TAP1+ Tumor Cells
2132	2132	4.41164	TAP1+ Tumor Cells
2133	2133	3.06324	TAP1+ Tumor Cells
2134	2134	2.74135	TAP1+ Tumor Cells
2135	2135	4.1197	TAP1+ Tumor Cells
2136	2136	3.26244	TAP1+ Tumor Cells
2137	2137	3.1306	TAP1+ Tumor Cells
2138	2138	2.92823	TAP1+ Tumor Cells
2139	2139	3.96854	TAP1+ Tumor Cells
2140	2140	3.93253	TAP1+ Tumor Cells
2141	2141	3.56135	TAP1+ Tumor Cells
2142	2142	3.35104	TAP1+ Tumor Cells
2143	2143	3.86685	TAP1+ Tumor Cells
2144	2144	4.32698	TAP1+ Tumor Cells
2145	2145	4.04103	TAP1+ Tumor Cells
2146	2146	1.89581	TAP1+ Tumor Cells
2147	2147	2.91666	TAP1+ Tumor Cells
2148	2148	2.41066	TAP1+ Tumor Cells
2149	2149	2.64495	TAP1+ Tumor Cells
2150	2150	2.42089	TAP1+ Tumor Cells
2151	2151	3.46275	TAP1+ Tumor Cells
2152	2152	3.40077	TAP1+ Tumor Cells
2153	2153	2.82938	TAP1+ Tumor Cells
2154	2154	3.58039	TAP1+ Tumor Cells
2155	2155	4.35368	TAP1+ Tumor Cells
2156	2156	3.09989	TAP1+ Tumor Cells
2157	2157	3.52069	TAP1+ Tumor Cells
2158	2158	3.09624	TAP1+ Tumor Cells
2159	2159	4.29264	TAP1+ Tumor Cells
2160	2160	3.74098	TAP1+ Tumor Cells
2161	2161	3.27384	TAP1+ Tumor Cells
2162	2162	3.39209	TAP1+ Tumor Cells
2163	2163	3.43303	TAP1+ Tumor Cells
2164	2164	3.02262	TAP1+ Tumor Cells
2165	2165	4.27498	TAP1+ Tumor Cells
2166	2166	3.96485	TAP1+ Tumor Cells
2167	2167	3.56348	TAP1+ Tumor Cells
2168	2168	3.79463	TAP1+ Tumor Cells
2169	2169	2.99505	TAP1+ Tumor Cells
2170	2170	3.1016	TAP1+ Tumor Cells
2171	2171	2.89877	TAP1+ Tumor Cells
2172	2172	3.20562	TAP1+ Tumor Cells
2173	2173	2.67761	TAP1+ Tumor Cells
2174	2174	2.82168	TAP1+ Tumor Cells
2175	2175	2.65306	TAP1+ Tumor Cells
2176	2176	4.80215	TAP1+ Tumor Cells
2177	2177	4.35227	TAP1+ Tumor Cells
2178	2178	4.2268	TAP1+ Tumor Cells
2179	2179	4.11868	TAP1+ Tumor Cells
2180	2180	4.1541	TAP1+ Tumor Cells
2181	2181	4.64375	TAP1+ Tumor Cells
2182	2182	4.85421	TAP1+ Tumor Cells
2183	2183	4.67842	TAP1+ Tumor Cells
2184	2184	4.67711	TAP1+ Tumor Cells
2185	2185	4.10759	TAP1+ Tumor Cells
2186	2186	4.08106	TAP1+ Tumor Cells
2187	2187	4.36904	TAP1+ Tumor Cells
2188	2188	4.35284	TAP1+ Tumor Cells
2189	2189	4.01342	TAP1+ Tumor Cells
2190	2190	4.12629	TAP1+ Tumor Cells
2191	2191	3.26436	TAP1+ Tumor Cells
2192	2192	3.27085	TAP1+ Tumor Cells
2193	2193	3.43496	TAP1+ Tumor Cells
2194	2194	4.11949	TAP1+ Tumor Cells
2195	2195	3.12449	TAP1+ Tumor Cells
2196	2196	4.26382	TAP1+ Tumor Cells
2197	2197	3.31883	TAP1+ Tumor Cells
2198	2198	4.0643	TAP1+ Tumor Cells
2199	2199	3.42956	TAP1+ Tumor Cells
2200	2200	2.88082	TAP1+ Tumor Cells
2201	2201	3.44946	TAP1+ Tumor Cells
2202	2202	4.03138	TAP1+ Tumor Cells
2203	2203	3.71367	TAP1+ Tumor Cells
2204	2204	2.96983	TAP1+ Tumor Cells
2205	2205	3.63234	TAP1+ Tumor Cells
2206	2206	3.7017	TAP1+ Tumor Cells
2207	2207	3.40777	TAP1+ Tumor Cells
2208	2208	4.00394	TAP1+ Tumor Cells
2209	2209	3.91036	TAP1+ Tumor Cells
2210	2210	4.12565	TAP1+ Tumor Cells
2211	2211	3.27959	TAP1+ Tumor Cells
2212	2212	4.12252	TAP1+ Tumor Cells
2213	2213	4.29539	TAP1+ Tumor Cells
2214	2214	4.11942	TAP1+ Tumor Cells
2215	2215	3.56918	TAP1+ Tumor Cells
2216	2216	2.84107	TAP1+ Tumor Cells
2217	2217	4.59708	TAP1+ Tumor Cells
2218	2218	2.81229	TAP1+ Tumor Cells
2219	2219	4.39235	TAP1+ Tumor Cells
2220	2220	2.56421	TAP1+ Tumor Cells
2221	2221	3.75984	TAP1+ Tumor Cells
2222	2222	3.51571	TAP1+ Tumor Cells
2223	2223	2.90181	TAP1+ Tumor Cells
2224	2224	3.8122	TAP1+ Tumor Cells
2225	2225	4.25051	TAP1+ Tumor Cells
2226	2226	3.12653	TAP1+ Tumor Cells
2227	2227	3.51544	TAP1+ Tumor Cells
2228	2228	3.96529	TAP1+ Tumor Cells
2229	2229	4.3085	TAP1+ Tumor Cells
2230	2230	3.87924	TAP1+ Tumor Cells
2231	2231	4.17764	TAP1+ Tumor Cells
2232	2232	4.54217	TAP1+ Tumor Cells
2233	2233	4.19163	TAP1+ Tumor Cells
2234	2234	4.8589	TAP1+ Tumor Cells
2235	2235	3.41808	TAP1+ Tumor Cells
2236	2236	3.77761	TAP1+ Tumor Cells
2237	2237	3.16128	TAP1+ Tumor Cells
2238	2238	4.97466	TAP1+ Tumor Cells
2239	2239	5.21983	TAP1+ Tumor Cells
2240	2240	3.7631	TAP1+ Tumor Cells
2241	2241	5.16157	TAP1+ Tumor Cells
2242	2242	3.32399	TAP1+ Tumor Cells
2243	2243	4.72533	TAP1+ Tumor Cells
2244	2244	4.36788	TAP1+ Tumor Cells
2245	2245	2.95457	TAP1+ Tumor Cells
2246	2246	3.14183	TAP1+ Tumor Cells
2247	2247	2.96395	TAP1+ Tumor Cells
2248	2248	4.29417	TAP1+ Tumor Cells
2249	2249	5.22024	TAP1+ Tumor Cells
2250	2250	3.08927	TAP1+ Tumor Cells
2251	2251	3.97206	TAP1+ Tumor Cells
2252	2252	3.3978	TAP1+ Tumor Cells
2253	2253	4.06163	TAP1+ Tumor Cells
2254	2254	4.7382	TAP1+ Tumor Cells
2255	2255	4.24854	TAP1+ Tumor Cells
2256	2256	3.43467	TAP1+ Tumor Cells
2257	2257	3.13849	TAP1+ Tumor Cells
2258	2258	3.0832	TAP1+ Tumor Cells
2259	2259	4.83627	TAP1+ Tumor Cells
2260	2260	3.87431	TAP1+ Tumor Cells
2261	2261	3.53948	TAP1+ Tumor Cells
2262	2262	3.99316	TAP1+ Tumor Cells
2263	2263	3.99731	TAP1+ Tumor Cells
2264	2264	2.95394	TAP1+ Tumor Cells
2265	2265	3.98977	TAP1+ Tumor Cells
2266	2266	4.63883	TAP1+ Tumor Cells
2267	2267	3.769	TAP1+ Tumor Cells
2268	2268	2.32417	TAP1+ Tumor Cells
2269	2269	3.42014	TAP1+ Tumor Cells
2270	2270	3.87548	TAP1+ Tumor Cells
2271	2271	2.8819	TAP1+ Tumor Cells
2272	2272	4.00612	TAP1+ Tumor Cells
2273	2273	2.45416	TAP1+ Tumor Cells
2274	2274	3.02864	TAP1+ Tumor Cells
2275	2275	2.83893	TAP1+ Tumor Cells
2276	2276	2.53266	TAP1+ Tumor Cells
2277	2277	2.92031	TAP1+ Tumor Cells
2278	2278	2.61253	TAP1+ Tumor Cells
2279	2279	2.32588	TAP1+ Tumor Cells
2280	2280	3.3099	TAP1+ Tumor Cells
2281	2281	3.9077	TAP1+ Tumor Cells
2282	2282	3.65618	TAP1+ Tumor Cells
2283	2283	3.4794	TAP1+ Tumor Cells
2284	2284	3.2498	TAP1+ Tumor Cells
2285	2285	4.09541	TAP1+ Tumor Cells
2286	2286	3.01536	TAP1+ Tumor Cells
2287	2287	4.30708	TAP1+ Tumor Cells
2288	2288	3.76896	TAP1+ Tumor Cells
2289	2289	4.51198	TAP1+ Tumor Cells
2290	2290	2.90836	TAP1+ Tumor Cells
2291	2291	4.56587	TAP1+ Tumor Cells
2292	2292	3.92068	TAP1+ Tumor Cells
2293	2293	3.12941	TAP1+ Tumor Cells
2294	2294	4.43221	TAP1+ Tumor Cells
2295	2295	4.72289	TAP1+ Tumor Cells
2296	2296	4.37266	TAP1+ Tumor Cells
2297	2297	4.12231	TAP1+ Tumor Cells
2298	2298	3.79087	TAP1+ Tumor Cells
2299	2299	3.49275	TAP1+ Tumor Cells
2300	2300	3.28784	TAP1+ Tumor Cells
2301	2301	3.00638	TAP1+ Tumor Cells
2302	2302	3.82792	TAP1+ Tumor Cells
2303	2303	3.24993	TAP1+ Tumor Cells
2304	2304	3.99235	TAP1+ Tumor Cells
2305	2305	4.36232	TAP1+ Tumor Cells
2306	2306	3.12182	TAP1+ Tumor Cells
2307	2307	3.85355	TAP1+ Tumor Cells
2308	2308	4.54409	TAP1+ Tumor Cells
2309	2309	4.51314	TAP1+ Tumor Cells
2310	2310	4.35832	TAP1+ Tumor Cells
2311	2311	4.58331	TAP1+ Tumor Cells
2312	2312	4.42049	TAP1+ Tumor Cells
2313	2313	3.95647	TAP1+ Tumor Cells
2314	2314	3.48505	TAP1+ Tumor Cells
2315	2315	3.66466	TAP1+ Tumor Cells
2316	2316	3.50511	TAP1+ Tumor Cells
2317	2317	2.44406	TAP1+ Tumor Cells
2318	2318	2.90148	TAP1+ Tumor Cells
2319	2319	3.19462	TAP1+ Tumor Cells
2320	2320	3.8001	TAP1+ Tumor Cells
2321	2321	3.90672	TAP1+ Tumor Cells
2322	2322	3.68954	TAP1+ Tumor Cells
2323	2323	3.81464	TAP1+ Tumor Cells
2324	2324	3.49867	TAP1+ Tumor Cells
2325	2325	4.30271	TAP1+ Tumor Cells
2326	2326	4.34773	TAP1+ Tumor Cells
2327	2327	2.17493	TAP1+ Tumor Cells
2328	2328	2.83093	TAP1+ Tumor Cells
2329	2329	3.61608	TAP1+ Tumor Cells
2330	2330	3.25809	TAP1+ Tumor Cells
2331	2331	3.27871	TAP1+ Tumor Cells
2332	2332	3.63753	TAP1+ Tumor Cells
2333	2333	3.71647	TAP1+ Tumor Cells
2334	2334	2.57772	TAP1+ Tumor Cells
2335	2335	4.12857	TAP1+ Tumor Cells
2336	2336	4.19391	TAP1+ Tumor Cells
2337	2337	3.68873	TAP1+ Tumor Cells
2338	2338	3.38706	TAP1+ Tumor Cells
2339	2339	3.09967	TAP1+ Tumor Cells
2340	2340	2.9753	TAP1+ Tumor Cells
2341	2341	3.12779	TAP1+ Tumor Cells
2342	2342	2.92662	TAP1+ Tumor Cells
2343	2343	3.29823	TAP1+ Tumor Cells
2344	2344	3.03704	TAP1+ Tumor Cells
2345	2345	3.29798	TAP1+ Tumor Cells
2346	2346	2.7934	TAP1+ Tumor Cells
2347	2347	2.76002	TAP1+ Tumor Cells
2348	2348	3.15338	TAP1+ Tumor Cells
2349	2349	3.11256	TAP1+ Tumor Cells
2350	2350	3.55865	TAP1+ Tumor Cells
2351	2351	2.77363	TAP1+ Tumor Cells
2352	2352	4.24104	TAP1+ Tumor Cells
2353	2353	2.82125	TAP1+ Tumor Cells
2354	2354	3.38366	TAP1+ Tumor Cells
2355	2355	3.43592	TAP1+ Tumor Cells
2356	2356	3.38512	TAP1+ Tumor Cells
2357	2357	3.91764	TAP1+ Tumor Cells
2358	2358	3.3246	TAP1+ Tumor Cells
2359	2359	3.55907	TAP1+ Tumor Cells
2360	2360	2.88381	TAP1+ Tumor Cells
2361	2361	2.50236	TAP1+ Tumor Cells
2362	2362	3.18595	TAP1+ Tumor Cells
2363	2363	3.80111	TAP1+ Tumor Cells
2364	2364	3.66374	TAP1+ Tumor Cells
2365	2365	3.80932	TAP1+ Tumor Cells
2366	2366	4.13056	TAP1+ Tumor Cells
2367	2367	2.75984	TAP1+ Tumor Cells
2368	2368	3.14495	TAP1+ Tumor Cells
2369	2369	2.91414	TAP1+ Tumor Cells
2370	2370	3.59335	TAP1+ Tumor Cells
2371	2371	3.82809	TAP1+ Tumor Cells
2372	2372	3.29542	TAP1+ Tumor Cells
2373	2373	2.95954	TAP1+ Tumor Cells
2374	2374	2.33174	TAP1+ Tumor Cells
2375	2375	2.79136	TAP1+ Tumor Cells
2376	2376	2.67204	TAP1+ Tumor Cells
2377	2377	3.11093	TAP1+ Tumor Cells
2378	2378	4.04203	TAP1+ Tumor Cells
2379	2379	2.77587	TAP1+ Tumor Cells
2380	2380	3.54674	TAP1+ Tumor Cells
2381	2381	3.66461	TAP1+ Tumor Cells
2382	2382	3.51367	TAP1+ Tumor Cells
2383	2383	3.29091	TAP1+ Tumor Cells
2384	2384	3.42552	TAP1+ Tumor Cells
2385	2385	2.76806	TAP1+ Tumor Cells
2386	2386	3.09502	TAP1+ Tumor Cells
2387	2387	2.80467	TAP1+ Tumor Cells
2388	2388	2.92799	TAP1+ Tumor Cells
2389	2389	3.67228	TAP1+ Tumor Cells
2390	2390	3.10325	TAP1+ Tumor Cells
2391	2391	3.18271	TAP1+ Tumor Cells
2392	2392	3.2321	TAP1+ Tumor Cells
2393	2393	4.07216	TAP1+ Tumor Cells
2394	2394	3.61007	TAP1+ Tumor Cells
2395	2395	4.32469	TAP1+ Tumor Cells
2396	2396	3.29461	TAP1+ Tumor Cells
2397	2397	3.98548	TAP1+ Tumor Cells
2398	2398	2.8607	TAP1+ Tumor Cells
2399	2399	3.55197	TAP1+ Tumor Cells
2400	2400	3.68182	TAP1+ Tumor Cells
2401	2401	3.70969	TAP1+ Tumor Cells
2402	2402	4.39425	TAP1+ Tumor Cells
2403	2403	3.70359	TAP1+ Tumor Cells
2404	2404	3.54721	TAP1+ Tumor Cells
2405	2405	2.64876	TAP1+ Tumor Cells
2406	2406	3.23945	TAP1+ Tumor Cells
2407	2407	3.23854	TAP1+ Tumor Cells
2408	2408	3.51341	TAP1+ Tumor Cells
2409	2409	3.32991	TAP1+ Tumor Cells
2410	2410	3.67156	TAP1+ Tumor Cells
2411	2411	3.64539	TAP1+ Tumor Cells
2412	2412	3.04024	TAP1+ Tumor Cells
2413	2413	3.33198	TAP1+ Tumor Cells
2414	2414	3.30115	TAP1+ Tumor Cells
2415	2415	3.10082	TAP1+ Tumor Cells
2416	2416	3.1446	TAP1+ Tumor Cells
2417	2417	2.87715	TAP1+ Tumor Cells
2418	2418	4.2109	TAP1+ Tumor Cells
2419	2419	3.44276	TAP1+ Tumor Cells
2420	2420	4.29863	TAP1+ Tumor Cells
2421	2421	3.55537	TAP1+ Tumor Cells
2422	2422	4.1239	TAP1+ Tumor Cells
2423	2423	3.94254	TAP1+ Tumor Cells
2424	2424	4.16265	TAP1+ Tumor Cells
2425	2425	3.03075	TAP1+ Tumor Cells
2426	2426	3.83236	TAP1+ Tumor Cells
2427	2427	3.0707	TAP1+ Tumor Cells
2428	2428	4.20446	TAP1+ Tumor Cells
2429	2429	3.53414	TAP1+ Tumor Cells
2430	2430	3.35128	TAP1+ Tumor Cells
2431	2431	3.86798	TAP1+ Tumor Cells
2432	2432	3.23939	TAP1+ Tumor Cells
2433	2433	2.74071	TAP1+ Tumor Cells
2434	2434	3.61793	TAP1+ Tumor Cells
2435	2435	3.18857	TAP1+ Tumor Cells
2436	2436	3.43564	TAP1+ Tumor Cells
2437	2437	3.93225	TAP1+ Tumor Cells
2438	2438	3.1455	TAP1+ Tumor Cells
2439	2439	3.74579	TAP1+ Tumor Cells
2440	2440	3.55187	TAP1+ Tumor Cells
2441	2441	3.35188	TAP1+ Tumor Cells
2442	2442	4.02107	TAP1+ Tumor Cells
2443	2443	3.54185	TAP1+ Tumor Cells
2444	2444	3.30606	TAP1+ Tumor Cells
2445	2445	4.1273	TAP1+ Tumor Cells
2446	2446	2.88812	TAP1+ Tumor Cells
2447	2447	3.24554	TAP1+ Tumor Cells
2448	2448	3.27561	TAP1+ Tumor Cells
2449	2449	3.69698	TAP1+ Tumor Cells
2450	2450	3.94719	TAP1+ Tumor Cells
2451	2451	3.7686	TAP1+ Tumor Cells
2452	2452	3.61638	TAP1+ Tumor Cells
2453	2453	4.19906	TAP1+ Tumor Cells
2454	2454	3.01536	TAP1+ Tumor Cells
2455	2455	3.36348	TAP1+ Tumor Cells
2456	2456	3.55276	TAP1+ Tumor Cells
2457	2457	5.25463	TAP1+ Tumor Cells
2458	2458	5.11669	TAP1+ Tumor Cells
2459	2459	5.25904	TAP1+ Tumor Cells
2460	2460	5.82023	TAP1+ Tumor Cells
2461	2461	5.93343	TAP1+ Tumor Cells
2462	2462	5.91025	TAP1+ Tumor Cells
2463	2463	6.00836	TAP1+ Tumor Cells
2464	2464	5.28221	TAP1+ Tumor Cells
2465	2465	4.68223	TAP1+ Tumor Cells
2466	2466	3.65252	TAP1+ Tumor Cells
2467	2467	5.84553	TAP1+ Tumor Cells
2468	2468	4.77969	TAP1+ Tumor Cells
2469	2469	5.35762	TAP1+ Tumor Cells
2470	2470	5.00713	TAP1+ Tumor Cells
2471	2471	5.06276	TAP1+ Tumor Cells
2472	2472	4.72746	TAP1+ Tumor Cells
2473	2473	6.46174	TAP1+ Tumor Cells
2474	2474	5.83988	TAP1+ Tumor Cells
2475	2475	5.7894	TAP1+ Tumor Cells
2476	2476	5.48188	TAP1+ Tumor Cells
2477	2477	5.39165	TAP1+ Tumor Cells
2478	2478	5.37304	TAP1+ Tumor Cells
2479	2479	4.94819	TAP1+ Tumor Cells
2480	2480	5.04099	TAP1+ Tumor Cells
2481	2481	4.08606	TAP1+ Tumor Cells
2482	2482	4.60544	TAP1+ Tumor Cells
2483	2483	4.1358	TAP1+ Tumor Cells
2484	2484	4.51791	TAP1+ Tumor Cells
2485	2485	4.67221	TAP1+ Tumor Cells
2486	2486	4.9047	TAP1+ Tumor Cells
2487	2487	5.17296	TAP1+ Tumor Cells
2488	2488	5.06087	TAP1+ Tumor Cells
2489	2489	4.07827	TAP1+ Tumor Cells
2490	2490	4.82019	TAP1+ Tumor Cells
2491	2491	4.85158	TAP1+ Tumor Cells
2492	2492	3.97592	TAP1+ Tumor Cells
2493	2493	4.46047	TAP1+ Tumor Cells
2494	2494	4.37774	TAP1+ Tumor Cells
2495	2495	4.6059	TAP1+ Tumor Cells
2496	2496	3.8868	TAP1+ Tumor Cells
2497	2497	3.52666	TAP1+ Tumor Cells
2498	2498	4.63553	TAP1+ Tumor Cells
2499	2499	4.17391	TAP1+ Tumor Cells
2500	2500	5.05471	TAP1+ Tumor Cells
2501	2501	5.04179	TAP1+ Tumor Cells
2502	2502	4.61771	TAP1+ Tumor Cells
2503	2503	4.8969	TAP1+ Tumor Cells
2504	2504	4.70368	TAP1+ Tumor Cells
2505	2505	4.74825	TAP1+ Tumor Cells
2506	2506	4.32625	TAP1+ Tumor Cells
2507	2507	3.60484	TAP1+ Tumor Cells
2508	2508	3.97284	TAP1+ Tumor Cells
2509	2509	4.10862	TAP1+ Tumor Cells
2510	2510	2.81839	TAP1+ Tumor Cells
2511	2511	4.90113	TAP1+ Tumor Cells
2512	2512	3.68206	TAP1+ Tumor Cells
2513	2513	3.13835	TAP1+ Tumor Cells
2514	2514	4.4028	TAP1+ Tumor Cells
2515	2515	4.23997	TAP1+ Tumor Cells
2516	2516	4.6484	TAP1+ Tumor Cells
2517	2517	4.93106	TAP1+ Tumor Cells
2518	2518	3.36949	TAP1+ Tumor Cells
2519	2519	4.86283	TAP1+ Tumor Cells
2520	2520	4.91806	TAP1+ Tumor Cells
2521	2521	5.16752	TAP1+ Tumor Cells
2522	2522	6.01484	TAP1+ Tumor Cells
2523	2523	5.6717	TAP1+ Tumor Cells
2524	2524	5.76602	TAP1+ Tumor Cells
2525	2525	5.60236	TAP1+ Tumor Cells
2526	2526	5.69514	TAP1+ Tumor Cells
2527	2527	5.39359	TAP1+ Tumor Cells
2528	2528	3.19783	TAP1+ Tumor Cells
2529	2529	3.47262	TAP1+ Tumor Cells
2530	2530	4.50565	TAP1+ Tumor Cells
2531	2531	4.29239	TAP1+ Tumor Cells
2532	2532	4.533	TAP1+ Tumor Cells
2533	2533	4.64146	TAP1+ Tumor Cells
2534	2534	3.97857	TAP1+ Tumor Cells
2535	2535	3.45232	TAP1+ Tumor Cells
2536	2536	2.31311	TAP1+ Tumor Cells
2537	2537	4.23909	TAP1+ Tumor Cells
2538	2538	4.60876	TAP1+ Tumor Cells
2539	2539	4.59129	TAP1+ Tumor Cells
2540	2540	5.05343	TAP1+ Tumor Cells
2541	2541	5.18607	TAP1+ Tumor Cells
2542	2542	5.12205	TAP1+ Tumor Cells
2543	2543	5.12722	TAP1+ Tumor Cells
2544	2544	5.42472	TAP1+ Tumor Cells
2545	2545	5.36846	TAP1+ Tumor Cells
2546	2546	3.10382	TAP1+ Tumor Cells
2547	2547	3.26513	TAP1+ Tumor Cells
2548	2548	5.16377	TAP1+ Tumor Cells
2549	2549	4.89234	TAP1+ Tumor Cells
2550	2550	5.20849	TAP1+ Tumor Cells
2551	2551	4.5692	TAP1+ Tumor Cells
2552	2552	2.38882	TAP1+ Tumor Cells
2553	2553	3.58883	TAP1+ Tumor Cells
2554	2554	2.92104	TAP1+ Tumor Cells
2555	2555	4.491	TAP1+ Tumor Cells
2556	2556	4.6705	TAP1+ Tumor Cells
2557	2557	4.54214	TAP1+ Tumor Cells
2558	2558	4.86531	TAP1+ Tumor Cells
2559	2559	3.51099	TAP1+ Tumor Cells
2560	2560	4.66505	TAP1+ Tumor Cells
2561	2561	4.82627	TAP1+ Tumor Cells
2562	2562	4.59792	TAP1+ Tumor Cells
2563	2563	3.88207	TAP1+ Tumor Cells
2564	2564	4.34493	TAP1+ Tumor Cells
2565	2565	3.17832	TAP1+ Tumor Cells
2566	2566	4.31342	TAP1+ Tumor Cells
2567	2567	4.13074	TAP1+ Tumor Cells
2568	2568	3.15159	TAP1+ Tumor Cells
2569	2569	3.9141	TAP1+ Tumor Cells
2570	2570	4.25998	TAP1+ Tumor Cells
2571	2571	4.14349	TAP1+ Tumor Cells
2572	2572	3.94054	TAP1+ Tumor Cells
2573	2573	4.10606	TAP1+ Tumor Cells
2574	2574	3.6949	TAP1+ Tumor Cells
2575	2575	4.47107	TAP1+ Tumor Cells
2576	2576	3.49029	TAP1+ Tumor Cells
2577	2577	4.11451	TAP1+ Tumor Cells
2578	2578	2.85079	TAP1+ Tumor Cells
2579	2579	3.05979	TAP1+ Tumor Cells
2580	2580	4.56094	TAP1+ Tumor Cells
2581	2581	4.53523	TAP1+ Tumor Cells
2582	2582	3.53165	TAP1+ Tumor Cells
2583	2583	3.22136	TAP1+ Tumor Cells
2584	2584	3.71058	TAP1+ Tumor Cells
2585	2585	3.39437	TAP1+ Tumor Cells
2586	2586	3.6921	TAP1+ Tumor Cells
2587	2587	3.01672	TAP1+ Tumor Cells
2588	2588	4.52764	TAP1+ Tumor Cells
2589	2589	3.21529	TAP1+ Tumor Cells
2590	2590	4.4981	TAP1+ Tumor Cells
2591	2591	4.45506	TAP1+ Tumor Cells
2592	2592	3.31914	TAP1+ Tumor Cells
2593	2593	3.21351	TAP1+ Tumor Cells
2594	2594	3.17689	TAP1+ Tumor Cells
2595	2595	2.90541	TAP1+ Tumor Cells
2596	2596	3.61293	TAP1+ Tumor Cells
2597	2597	3.10253	TAP1+ Tumor Cells
2598	2598	3.7953	TAP1+ Tumor Cells
2599	2599	3.51893	TAP1+ Tumor Cells
2600	2600	4.70448	TAP1+ Tumor Cells
2601	2601	3.60721	TAP1+ Tumor Cells
2602	2602	3.31076	TAP1+ Tumor Cells
2603	2603	3.69684	TAP1+ Tumor Cells
2604	2604	3.68597	TAP1+ Tumor Cells
2605	2605	3.39559	TAP1+ Tumor Cells
2606	2606	3.59361	TAP1+ Tumor Cells
2607	2607	3.76445	TAP1+ Tumor Cells
2608	2608	4.26244	TAP1+ Tumor Cells
2609	2609	4.19552	TAP1+ Tumor Cells
2610	2610	4.28671	TAP1+ Tumor Cells
2611	2611	4.5757	TAP1+ Tumor Cells
2612	2612	4.59353	TAP1+ Tumor Cells
2613	2613	4.7621	TAP1+ Tumor Cells
2614	2614	4.12354	TAP1+ Tumor Cells
2615	2615	4.77692	TAP1+ Tumor Cells
2616	2616	4.72435	TAP1+ Tumor Cells
2617	2617	4.46314	TAP1+ Tumor Cells
2618	2618	2.97748	TAP1+ Tumor Cells
2619	2619	3.79887	TAP1+ Tumor Cells
2620	2620	2.32098	TAP1+ Tumor Cells
2621	2621	4.26171	TAP1+ Tumor Cells
2622	2622	4.78355	TAP1+ Tumor Cells
2623	2623	4.88306	TAP1+ Tumor Cells
2624	2624	5.01778	TAP1+ Tumor Cells
2625	2625	4.86836	TAP1+ Tumor Cells
2626	2626	5.19368	TAP1+ Tumor Cells
2627	2627	5.26315	TAP1+ Tumor Cells
2628	2628	5.04062	TAP1+ Tumor Cells
2629	2629	5.2541	TAP1+ Tumor Cells
2630	2630	5.423	TAP1+ Tumor Cells
2631	2631	5.56452	TAP1+ Tumor Cells
2632	2632	3.42973	TAP1+ Tumor Cells
2633	2633	2.83446	TAP1+ Tumor Cells
2634	2634	4.94433	TAP1+ Tumor Cells
2635	2635	5.27672	TAP1+ Tumor Cells
2636	2636	4.98988	TAP1+ Tumor Cells
2637	2637	3.92379	TAP1+ Tumor Cells
2638	2638	3.48368	TAP1+ Tumor Cells
2639	2639	4.23552	TAP1+ Tumor Cells
2640	2640	3.27371	TAP1+ Tumor Cells
2641	2641	2.81037	TAP1+ Tumor Cells
2642	2642	4.41432	TAP1+ Tumor Cells
2643	2643	4.04129	TAP1+ Tumor Cells
2644	2644	3.93213	TAP1+ Tumor Cells
2645	2645	5.32317	TAP1+ Tumor Cells
2646	2646	2.78274	TAP1+ Tumor Cells
2647	2647	3.6949	TAP1+ Tumor Cells
2648	2648	2.71348	TAP1+ Tumor Cells
2649	2649	3.72919	TAP1+ Tumor Cells
2650	2650	3.6967	TAP1+ Tumor Cells
2651	2651	3.92754	TAP1+ Tumor Cells
2652	2652	2.84934	TAP1+ Tumor Cells
2653	2653	4.75794	TAP1+ Tumor Cells
2654	2654	4.56003	TAP1+ Tumor Cells
2655	2655	2.78852	TAP1+ Tumor Cells
2656	2656	4.72006	TAP1+ Tumor Cells
2657	2657	3.96076	TAP1+ Tumor Cells
2658	2658	4.69708	TAP1+ Tumor Cells
2659	2659	4.1645	TAP1+ Tumor Cells
2660	2660	2.92605	TAP1+ Tumor Cells
2661	2661	4.13528	TAP1+ Tumor Cells
2662	2662	4.18426	TAP1+ Tumor Cells
2663	2663	2.25687	TAP1+ Tumor Cells
2664	2664	2.24347	TAP1+ Tumor Cells
2665	2665	3.18985	TAP1+ Tumor Cells
2666	2666	3.8441	TAP1+ Tumor Cells
2667	2667	3.35506	TAP1+ Tumor Cells
2668	2668	3.6261	TAP1+ Tumor Cells
2669	2669	3.80173	TAP1+ Tumor Cells
2670	2670	2.77649	TAP1+ Tumor Cells
2671	2671	2.3406	TAP1+ Tumor Cells
2672	2672	3.18224	TAP1+ Tumor Cells
2673	2673	2.74455	TAP1+ Tumor Cells
2674	2674	3.09416	TAP1+ Tumor Cells
2675	2675	2.84389	TAP1+ Tumor Cells
2676	2676	2.92887	TAP1+ Tumor Cells
2677	2677	4.12653	TAP1+ Tumor Cells
2678	2678	2.75486	TAP1+ Tumor Cells
2679	2679	3.08059	TAP1+ Tumor Cells
2680	2680	4.06906	TAP1+ Tumor Cells
2681	2681	2.51228	TAP1+ Tumor Cells
2682	2682	3.59822	TAP1+ Tumor Cells
2683	2683	2.70889	TAP1+ Tumor Cells
2684	2684	3.38694	TAP1+ Tumor Cells
2685	2685	3.59599	TAP1+ Tumor Cells
2686	2686	3.45902	TAP1+ Tumor Cells
2687	2687	3.42209	TAP1+ Tumor Cells
2688	2688	4.24929	TAP1+ Tumor Cells
2689	2689	4.30996	TAP1+ Tumor Cells
2690	2690	3.28501	TAP1+ Tumor Cells
2691	2691	3.56005	TAP1+ Tumor Cells
2692	2692	3.99969	TAP1+ Tumor Cells
2693	2693	2.84611	TAP1+ Tumor Cells
2694	2694	3.01019	TAP1+ Tumor Cells
2695	2695	3.65861	TAP1+ Tumor Cells
2696	2696	3.64372	TAP1+ Tumor Cells
2697	2697	3.16908	TAP1+ Tumor Cells
2698	2698	3.18905	TAP1+ Tumor Cells
2699	2699	3.98811	TAP1+ Tumor Cells
2700	2700	2.64357	TAP1+ Tumor Cells
2701	2701	2.79012	TAP1+ Tumor Cells
2702	2702	3.34917	TAP1+ Tumor Cells
2703	2703	3.69778	TAP1+ Tumor Cells
2704	2704	4.35572	TAP1+ Tumor Cells
2705	2705	2.95132	TAP1+ Tumor Cells
2706	2706	3.3455	TAP1+ Tumor Cells
2707	2707	2.51109	TAP1+ Tumor Cells
2708	2708	3.81246	TAP1+ Tumor Cells
2709	2709	2.60469	TAP1+ Tumor Cells
2710	2710	3.63782	TAP1+ Tumor Cells
2711	2711	2.9753	TAP1+ Tumor Cells
2712	2712	3.75925	TAP1+ Tumor Cells
2713	2713	5.21557	TAP1+ Tumor Cells
2714	2714	3.01536	TAP1+ Tumor Cells
2715	2715	4.78181	TAP1+ Tumor Cells
2716	2716	4.29586	TAP1+ Tumor Cells
2717	2717	4.03326	TAP1+ Tumor Cells
2718	2718	4.96934	TAP1+ Tumor Cells
2719	2719	3.75622	TAP1+ Tumor Cells
2720	2720	4.69833	TAP1+ Tumor Cells
2721	2721	3.93714	TAP1+ Tumor Cells
2722	2722	4.26101	TAP1+ Tumor Cells
2723	2723	4.27637	TAP1+ Tumor Cells
2724	2724	3.94138	TAP1+ Tumor Cells
2725	2725	4.17231	TAP1+ Tumor Cells
2726	2726	4.06096	TAP1+ Tumor Cells
2727	2727	2.24903	TAP1+ Tumor Cells
2728	2728	3.26933	TAP1+ Tumor Cells
2729	2729	3.42614	TAP1+ Tumor Cells
2730	2730	3.05883	TAP1+ Tumor Cells
2731	2731	2.74419	TAP1+ Tumor Cells
2732	2732	4.43623	TAP1+ Tumor Cells
2733	2733	4.6506	TAP1+ Tumor Cells
2734	2734	2.24438	TAP1+ Tumor Cells
2735	2735	4.00329	TAP1+ Tumor Cells
2736	2736	3.21252	TAP1+ Tumor Cells
2737	2737	3.65506	TAP1+ Tumor Cells
2738	2738	3.20967	TAP1+ Tumor Cells
2739	2739	3.19093	TAP1+ Tumor Cells
2740	2740	2.94807	TAP1+ Tumor Cells
2741	2741	4.24072	TAP1+ Tumor Cells
2742	2742	3.61478	TAP1+ Tumor Cells
2743	2743	3.70151	TAP1+ Tumor Cells
2744	2744	4.28338	TAP1+ Tumor Cells
2745	2745	3.4851	TAP1+ Tumor Cells
2746	2746	3.90537	TAP1+ Tumor Cells
2747	2747	4.32894	TAP1+ Tumor Cells
2748	2748	4.31659	TAP1+ Tumor Cells
2749	2749	4.79521	TAP1+ Tumor Cells
2750	2750	4.83534	TAP1+ Tumor Cells
2751	2751	4.25925	TAP1+ Tumor Cells
2752	2752	4.96037	TAP1+ Tumor Cells
2753	2753	5.32616	TAP1+ Tumor Cells
2754	2754	3.73997	TAP1+ Tumor Cells
2755	2755	5.06258	TAP1+ Tumor Cells
2756	2756	4.47626	TAP1+ Tumor Cells
2757	2757	3.97022	TAP1+ Tumor Cells
2758	2758	4.94323	TAP1+ Tumor Cells
2759	2759	4.75113	TAP1+ Tumor Cells
2760	2760	5.09204	TAP1+ Tumor Cells
2761	2761	4.69552	TAP1+ Tumor Cells
2762	2762	4.71724	TAP1+ Tumor Cells
2763	2763	4.87942	TAP1+ Tumor Cells
2764	2764	4.44929	TAP1+ Tumor Cells
2765	2765	3.84926	TAP1+ Tumor Cells
2766	2766	4.03431	TAP1+ Tumor Cells
2767	2767	2.89276	TAP1+ Tumor Cells
2768	2768	3.38072	TAP1+ Tumor Cells
2769	2769	3.66171	TAP1+ Tumor Cells
2770	2770	4.00894	TAP1+ Tumor Cells
2771	2771	3.72052	TAP1+ Tumor Cells
2772	2772	3.73482	TAP1+ Tumor Cells
2773	2773	3.94078	TAP1+ Tumor Cells
2774	2774	4.21209	TAP1+ Tumor Cells
2775	2775	4.43297	TAP1+ Tumor Cells
2776	2776	3.92306	TAP1+ Tumor Cells
2777	2777	4.05194	TAP1+ Tumor Cells
2778	2778	3.00593	TAP1+ Tumor Cells
2779	2779	4.19649	TAP1+ Tumor Cells
2780	2780	3.5502	TAP1+ Tumor Cells
2781	2781	3.24405	TAP1+ Tumor Cells
2782	2782	3.12709	TAP1+ Tumor Cells
2783	2783	4.23614	TAP1+ Tumor Cells
2784	2784	4.04408	TAP1+ Tumor Cells
2785	2785	4.48285	TAP1+ Tumor Cells
2786	2786	4.89745	TAP1+ Tumor Cells
2787	2787	3.49166	TAP1+ Tumor Cells
2788	2788	3.84124	TAP1+ Tumor Cells
2789	2789	4.09261	TAP1+ Tumor Cells
2790	2790	4.48321	TAP1+ Tumor Cells
2791	2791	4.0259	TAP1+ Tumor Cells
2792	2792	4.92084	TAP1+ Tumor Cells
2793	2793	4.57268	TAP1+ Tumor Cells
2794	2794	4.29807	TAP1+ Tumor Cells
2795	2795	5.02718	TAP1+ Tumor Cells
2796	2796	4.73245	TAP1+ Tumor Cells
2797	2797	4.95007	TAP1+ Tumor Cells
2798	2798	2.96167	TAP1+ Tumor Cells
2799	2799	5.10773	TAP1+ Tumor Cells
2800	2800	5.24916	TAP1+ Tumor Cells
2801	2801	3.22503	TAP1+ Tumor Cells
2802	2802	5.12806	TAP1+ Tumor Cells
2803	2803	5.39683	TAP1+ Tumor Cells
2804	2804	4.9685	TAP1+ Tumor Cells
2805	2805	4.40532	TAP1+ Tumor Cells
2806	2806	5.07595	TAP1+ Tumor Cells
2807	2807	4.91502	TAP1+ Tumor Cells
2808	2808	4.64762	TAP1+ Tumor Cells
2809	2809	4.36913	TAP1+ Tumor Cells
2810	2810	4.2207	TAP1+ Tumor Cells
2811	2811	4.26866	TAP1+ Tumor Cells
2812	2812	3.65574	TAP1+ Tumor Cells
2813	2813	3.24535	TAP1+ Tumor Cells
2814	2814	3.99224	TAP1+ Tumor Cells
2815	2815	3.37824	TAP1+ Tumor Cells
2816	2816	3.2896	TAP1+ Tumor Cells
2817	2817	4.04318	TAP1+ Tumor Cells
2818	2818	3.41527	TAP1+ Tumor Cells
2819	2819	3.94082	TAP1+ Tumor Cells
2820	2820	4.54598	TAP1+ Tumor Cells
2821	2821	4.57857	TAP1+ Tumor Cells
2822	2822	3.07835	TAP1+ Tumor Cells
2823	2823	4.6202	TAP1+ Tumor Cells
2824	2824	4.93227	TAP1+ Tumor Cells
2825	2825	5.18588	TAP1+ Tumor Cells
2826	2826	4.55195	TAP1+ Tumor Cells
2827	2827	5.09067	TAP1+ Tumor Cells
2828	2828	4.71287	TAP1+ Tumor Cells
2829	2829	5.35772	TAP1+ Tumor Cells
2830	2830	5.31031	TAP1+ Tumor Cells
2831	2831	4.7835	TAP1+ Tumor Cells
2832	2832	4.89856	TAP1+ Tumor Cells
2833	2833	4.88984	TAP1+ Tumor Cells
2834	2834	4.62481	TAP1+ Tumor Cells
2835	2835	4.42666	TAP1+ Tumor Cells
2836	2836	4.46453	TAP1+ Tumor Cells
2837	2837	4.09817	TAP1+ Tumor Cells
2838	2838	4.14509	TAP1+ Tumor Cells
2839	2839	4.32903	TAP1+ Tumor Cells
2840	2840	3.02744	TAP1+ Tumor Cells
2841	2841	3.92545	TAP1+ Tumor Cells
2842	2842	3.02443	TAP1+ Tumor Cells
2843	2843	3.1997	TAP1+ Tumor Cells
2844	2844	3.79016	TAP1+ Tumor Cells
2845	2845	3.92347	TAP1+ Tumor Cells
2846	2846	4.37685	TAP1+ Tumor Cells
2847	2847	4.39028	TAP1+ Tumor Cells
2848	2848	4.04345	TAP1+ Tumor Cells
2849	2849	4.39101	TAP1+ Tumor Cells
2850	2850	4.6125	TAP1+ Tumor Cells
2851	2851	4.47747	TAP1+ Tumor Cells
2852	2852	3.77967	TAP1+ Tumor Cells
2853	2853	4.5152	TAP1+ Tumor Cells
2854	2854	4.7895	TAP1+ Tumor Cells
2855	2855	4.25594	TAP1+ Tumor Cells
2856	2856	4.72838	TAP1+ Tumor Cells
2857	2857	4.87851	TAP1+ Tumor Cells
2858	2858	3.92633	TAP1+ Tumor Cells
2859	2859	5.11697	TAP1+ Tumor Cells
2860	2860	4.52426	TAP1+ Tumor Cells
2861	2861	5.20893	TAP1+ Tumor Cells
2862	2862	5.57123	TAP1+ Tumor Cells
2863	2863	4.56211	TAP1+ Tumor Cells
2864	2864	5.18689	TAP1+ Tumor Cells
2865	2865	5.36984	TAP1+ Tumor Cells
2866	2866	4.91233	TAP1+ Tumor Cells
2867	2867	4.6496	TAP1+ Tumor Cells
2868	2868	5.2242	TAP1+ Tumor Cells
2869	2869	5.56461	TAP1+ Tumor Cells
2870	2870	5.36591	TAP1+ Tumor Cells
2871	2871	5.13319	TAP1+ Tumor Cells
2872	2872	5.41663	TAP1+ Tumor Cells
2873	2873	3.00737	TAP1+ Tumor Cells
2874	2874	4.00019	TAP1+ Tumor Cells
2875	2875	4.75545	TAP1+ Tumor Cells
2876	2876	4.86815	TAP1+ Tumor Cells
2877	2877	5.12997	TAP1+ Tumor Cells
2878	2878	4.40974	TAP1+ Tumor Cells
2879	2879	4.68008	TAP1+ Tumor Cells
2880	2880	4.71018	TAP1+ Tumor Cells
2881	2881	3.376	TAP1+ Tumor Cells
2882	2882	3.42134	TAP1+ Tumor Cells
2883	2883	4.17649	TAP1+ Tumor Cells
2884	2884	4.52474	TAP1+ Tumor Cells
2885	2885	4.75245	TAP1+ Tumor Cells
2886	2886	4.76059	TAP1+ Tumor Cells
2887	2887	4.93836	TAP1+ Tumor Cells
2888	2888	4.87483	TAP1+ Tumor Cells
2889	2889	5.00642	TAP1+ Tumor Cells
2890	2890	5.28396	TAP1+ Tumor Cells
2891	2891	5.09119	TAP1+ Tumor Cells
2892	2892	5.1572	TAP1+ Tumor Cells
2893	2893	3.7139	TAP1+ Tumor Cells
2894	2894	4.46314	TAP1+ Tumor Cells
2895	2895	4.87533	TAP1+ Tumor Cells
2896	2896	2.91357	TAP1+ Tumor Cells
2897	2897	4.00291	TAP1+ Tumor Cells
2898	2898	3.04983	TAP1+ Tumor Cells
2899	2899	3.03696	TAP1+ Tumor Cells
2900	2900	3.71908	TAP1+ Tumor Cells
2901	2901	4.27713	TAP1+ Tumor Cells
2902	2902	4.31039	TAP1+ Tumor Cells
2903	2903	2.89992	TAP1+ Tumor Cells
2904	2904	4.31982	TAP1+ Tumor Cells
2905	2905	3.21529	TAP1+ Tumor Cells
2906	2906	3.85053	TAP1+ Tumor Cells
2907	2907	3.22142	TAP1+ Tumor Cells
2908	2908	4.5104	TAP1+ Tumor Cells
2909	2909	4.08869	TAP1+ Tumor Cells
2910	2910	4.26375	TAP1+ Tumor Cells
2911	2911	4.39885	TAP1+ Tumor Cells
2912	2912	4.7449	TAP1+ Tumor Cells
2913	2913	3.45226	TAP1+ Tumor Cells
2914	2914	3.29279	TAP1+ Tumor Cells
2915	2915	4.71866	TAP1+ Tumor Cells
2916	2916	3.96493	TAP1+ Tumor Cells
2917	2917	3.2801	TAP1+ Tumor Cells
2918	2918	3.90394	TAP1+ Tumor Cells
2919	2919	4.57018	TAP1+ Tumor Cells
2920	2920	3.27808	TAP1+ Tumor Cells
2921	2921	4.27571	TAP1+ Tumor Cells
2922	2922	4.31883	TAP1+ Tumor Cells
2923	2923	4.2287	TAP1+ Tumor Cells
2924	2924	4.80757	TAP1+ Tumor Cells
2925	2925	3.52378	TAP1+ Tumor Cells
2926	2926	4.32359	TAP1+ Tumor Cells
2927	2927	4.15562	TAP1+ Tumor Cells
2928	2928	4.5947	TAP1+ Tumor Cells
2929	2929	4.15455	TAP1+ Tumor Cells
2930	2930	4.5163	TAP1+ Tumor Cells
2931	2931	3.98133	TAP1+ Tumor Cells
2932	2932	3.51903	TAP1+ Tumor Cells
2933	2933	4.63602	TAP1+ Tumor Cells
2934	2934	3.58075	TAP1+ Tumor Cells
2935	2935	4.6828	TAP1+ Tumor Cells
2936	2936	3.9077	TAP1+ Tumor Cells
2937	2937	4.83927	TAP1+ Tumor Cells
2938	2938	5.51169	TAP1+ Tumor Cells
2939	2939	4.55464	TAP1+ Tumor Cells
2940	2940	3.92811	TAP1+ Tumor Cells
2941	2941	4.40584	TAP1+ Tumor Cells
2942	2942	4.32126	TAP1+ Tumor Cells
2943	2943	3.96419	TAP1+ Tumor Cells
2944	2944	3.99254	TAP1+ Tumor Cells
2945	2945	4.38342	TAP1+ Tumor Cells
2946	2946	3.50684	TAP1+ Tumor Cells
2947	2947	4.98952	TAP1+ Tumor Cells
2948	2948	3.37842	TAP1+ Tumor Cells
2949	2949	3.64014	TAP1+ Tumor Cells
2950	2950	3.09738	TAP1+ Tumor Cells
2951	2951	3.20316	TAP1+ Tumor Cells
2952	2952	2.88688	TAP1+ Tumor Cells
2953	2953	4.42634	TAP1+ Tumor Cells
2954	2954	4.70805	TAP1+ Tumor Cells
2955	2955	5.14004	TAP1+ Tumor Cells
2956	2956	5.05843	TAP1+ Tumor Cells
2957	2957	4.68585	TAP1+ Tumor Cells
2958	2958	4.06151	TAP1+ Tumor Cells
2959	2959	4.65848	TAP1+ Tumor Cells
2960	2960	4.40639	TAP1+ Tumor Cells
2961	2961	4.88651	TAP1+ Tumor Cells
2962	2962	4.95672	TAP1+ Tumor Cells
2963	2963	3.48581	TAP1+ Tumor Cells
2964	2964	5.06129	TAP1+ Tumor Cells
2965	2965	4.46473	TAP1+ Tumor Cells
2966	2966	4.19287	TAP1+ Tumor Cells
2967	2967	4.39629	TAP1+ Tumor Cells
2968	2968	5.11706	TAP1+ Tumor Cells
2969	2969	3.84653	TAP1+ Tumor Cells
2970	2970	4.67862	TAP1+ Tumor Cells
2971	2971	2.716	TAP1+ Tumor Cells
2972	2972	4.71661	TAP1+ Tumor Cells
2973	2973	4.0236	TAP1+ Tumor Cells
2974	2974	4.53906	TAP1+ Tumor Cells
2975	2975	5.22726	TAP1+ Tumor Cells
2976	2976	3.45908	TAP1+ Tumor Cells
2977	2977	4.72535	TAP1+ Tumor Cells
2978	2978	4.78826	TAP1+ Tumor Cells
2979	2979	5.37592	TAP1+ Tumor Cells
2980	2980	5.26556	TAP1+ Tumor Cells
2981	2981	4.98818	TAP1+ Tumor Cells
2982	2982	5.26709	TAP1+ Tumor Cells
2983	2983	5.05982	TAP1+ Tumor Cells
2984	2984	5.28924	TAP1+ Tumor Cells
2985	2985	5.30037	TAP1+ Tumor Cells
2986	2986	3.91227	TAP1+ Tumor Cells
2987	2987	5.04406	TAP1+ Tumor Cells
2988	2988	5.15343	TAP1+ Tumor Cells
2989	2989	5.33783	TAP1+ Tumor Cells
2990	2990	3.78368	TAP1+ Tumor Cells
2991	2991	5.21139	TAP1+ Tumor Cells
2992	2992	5.35853	TAP1+ Tumor Cells
2993	2993	5.52784	TAP1+ Tumor Cells
2994	2994	4.84819	TAP1+ Tumor Cells
2995	2995	4.03071	TAP1+ Tumor Cells
2996	2996	5.04371	TAP1+ Tumor Cells
2997	2997	3.53086	TAP1+ Tumor Cells
2998	2998	4.56042	TAP1+ Tumor Cells
2999	2999	3.65082	TAP1+ Tumor Cells
3000	3000	4.63133	TAP1+ Tumor Cells
3001	3001	4.5749	TAP1+ Tumor Cells
3002	3002	4.35823	TAP1+ Tumor Cells
3003	3003	3.78972	TAP1+ Tumor Cells
3004	3004	3.81189	TAP1+ Tumor Cells
3005	3005	4.05835	TAP1+ Tumor Cells
3006	3006	3.90897	TAP1+ Tumor Cells
3007	3007	3.44321	TAP1+ Tumor Cells
3008	3008	3.99278	TAP1+ Tumor Cells
3009	3009	2.61523	TAP1+ Tumor Cells
3010	3010	4.62197	TAP1+ Tumor Cells
3011	3011	4.65759	TAP1+ Tumor Cells
3012	3012	3.14356	TAP1+ Tumor Cells
3013	3013	3.02036	TAP1+ Tumor Cells
3014	3014	3.7712	TAP1+ Tumor Cells
3015	3015	3.75608	TAP1+ Tumor Cells
3016	3016	4.39888	TAP1+ Tumor Cells
3017	3017	3.89914	TAP1+ Tumor Cells
3018	3018	4.33691	TAP1+ Tumor Cells
3019	3019	4.83106	TAP1+ Tumor Cells
3020	3020	4.11854	TAP1+ Tumor Cells
3021	3021	3.2545	TAP1+ Tumor Cells
3022	3022	4.32659	TAP1+ Tumor Cells
3023	3023	3.67976	TAP1+ Tumor Cells
3024	3024	3.72136	TAP1+ Tumor Cells
3025	3025	2.68649	TAP1+ Tumor Cells
3026	3026	4.38292	TAP1+ Tumor Cells
3027	3027	4.50087	TAP1+ Tumor Cells
3028	3028	4.22296	TAP1+ Tumor Cells
3029	3029	3.38636	TAP1+ Tumor Cells
3030	3030	3.77703	TAP1+ Tumor Cells
3031	3031	4.18615	TAP1+ Tumor Cells
3032	3032	4.85548	TAP1+ Tumor Cells
3033	3033	3.89659	TAP1+ Tumor Cells
3034	3034	3.39151	TAP1+ Tumor Cells
3035	3035	3.66369	TAP1+ Tumor Cells
3036	3036	2.77192	TAP1+ Tumor Cells
3037	3037	4.21493	TAP1+ Tumor Cells
3038	3038	2.9401	TAP1+ Tumor Cells
3039	3039	3.7161	TAP1+ Tumor Cells
3040	3040	4.2402	TAP1+ Tumor Cells
3041	3041	4.08248	TAP1+ Tumor Cells
3042	3042	4.05419	TAP1+ Tumor Cells
3043	3043	2.55056	TAP1+ Tumor Cells
3044	3044	4.74823	TAP1+ Tumor Cells
3045	3045	3.82714	TAP1+ Tumor Cells
3046	3046	2.96009	TAP1+ Tumor Cells
3047	3047	4.70516	TAP1+ Tumor Cells
3048	3048	4.29185	TAP1+ Tumor Cells
3049	3049	2.96206	TAP1+ Tumor Cells
3050	3050	5.05042	TAP1+ Tumor Cells
3051	3051	5.20587	TAP1+ Tumor Cells
3052	3052	2.88431	TAP1+ Tumor Cells
3053	3053	3.01869	TAP1+ Tumor Cells
3054	3054	3.30053	TAP1+ Tumor Cells
3055	3055	4.96424	TAP1+ Tumor Cells
3056	3056	4.30801	TAP1+ Tumor Cells
3057	3057	3.63383	TAP1+ Tumor Cells
3058	3058	3.66093	TAP1+ Tumor Cells
3059	3059	4.26936	TAP1+ Tumor Cells
3060	3060	5.1534	TAP1+ Tumor Cells
3061	3061	3.74967	TAP1+ Tumor Cells
3062	3062	3.24075	TAP1+ Tumor Cells
3063	3063	5.14737	TAP1+ Tumor Cells
3064	3064	5.32383	TAP1+ Tumor Cells
3065	3065	3.34302	TAP1+ Tumor Cells
3066	3066	5.23167	TAP1+ Tumor Cells
3067	3067	3.02481	TAP1+ Tumor Cells
3068	3068	3.52032	TAP1+ Tumor Cells
3069	3069	4.86552	TAP1+ Tumor Cells
3070	3070	4.37809	TAP1+ Tumor Cells
3071	3071	4.63797	TAP1+ Tumor Cells
3072	3072	4.19853	TAP1+ Tumor Cells
3073	3073	4.25918	TAP1+ Tumor Cells
3074	3074	4.43436	TAP1+ Tumor Cells
3075	3075	3.63383	TAP1+ Tumor Cells
3076	3076	4.03063	TAP1+ Tumor Cells
3077	3077	2.78417	TAP1+ Tumor Cells
3078	3078	5.22269	TAP1+ Tumor Cells
3079	3079	4.6258	TAP1+ Tumor Cells
3080	3080	5.05469	TAP1+ Tumor Cells
3081	3081	4.84683	TAP1+ Tumor Cells
3082	3082	4.08732	TAP1+ Tumor Cells
3083	3083	4.86066	TAP1+ Tumor Cells
3084	3084	5.55284	TAP1+ Tumor Cells
3085	3085	3.17431	TAP1+ Tumor Cells
3086	3086	3.5731	TAP1+ Tumor Cells
3087	3087	4.61461	TAP1+ Tumor Cells
3088	3088	4.09967	TAP1+ Tumor Cells
3089	3089	4.76036	TAP1+ Tumor Cells
3090	3090	4.05791	TAP1+ Tumor Cells
3091	3091	5.24002	TAP1+ Tumor Cells
3092	3092	4.89236	TAP1+ Tumor Cells
3093	3093	4.20881	TAP1+ Tumor Cells
3094	3094	4.55576	TAP1+ Tumor Cells
3095	3095	4.2178	TAP1+ Tumor Cells
3096	3096	4.09917	TAP1+ Tumor Cells
3097	3097	3.85126	TAP1+ Tumor Cells
3098	3098	4.31104	TAP1+ Tumor Cells
3099	3099	4.23614	TAP1+ Tumor Cells
3100	3100	4.0714	TAP1+ Tumor Cells
3101	3101	5.13629	TAP1+ Tumor Cells
3102	3102	3.09681	TAP1+ Tumor Cells
3103	3103	5.18324	TAP1+ Tumor Cells
3104	3104	3.21477	TAP1+ Tumor Cells
3105	3105	3.89474	TAP1+ Tumor Cells
3106	3106	3.39437	TAP1+ Tumor Cells
3107	3107	4.03812	TAP1+ Tumor Cells
3108	3108	4.45902	TAP1+ Tumor Cells
3109	3109	4.18068	TAP1+ Tumor Cells
3110	3110	4.33378	TAP1+ Tumor Cells
3111	3111	4.20459	TAP1+ Tumor Cells
3112	3112	5.03892	TAP1+ Tumor Cells
3113	3113	4.51367	TAP1+ Tumor Cells
3114	3114	3.67521	TAP1+ Tumor Cells
3115	3115	4.93578	TAP1+ Tumor Cells
3116	3116	4.68816	TAP1+ Tumor Cells
3117	3117	3.04188	TAP1+ Tumor Cells
3118	3118	3.73464	TAP1+ Tumor Cells
3119	3119	4.50727	TAP1+ Tumor Cells
3120	3120	4.81986	TAP1+ Tumor Cells
3121	3121	3.98447	TAP1+ Tumor Cells
3122	3122	4.21308	TAP1+ Tumor Cells
3123	3123	5.24767	TAP1+ Tumor Cells
3124	3124	2.76337	TAP1+ Tumor Cells
3125	3125	2.83558	TAP1+ Tumor Cells
3126	3126	4.11762	TAP1+ Tumor Cells
3127	3127	3.607	TAP1+ Tumor Cells
3128	3128	3.66336	TAP1+ Tumor Cells
3129	3129	3.8293	TAP1+ Tumor Cells
3130	3130	3.22929	TAP1+ Tumor Cells
3131	3131	3.34941	TAP1+ Tumor Cells
3132	3132	3.26544	TAP1+ Tumor Cells
3133	3133	4.0081	TAP1+ Tumor Cells
3134	3134	2.925	TAP1+ Tumor Cells
3135	3135	3.54122	TAP1+ Tumor Cells
3136	3136	4.17268	TAP1+ Tumor Cells
3137	3137	3.57433	TAP1+ Tumor Cells
3138	3138	4.71411	TAP1+ Tumor Cells
3139	3139	4.69032	TAP1+ Tumor Cells
3140	3140	4.46586	TAP1+ Tumor Cells
3141	3141	4.04697	TAP1+ Tumor Cells
3142	3142	5.21007	TAP1+ Tumor Cells
3143	3143	5.04502	TAP1+ Tumor Cells
3144	3144	5.05504	TAP1+ Tumor Cells
3145	3145	5.23718	TAP1+ Tumor Cells
3146	3146	5.46215	TAP1+ Tumor Cells
3147	3147	5.42989	TAP1+ Tumor Cells
3148	3148	5.63522	TAP1+ Tumor Cells
3149	3149	5.21273	TAP1+ Tumor Cells
3150	3150	4.95132	TAP1+ Tumor Cells
3151	3151	4.51716	TAP1+ Tumor Cells
3152	3152	5.40992	TAP1+ Tumor Cells
3153	3153	5.11285	TAP1+ Tumor Cells
3154	3154	5.40494	TAP1+ Tumor Cells
3155	3155	4.85586	TAP1+ Tumor Cells
3156	3156	4.30441	TAP1+ Tumor Cells
3157	3157	4.69518	TAP1+ Tumor Cells
3158	3158	4.03782	TAP1+ Tumor Cells
3159	3159	5.28928	TAP1+ Tumor Cells
3160	3160	5.07782	TAP1+ Tumor Cells
3161	3161	4.84115	TAP1+ Tumor Cells
3162	3162	4.03157	TAP1+ Tumor Cells
3163	3163	5.03871	TAP1+ Tumor Cells
3164	3164	5.06164	TAP1+ Tumor Cells
3165	3165	3.60423	TAP1+ Tumor Cells
3166	3166	3.44676	TAP1+ Tumor Cells
3167	3167	3.17323	TAP1+ Tumor Cells
3168	3168	2.8108	TAP1+ Tumor Cells
3169	3169	4.20413	TAP1+ Tumor Cells
3170	3170	3.31064	TAP1+ Tumor Cells
3171	3171	3.75758	TAP1+ Tumor Cells
3172	3172	3.54232	TAP1+ Tumor Cells
3173	3173	3.40274	TAP1+ Tumor Cells
3174	3174	3.56768	TAP1+ Tumor Cells
3175	3175	3.22582	TAP1+ Tumor Cells
3176	3176	2.81969	TAP1+ Tumor Cells
3177	3177	3.78821	TAP1+ Tumor Cells
3178	3178	3.17601	TAP1+ Tumor Cells
3179	3179	3.15888	TAP1+ Tumor Cells
3180	3180	3.08768	TAP1+ Tumor Cells
3181	3181	2.36687	TAP1+ Tumor Cells
3182	3182	3.14071	TAP1+ Tumor Cells
3183	3183	4.10057	TAP1+ Tumor Cells
3184	3184	3.41486	TAP1+ Tumor Cells
3185	3185	3.4422	TAP1+ Tumor Cells
3186	3186	4.00539	TAP1+ Tumor Cells
3187	3187	4.1343	TAP1+ Tumor Cells
3188	3188	4.15069	TAP1+ Tumor Cells
3189	3189	4.26433	TAP1+ Tumor Cells
3190	3190	4.52903	TAP1+ Tumor Cells
3191	3191	4.40509	TAP1+ Tumor Cells
3192	3192	3.95974	TAP1+ Tumor Cells
3193	3193	4.84382	TAP1+ Tumor Cells
3194	3194	4.61928	TAP1+ Tumor Cells
3195	3195	4.93329	TAP1+ Tumor Cells
3196	3196	4.32964	TAP1+ Tumor Cells
3197	3197	4.89655	TAP1+ Tumor Cells
3198	3198	4.48258	TAP1+ Tumor Cells
3199	3199	3.86078	TAP1+ Tumor Cells
3200	3200	4.40236	TAP1+ Tumor Cells
3201	3201	3.60756	TAP1+ Tumor Cells
3202	3202	3.31803	TAP1+ Tumor Cells
3203	3203	3.06375	TAP1+ Tumor Cells
3204	3204	3.41945	TAP1+ Tumor Cells
3205	3205	3.23906	TAP1+ Tumor Cells
3206	3206	3.0482	TAP1+ Tumor Cells
3207	3207	2.94989	TAP1+ Tumor Cells
3208	3208	2.89638	TAP1+ Tumor Cells
3209	3209	3.09293	TAP1+ Tumor Cells
3210	3210	4.22899	TAP1+ Tumor Cells
3211	3211	4.18582	TAP1+ Tumor Cells
3212	3212	3.81943	TAP1+ Tumor Cells
3213	3213	3.50517	TAP1+ Tumor Cells
3214	3214	2.58019	TAP1+ Tumor Cells
3215	3215	3.57916	TAP1+ Tumor Cells
3216	3216	3.92645	TAP1+ Tumor Cells
3217	3217	3.43013	TAP1+ Tumor Cells
3218	3218	2.71086	TAP1+ Tumor Cells
3219	3219	2.89531	TAP1+ Tumor Cells
3220	3220	2.64279	TAP1+ Tumor Cells
3221	3221	3.85206	TAP1+ Tumor Cells
3222	3222	4.23744	TAP1+ Tumor Cells
3223	3223	3.75499	TAP1+ Tumor Cells
3224	3224	4.36563	TAP1+ Tumor Cells
3225	3225	3.81155	TAP1+ Tumor Cells
3226	3226	4.11026	TAP1+ Tumor Cells
3227	3227	3.74039	TAP1+ Tumor Cells
3228	3228	3.89032	TAP1+ Tumor Cells
3229	3229	4.0794	TAP1+ Tumor Cells
3230	3230	2.75122	TAP1+ Tumor Cells
3231	3231	3.3107	TAP1+ Tumor Cells
3232	3232	2.94799	TAP1+ Tumor Cells
3233	3233	3.33113	TAP1+ Tumor Cells
3234	3234	2.96033	TAP1+ Tumor Cells
3235	3235	2.77219	TAP1+ Tumor Cells
3236	3236	2.99035	TAP1+ Tumor Cells
3237	3237	3.1673	TAP1+ Tumor Cells
3238	3238	3.81163	TAP1+ Tumor Cells
3239	3239	4.20705	TAP1+ Tumor Cells
3240	3240	4.32408	TAP1+ Tumor Cells
3241	3241	2.55589	TAP1+ Tumor Cells
3242	3242	4.8992	TAP1+ Tumor Cells
3243	3243	3.74208	TAP1+ Tumor Cells
3244	3244	4.82277	TAP1+ Tumor Cells
3245	3245	3.09423	TAP1+ Tumor Cells
3246	3246	4.12062	TAP1+ Tumor Cells
3247	3247	3.2906	TAP1+ Tumor Cells
3248	3248	4.54695	TAP1+ Tumor Cells
3249	3249	3.29023	TAP1+ Tumor Cells
3250	3250	4.17821	TAP1+ Tumor Cells
3251	3251	4.05338	TAP1+ Tumor Cells
3252	3252	5.23994	TAP1+ Tumor Cells
3253	3253	4.96566	TAP1+ Tumor Cells
3254	3254	5.22101	TAP1+ Tumor Cells
3255	3255	5.32091	TAP1+ Tumor Cells
3256	3256	5.66617	TAP1+ Tumor Cells
3257	3257	5.53519	TAP1+ Tumor Cells
3258	3258	5.52486	TAP1+ Tumor Cells
3259	3259	5.52698	TAP1+ Tumor Cells
3260	3260	5.34455	TAP1+ Tumor Cells
3261	3261	5.48704	TAP1+ Tumor Cells
3262	3262	5.53439	TAP1+ Tumor Cells
3263	3263	5.10647	TAP1+ Tumor Cells
3264	3264	5.05236	TAP1+ Tumor Cells
3265	3265	5.24081	TAP1+ Tumor Cells
3266	3266	5.44878	TAP1+ Tumor Cells
3267	3267	4.96999	TAP1+ Tumor Cells
3268	3268	5.39232	TAP1+ Tumor Cells
3269	3269	4.50824	TAP1+ Tumor Cells
3270	3270	3.99127	TAP1+ Tumor Cells
3271	3271	5.06515	TAP1+ Tumor Cells
3272	3272	5.26936	TAP1+ Tumor Cells
3273	3273	4.41325	TAP1+ Tumor Cells
3274	3274	3.69049	TAP1+ Tumor Cells
3275	3275	4.83022	TAP1+ Tumor Cells
3276	3276	3.98121	TAP1+ Tumor Cells
3277	3277	2.66384	TAP1+ Tumor Cells
3278	3278	4.61513	TAP1+ Tumor Cells
3279	3279	4.0553	TAP1+ Tumor Cells
3280	3280	3.21833	TAP1+ Tumor Cells
3281	3281	4.48833	TAP1+ Tumor Cells
3282	3282	4.38969	TAP1+ Tumor Cells
3283	3283	4.97618	TAP1+ Tumor Cells
3284	3284	3.37553	TAP1+ Tumor Cells
3285	3285	2.54427	TAP1+ Tumor Cells
3286	3286	3.92907	TAP1+ Tumor Cells
3287	3287	3.29573	TAP1+ Tumor Cells
3288	3288	3.88323	TAP1+ Tumor Cells
3289	3289	3.18467	TAP1+ Tumor Cells
3290	3290	3.73961	TAP1+ Tumor Cells
3291	3291	4.03041	TAP1+ Tumor Cells
3292	3292	4.66701	TAP1+ Tumor Cells
3293	3293	4.22873	TAP1+ Tumor Cells
3294	3294	3.31969	TAP1+ Tumor Cells
3295	3295	4.05016	TAP1+ Tumor Cells
3296	3296	3.63994	TAP1+ Tumor Cells
3297	3297	4.86445	TAP1+ Tumor Cells
3298	3298	3.88767	TAP1+ Tumor Cells
3299	3299	4.06953	TAP1+ Tumor Cells
3300	3300	4.57474	TAP1+ Tumor Cells
3301	3301	3.39373	TAP1+ Tumor Cells
3302	3302	4.17764	TAP1+ Tumor Cells
3303	3303	3.94333	TAP1+ Tumor Cells
3304	3304	5.72301	TAP1+ Tumor Cells
3305	3305	4.44549	TAP1+ Tumor Cells
3306	3306	4.72956	TAP1+ Tumor Cells
3307	3307	4.80816	TAP1+ Tumor Cells
3308	3308	5.10827	TAP1+ Tumor Cells
3309	3309	3.71432	TAP1+ Tumor Cells
3310	3310	4.0798	TAP1+ Tumor Cells
3311	3311	2.87907	TAP1+ Tumor Cells
3312	3312	4.73919	TAP1+ Tumor Cells
3313	3313	3.08847	TAP1+ Tumor Cells
3314	3314	2.72113	TAP1+ Tumor Cells
3315	3315	3.50117	TAP1+ Tumor Cells
3316	3316	5.05491	TAP1+ Tumor Cells
3317	3317	5.23347	TAP1+ Tumor Cells
3318	3318	4.22791	TAP1+ Tumor Cells
3319	3319	3.41532	TAP1+ Tumor Cells
3320	3320	3.239	TAP1+ Tumor Cells
3321	3321	4.37851	TAP1+ Tumor Cells
3322	3322	4.43561	TAP1+ Tumor Cells
3323	3323	4.34508	TAP1+ Tumor Cells
3324	3324	4.03942	TAP1+ Tumor Cells
3325	3325	3.8409	TAP1+ Tumor Cells
3326	3326	3.76891	TAP1+ Tumor Cells
3327	3327	3.2864	TAP1+ Tumor Cells
3328	3328	3.85943	TAP1+ Tumor Cells
3329	3329	2.55526	TAP1+ Tumor Cells
3330	3330	3.42774	TAP1+ Tumor Cells
3331	3331	4.25064	TAP1+ Tumor Cells
3332	3332	2.88589	TAP1+ Tumor Cells
3333	3333	3.84385	TAP1+ Tumor Cells
3334	3334	4.24738	TAP1+ Tumor Cells
3335	3335	4.35074	TAP1+ Tumor Cells
3336	3336	3.00195	TAP1+ Tumor Cells
3337	3337	3.78719	TAP1+ Tumor Cells
3338	3338	3.58352	TAP1+ Tumor Cells
3339	3339	2.99866	TAP1+ Tumor Cells
3340	3340	3.56845	TAP1+ Tumor Cells
3341	3341	3.26907	TAP1+ Tumor Cells
3342	3342	2.34085	TAP1+ Tumor Cells
3343	3343	3.05507	TAP1+ Tumor Cells
3344	3344	3.08934	TAP1+ Tumor Cells
3345	3345	3.51791	TAP1+ Tumor Cells
3346	3346	3.62962	TAP1+ Tumor Cells
3347	3347	2.90893	TAP1+ Tumor Cells
3348	3348	4.09279	TAP1+ Tumor Cells
3349	3349	3.25315	TAP1+ Tumor Cells
3350	3350	3.29829	TAP1+ Tumor Cells
3351	3351	3.51217	TAP1+ Tumor Cells
3352	3352	3.85296	TAP1+ Tumor Cells
3353	3353	4.35284	TAP1+ Tumor Cells
3354	3354	4.13053	TAP1+ Tumor Cells
3355	3355	4.64055	TAP1+ Tumor Cells
3356	3356	4.78241	TAP1+ Tumor Cells
3357	3357	4.98335	TAP1+ Tumor Cells
3358	3358	5.16426	TAP1+ Tumor Cells
3359	3359	5.10522	TAP1+ Tumor Cells
3360	3360	4.7211	TAP1+ Tumor Cells
3361	3361	5.13231	TAP1+ Tumor Cells
3362	3362	4.80114	TAP1+ Tumor Cells
3363	3363	4.20406	TAP1+ Tumor Cells
3364	3364	4.0456	TAP1+ Tumor Cells
3365	3365	2.79419	TAP1+ Tumor Cells
3366	3366	3.48247	TAP1+ Tumor Cells
3367	3367	3.28262	TAP1+ Tumor Cells
3368	3368	4.55171	TAP1+ Tumor Cells
3369	3369	3.20576	TAP1+ Tumor Cells
3370	3370	2.08255	TAP1+ Tumor Cells
3371	3371	3.71661	TAP1+ Tumor Cells
3372	3372	3.35182	TAP1+ Tumor Cells
3373	3373	4.52677	TAP1+ Tumor Cells
3374	3374	4.39095	TAP1+ Tumor Cells
3375	3375	3.92698	TAP1+ Tumor Cells
3376	3376	3.72493	TAP1+ Tumor Cells
3377	3377	3.65379	TAP1+ Tumor Cells
3378	3378	5.47135	TAP1+ Tumor Cells
3379	3379	4.55834	TAP1+ Tumor Cells
3380	3380	4.558	TAP1+ Tumor Cells
3381	3381	6.42723	TAP1+ Tumor Cells
3382	3382	4.04657	TAP1+ Tumor Cells
3383	3383	3.17805	TAP1+ Tumor Cells
3384	3384	3.25328	TAP1+ Tumor Cells
3385	3385	3.98424	TAP1+ Tumor Cells
3386	3386	4.75222	TAP1+ Tumor Cells
3387	3387	4.07798	TAP1+ Tumor Cells
3388	3388	3.59076	TAP1+ Tumor Cells
3389	3389	4.02394	TAP1+ Tumor Cells
3390	3390	3.30525	TAP1+ Tumor Cells
3391	3391	3.37771	TAP1+ Tumor Cells
3392	3392	3.89832	TAP1+ Tumor Cells
3393	3393	4.40546	TAP1+ Tumor Cells
3394	3394	3.0672	TAP1+ Tumor Cells
3395	3395	4.24166	TAP1+ Tumor Cells
3396	3396	2.77891	TAP1+ Tumor Cells
3397	3397	5.00034	TAP1+ Tumor Cells
3398	3398	5.55717	TAP1+ Tumor Cells
3399	3399	3.29904	TAP1+ Tumor Cells
3400	3400	3.27827	TAP1+ Tumor Cells
3401	3401	3.95077	TAP1+ Tumor Cells
3402	3402	3.18918	TAP1+ Tumor Cells
3403	3403	3.7168	TAP1+ Tumor Cells
3404	3404	3.71973	TAP1+ Tumor Cells
3405	3405	3.3449	TAP1+ Tumor Cells
3406	3406	3.40754	TAP1+ Tumor Cells
3407	3407	3.1396	TAP1+ Tumor Cells
3408	3408	3.6635	TAP1+ Tumor Cells
3409	3409	4.06851	TAP1+ Tumor Cells
3410	3410	3.68707	TAP1+ Tumor Cells
3411	3411	4.19699	TAP1+ Tumor Cells
3412	3412	3.387	TAP1+ Tumor Cells
3413	3413	3.30755	TAP1+ Tumor Cells
3414	3414	3.20828	TAP1+ Tumor Cells
3415	3415	3.77502	TAP1+ Tumor Cells
3416	3416	3.54972	TAP1+ Tumor Cells
3417	3417	3.18507	TAP1+ Tumor Cells
3418	3418	3.05279	TAP1+ Tumor Cells
3419	3419	3.98645	TAP1+ Tumor Cells
3420	3420	3.48357	TAP1+ Tumor Cells
3421	3421	3.45891	TAP1+ Tumor Cells
3422	3422	4.08696	TAP1+ Tumor Cells
3423	3423	4.43932	TAP1+ Tumor Cells
3424	3424	4.29245	TAP1+ Tumor Cells
3425	3425	4.61553	TAP1+ Tumor Cells
3426	3426	4.29451	TAP1+ Tumor Cells
3427	3427	2.57536	TAP1+ Tumor Cells
3428	3428	3.33131	TAP1+ Tumor Cells
3429	3429	3.5389	TAP1+ Tumor Cells
3430	3430	3.76756	TAP1+ Tumor Cells
3431	3431	3.26193	TAP1+ Tumor Cells
3432	3432	3.69864	TAP1+ Tumor Cells
3433	3433	2.75122	TAP1+ Tumor Cells
3434	3434	3.065	TAP1+ Tumor Cells
3435	3435	2.63462	TAP1+ Tumor Cells
3436	3436	3.03532	TAP1+ Tumor Cells
3437	3437	3.58152	TAP1+ Tumor Cells
3438	3438	3.14938	TAP1+ Tumor Cells
3439	3439	3.98319	TAP1+ Tumor Cells
3440	3440	3.44479	TAP1+ Tumor Cells
3441	3441	2.65101	TAP1+ Tumor Cells
3442	3442	2.40048	TAP1+ Tumor Cells
3443	3443	5.71106	TAP1+ Tumor Cells
3444	3444	4.50611	TAP1+ Tumor Cells
3445	3445	6.1828	TAP1+ Tumor Cells
3446	3446	6.24229	TAP1+ Tumor Cells
3447	3447	6.16479	TAP1+ Tumor Cells
3448	3448	4.43382	TAP1+ Tumor Cells
3449	3449	4.94743	TAP1+ Tumor Cells
3450	3450	3.95275	TAP1+ Tumor Cells
3451	3451	2.77399	TAP1+ Tumor Cells
3452	3452	2.70109	TAP1+ Tumor Cells
3453	3453	3.14543	TAP1+ Tumor Cells
3454	3454	3.50198	TAP1+ Tumor Cells
3455	3455	3.61278	TAP1+ Tumor Cells
3456	3456	3.44946	TAP1+ Tumor Cells
3457	3457	3.97608	TAP1+ Tumor Cells
3458	3458	2.66045	TAP1+ Tumor Cells
3459	3459	3.96466	TAP1+ Tumor Cells
3460	3460	4.16392	TAP1+ Tumor Cells
3461	3461	3.83935	TAP1+ Tumor Cells
3462	3462	2.93906	TAP1+ Tumor Cells
3463	3463	3.27073	TAP1+ Tumor Cells
3464	3464	5.08166	TAP1+ Tumor Cells
3465	3465	3.55605	TAP1+ Tumor Cells
3466	3466	5.22606	TAP1+ Tumor Cells
3467	3467	4.22388	TAP1+ Tumor Cells
3468	3468	3.93442	TAP1+ Tumor Cells
3469	3469	4.42014	TAP1+ Tumor Cells
3470	3470	4.07591	TAP1+ Tumor Cells
3471	3471	4.70889	TAP1+ Tumor Cells
3472	3472	4.75511	TAP1+ Tumor Cells
3473	3473	4.80329	TAP1+ Tumor Cells
3474	3474	3.77219	TAP1+ Tumor Cells
3475	3475	4.60871	TAP1+ Tumor Cells
3476	3476	2.92225	TAP1+ Tumor Cells
3477	3477	3.53139	TAP1+ Tumor Cells
3478	3478	4.37097	TAP1+ Tumor Cells
3479	3479	5.06467	TAP1+ Tumor Cells
3480	3480	6.79131	TAP1+ Tumor Cells
3481	3481	3.705	TAP1+ Tumor Cells
3482	3482	3.40338	TAP1+ Tumor Cells
3483	3483	3.59868	TAP1+ Tumor Cells
3484	3484	3.36253	TAP1+ Tumor Cells
3485	3485	4.12765	TAP1+ Tumor Cells
3486	3486	3.45779	TAP1+ Tumor Cells
3487	3487	5.16742	TAP1+ Tumor Cells
3488	3488	5.08586	TAP1+ Tumor Cells
3489	3489	4.12316	TAP1+ Tumor Cells
3490	3490	5.47236	TAP1+ Tumor Cells
3491	3491	5.62778	TAP1+ Tumor Cells
3492	3492	3.15207	TAP1+ Tumor Cells
3493	3493	3.03965	TAP1+ Tumor Cells
3494	3494	2.27104	TAP1+ Tumor Cells
3495	3495	3.83961	TAP1+ Tumor Cells
3496	3496	3.37753	TAP1+ Tumor Cells
3497	3497	4.53837	TAP1+ Tumor Cells
3498	3498	3.38606	TAP1+ Tumor Cells
3499	3499	4.50149	TAP1+ Tumor Cells
3500	3500	4.51268	TAP1+ Tumor Cells
3501	3501	4.93388	TAP1+ Tumor Cells
3502	3502	3.03427	TAP1+ Tumor Cells
3503	3503	4.52192	TAP1+ Tumor Cells
3504	3504	2.02028	TAP1+ Tumor Cells
3505	3505	3.99227	TAP1+ Tumor Cells
3506	3506	4.53747	TAP1+ Tumor Cells
3507	3507	4.31039	TAP1+ Tumor Cells
3508	3508	3.27092	TAP1+ Tumor Cells
3509	3509	4.3925	TAP1+ Tumor Cells
3510	3510	4.08088	TAP1+ Tumor Cells
3511	3511	4.07547	TAP1+ Tumor Cells
3512	3512	3.68597	TAP1+ Tumor Cells
3513	3513	3.28646	TAP1+ Tumor Cells
3514	3514	2.59802	TAP1+ Tumor Cells
3515	3515	3.92783	TAP1+ Tumor Cells
3516	3516	2.45114	TAP1+ Tumor Cells
3517	3517	3.79194	TAP1+ Tumor Cells
3518	3518	2.91512	TAP1+ Tumor Cells
3519	3519	3.74615	TAP1+ Tumor Cells
3520	3520	4.06493	TAP1+ Tumor Cells
3521	3521	3.55203	TAP1+ Tumor Cells
3522	3522	4.34124	TAP1+ Tumor Cells
3523	3523	3.68268	TAP1+ Tumor Cells
3524	3524	4.32714	TAP1+ Tumor Cells
3525	3525	4.59231	TAP1+ Tumor Cells
3526	3526	4.69132	TAP1+ Tumor Cells
3527	3527	4.32493	TAP1+ Tumor Cells
3528	3528	4.24861	TAP1+ Tumor Cells
3529	3529	4.79019	TAP1+ Tumor Cells
3530	3530	4.27798	TAP1+ Tumor Cells
3531	3531	4.72979	TAP1+ Tumor Cells
3532	3532	3.23666	TAP1+ Tumor Cells
3533	3533	4.17957	TAP1+ Tumor Cells
3534	3534	4.3585	TAP1+ Tumor Cells
3535	3535	4.112	TAP1+ Tumor Cells
3536	3536	3.65462	TAP1+ Tumor Cells
3537	3537	2.99804	TAP1+ Tumor Cells
3538	3538	3.52512	TAP1+ Tumor Cells
3539	3539	5.57293	TAP1+ Tumor Cells
3540	3540	5.18383	TAP1+ Tumor Cells
3541	3541	5.33194	TAP1+ Tumor Cells
3542	3542	3.96905	TAP1+ Tumor Cells
3543	3543	2.6355	TAP1+ Tumor Cells
3544	3544	2.85427	TAP1+ Tumor Cells
3545	3545	5.04123	TAP1+ Tumor Cells
3546	3546	2.93402	TAP1+ Tumor Cells
3547	3547	3.88448	TAP1+ Tumor Cells
3548	3548	2.716	TAP1+ Tumor Cells
3549	3549	2.56576	TAP1+ Tumor Cells
3550	3550	3.3505	TAP1+ Tumor Cells
3551	3551	4.807	TAP1+ Tumor Cells
3552	3552	4.98633	TAP1+ Tumor Cells
3553	3553	5.03206	TAP1+ Tumor Cells
3554	3554	4.97339	TAP1+ Tumor Cells
3555	3555	4.99868	TAP1+ Tumor Cells
3556	3556	3.62197	TAP1+ Tumor Cells
3557	3557	5.18275	TAP1+ Tumor Cells
3558	3558	4.87132	TAP1+ Tumor Cells
3559	3559	4.38571	TAP1+ Tumor Cells
3560	3560	4.57163	TAP1+ Tumor Cells
3561	3561	4.89327	TAP1+ Tumor Cells
3562	3562	3.54164	TAP1+ Tumor Cells
3563	3563	2.6921	TAP1+ Tumor Cells
3564	3564	3.75163	TAP1+ Tumor Cells
3565	3565	4.41501	TAP1+ Tumor Cells
3566	3566	5.13463	TAP1+ Tumor Cells
3567	3567	6.05303	TAP1+ Tumor Cells
3568	3568	2.83567	TAP1+ Tumor Cells
3569	3569	2.73915	TAP1+ Tumor Cells
3570	3570	4.06917	TAP1+ Tumor Cells
3571	3571	3.74309	TAP1+ Tumor Cells
3572	3572	4.49277	TAP1+ Tumor Cells
3573	3573	4.29113	TAP1+ Tumor Cells
3574	3574	4.02447	TAP1+ Tumor Cells
3575	3575	3.55171	TAP1+ Tumor Cells
3576	3576	3.54037	TAP1+ Tumor Cells
3577	3577	2.85825	TAP1+ Tumor Cells
3578	3578	3.5083	TAP1+ Tumor Cells
3579	3579	3.42945	TAP1+ Tumor Cells
3580	3580	2.82792	TAP1+ Tumor Cells
3581	3581	3.99873	TAP1+ Tumor Cells
3582	3582	4.61513	TAP1+ Tumor Cells
3583	3583	4.43923	TAP1+ Tumor Cells
3584	3584	4.26767	TAP1+ Tumor Cells
3585	3585	2.83266	TAP1+ Tumor Cells
3586	3586	3.16402	TAP1+ Tumor Cells
3587	3587	3.4851	TAP1+ Tumor Cells
3588	3588	3.90255	TAP1+ Tumor Cells
3589	3589	3.94739	TAP1+ Tumor Cells
3590	3590	4.18241	TAP1+ Tumor Cells
3591	3591	4.14827	TAP1+ Tumor Cells
3592	3592	3.63605	TAP1+ Tumor Cells
3593	3593	4.0621	TAP1+ Tumor Cells
3594	3594	3.27846	TAP1+ Tumor Cells
3595	3595	3.41986	TAP1+ Tumor Cells
3596	3596	2.22863	TAP1+ Tumor Cells
3597	3597	2.90876	TAP1+ Tumor Cells
3598	3598	3.17886	TAP1+ Tumor Cells
3599	3599	2.89416	TAP1+ Tumor Cells
3600	3600	5.70793	TAP1+ Tumor Cells
3601	3601	3.48483	TAP1+ Tumor Cells
3602	3602	4.26946	TAP1+ Tumor Cells
3603	3603	2.95243	TAP1+ Tumor Cells
3604	3604	3.28696	TAP1+ Tumor Cells
3605	3605	4.03524	TAP1+ Tumor Cells
3606	3606	3.11051	TAP1+ Tumor Cells
3607	3607	4.21186	TAP1+ Tumor Cells
3608	3608	4.56858	TAP1+ Tumor Cells
3609	3609	4.05201	TAP1+ Tumor Cells
3610	3610	4.66939	TAP1+ Tumor Cells
3611	3611	4.18058	TAP1+ Tumor Cells
3612	3612	4.66261	TAP1+ Tumor Cells
3613	3613	4.81144	TAP1+ Tumor Cells
3614	3614	4.54235	TAP1+ Tumor Cells
3615	3615	3.99077	TAP1+ Tumor Cells
3616	3616	4.93778	TAP1+ Tumor Cells
3617	3617	4.36301	TAP1+ Tumor Cells
3618	3618	3.24967	TAP1+ Tumor Cells
3619	3619	4.80133	TAP1+ Tumor Cells
3620	3620	4.32239	TAP1+ Tumor Cells
3621	3621	4.60703	TAP1+ Tumor Cells
3622	3622	3.75217	TAP1+ Tumor Cells
3623	3623	4.17608	TAP1+ Tumor Cells
3624	3624	3.7798	TAP1+ Tumor Cells
3625	3625	4.84749	TAP1+ Tumor Cells
3626	3626	4.57382	TAP1+ Tumor Cells
3627	3627	4.8075	TAP1+ Tumor Cells
3628	3628	4.39527	TAP1+ Tumor Cells
3629	3629	4.20738	TAP1+ Tumor Cells
3630	3630	5.06049	TAP1+ Tumor Cells
3631	3631	5.32063	TAP1+ Tumor Cells
3632	3632	4.68476	TAP1+ Tumor Cells
3633	3633	5.35587	TAP1+ Tumor Cells
3634	3634	4.78568	TAP1+ Tumor Cells
3635	3635	5.16359	TAP1+ Tumor Cells
3636	3636	5.5044	TAP1+ Tumor Cells
3637	3637	5.49806	TAP1+ Tumor Cells
3638	3638	5.42549	TAP1+ Tumor Cells
3639	3639	5.39534	TAP1+ Tumor Cells
3640	3640	5.30319	TAP1+ Tumor Cells
3641	3641	5.06591	TAP1+ Tumor Cells
3642	3642	5.04252	TAP1+ Tumor Cells
3643	3643	4.3455	TAP1+ Tumor Cells
3644	3644	4.59399	TAP1+ Tumor Cells
3645	3645	4.66896	TAP1+ Tumor Cells
3646	3646	4.3227	TAP1+ Tumor Cells
3647	3647	4.64935	TAP1+ Tumor Cells
3648	3648	4.59005	TAP1+ Tumor Cells
3649	3649	3.82255	TAP1+ Tumor Cells
3650	3650	3.07587	TAP1+ Tumor Cells
3651	3651	3.39629	TAP1+ Tumor Cells
3652	3652	3.44962	TAP1+ Tumor Cells
3653	3653	3.31132	TAP1+ Tumor Cells
3654	3654	4.06188	TAP1+ Tumor Cells
3655	3655	3.50252	TAP1+ Tumor Cells
3656	3656	3.66881	TAP1+ Tumor Cells
3657	3657	4.50606	TAP1+ Tumor Cells
3658	3658	3.29329	TAP1+ Tumor Cells
3659	3659	4.29798	TAP1+ Tumor Cells
3660	3660	4.66193	TAP1+ Tumor Cells
3661	3661	3.92911	TAP1+ Tumor Cells
3662	3662	4.29098	TAP1+ Tumor Cells
3663	3663	4.81386	TAP1+ Tumor Cells
3664	3664	4.40884	TAP1+ Tumor Cells
3665	3665	4.95621	TAP1+ Tumor Cells
3666	3666	4.70071	TAP1+ Tumor Cells
3667	3667	4.81039	TAP1+ Tumor Cells
3668	3668	4.70069	TAP1+ Tumor Cells
3669	3669	4.96789	TAP1+ Tumor Cells
3670	3670	4.21447	TAP1+ Tumor Cells
3671	3671	4.55372	TAP1+ Tumor Cells
3672	3672	4.54316	TAP1+ Tumor Cells
3673	3673	4.59511	TAP1+ Tumor Cells
3674	3674	4.46461	TAP1+ Tumor Cells
3675	3675	4.72561	TAP1+ Tumor Cells
3676	3676	3.78439	TAP1+ Tumor Cells
3677	3677	3.52937	TAP1+ Tumor Cells
3678	3678	3.32588	TAP1+ Tumor Cells
3679	3679	4.39092	TAP1+ Tumor Cells
3680	3680	3.23171	TAP1+ Tumor Cells
3681	3681	3.21265	TAP1+ Tumor Cells
3682	3682	4.16005	TAP1+ Tumor Cells
3683	3683	3.23386	TAP1+ Tumor Cells
3684	3684	4.56265	TAP1+ Tumor Cells
3685	3685	3.50695	TAP1+ Tumor Cells
3686	3686	2.8066	TAP1+ Tumor Cells
3687	3687	3.65564	TAP1+ Tumor Cells
3688	3688	4.73648	TAP1+ Tumor Cells
3689	3689	3.85474	TAP1+ Tumor Cells
3690	3690	3.68473	TAP1+ Tumor Cells
3691	3691	3.98389	TAP1+ Tumor Cells
3692	3692	3.796	TAP1+ Tumor Cells
3693	3693	4.26468	TAP1+ Tumor Cells
3694	3694	4.89201	TAP1+ Tumor Cells
3695	3695	3.75017	TAP1+ Tumor Cells
3696	3696	3.77605	TAP1+ Tumor Cells
3697	3697	4.14429	TAP1+ Tumor Cells
3698	3698	4.29985	TAP1+ Tumor Cells
3699	3699	2.87406	TAP1+ Tumor Cells
3700	3700	3.54206	TAP1+ Tumor Cells
3701	3701	4.05714	TAP1+ Tumor Cells
3702	3702	2.97865	TAP1+ Tumor Cells
3703	3703	2.72984	TAP1+ Tumor Cells
3704	3704	2.64141	TAP1+ Tumor Cells
3705	3705	4.52216	TAP1+ Tumor Cells
3706	3706	4.23095	TAP1+ Tumor Cells
3707	3707	2.41641	TAP1+ Tumor Cells
3708	3708	4.66086	TAP1+ Tumor Cells
3709	3709	3.23477	TAP1+ Tumor Cells
3710	3710	3.96807	TAP1+ Tumor Cells
3711	3711	4.58944	TAP1+ Tumor Cells
3712	3712	4.92149	TAP1+ Tumor Cells
3713	3713	4.9195	TAP1+ Tumor Cells
3714	3714	5.29833	TAP1+ Tumor Cells
3715	3715	5.23342	TAP1+ Tumor Cells
3716	3716	5.47357	TAP1+ Tumor Cells
3717	3717	4.75805	TAP1+ Tumor Cells
3718	3718	2.5112	TAP1+ Tumor Cells
3719	3719	2.58162	TAP1+ Tumor Cells
3720	3720	3.84132	TAP1+ Tumor Cells
3721	3721	3.06778	TAP1+ Tumor Cells
3722	3722	4.44383	TAP1+ Tumor Cells
3723	3723	2.50257	TAP1+ Tumor Cells
3724	3724	2.74593	TAP1+ Tumor Cells
3725	3725	2.92363	TAP1+ Tumor Cells
3726	3726	3.60232	TAP1+ Tumor Cells
3727	3727	2.74711	TAP1+ Tumor Cells
3728	3728	4.27855	TAP1+ Tumor Cells
3729	3729	3.08436	TAP1+ Tumor Cells
3730	3730	4.72285	TAP1+ Tumor Cells
3731	3731	3.74816	TAP1+ Tumor Cells
3732	3732	4.69478	TAP1+ Tumor Cells
3733	3733	4.6254	TAP1+ Tumor Cells
3734	3734	4.19005	TAP1+ Tumor Cells
3735	3735	4.82385	TAP1+ Tumor Cells
3736	3736	4.03737	TAP1+ Tumor Cells
3737	3737	4.70033	TAP1+ Tumor Cells
3738	3738	4.30649	TAP1+ Tumor Cells
3739	3739	4.11688	TAP1+ Tumor Cells
3740	3740	4.59472	TAP1+ Tumor Cells
3741	3741	4.25777	TAP1+ Tumor Cells
3742	3742	6.29639	TAP1+ Tumor Cells
3743	3743	4.57659	TAP1+ Tumor Cells
3744	3744	4.60093	TAP1+ Tumor Cells
3745	3745	4.97826	TAP1+ Tumor Cells
3746	3746	4.18389	TAP1+ Tumor Cells
3747	3747	3.62446	TAP1+ Tumor Cells
3748	3748	5.74475	TAP1+ Tumor Cells
3749	3749	6.18315	TAP1+ Tumor Cells
3750	3750	5.67938	TAP1+ Tumor Cells
3751	3751	6.77152	TAP1+ Tumor Cells
3752	3752	6.74287	TAP1+ Tumor Cells
3753	3753	6.89043	TAP1+ Tumor Cells
3754	3754	3.0149	TAP1+ Tumor Cells
3755	3755	2.99081	TAP1+ Tumor Cells
3756	3756	3.98718	TAP1+ Tumor Cells
3757	3757	2.57227	TAP1+ Tumor Cells
3758	3758	2.99543	TAP1+ Tumor Cells
3759	3759	2.91877	TAP1+ Tumor Cells
3760	3760	2.98764	TAP1+ Tumor Cells
3761	3761	4.57778	TAP1+ Tumor Cells
3762	3762	3.61067	TAP1+ Tumor Cells
3763	3763	6.4025	TAP1+ Tumor Cells
3764	3764	6.33459	TAP1+ Tumor Cells
3765	3765	5.1808	TAP1+ Tumor Cells
3766	3766	2.98988	TAP1+ Tumor Cells
3767	3767	4.25572	TAP1+ Tumor Cells
3768	3768	3.06405	TAP1+ Tumor Cells
3769	3769	6.20642	TAP1+ Tumor Cells
3770	3770	4.4453	TAP1+ Tumor Cells
3771	3771	3.32979	TAP1+ Tumor Cells
3772	3772	3.83631	TAP1+ Tumor Cells
3773	3773	4.64788	TAP1+ Tumor Cells
3774	3774	4.90127	TAP1+ Tumor Cells
3775	3775	2.84807	TAP1+ Tumor Cells
3776	3776	2.70739	TAP1+ Tumor Cells
3777	3777	3.97233	TAP1+ Tumor Cells
3778	3778	5.54755	TAP1+ Tumor Cells
3779	3779	4.44918	TAP1+ Tumor Cells
3780	3780	3.25546	TAP1+ Tumor Cells
3781	3781	3.48674	TAP1+ Tumor Cells
3782	3782	4.90076	TAP1+ Tumor Cells
3783	3783	4.65379	TAP1+ Tumor Cells
3784	3784	4.36166	TAP1+ Tumor Cells
3785	3785	4.69738	TAP1+ Tumor Cells
3786	3786	2.73538	TAP1+ Tumor Cells
3787	3787	2.83489	TAP1+ Tumor Cells
3788	3788	2.6362	TAP1+ Tumor Cells
3789	3789	3.71315	TAP1+ Tumor Cells
3790	3790	4.31668	TAP1+ Tumor Cells
3791	3791	3.7668	TAP1+ Tumor Cells
3792	3792	3.74469	TAP1+ Tumor Cells
3793	3793	3.62267	TAP1+ Tumor Cells
3794	3794	3.51582	TAP1+ Tumor Cells
3795	3795	4.37248	TAP1+ Tumor Cells
3796	3796	3.71147	TAP1+ Tumor Cells
3797	3797	2.99482	TAP1+ Tumor Cells
3798	3798	2.91918	TAP1+ Tumor Cells
3799	3799	4.0138	TAP1+ Tumor Cells
3800	3800	4.20874	TAP1+ Tumor Cells
3801	3801	3.0105	TAP1+ Tumor Cells
3802	3802	4.35721	TAP1+ Tumor Cells
3803	3803	3.74066	TAP1+ Tumor Cells
3804	3804	4.46586	TAP1+ Tumor Cells
3805	3805	4.76592	TAP1+ Tumor Cells
3806	3806	4.45145	TAP1+ Tumor Cells
3807	3807	5.00934	TAP1+ Tumor Cells
3808	3808	3.64617	TAP1+ Tumor Cells
3809	3809	4.8398	TAP1+ Tumor Cells
3810	3810	4.41997	TAP1+ Tumor Cells
3811	3811	3.55594	TAP1+ Tumor Cells
3812	3812	2.81229	TAP1+ Tumor Cells
3813	3813	4.48548	TAP1+ Tumor Cells
3814	3814	3.9788	TAP1+ Tumor Cells
3815	3815	3.7147	TAP1+ Tumor Cells
3816	3816	4.55386	TAP1+ Tumor Cells
3817	3817	3.19996	TAP1+ Tumor Cells
3818	3818	3.32509	TAP1+ Tumor Cells
3819	3819	4.45567	TAP1+ Tumor Cells
3820	3820	3.72674	TAP1+ Tumor Cells
3821	3821	4.16001	TAP1+ Tumor Cells
3822	3822	3.84968	TAP1+ Tumor Cells
3823	3823	3.19307	TAP1+ Tumor Cells
3824	3824	4.37874	TAP1+ Tumor Cells
3825	3825	4.21351	TAP1+ Tumor Cells
3826	3826	4.23386	TAP1+ Tumor Cells
3827	3827	4.07435	TAP1+ Tumor Cells
3828	3828	2.9975	TAP1+ Tumor Cells
3829	3829	3.31274	TAP1+ Tumor Cells
3830	3830	3.88294	TAP1+ Tumor Cells
3831	3831	3.58668	TAP1+ Tumor Cells
3832	3832	3.93406	TAP1+ Tumor Cells
3833	3833	3.46609	TAP1+ Tumor Cells
3834	3834	3.12499	TAP1+ Tumor Cells
3835	3835	4.04069	TAP1+ Tumor Cells
3836	3836	3.38389	TAP1+ Tumor Cells
3837	3837	4.62568	TAP1+ Tumor Cells
3838	3838	4.04601	TAP1+ Tumor Cells
3839	3839	4.55006	TAP1+ Tumor Cells
3840	3840	2.94521	TAP1+ Tumor Cells
3841	3841	3.25456	TAP1+ Tumor Cells
3842	3842	4.17981	TAP1+ Tumor Cells
3843	3843	3.21232	TAP1+ Tumor Cells
3844	3844	2.79675	TAP1+ Tumor Cells
3845	3845	5.04712	TAP1+ Tumor Cells
3846	3846	3.71843	TAP1+ Tumor Cells
3847	3847	4.52253	TAP1+ Tumor Cells
3848	3848	4.9267	TAP1+ Tumor Cells
3849	3849	4.47306	TAP1+ Tumor Cells
3850	3850	5.29713	TAP1+ Tumor Cells
3851	3851	4.02661	TAP1+ Tumor Cells
3852	3852	5.32294	TAP1+ Tumor Cells
3853	3853	5.02138	TAP1+ Tumor Cells
3854	3854	3.67166	TAP1+ Tumor Cells
3855	3855	4.85522	TAP1+ Tumor Cells
3856	3856	5.45453	TAP1+ Tumor Cells
3857	3857	5.06643	TAP1+ Tumor Cells
3858	3858	5.51341	TAP1+ Tumor Cells
3859	3859	5.13423	TAP1+ Tumor Cells
3860	3860	5.77706	TAP1+ Tumor Cells
3861	3861	5.46923	TAP1+ Tumor Cells
3862	3862	5.76302	TAP1+ Tumor Cells
3863	3863	5.40838	TAP1+ Tumor Cells
3864	3864	3.36646	TAP1+ Tumor Cells
3865	3865	5.72022	TAP1+ Tumor Cells
3866	3866	5.31745	TAP1+ Tumor Cells
3867	3867	5.57767	TAP1+ Tumor Cells
3868	3868	5.47911	TAP1+ Tumor Cells
3869	3869	5.24648	TAP1+ Tumor Cells
3870	3870	3.35356	TAP1+ Tumor Cells
3871	3871	5.39237	TAP1+ Tumor Cells
3872	3872	5.42143	TAP1+ Tumor Cells
3873	3873	4.93424	TAP1+ Tumor Cells
3874	3874	5.17282	TAP1+ Tumor Cells
3875	3875	5.14427	TAP1+ Tumor Cells
3876	3876	5.23778	TAP1+ Tumor Cells
3877	3877	4.84299	TAP1+ Tumor Cells
3878	3878	4.88202	TAP1+ Tumor Cells
3879	3879	5.19754	TAP1+ Tumor Cells
3880	3880	5.06619	TAP1+ Tumor Cells
3881	3881	4.85829	TAP1+ Tumor Cells
3882	3882	4.53795	TAP1+ Tumor Cells
3883	3883	4.87345	TAP1+ Tumor Cells
3884	3884	4.8101	TAP1+ Tumor Cells
3885	3885	4.5033	TAP1+ Tumor Cells
3886	3886	4.75626	TAP1+ Tumor Cells
3887	3887	4.37195	TAP1+ Tumor Cells
3888	3888	4.31656	TAP1+ Tumor Cells
3889	3889	4.22602	TAP1+ Tumor Cells
3890	3890	3.03666	TAP1+ Tumor Cells
3891	3891	3.88456	TAP1+ Tumor Cells
3892	3892	4.01156	TAP1+ Tumor Cells
3893	3893	4.54309	TAP1+ Tumor Cells
3894	3894	2.94521	TAP1+ Tumor Cells
3895	3895	4.92664	TAP1+ Tumor Cells
3896	3896	5.02977	TAP1+ Tumor Cells
3897	3897	4.90674	TAP1+ Tumor Cells
3898	3898	5.20728	TAP1+ Tumor Cells
3899	3899	4.30252	TAP1+ Tumor Cells
3900	3900	4.51171	TAP1+ Tumor Cells
3901	3901	5.31462	TAP1+ Tumor Cells
3902	3902	4.96195	TAP1+ Tumor Cells
3903	3903	4.41052	TAP1+ Tumor Cells
3904	3904	5.59424	TAP1+ Tumor Cells
3905	3905	4.66018	TAP1+ Tumor Cells
3906	3906	4.59706	TAP1+ Tumor Cells
3907	3907	4.55022	TAP1+ Tumor Cells
3908	3908	5.20216	TAP1+ Tumor Cells
3909	3909	4.65299	TAP1+ Tumor Cells
3910	3910	4.33627	TAP1+ Tumor Cells
3911	3911	3.84145	TAP1+ Tumor Cells
3912	3912	4.96519	TAP1+ Tumor Cells
3913	3913	5.62079	TAP1+ Tumor Cells
3914	3914	5.62718	TAP1+ Tumor Cells
3915	3915	4.85	TAP1+ Tumor Cells
3916	3916	4.96848	TAP1+ Tumor Cells
3917	3917	4.23327	TAP1+ Tumor Cells
3918	3918	4.32282	TAP1+ Tumor Cells
3919	3919	4.93368	TAP1+ Tumor Cells
3920	3920	3.16594	TAP1+ Tumor Cells
3921	3921	2.70297	TAP1+ Tumor Cells
3922	3922	3.01004	TAP1+ Tumor Cells
3923	3923	3.84419	TAP1+ Tumor Cells
3924	3924	5.41295	TAP1+ Tumor Cells
3925	3925	4.88585	TAP1+ Tumor Cells
3926	3926	4.77446	TAP1+ Tumor Cells
3927	3927	4.59213	TAP1+ Tumor Cells
3928	3928	4.3532	TAP1+ Tumor Cells
3929	3929	3.69646	TAP1+ Tumor Cells
3930	3930	4.39007	TAP1+ Tumor Cells
3931	3931	3.63624	TAP1+ Tumor Cells
3932	3932	4.92084	TAP1+ Tumor Cells
3933	3933	3.70899	TAP1+ Tumor Cells
3934	3934	2.80292	TAP1+ Tumor Cells
3935	3935	3.07406	TAP1+ Tumor Cells
3936	3936	5.26915	TAP1+ Tumor Cells
3937	3937	4.08146	TAP1+ Tumor Cells
3938	3938	4.26442	TAP1+ Tumor Cells
3939	3939	4.51461	TAP1+ Tumor Cells
3940	3940	5.15143	TAP1+ Tumor Cells
3941	3941	4.17414	TAP1+ Tumor Cells
3942	3942	4.85681	TAP1+ Tumor Cells
3943	3943	4.33849	TAP1+ Tumor Cells
3944	3944	4.93756	TAP1+ Tumor Cells
3945	3945	4.33348	TAP1+ Tumor Cells
3946	3946	4.84739	TAP1+ Tumor Cells
3947	3947	4.97534	TAP1+ Tumor Cells
3948	3948	5.57835	TAP1+ Tumor Cells
3949	3949	5.69181	TAP1+ Tumor Cells
3950	3950	3.68058	TAP1+ Tumor Cells
3951	3951	4.60796	TAP1+ Tumor Cells
3952	3952	3.67651	TAP1+ Tumor Cells
3953	3953	4.13873	TAP1+ Tumor Cells
3954	3954	3.50263	TAP1+ Tumor Cells
3955	3955	4.59193	TAP1+ Tumor Cells
3956	3956	4.2104	TAP1+ Tumor Cells
3957	3957	4.38113	TAP1+ Tumor Cells
3958	3958	4.14903	TAP1+ Tumor Cells
3959	3959	2.9337	TAP1+ Tumor Cells
3960	3960	4.72213	TAP1+ Tumor Cells
3961	3961	3.74268	TAP1+ Tumor Cells
3962	3962	6.57844	TAP1+ Tumor Cells
3963	3963	6.19716	TAP1+ Tumor Cells
3964	3964	2.71152	TAP1+ Tumor Cells
3965	3965	3.48554	TAP1+ Tumor Cells
3966	3966	3.14509	TAP1+ Tumor Cells
3967	3967	3.42848	TAP1+ Tumor Cells
3968	3968	2.65306	TAP1+ Tumor Cells
3969	3969	4.055	TAP1+ Tumor Cells
3970	3970	3.49753	TAP1+ Tumor Cells
3971	3971	3.12069	TAP1+ Tumor Cells
3972	3972	2.68268	TAP1+ Tumor Cells
3973	3973	4.10972	TAP1+ Tumor Cells
3974	3974	3.98791	TAP1+ Tumor Cells
3975	3975	3.37942	TAP1+ Tumor Cells
3976	3976	4.38354	TAP1+ Tumor Cells
3977	3977	3.60277	TAP1+ Tumor Cells
3978	3978	3.24192	TAP1+ Tumor Cells
3979	3979	4.70323	TAP1+ Tumor Cells
3980	3980	5.42959	TAP1+ Tumor Cells
3981	3981	5.33459	TAP1+ Tumor Cells
3982	3982	5.31693	TAP1+ Tumor Cells
3983	3983	5.51406	TAP1+ Tumor Cells
3984	3984	5.19711	TAP1+ Tumor Cells
3985	3985	4.93976	TAP1+ Tumor Cells
3986	3986	4.52613	TAP1+ Tumor Cells
3987	3987	3.55657	TAP1+ Tumor Cells
3988	3988	3.18972	TAP1+ Tumor Cells
3989	3989	4.23089	TAP1+ Tumor Cells
3990	3990	2.89061	TAP1+ Tumor Cells
3991	3991	3.94819	TAP1+ Tumor Cells
3992	3992	3.34628	TAP1+ Tumor Cells
3993	3993	3.14516	TAP1+ Tumor Cells
3994	3994	3.87213	TAP1+ Tumor Cells
3995	3995	4.17268	TAP1+ Tumor Cells
3996	3996	5.07107	TAP1+ Tumor Cells
3997	3997	4.80259	TAP1+ Tumor Cells
3998	3998	4.9535	TAP1+ Tumor Cells
3999	3999	4.49645	TAP1+ Tumor Cells
4000	4000	4.90474	TAP1+ Tumor Cells
4001	4001	5.09982	TAP1+ Tumor Cells
4002	4002	5.29289	TAP1+ Tumor Cells
4003	4003	4.66471	TAP1+ Tumor Cells
4004	4004	5.31379	TAP1+ Tumor Cells
4005	4005	4.49193	TAP1+ Tumor Cells
4006	4006	5.0871	TAP1+ Tumor Cells
4007	4007	5.4106	TAP1+ Tumor Cells
4008	4008	4.08353	TAP1+ Tumor Cells
4009	4009	3.31797	TAP1+ Tumor Cells
4010	4010	4.84996	TAP1+ Tumor Cells
4011	4011	5.5965	TAP1+ Tumor Cells
4012	4012	4.54844	TAP1+ Tumor Cells
4013	4013	5.2277	TAP1+ Tumor Cells
4014	4014	4.75563	TAP1+ Tumor Cells
4015	4015	4.0819	TAP1+ Tumor Cells
4016	4016	5.40171	TAP1+ Tumor Cells
4017	4017	3.59417	TAP1+ Tumor Cells
4018	4018	4.0902	TAP1+ Tumor Cells
4019	4019	5.18043	TAP1+ Tumor Cells
4020	4020	3.24172	TAP1+ Tumor Cells
4021	4021	3.42163	TAP1+ Tumor Cells
4022	4022	5.41828	TAP1+ Tumor Cells
4023	4023	5.09767	TAP1+ Tumor Cells
4024	4024	3.37079	TAP1+ Tumor Cells
4025	4025	5.2073	TAP1+ Tumor Cells
4026	4026	4.35395	TAP1+ Tumor Cells
4027	4027	4.76025	TAP1+ Tumor Cells
4028	4028	4.42988	TAP1+ Tumor Cells
4029	4029	4.97801	TAP1+ Tumor Cells
4030	4030	4.89282	TAP1+ Tumor Cells
4031	4031	4.75903	TAP1+ Tumor Cells
4032	4032	4.42315	TAP1+ Tumor Cells
4033	4033	5.12702	TAP1+ Tumor Cells
4034	4034	5.48949	TAP1+ Tumor Cells
4035	4035	3.88539	TAP1+ Tumor Cells
4036	4036	3.22096	TAP1+ Tumor Cells
4037	4037	3.88236	TAP1+ Tumor Cells
4038	4038	3.54931	TAP1+ Tumor Cells
4039	4039	4.11504	TAP1+ Tumor Cells
4040	4040	3.79896	TAP1+ Tumor Cells
4041	4041	4.1473	TAP1+ Tumor Cells
4042	4042	3.75012	TAP1+ Tumor Cells
4043	4043	4.96631	TAP1+ Tumor Cells
4044	4044	2.7103	TAP1+ Tumor Cells
4045	4045	3.80098	TAP1+ Tumor Cells
4046	4046	3.17255	TAP1+ Tumor Cells
4047	4047	4.61273	TAP1+ Tumor Cells
4048	4048	5.07487	TAP1+ Tumor Cells
4049	4049	4.06621	TAP1+ Tumor Cells
4050	4050	5.08618	TAP1+ Tumor Cells
4051	4051	4.38063	TAP1+ Tumor Cells
4052	4052	5.18067	TAP1+ Tumor Cells
4053	4053	5.13802	TAP1+ Tumor Cells
4054	4054	4.89294	TAP1+ Tumor Cells
4055	4055	5.01655	TAP1+ Tumor Cells
4056	4056	4.03315	TAP1+ Tumor Cells
4057	4057	3.85668	TAP1+ Tumor Cells
4058	4058	3.89947	TAP1+ Tumor Cells
4059	4059	3.99204	TAP1+ Tumor Cells
4060	4060	3.8697	TAP1+ Tumor Cells
4061	4061	4.45715	TAP1+ Tumor Cells
4062	4062	4.70144	TAP1+ Tumor Cells
4063	4063	4.76878	TAP1+ Tumor Cells
4064	4064	4.19963	TAP1+ Tumor Cells
4065	4065	4.89366	TAP1+ Tumor Cells
4066	4066	5.78763	TAP1+ Tumor Cells
4067	4067	5.41657	TAP1+ Tumor Cells
4068	4068	5.31466	TAP1+ Tumor Cells
4069	4069	5.04501	TAP1+ Tumor Cells
4070	4070	5.08421	TAP1+ Tumor Cells
4071	4071	4.99556	TAP1+ Tumor Cells
4072	4072	4.80975	TAP1+ Tumor Cells
4073	4073	4.64502	TAP1+ Tumor Cells
4074	4074	4.22736	TAP1+ Tumor Cells
4075	4075	3.82865	TAP1+ Tumor Cells
4076	4076	4.81146	TAP1+ Tumor Cells
4077	4077	5.08414	TAP1+ Tumor Cells
4078	4078	4.92151	TAP1+ Tumor Cells
4079	4079	4.55414	TAP1+ Tumor Cells
4080	4080	4.56486	TAP1+ Tumor Cells
4081	4081	4.67723	TAP1+ Tumor Cells
4082	4082	4.34671	TAP1+ Tumor Cells
4083	4083	2.95994	TAP1+ Tumor Cells
4084	4084	3.78359	TAP1+ Tumor Cells
4085	4085	3.19039	TAP1+ Tumor Cells
4086	4086	3.26238	TAP1+ Tumor Cells
4087	4087	2.97873	TAP1+ Tumor Cells
4088	4088	4.04237	TAP1+ Tumor Cells
4089	4089	3.98985	TAP1+ Tumor Cells
4090	4090	4.42377	TAP1+ Tumor Cells
4091	4091	3.49476	TAP1+ Tumor Cells
4092	4092	2.76472	TAP1+ Tumor Cells
4093	4093	4.74091	TAP1+ Tumor Cells
4094	4094	3.34803	TAP1+ Tumor Cells
4095	4095	3.01718	TAP1+ Tumor Cells
4096	4096	3.39821	TAP1+ Tumor Cells
4097	4097	3.52528	TAP1+ Tumor Cells
4098	4098	3.8385	TAP1+ Tumor Cells
4099	4099	5.67498	TAP1+ Tumor Cells
4100	4100	4.52082	TAP1+ Tumor Cells
4101	4101	5.62266	TAP1+ Tumor Cells
4102	4102	5.16778	TAP1+ Tumor Cells
4103	4103	6.76033	TAP1+ Tumor Cells
4104	4104	3.85817	TAP1+ Tumor Cells
4105	4105	2.63521	TAP1+ Tumor Cells
4106	4106	4.12365	TAP1+ Tumor Cells
4107	4107	4.23844	TAP1+ Tumor Cells
4108	4108	3.1173	TAP1+ Tumor Cells
4109	4109	4.2783	TAP1+ Tumor Cells
4110	4110	3.40239	TAP1+ Tumor Cells
4111	4111	3.20921	TAP1+ Tumor Cells
4112	4112	5.09459	TAP1+ Tumor Cells
4113	4113	3.27257	TAP1+ Tumor Cells
4114	4114	4.04801	TAP1+ Tumor Cells
4115	4115	4.55946	TAP1+ Tumor Cells
4116	4116	5.3071	TAP1+ Tumor Cells
4117	4117	5.45388	TAP1+ Tumor Cells
4118	4118	5.2425	TAP1+ Tumor Cells
4119	4119	4.76857	TAP1+ Tumor Cells
4120	4120	4.86691	TAP1+ Tumor Cells
4121	4121	5.67104	TAP1+ Tumor Cells
4122	4122	5.89862	TAP1+ Tumor Cells
4123	4123	5.98712	TAP1+ Tumor Cells
4124	4124	3.06008	TAP1+ Tumor Cells
4125	4125	5.56839	TAP1+ Tumor Cells
4126	4126	6.39801	TAP1+ Tumor Cells
4127	4127	3.444	TAP1+ Tumor Cells
4128	4128	4.72194	TAP1+ Tumor Cells
4129	4129	3.45791	TAP1+ Tumor Cells
4130	4130	4.57546	TAP1+ Tumor Cells
4131	4131	4.01759	TAP1+ Tumor Cells
4132	4132	3.93846	TAP1+ Tumor Cells
4133	4133	3.57495	TAP1+ Tumor Cells
4134	4134	3.10595	TAP1+ Tumor Cells
4135	4135	4.82776	TAP1+ Tumor Cells
4136	4136	3.51152	TAP1+ Tumor Cells
4137	4137	3.06822	TAP1+ Tumor Cells
4138	4138	3.19368	TAP1+ Tumor Cells
4139	4139	4.21116	TAP1+ Tumor Cells
4140	4140	3.94377	TAP1+ Tumor Cells
4141	4141	3.8639	TAP1+ Tumor Cells
4142	4142	5.13763	TAP1+ Tumor Cells
4143	4143	2.72993	TAP1+ Tumor Cells
4144	4144	5.95106	TAP1+ Tumor Cells
4145	4145	4.67665	TAP1+ Tumor Cells
4146	4146	2.90361	TAP1+ Tumor Cells
4147	4147	2.84124	TAP1+ Tumor Cells
4148	4148	4.16224	TAP1+ Tumor Cells
4149	4149	3.76959	TAP1+ Tumor Cells
4150	4150	4.40216	TAP1+ Tumor Cells
4151	4151	5.02283	TAP1+ Tumor Cells
4152	4152	3.01763	TAP1+ Tumor Cells
4153	4153	5.46506	TAP1+ Tumor Cells
4154	4154	3.69665	TAP1+ Tumor Cells
4155	4155	4.11253	TAP1+ Tumor Cells
4156	4156	6.30226	TAP1+ Tumor Cells
4157	4157	6.24883	TAP1+ Tumor Cells
4158	4158	4.50649	TAP1+ Tumor Cells
4159	4159	3.23568	TAP1+ Tumor Cells
4160	4160	2.97888	TAP1+ Tumor Cells
4161	4161	5.89055	TAP1+ Tumor Cells
4162	4162	6.34647	TAP1+ Tumor Cells
4163	4163	4.53449	TAP1+ Tumor Cells
4164	4164	3.17255	TAP1+ Tumor Cells
4165	4165	3.86794	TAP1+ Tumor Cells
4166	4166	4.76725	TAP1+ Tumor Cells
4167	4167	4.00149	TAP1+ Tumor Cells
4168	4168	5.46044	TAP1+ Tumor Cells
4169	4169	5.10048	TAP1+ Tumor Cells
4170	4170	4.58689	TAP1+ Tumor Cells
4171	4171	2.03322	TAP1+ Tumor Cells
4172	4172	4.19052	TAP1+ Tumor Cells
4173	4173	2.28671	TAP1+ Tumor Cells
4174	4174	3.37983	TAP1+ Tumor Cells
4175	4175	3.73584	TAP1+ Tumor Cells
4176	4176	4.20506	TAP1+ Tumor Cells
4177	4177	5.46377	TAP1+ Tumor Cells
4178	4178	4.67737	TAP1+ Tumor Cells
4179	4179	5.12476	TAP1+ Tumor Cells
4180	4180	3.24729	TAP1+ Tumor Cells
4181	4181	4.56387	TAP1+ Tumor Cells
4182	4182	2.6589	TAP1+ Tumor Cells
4183	4183	5.50129	TAP1+ Tumor Cells
4184	4184	4.99641	TAP1+ Tumor Cells
4185	4185	5.13179	TAP1+ Tumor Cells
4186	4186	3.31311	TAP1+ Tumor Cells
4187	4187	3.80344	TAP1+ Tumor Cells
4188	4188	4.28495	TAP1+ Tumor Cells
4189	4189	5.95943	TAP1+ Tumor Cells
4190	4190	4.91764	TAP1+ Tumor Cells
4191	4191	4.33861	TAP1+ Tumor Cells
4192	4192	4.3325	TAP1+ Tumor Cells
4193	4193	3.53763	TAP1+ Tumor Cells
4194	4194	4.3887	TAP1+ Tumor Cells
4195	4195	4.30146	TAP1+ Tumor Cells
4196	4196	4.51828	TAP1+ Tumor Cells
4197	4197	3.28583	TAP1+ Tumor Cells
4198	4198	3.59716	TAP1+ Tumor Cells
4199	4199	4.52501	TAP1+ Tumor Cells
4200	4200	3.28325	TAP1+ Tumor Cells
4201	4201	2.84977	TAP1+ Tumor Cells
4202	4202	5.04225	TAP1+ Tumor Cells
4203	4203	4.65508	TAP1+ Tumor Cells
4204	4204	3.87723	TAP1+ Tumor Cells
4205	4205	4.41837	TAP1+ Tumor Cells
4206	4206	4.72048	TAP1+ Tumor Cells
4207	4207	4.39477	TAP1+ Tumor Cells
4208	4208	3.90312	TAP1+ Tumor Cells
4209	4209	4.23125	TAP1+ Tumor Cells
4210	4210	3.59767	TAP1+ Tumor Cells
4211	4211	4.38835	TAP1+ Tumor Cells
4212	4212	2.56047	TAP1+ Tumor Cells
4213	4213	4.17323	TAP1+ Tumor Cells
4214	4214	2.73076	TAP1+ Tumor Cells
4215	4215	3.58157	TAP1+ Tumor Cells
4216	4216	3.02224	TAP1+ Tumor Cells
4217	4217	3.23796	TAP1+ Tumor Cells
4218	4218	4.70382	TAP1+ Tumor Cells
4219	4219	2.32979	TAP1+ Tumor Cells
4220	4220	3.53874	TAP1+ Tumor Cells
4221	4221	4.79289	TAP1+ Tumor Cells
4222	4222	3.19146	TAP1+ Tumor Cells
4223	4223	5.72156	TAP1+ Tumor Cells
4224	4224	2.54448	TAP1+ Tumor Cells
4225	4225	3.27808	TAP1+ Tumor Cells
4226	4226	3.74359	TAP1+ Tumor Cells
4227	4227	5.8931	TAP1+ Tumor Cells
4228	4228	6.37826	TAP1+ Tumor Cells
4229	4229	4.05334	TAP1+ Tumor Cells
4230	4230	5.30036	TAP1+ Tumor Cells
4231	4231	5.89623	TAP1+ Tumor Cells
4232	4232	6.04629	TAP1+ Tumor Cells
4233	4233	5.40422	TAP1+ Tumor Cells
4234	4234	5.97039	TAP1+ Tumor Cells
4235	4235	4.68129	TAP1+ Tumor Cells
4236	4236	4.19936	TAP1+ Tumor Cells
4237	4237	3.65613	TAP1+ Tumor Cells
4238	4238	4.75599	TAP1+ Tumor Cells
4239	4239	4.93916	TAP1+ Tumor Cells
4240	4240	5.0497	TAP1+ Tumor Cells
4241	4241	3.28464	TAP1+ Tumor Cells
4242	4242	5.32711	TAP1+ Tumor Cells
4243	4243	5.01373	TAP1+ Tumor Cells
4244	4244	4.63145	TAP1+ Tumor Cells
4245	4245	4.48447	TAP1+ Tumor Cells
4246	4246	4.833	TAP1+ Tumor Cells
4247	4247	3.80265	TAP1+ Tumor Cells
4248	4248	4.19281	TAP1+ Tumor Cells
4249	4249	2.7363	TAP1+ Tumor Cells
4250	4250	4.79183	TAP1+ Tumor Cells
4251	4251	2.89309	TAP1+ Tumor Cells
4252	4252	6.4311	TAP1+ Tumor Cells
4253	4253	4.79845	TAP1+ Tumor Cells
4254	4254	2.41412	TAP1+ Tumor Cells
4255	4255	3.59218	TAP1+ Tumor Cells
4256	4256	3.65632	TAP1+ Tumor Cells
4257	4257	4.25736	TAP1+ Tumor Cells
4258	4258	5.1685	TAP1+ Tumor Cells
4259	4259	5.93095	TAP1+ Tumor Cells
4260	4260	5.51009	TAP1+ Tumor Cells
4261	4261	4.29401	TAP1+ Tumor Cells
4262	4262	5.09719	TAP1+ Tumor Cells
4263	4263	4.48148	TAP1+ Tumor Cells
4264	4264	5.97094	TAP1+ Tumor Cells
4265	4265	5.5191	TAP1+ Tumor Cells
4266	4266	5.41075	TAP1+ Tumor Cells
4267	4267	5.13727	TAP1+ Tumor Cells
4268	4268	5.43691	TAP1+ Tumor Cells
4269	4269	5.05214	TAP1+ Tumor Cells
4270	4270	5.19931	TAP1+ Tumor Cells
4271	4271	5.37733	TAP1+ Tumor Cells
4272	4272	6.11397	TAP1+ Tumor Cells
4273	4273	5.48184	TAP1+ Tumor Cells
4274	4274	6.62236	TAP1+ Tumor Cells
4275	4275	3.70227	TAP1+ Tumor Cells
4276	4276	6.02141	TAP1+ Tumor Cells
4277	4277	5.14316	TAP1+ Tumor Cells
4278	4278	5.00953	TAP1+ Tumor Cells
4279	4279	3.14882	TAP1+ Tumor Cells
4280	4280	5.15188	TAP1+ Tumor Cells
4281	4281	4.01452	TAP1+ Tumor Cells
4282	4282	4.66292	TAP1+ Tumor Cells
4283	4283	5.13215	TAP1+ Tumor Cells
4284	4284	3.10873	TAP1+ Tumor Cells
4285	4285	4.69355	TAP1+ Tumor Cells
4286	4286	3.1718	TAP1+ Tumor Cells
4287	4287	4.95773	TAP1+ Tumor Cells
4288	4288	4.56493	TAP1+ Tumor Cells
4289	4289	4.48307	TAP1+ Tumor Cells
4290	4290	4.69191	TAP1+ Tumor Cells
4291	4291	3.8942	TAP1+ Tumor Cells
4292	4292	5.49403	TAP1+ Tumor Cells
4293	4293	5.26814	TAP1+ Tumor Cells
4294	4294	6.28834	TAP1+ Tumor Cells
4295	4295	6.01645	TAP1+ Tumor Cells
4296	4296	6.06774	TAP1+ Tumor Cells
4297	4297	4.4003	TAP1+ Tumor Cells
4298	4298	5.19523	TAP1+ Tumor Cells
4299	4299	4.14096	TAP1+ Tumor Cells
4300	4300	4.6784	TAP1+ Tumor Cells
4301	4301	5.48322	TAP1+ Tumor Cells
4302	4302	4.91123	TAP1+ Tumor Cells
4303	4303	6.76981	TAP1+ Tumor Cells
4304	4304	6.73132	TAP1+ Tumor Cells
4305	4305	3.3932	TAP1+ Tumor Cells
4306	4306	3.60217	TAP1+ Tumor Cells
4307	4307	3.23958	TAP1+ Tumor Cells
4308	4308	4.99869	TAP1+ Tumor Cells
4309	4309	5.31622	TAP1+ Tumor Cells
4310	4310	4.59366	TAP1+ Tumor Cells
4311	4311	3.35374	TAP1+ Tumor Cells
4312	4312	3.22149	TAP1+ Tumor Cells
4313	4313	3.56706	TAP1+ Tumor Cells
4314	4314	3.91227	TAP1+ Tumor Cells
4315	4315	2.81124	TAP1+ Tumor Cells
4316	4316	4.07577	TAP1+ Tumor Cells
4317	4317	5.13187	TAP1+ Tumor Cells
4318	4318	2.87356	TAP1+ Tumor Cells
4319	4319	4.67584	TAP1+ Tumor Cells
4320	4320	3.29579	TAP1+ Tumor Cells
4321	4321	3.73639	TAP1+ Tumor Cells
4322	4322	3.49753	TAP1+ Tumor Cells
4323	4323	3.69556	TAP1+ Tumor Cells
4324	4324	4.59323	TAP1+ Tumor Cells
4325	4325	4.67288	TAP1+ Tumor Cells
4326	4326	4.93339	TAP1+ Tumor Cells
4327	4327	3.04285	TAP1+ Tumor Cells
4328	4328	2.94242	TAP1+ Tumor Cells
4329	4329	5.14332	TAP1+ Tumor Cells
4330	4330	5.32503	TAP1+ Tumor Cells
4331	4331	3.35727	TAP1+ Tumor Cells
4332	4332	3.32839	TAP1+ Tumor Cells
4333	4333	5.29592	TAP1+ Tumor Cells
4334	4334	2.84295	TAP1+ Tumor Cells
4335	4335	2.8687	TAP1+ Tumor Cells
4336	4336	3.15923	TAP1+ Tumor Cells
4337	4337	2.78835	TAP1+ Tumor Cells
4338	4338	2.87665	TAP1+ Tumor Cells
4339	4339	3.09896	TAP1+ Tumor Cells
4340	4340	2.94536	TAP1+ Tumor Cells
4341	4341	2.67876	TAP1+ Tumor Cells
4342	4342	3.22955	TAP1+ Tumor Cells
4343	4343	2.95639	TAP1+ Tumor Cells
4344	4344	2.72085	TAP1+ Tumor Cells
4345	4345	3.86057	TAP1+ Tumor Cells
4346	4346	4.83218	TAP1+ Tumor Cells
4347	4347	3.11992	TAP1+ Tumor Cells
4348	4348	2.70297	TAP1+ Tumor Cells
4349	4349	3.39565	TAP1+ Tumor Cells
4350	4350	3.44816	TAP1+ Tumor Cells
4351	4351	3.32405	TAP1+ Tumor Cells
4352	4352	5.00535	TAP1+ Tumor Cells
4353	4353	4.42423	TAP1+ Tumor Cells
4354	4354	4.29495	TAP1+ Tumor Cells
4355	4355	4.42426	TAP1+ Tumor Cells
4356	4356	2.91934	TAP1+ Tumor Cells
4357	4357	3.21734	TAP1+ Tumor Cells
4358	4358	4.14474	TAP1+ Tumor Cells
4359	4359	5.40948	TAP1+ Tumor Cells
4360	4360	5.08445	TAP1+ Tumor Cells
4361	4361	6.62531	TAP1+ Tumor Cells
4362	4362	7.15516	TAP1+ Tumor Cells
4363	4363	7.2247	TAP1+ Tumor Cells
4364	4364	7.2047	TAP1+ Tumor Cells
4365	4365	7.24167	TAP1+ Tumor Cells
4366	4366	4.60257	TAP1+ Tumor Cells
4367	4367	6.26614	TAP1+ Tumor Cells
4368	4368	6.34635	TAP1+ Tumor Cells
4369	4369	5.52466	TAP1+ Tumor Cells
4370	4370	4.66319	TAP1+ Tumor Cells
4371	4371	3.77886	TAP1+ Tumor Cells
4372	4372	4.16067	TAP1+ Tumor Cells
4373	4373	4.52034	TAP1+ Tumor Cells
4374	4374	3.55927	TAP1+ Tumor Cells
4375	4375	5.75091	TAP1+ Tumor Cells
4376	4376	4.1719	TAP1+ Tumor Cells
4377	4377	4.27745	TAP1+ Tumor Cells
4378	4378	4.51136	TAP1+ Tumor Cells
4379	4379	4.51601	TAP1+ Tumor Cells
4380	4380	6.34175	TAP1+ Tumor Cells
4381	4381	4.91235	TAP1+ Tumor Cells
4382	4382	4.12481	TAP1+ Tumor Cells
4383	4383	4.68476	TAP1+ Tumor Cells
4384	4384	4.84162	TAP1+ Tumor Cells
4385	4385	4.8385	TAP1+ Tumor Cells
4386	4386	4.40297	TAP1+ Tumor Cells
4387	4387	5.08204	TAP1+ Tumor Cells
4388	4388	3.80936	TAP1+ Tumor Cells
4389	4389	4.12393	TAP1+ Tumor Cells
4390	4390	4.606	TAP1+ Tumor Cells
4391	4391	4.91264	TAP1+ Tumor Cells
4392	4392	4.39148	TAP1+ Tumor Cells
4393	4393	3.00164	TAP1+ Tumor Cells
4394	4394	4.68554	TAP1+ Tumor Cells
4395	4395	5.24151	TAP1+ Tumor Cells
4396	4396	5.37455	TAP1+ Tumor Cells
4397	4397	5.18735	TAP1+ Tumor Cells
4398	4398	4.74336	TAP1+ Tumor Cells
4399	4399	3.84683	TAP1+ Tumor Cells
4400	4400	4.41103	TAP1+ Tumor Cells
4401	4401	4.35919	TAP1+ Tumor Cells
4402	4402	4.48737	TAP1+ Tumor Cells
4403	4403	3.76183	TAP1+ Tumor Cells
4404	4404	3.29835	TAP1+ Tumor Cells
4405	4405	2.69797	TAP1+ Tumor Cells
4406	4406	2.8473	TAP1+ Tumor Cells
4407	4407	2.84474	TAP1+ Tumor Cells
4408	4408	2.39419	TAP1+ Tumor Cells
4409	4409	3.28016	TAP1+ Tumor Cells
4410	4410	3.14113	TAP1+ Tumor Cells
4411	4411	4.41865	TAP1+ Tumor Cells
4412	4412	2.64318	TAP1+ Tumor Cells
4413	4413	4.38157	TAP1+ Tumor Cells
4414	4414	4.23523	TAP1+ Tumor Cells
4415	4415	3.78768	TAP1+ Tumor Cells
4416	4416	3.67627	TAP1+ Tumor Cells
4417	4417	4.44282	TAP1+ Tumor Cells
4418	4418	3.25058	TAP1+ Tumor Cells
4419	4419	6.25026	TAP1+ Tumor Cells
4420	4420	6.4678	TAP1+ Tumor Cells
4421	4421	6.84349	TAP1+ Tumor Cells
4422	4422	4.00099	TAP1+ Tumor Cells
4423	4423	5.98083	TAP1+ Tumor Cells
4424	4424	5.53424	TAP1+ Tumor Cells
4425	4425	6.46193	TAP1+ Tumor Cells
4426	4426	6.61456	TAP1+ Tumor Cells
4427	4427	6.76238	TAP1+ Tumor Cells
4428	4428	6.38556	TAP1+ Tumor Cells
4429	4429	5.37457	TAP1+ Tumor Cells
4430	4430	4.4256	TAP1+ Tumor Cells
4431	4431	2.98602	TAP1+ Tumor Cells
4432	4432	5.74221	TAP1+ Tumor Cells
4433	4433	5.63297	TAP1+ Tumor Cells
4434	4434	5.81795	TAP1+ Tumor Cells
4435	4435	6.25853	TAP1+ Tumor Cells
4436	4436	3.92791	TAP1+ Tumor Cells
4437	4437	4.41305	TAP1+ Tumor Cells
4438	4438	4.1583	TAP1+ Tumor Cells
4439	4439	3.7681	TAP1+ Tumor Cells
4440	4440	2.96057	TAP1+ Tumor Cells
4441	4441	5.35844	TAP1+ Tumor Cells
4442	4442	5.3978	TAP1+ Tumor Cells
4443	4443	5.21211	TAP1+ Tumor Cells
4444	4444	5.25041	TAP1+ Tumor Cells
4445	4445	5.26535	TAP1+ Tumor Cells
4446	4446	5.44014	TAP1+ Tumor Cells
4447	4447	4.91262	TAP1+ Tumor Cells
4448	4448	4.6206	TAP1+ Tumor Cells
4449	4449	5.14391	TAP1+ Tumor Cells
4450	4450	4.37712	TAP1+ Tumor Cells
4451	4451	5.69839	TAP1+ Tumor Cells
4452	4452	5.5182	TAP1+ Tumor Cells
4453	4453	5.36978	TAP1+ Tumor Cells
4454	4454	5.29571	TAP1+ Tumor Cells
4455	4455	4.80208	TAP1+ Tumor Cells
4456	4456	4.58852	TAP1+ Tumor Cells
4457	4457	4.46011	TAP1+ Tumor Cells
4458	4458	5.37054	TAP1+ Tumor Cells
4459	4459	3.16423	TAP1+ Tumor Cells
4460	4460	3.78132	TAP1+ Tumor Cells
4461	4461	4.35596	TAP1+ Tumor Cells
4462	4462	3.99385	TAP1+ Tumor Cells
4463	4463	3.10994	TAP1+ Tumor Cells
4464	4464	4.30503	TAP1+ Tumor Cells
4465	4465	3.77846	TAP1+ Tumor Cells
4466	4466	5.67908	TAP1+ Tumor Cells
4467	4467	3.56135	TAP1+ Tumor Cells
4468	4468	3.65481	TAP1+ Tumor Cells
4469	4469	4.00325	TAP1+ Tumor Cells
4470	4470	3.46064	TAP1+ Tumor Cells
4471	4471	5.68188	TAP1+ Tumor Cells
4472	4472	2.87255	TAP1+ Tumor Cells
4473	4473	4.15407	TAP1+ Tumor Cells
4474	4474	2.97327	TAP1+ Tumor Cells
4475	4475	4.51539	TAP1+ Tumor Cells
4476	4476	2.48581	TAP1+ Tumor Cells
4477	4477	3.93129	TAP1+ Tumor Cells
4478	4478	5.34893	TAP1+ Tumor Cells
4479	4479	3.12948	TAP1+ Tumor Cells
4480	4480	2.96717	TAP1+ Tumor Cells
4481	4481	3.78697	TAP1+ Tumor Cells
4482	4482	5.55633	TAP1+ Tumor Cells
4483	4483	5.39479	TAP1+ Tumor Cells
4484	4484	5.85225	TAP1+ Tumor Cells
4485	4485	4.4262	TAP1+ Tumor Cells
4486	4486	4.25	TAP1+ Tumor Cells
4487	4487	3.56037	TAP1+ Tumor Cells
4488	4488	3.19046	TAP1+ Tumor Cells
4489	4489	4.82223	TAP1+ Tumor Cells
4490	4490	5.12004	TAP1+ Tumor Cells
4491	4491	5.91216	TAP1+ Tumor Cells
4492	4492	5.21884	TAP1+ Tumor Cells
4493	4493	6.03297	TAP1+ Tumor Cells
4494	4494	6.40681	TAP1+ Tumor Cells
4495	4495	6.36591	TAP1+ Tumor Cells
4496	4496	6.32564	TAP1+ Tumor Cells
4497	4497	6.42082	TAP1+ Tumor Cells
4498	4498	6.52266	TAP1+ Tumor Cells
4499	4499	6.56089	TAP1+ Tumor Cells
4500	4500	6.44771	TAP1+ Tumor Cells
4501	4501	6.61888	TAP1+ Tumor Cells
4502	4502	6.45853	TAP1+ Tumor Cells
4503	4503	6.56593	TAP1+ Tumor Cells
4504	4504	6.29781	TAP1+ Tumor Cells
4505	4505	6.525	TAP1+ Tumor Cells
4506	4506	6.80104	TAP1+ Tumor Cells
4507	4507	6.65402	TAP1+ Tumor Cells
4508	4508	6.76614	TAP1+ Tumor Cells
4509	4509	6.75191	TAP1+ Tumor Cells
4510	4510	6.45712	TAP1+ Tumor Cells
4511	4511	6.44511	TAP1+ Tumor Cells
4512	4512	6.58238	TAP1+ Tumor Cells
4513	4513	6.5983	TAP1+ Tumor Cells
4514	4514	6.55853	TAP1+ Tumor Cells
4515	4515	6.7215	TAP1+ Tumor Cells
4516	4516	6.64248	TAP1+ Tumor Cells
4517	4517	6.5553	TAP1+ Tumor Cells
4518	4518	6.65495	TAP1+ Tumor Cells
4519	4519	6.62382	TAP1+ Tumor Cells
4520	4520	6.52999	TAP1+ Tumor Cells
4521	4521	6.62166	TAP1+ Tumor Cells
4522	4522	6.95746	TAP1+ Tumor Cells
4523	4523	6.529	TAP1+ Tumor Cells
4524	4524	4.47535	TAP1+ Tumor Cells
4525	4525	4.45908	TAP1+ Tumor Cells
4526	4526	4.82541	TAP1+ Tumor Cells
4527	4527	6.5252	TAP1+ Tumor Cells
4528	4528	2.91642	TAP1+ Tumor Cells
4529	4529	3.38319	TAP1+ Tumor Cells
4530	4530	4.0762	TAP1+ Tumor Cells
4531	4531	4.10125	TAP1+ Tumor Cells
4532	4532	4.94509	TAP1+ Tumor Cells
4533	4533	4.51539	TAP1+ Tumor Cells
4534	4534	5.36949	TAP1+ Tumor Cells
4535	4535	5.66594	TAP1+ Tumor Cells
4536	4536	5.83636	TAP1+ Tumor Cells
4537	4537	5.63883	TAP1+ Tumor Cells
4538	4538	5.95739	TAP1+ Tumor Cells
4539	4539	6.00916	TAP1+ Tumor Cells
4540	4540	4.66106	TAP1+ Tumor Cells
4541	4541	5.66242	TAP1+ Tumor Cells
4542	4542	4.15833	TAP1+ Tumor Cells
4543	4543	5.80322	TAP1+ Tumor Cells
4544	4544	5.01219	TAP1+ Tumor Cells
4545	4545	3.65438	TAP1+ Tumor Cells
4546	4546	5.32126	TAP1+ Tumor Cells
4547	4547	4.30953	TAP1+ Tumor Cells
4548	4548	3.6447	TAP1+ Tumor Cells
4549	4549	5.38166	TAP1+ Tumor Cells
4550	4550	5.14931	TAP1+ Tumor Cells
4551	4551	4.82489	TAP1+ Tumor Cells
4552	4552	3.55537	TAP1+ Tumor Cells
4553	4553	4.60262	TAP1+ Tumor Cells
4554	4554	4.30327	TAP1+ Tumor Cells
4555	4555	4.95765	TAP1+ Tumor Cells
4556	4556	5.51492	TAP1+ Tumor Cells
4557	4557	5.30891	TAP1+ Tumor Cells
4558	4558	5.04011	TAP1+ Tumor Cells
4559	4559	4.86234	TAP1+ Tumor Cells
4560	4560	5.20111	TAP1+ Tumor Cells
4561	4561	5.20843	TAP1+ Tumor Cells
4562	4562	5.29281	TAP1+ Tumor Cells
4563	4563	5.0712	TAP1+ Tumor Cells
4564	4564	4.95905	TAP1+ Tumor Cells
4565	4565	5.36892	TAP1+ Tumor Cells
4566	4566	5.19436	TAP1+ Tumor Cells
4567	4567	4.84474	TAP1+ Tumor Cells
4568	4568	6.36546	TAP1+ Tumor Cells
4569	4569	6.59018	TAP1+ Tumor Cells
4570	4570	6.65748	TAP1+ Tumor Cells
4571	4571	5.91256	TAP1+ Tumor Cells
4572	4572	5.69661	TAP1+ Tumor Cells
4573	4573	6.08209	TAP1+ Tumor Cells
4574	4574	6.36889	TAP1+ Tumor Cells
4575	4575	6.62543	TAP1+ Tumor Cells
4576	4576	6.23879	TAP1+ Tumor Cells
4577	4577	6.49453	TAP1+ Tumor Cells
4578	4578	5.77687	TAP1+ Tumor Cells
4579	4579	6.14545	TAP1+ Tumor Cells
4580	4580	6.26649	TAP1+ Tumor Cells
4581	4581	6.40283	TAP1+ Tumor Cells
4582	4582	5.91234	TAP1+ Tumor Cells
4583	4583	6.07946	TAP1+ Tumor Cells
4584	4584	6.22039	TAP1+ Tumor Cells
4585	4585	6.75361	TAP1+ Tumor Cells
4586	4586	6.71076	TAP1+ Tumor Cells
4587	4587	6.74307	TAP1+ Tumor Cells
4588	4588	6.67304	TAP1+ Tumor Cells
4589	4589	6.38343	TAP1+ Tumor Cells
4590	4590	6.8196	TAP1+ Tumor Cells
4591	4591	6.88086	TAP1+ Tumor Cells
4592	4592	6.81114	TAP1+ Tumor Cells
4593	4593	5.36093	TAP1+ Tumor Cells
4594	4594	4.64401	TAP1+ Tumor Cells
4595	4595	5.14292	TAP1+ Tumor Cells
4596	4596	5.25037	TAP1+ Tumor Cells
4597	4597	5.13124	TAP1+ Tumor Cells
4598	4598	3.57289	TAP1+ Tumor Cells
4599	4599	3.58178	TAP1+ Tumor Cells
4600	4600	2.37067	TAP1+ Tumor Cells
4601	4601	2.64945	TAP1+ Tumor Cells
4602	4602	3.6692	TAP1+ Tumor Cells
4603	4603	3.49487	TAP1+ Tumor Cells
4604	4604	3.58265	TAP1+ Tumor Cells
4605	4605	4.45453	TAP1+ Tumor Cells
4606	4606	4.92446	TAP1+ Tumor Cells
4607	4607	5.20806	TAP1+ Tumor Cells
4608	4608	5.31337	TAP1+ Tumor Cells
4609	4609	5.35837	TAP1+ Tumor Cells
4610	4610	5.63263	TAP1+ Tumor Cells
4611	4611	5.53198	TAP1+ Tumor Cells
4612	4612	5.464	TAP1+ Tumor Cells
4613	4613	5.60739	TAP1+ Tumor Cells
4614	4614	5.72705	TAP1+ Tumor Cells
4615	4615	5.89599	TAP1+ Tumor Cells
4616	4616	5.96473	TAP1+ Tumor Cells
4617	4617	5.77699	TAP1+ Tumor Cells
4618	4618	5.80388	TAP1+ Tumor Cells
4619	4619	6.3717	TAP1+ Tumor Cells
4620	4620	6.50033	TAP1+ Tumor Cells
4621	4621	6.27858	TAP1+ Tumor Cells
4622	4622	6.29955	TAP1+ Tumor Cells
4623	4623	5.82223	TAP1+ Tumor Cells
4624	4624	5.58468	TAP1+ Tumor Cells
4625	4625	4.68165	TAP1+ Tumor Cells
4626	4626	5.63484	TAP1+ Tumor Cells
4627	4627	5.47528	TAP1+ Tumor Cells
4628	4628	5.17937	TAP1+ Tumor Cells
4629	4629	4.77076	TAP1+ Tumor Cells
4630	4630	5.72579	TAP1+ Tumor Cells
4631	4631	5.5916	TAP1+ Tumor Cells
4632	4632	5.66702	TAP1+ Tumor Cells
4633	4633	5.60667	TAP1+ Tumor Cells
4634	4634	5.36866	TAP1+ Tumor Cells
4635	4635	5.3048	TAP1+ Tumor Cells
4636	4636	5.22214	TAP1+ Tumor Cells
4637	4637	5.01816	TAP1+ Tumor Cells
4638	4638	4.77069	TAP1+ Tumor Cells
4639	4639	4.83201	TAP1+ Tumor Cells
4640	4640	5.2812	TAP1+ Tumor Cells
4641	4641	4.89172	TAP1+ Tumor Cells
4642	4642	5.21396	TAP1+ Tumor Cells
4643	4643	4.34085	TAP1+ Tumor Cells
4644	4644	4.98992	TAP1+ Tumor Cells
4645	4645	4.54016	TAP1+ Tumor Cells
4646	4646	5.38079	TAP1+ Tumor Cells
4647	4647	3.98435	TAP1+ Tumor Cells
4648	4648	3.88019	TAP1+ Tumor Cells
4649	4649	4.96118	TAP1+ Tumor Cells
4650	4650	4.58492	TAP1+ Tumor Cells
4651	4651	4.58178	TAP1+ Tumor Cells
4652	4652	3.36676	TAP1+ Tumor Cells
4653	4653	3.96842	TAP1+ Tumor Cells
4654	4654	4.97991	TAP1+ Tumor Cells
4655	4655	2.44934	TAP1+ Tumor Cells
4656	4656	2.89984	TAP1+ Tumor Cells
4657	4657	3.78038	TAP1+ Tumor Cells
4658	4658	5.5762	TAP1+ Tumor Cells
4659	4659	5.42771	TAP1+ Tumor Cells
4660	4660	3.4952	TAP1+ Tumor Cells
4661	4661	2.80089	TAP1+ Tumor Cells
4662	4662	2.73344	TAP1+ Tumor Cells
4663	4663	5.42137	TAP1+ Tumor Cells
4664	4664	4.037	TAP1+ Tumor Cells
4665	4665	3.04478	TAP1+ Tumor Cells
4666	4666	5.19961	TAP1+ Tumor Cells
4667	4667	5.08912	TAP1+ Tumor Cells
4668	4668	4.75012	TAP1+ Tumor Cells
4669	4669	5.22127	TAP1+ Tumor Cells
4670	4670	3.52469	TAP1+ Tumor Cells
4671	4671	4.39795	TAP1+ Tumor Cells
4672	4672	5.73618	TAP1+ Tumor Cells
4673	4673	4.3215	TAP1+ Tumor Cells
4674	4674	5.42747	TAP1+ Tumor Cells
4675	4675	3.18582	TAP1+ Tumor Cells
4676	4676	3.89535	TAP1+ Tumor Cells
4677	4677	4.73102	TAP1+ Tumor Cells
4678	4678	4.46996	TAP1+ Tumor Cells
4679	4679	3.83558	TAP1+ Tumor Cells
4680	4680	5.44338	TAP1+ Tumor Cells
4681	4681	5.09459	TAP1+ Tumor Cells
4682	4682	4.41515	TAP1+ Tumor Cells
4683	4683	4.22047	TAP1+ Tumor Cells
4684	4684	5.34625	TAP1+ Tumor Cells
4685	4685	5.73492	TAP1+ Tumor Cells
4686	4686	4.6209	TAP1+ Tumor Cells
4687	4687	5.50183	TAP1+ Tumor Cells
4688	4688	3.59432	TAP1+ Tumor Cells
4689	4689	5.78299	TAP1+ Tumor Cells
4690	4690	6.29738	TAP1+ Tumor Cells
4691	4691	5.94501	TAP1+ Tumor Cells
4692	4692	6.49666	TAP1+ Tumor Cells
4693	4693	5.96636	TAP1+ Tumor Cells
4694	4694	5.9497	TAP1+ Tumor Cells
4695	4695	6.5776	TAP1+ Tumor Cells
4696	4696	6.08265	TAP1+ Tumor Cells
4697	4697	5.88752	TAP1+ Tumor Cells
4698	4698	5.76041	TAP1+ Tumor Cells
4699	4699	5.60497	TAP1+ Tumor Cells
4700	4700	5.91261	TAP1+ Tumor Cells
4701	4701	4.93295	TAP1+ Tumor Cells
4702	4702	5.87174	TAP1+ Tumor Cells
4703	4703	5.63527	TAP1+ Tumor Cells
4704	4704	5.93472	TAP1+ Tumor Cells
4705	4705	5.96594	TAP1+ Tumor Cells
4706	4706	5.83046	TAP1+ Tumor Cells
4707	4707	5.98298	TAP1+ Tumor Cells
4708	4708	5.47408	TAP1+ Tumor Cells
4709	4709	6.07378	TAP1+ Tumor Cells
4710	4710	6.22039	TAP1+ Tumor Cells
4711	4711	6.15309	TAP1+ Tumor Cells
4712	4712	5.77842	TAP1+ Tumor Cells
4713	4713	5.70608	TAP1+ Tumor Cells
4714	4714	5.53801	TAP1+ Tumor Cells
4715	4715	5.29254	TAP1+ Tumor Cells
4716	4716	5.42229	TAP1+ Tumor Cells
4717	4717	5.19913	TAP1+ Tumor Cells
4718	4718	5.08557	TAP1+ Tumor Cells
4719	4719	5.19958	TAP1+ Tumor Cells
4720	4720	5.27884	TAP1+ Tumor Cells
4721	4721	4.74153	TAP1+ Tumor Cells
4722	4722	4.79609	TAP1+ Tumor Cells
4723	4723	6.01179	TAP1+ Tumor Cells
4724	4724	5.60839	TAP1+ Tumor Cells
4725	4725	5.20228	TAP1+ Tumor Cells
4726	4726	5.5234	TAP1+ Tumor Cells
4727	4727	5.88195	TAP1+ Tumor Cells
4728	4728	6.04982	TAP1+ Tumor Cells
4729	4729	5.70404	TAP1+ Tumor Cells
4730	4730	5.11146	TAP1+ Tumor Cells
4731	4731	5.42986	TAP1+ Tumor Cells
4732	4732	5.42396	TAP1+ Tumor Cells
4733	4733	6.35983	TAP1+ Tumor Cells
4734	4734	6.68985	TAP1+ Tumor Cells
4735	4735	6.67699	TAP1+ Tumor Cells
4736	4736	4.95483	TAP1+ Tumor Cells
4737	4737	4.89679	TAP1+ Tumor Cells
4738	4738	4.5634	TAP1+ Tumor Cells
4739	4739	5.54945	TAP1+ Tumor Cells
4740	4740	5.49114	TAP1+ Tumor Cells
4741	4741	5.73112	TAP1+ Tumor Cells
4742	4742	5.64308	TAP1+ Tumor Cells
4743	4743	5.93606	TAP1+ Tumor Cells
4744	4744	6.17722	TAP1+ Tumor Cells
4745	4745	6.27322	TAP1+ Tumor Cells
4746	4746	2.81778	TAP1+ Tumor Cells
4747	4747	3.67204	TAP1+ Tumor Cells
4748	4748	4.05585	TAP1+ Tumor Cells
4749	4749	4.58584	TAP1+ Tumor Cells
4750	4750	4.53314	TAP1+ Tumor Cells
4751	4751	4.63402	TAP1+ Tumor Cells
4752	4752	5.13812	TAP1+ Tumor Cells
4753	4753	5.12991	TAP1+ Tumor Cells
4754	4754	4.08128	TAP1+ Tumor Cells
4755	4755	4.42928	TAP1+ Tumor Cells
4756	4756	5.0621	TAP1+ Tumor Cells
4757	4757	2.82281	TAP1+ Tumor Cells
4758	4758	4.87222	TAP1+ Tumor Cells
4759	4759	4.34321	TAP1+ Tumor Cells
4760	4760	3.12365	TAP1+ Tumor Cells
4761	4761	4.43643	TAP1+ Tumor Cells
4762	4762	4.67452	TAP1+ Tumor Cells
4763	4763	4.42515	TAP1+ Tumor Cells
4764	4764	4.5312	TAP1+ Tumor Cells
4765	4765	5.01956	TAP1+ Tumor Cells
4766	4766	4.76684	TAP1+ Tumor Cells
4767	4767	5.18013	TAP1+ Tumor Cells
4768	4768	5.38169	TAP1+ Tumor Cells
4769	4769	5.47644	TAP1+ Tumor Cells
4770	4770	5.3362	TAP1+ Tumor Cells
4771	4771	5.72788	TAP1+ Tumor Cells
4772	4772	6.05895	TAP1+ Tumor Cells
4773	4773	6.04256	TAP1+ Tumor Cells
4774	4774	6.15699	TAP1+ Tumor Cells
4775	4775	4.58559	TAP1+ Tumor Cells
4776	4776	4.55001	TAP1+ Tumor Cells
4777	4777	3.93966	TAP1+ Tumor Cells
4778	4778	4.85431	TAP1+ Tumor Cells
4779	4779	5.58583	TAP1+ Tumor Cells
4780	4780	5.69635	TAP1+ Tumor Cells
4781	4781	5.82927	TAP1+ Tumor Cells
4782	4782	5.59079	TAP1+ Tumor Cells
4783	4783	5.02819	TAP1+ Tumor Cells
4784	4784	4.16169	TAP1+ Tumor Cells
4785	4785	4.23666	TAP1+ Tumor Cells
4786	4786	5.5065	TAP1+ Tumor Cells
4787	4787	4.75957	TAP1+ Tumor Cells
4788	4788	4.99814	TAP1+ Tumor Cells
4789	4789	4.47794	TAP1+ Tumor Cells
4790	4790	3.96379	TAP1+ Tumor Cells
4791	4791	3.96619	TAP1+ Tumor Cells
4792	4792	4.52285	TAP1+ Tumor Cells
4793	4793	3.89474	TAP1+ Tumor Cells
4794	4794	5.01196	TAP1+ Tumor Cells
4795	4795	5.182	TAP1+ Tumor Cells
4796	4796	4.96415	TAP1+ Tumor Cells
4797	4797	5.29296	TAP1+ Tumor Cells
4798	4798	5.35326	TAP1+ Tumor Cells
4799	4799	5.04514	TAP1+ Tumor Cells
4800	4800	4.68906	TAP1+ Tumor Cells
4801	4801	4.17221	TAP1+ Tumor Cells
4802	4802	5.42263	TAP1+ Tumor Cells
4803	4803	5.27567	TAP1+ Tumor Cells
4804	4804	5.38452	TAP1+ Tumor Cells
4805	4805	5.22006	TAP1+ Tumor Cells
4806	4806	4.73878	TAP1+ Tumor Cells
4807	4807	5.18851	TAP1+ Tumor Cells
4808	4808	5.00453	TAP1+ Tumor Cells
4809	4809	5.31925	TAP1+ Tumor Cells
4810	4810	5.22891	TAP1+ Tumor Cells
4811	4811	5.64606	TAP1+ Tumor Cells
4812	4812	5.61871	TAP1+ Tumor Cells
4813	4813	5.4815	TAP1+ Tumor Cells
4814	4814	5.73353	TAP1+ Tumor Cells
4815	4815	5.8211	TAP1+ Tumor Cells
4816	4816	6.78469	TAP1+ Tumor Cells
4817	4817	6.20351	TAP1+ Tumor Cells
4818	4818	6.12763	TAP1+ Tumor Cells
4819	4819	5.8385	TAP1+ Tumor Cells
4820	4820	5.53845	TAP1+ Tumor Cells
4821	4821	6.08071	TAP1+ Tumor Cells
4822	4822	5.58096	TAP1+ Tumor Cells
4823	4823	5.38911	TAP1+ Tumor Cells
4824	4824	6.15675	TAP1+ Tumor Cells
4825	4825	6.46277	TAP1+ Tumor Cells
4826	4826	6.54276	TAP1+ Tumor Cells
4827	4827	5.82618	TAP1+ Tumor Cells
4828	4828	6.30321	TAP1+ Tumor Cells
4829	4829	5.93289	TAP1+ Tumor Cells
4830	4830	6.41466	TAP1+ Tumor Cells
4831	4831	5.72796	TAP1+ Tumor Cells
4832	4832	6.07349	TAP1+ Tumor Cells
4833	4833	5.58914	TAP1+ Tumor Cells
4834	4834	5.09069	TAP1+ Tumor Cells
4835	4835	5.88458	TAP1+ Tumor Cells
4836	4836	6.243	TAP1+ Tumor Cells
4837	4837	5.77768	TAP1+ Tumor Cells
4838	4838	6.34464	TAP1+ Tumor Cells
4839	4839	5.54311	TAP1+ Tumor Cells
4840	4840	5.2976	TAP1+ Tumor Cells
4841	4841	6.16947	TAP1+ Tumor Cells
4842	4842	5.2126	TAP1+ Tumor Cells
4843	4843	6.41419	TAP1+ Tumor Cells
4844	4844	5.48435	TAP1+ Tumor Cells
4845	4845	6.17109	TAP1+ Tumor Cells
4846	4846	6.3071	TAP1+ Tumor Cells
4847	4847	5.20308	TAP1+ Tumor Cells
4848	4848	6.22177	TAP1+ Tumor Cells
4849	4849	6.38217	TAP1+ Tumor Cells
4850	4850	6.05423	TAP1+ Tumor Cells
4851	4851	5.51557	TAP1+ Tumor Cells
4852	4852	5.62037	TAP1+ Tumor Cells
4853	4853	5.72637	TAP1+ Tumor Cells
4854	4854	5.20208	TAP1+ Tumor Cells
4855	4855	4.86599	TAP1+ Tumor Cells
4856	4856	5.87691	TAP1+ Tumor Cells
4857	4857	5.59403	TAP1+ Tumor Cells
4858	4858	5.82161	TAP1+ Tumor Cells
4859	4859	5.1415	TAP1+ Tumor Cells
4860	4860	5.2163	TAP1+ Tumor Cells
4861	4861	4.7939	TAP1+ Tumor Cells
4862	4862	5.69893	TAP1+ Tumor Cells
4863	4863	5.11258	TAP1+ Tumor Cells
4864	4864	4.08714	TAP1+ Tumor Cells
4865	4865	4.32866	TAP1+ Tumor Cells
4866	4866	4.75697	TAP1+ Tumor Cells
4867	4867	5.17487	TAP1+ Tumor Cells
4868	4868	5.4606	TAP1+ Tumor Cells
4869	4869	5.16909	TAP1+ Tumor Cells
4870	4870	2.74199	TAP1+ Tumor Cells
4871	4871	5.41738	TAP1+ Tumor Cells
4872	4872	4.65785	TAP1+ Tumor Cells
4873	4873	6.50801	TAP1+ Tumor Cells
4874	4874	6.45332	TAP1+ Tumor Cells
4875	4875	5.2259	TAP1+ Tumor Cells
4876	4876	6.33525	TAP1+ Tumor Cells
4877	4877	6.17981	TAP1+ Tumor Cells
4878	4878	5.4396	TAP1+ Tumor Cells
4879	4879	6.32593	TAP1+ Tumor Cells
4880	4880	6.49843	TAP1+ Tumor Cells
4881	4881	6.32242	TAP1+ Tumor Cells
4882	4882	6.45417	TAP1+ Tumor Cells
4883	4883	6.58315	TAP1+ Tumor Cells
4884	4884	2.99135	TAP1+ Tumor Cells
4885	4885	5.92189	TAP1+ Tumor Cells
4886	4886	5.74509	TAP1+ Tumor Cells
4887	4887	6.03689	TAP1+ Tumor Cells
4888	4888	6.01904	TAP1+ Tumor Cells
4889	4889	5.83269	TAP1+ Tumor Cells
4890	4890	5.77903	TAP1+ Tumor Cells
4891	4891	5.87471	TAP1+ Tumor Cells
4892	4892	5.75911	TAP1+ Tumor Cells
4893	4893	5.69236	TAP1+ Tumor Cells
4894	4894	5.52795	TAP1+ Tumor Cells
4895	4895	5.6225	TAP1+ Tumor Cells
4896	4896	4.91672	TAP1+ Tumor Cells
4897	4897	4.54353	TAP1+ Tumor Cells
4898	4898	4.20715	TAP1+ Tumor Cells
4899	4899	3.57201	TAP1+ Tumor Cells
4900	4900	3.58157	TAP1+ Tumor Cells
4901	4901	2.34821	TAP1+ Tumor Cells
4902	4902	2.37281	TAP1+ Tumor Cells
4903	4903	3.32588	TAP1+ Tumor Cells
4904	4904	3.7096	TAP1+ Tumor Cells
4905	4905	5.14742	TAP1+ Tumor Cells
4906	4906	5.17454	TAP1+ Tumor Cells
4907	4907	4.7054	TAP1+ Tumor Cells
4908	4908	4.74921	TAP1+ Tumor Cells
4909	4909	4.58016	TAP1+ Tumor Cells
4910	4910	4.32267	TAP1+ Tumor Cells
4911	4911	5.63169	TAP1+ Tumor Cells
4912	4912	3.80006	TAP1+ Tumor Cells
4913	4913	4.78963	TAP1+ Tumor Cells
4914	4914	4.37736	TAP1+ Tumor Cells
4915	4915	4.59297	TAP1+ Tumor Cells
4916	4916	5.58385	TAP1+ Tumor Cells
4917	4917	5.77354	TAP1+ Tumor Cells
4918	4918	5.32944	TAP1+ Tumor Cells
4919	4919	5.49661	TAP1+ Tumor Cells
4920	4920	3.99969	TAP1+ Tumor Cells
4921	4921	4.46022	TAP1+ Tumor Cells
4922	4922	4.06698	TAP1+ Tumor Cells
4923	4923	4.05315	TAP1+ Tumor Cells
4924	4924	3.95077	TAP1+ Tumor Cells
4925	4925	4.29872	TAP1+ Tumor Cells
4926	4926	4.56605	TAP1+ Tumor Cells
4927	4927	5.39069	TAP1+ Tumor Cells
4928	4928	4.69967	TAP1+ Tumor Cells
4929	4929	5.11985	TAP1+ Tumor Cells
4930	4930	5.12203	TAP1+ Tumor Cells
4931	4931	5.97214	TAP1+ Tumor Cells
4932	4932	5.77211	TAP1+ Tumor Cells
4933	4933	6.45556	TAP1+ Tumor Cells
4934	4934	6.63601	TAP1+ Tumor Cells
4935	4935	6.57776	TAP1+ Tumor Cells
4936	4936	6.68783	TAP1+ Tumor Cells
4937	4937	6.80476	TAP1+ Tumor Cells
4938	4938	6.78171	TAP1+ Tumor Cells
4939	4939	7.00574	TAP1+ Tumor Cells
4940	4940	6.3864	TAP1+ Tumor Cells
4941	4941	6.39221	TAP1+ Tumor Cells
4942	4942	6.4084	TAP1+ Tumor Cells
4943	4943	6.423	TAP1+ Tumor Cells
4944	4944	6.51375	TAP1+ Tumor Cells
4945	4945	6.50863	TAP1+ Tumor Cells
4946	4946	6.5181	TAP1+ Tumor Cells
4947	4947	6.53964	TAP1+ Tumor Cells
4948	4948	6.56417	TAP1+ Tumor Cells
4949	4949	6.59583	TAP1+ Tumor Cells
4950	4950	6.55333	TAP1+ Tumor Cells
4951	4951	6.58505	TAP1+ Tumor Cells
4952	4952	6.65819	TAP1+ Tumor Cells
4953	4953	6.68539	TAP1+ Tumor Cells
4954	4954	6.68886	TAP1+ Tumor Cells
4955	4955	6.73939	TAP1+ Tumor Cells
4956	4956	6.75899	TAP1+ Tumor Cells
4957	4957	6.59732	TAP1+ Tumor Cells
4958	4958	6.80025	TAP1+ Tumor Cells
4959	4959	6.67857	TAP1+ Tumor Cells
4960	4960	6.84711	TAP1+ Tumor Cells
4961	4961	6.5477	TAP1+ Tumor Cells
4962	4962	6.60572	TAP1+ Tumor Cells
4963	4963	6.38843	TAP1+ Tumor Cells
4964	4964	6.7622	TAP1+ Tumor Cells
4965	4965	6.65051	TAP1+ Tumor Cells
4966	4966	6.94184	TAP1+ Tumor Cells
4967	4967	6.42034	TAP1+ Tumor Cells
4968	4968	6.41447	TAP1+ Tumor Cells
4969	4969	6.73232	TAP1+ Tumor Cells
4970	4970	6.76114	TAP1+ Tumor Cells
4971	4971	6.75814	TAP1+ Tumor Cells
4972	4972	6.88629	TAP1+ Tumor Cells
4973	4973	6.80661	TAP1+ Tumor Cells
4974	4974	5.89907	TAP1+ Tumor Cells
4975	4975	5.89602	TAP1+ Tumor Cells
4976	4976	6.07844	TAP1+ Tumor Cells
4977	4977	6.60687	TAP1+ Tumor Cells
4978	4978	6.71487	TAP1+ Tumor Cells
4979	4979	6.28142	TAP1+ Tumor Cells
4980	4980	6.385	TAP1+ Tumor Cells
4981	4981	6.38243	TAP1+ Tumor Cells
4982	4982	6.63747	TAP1+ Tumor Cells
4983	4983	6.03558	TAP1+ Tumor Cells
4984	4984	6.18868	TAP1+ Tumor Cells
4985	4985	6.52913	TAP1+ Tumor Cells
4986	4986	6.54015	TAP1+ Tumor Cells
4987	4987	6.31853	TAP1+ Tumor Cells
4988	4988	6.45374	TAP1+ Tumor Cells
4989	4989	5.86671	TAP1+ Tumor Cells
4990	4990	6.51965	TAP1+ Tumor Cells
4991	4991	6.20104	TAP1+ Tumor Cells
4992	4992	6.51647	TAP1+ Tumor Cells
4993	4993	6.55072	TAP1+ Tumor Cells
4994	4994	5.99101	TAP1+ Tumor Cells
4995	4995	6.41217	TAP1+ Tumor Cells
4996	4996	6.57525	TAP1+ Tumor Cells
4997	4997	5.87219	TAP1+ Tumor Cells
4998	4998	6.1097	TAP1+ Tumor Cells
4999	4999	5.94246	TAP1+ Tumor Cells
5000	5000	6.32117	TAP1+ Tumor Cells
5001	5001	6.47265	TAP1+ Tumor Cells
5002	5002	6.20255	TAP1+ Tumor Cells
5003	5003	6.53007	TAP1+ Tumor Cells
5004	5004	6.47631	TAP1+ Tumor Cells
5005	5005	6.46147	TAP1+ Tumor Cells
5006	5006	6.52522	TAP1+ Tumor Cells
5007	5007	6.57301	TAP1+ Tumor Cells
5008	5008	6.61463	TAP1+ Tumor Cells
5009	5009	6.67149	TAP1+ Tumor Cells
5010	5010	6.56351	TAP1+ Tumor Cells
5011	5011	6.5595	TAP1+ Tumor Cells
5012	5012	6.75177	TAP1+ Tumor Cells
5013	5013	6.77887	TAP1+ Tumor Cells
5014	5014	6.74151	TAP1+ Tumor Cells
5015	5015	6.63924	TAP1+ Tumor Cells
5016	5016	5.00474	TAP1+ Tumor Cells
5017	5017	4.92861	TAP1+ Tumor Cells
5018	5018	5.04408	TAP1+ Tumor Cells
5019	5019	5.19844	TAP1+ Tumor Cells
5020	5020	5.31717	TAP1+ Tumor Cells
5021	5021	5.38605	TAP1+ Tumor Cells
5022	5022	5.45591	TAP1+ Tumor Cells
5023	5023	5.46061	TAP1+ Tumor Cells
5024	5024	5.45149	TAP1+ Tumor Cells
5025	5025	5.52348	TAP1+ Tumor Cells
5026	5026	5.4245	TAP1+ Tumor Cells
5027	5027	5.63716	TAP1+ Tumor Cells
5028	5028	5.55456	TAP1+ Tumor Cells
5029	5029	5.68921	TAP1+ Tumor Cells
5030	5030	5.65389	TAP1+ Tumor Cells
5031	5031	5.67998	TAP1+ Tumor Cells
5032	5032	5.90618	TAP1+ Tumor Cells
5033	5033	5.65116	TAP1+ Tumor Cells
5034	5034	5.75445	TAP1+ Tumor Cells
5035	5035	5.7977	TAP1+ Tumor Cells
5036	5036	5.79472	TAP1+ Tumor Cells
5037	5037	5.80237	TAP1+ Tumor Cells
5038	5038	5.85384	TAP1+ Tumor Cells
5039	5039	5.89031	TAP1+ Tumor Cells
5040	5040	5.85155	TAP1+ Tumor Cells
5041	5041	5.86228	TAP1+ Tumor Cells
5042	5042	5.9613	TAP1+ Tumor Cells
5043	5043	5.89505	TAP1+ Tumor Cells
5044	5044	6.04862	TAP1+ Tumor Cells
5045	5045	6.02659	TAP1+ Tumor Cells
5046	5046	6.09763	TAP1+ Tumor Cells
5047	5047	6.14023	TAP1+ Tumor Cells
5048	5048	6.19523	TAP1+ Tumor Cells
5049	5049	6.1756	TAP1+ Tumor Cells
5050	5050	6.10798	TAP1+ Tumor Cells
5051	5051	6.29128	TAP1+ Tumor Cells
5052	5052	6.25934	TAP1+ Tumor Cells
5053	5053	6.29268	TAP1+ Tumor Cells
5054	5054	6.2996	TAP1+ Tumor Cells
5055	5055	6.301	TAP1+ Tumor Cells
5056	5056	5.67489	TAP1+ Tumor Cells
5057	5057	5.60953	TAP1+ Tumor Cells
5058	5058	5.33141	TAP1+ Tumor Cells
5059	5059	5.28556	TAP1+ Tumor Cells
5060	5060	5.14297	TAP1+ Tumor Cells
5061	5061	5.33862	TAP1+ Tumor Cells
5062	5062	4.77067	TAP1+ Tumor Cells
5063	5063	4.93782	TAP1+ Tumor Cells
5064	5064	4.6996	TAP1+ Tumor Cells
5065	5065	4.75304	TAP1+ Tumor Cells
5066	5066	5.08532	TAP1+ Tumor Cells
5067	5067	4.27643	TAP1+ Tumor Cells
5068	5068	4.76378	TAP1+ Tumor Cells
5069	5069	3.55218	TAP1+ Tumor Cells
5070	5070	4.57209	TAP1+ Tumor Cells
5071	5071	3.76594	TAP1+ Tumor Cells
5072	5072	3.99054	TAP1+ Tumor Cells
5073	5073	3.76648	TAP1+ Tumor Cells
5074	5074	3.84662	TAP1+ Tumor Cells
5075	5075	4.28202	TAP1+ Tumor Cells
5076	5076	2.92096	TAP1+ Tumor Cells
5077	5077	3.92819	TAP1+ Tumor Cells
5078	5078	4.33651	TAP1+ Tumor Cells
5079	5079	3.48324	TAP1+ Tumor Cells
5080	5080	3.69826	TAP1+ Tumor Cells
5081	5081	3.26595	TAP1+ Tumor Cells
5082	5082	3.88817	TAP1+ Tumor Cells
5083	5083	2.86331	TAP1+ Tumor Cells
5084	5084	3.30513	TAP1+ Tumor Cells
5085	5085	3.99758	TAP1+ Tumor Cells
5086	5086	4.65688	TAP1+ Tumor Cells
5087	5087	4.05423	TAP1+ Tumor Cells
5088	5088	3.19783	TAP1+ Tumor Cells
5089	5089	4.33275	TAP1+ Tumor Cells
5090	5090	2.86382	TAP1+ Tumor Cells
5091	5091	3.81934	TAP1+ Tumor Cells
5092	5092	3.85584	TAP1+ Tumor Cells
5093	5093	4.36283	TAP1+ Tumor Cells
5094	5094	4.74158	TAP1+ Tumor Cells
5095	5095	2.71703	TAP1+ Tumor Cells
5096	5096	3.89106	TAP1+ Tumor Cells
5097	5097	4.29395	TAP1+ Tumor Cells
5098	5098	4.28922	TAP1+ Tumor Cells
5099	5099	3.46436	TAP1+ Tumor Cells
5100	5100	4.40962	TAP1+ Tumor Cells
5101	5101	2.64573	TAP1+ Tumor Cells
5102	5102	3.27238	TAP1+ Tumor Cells
5103	5103	3.98768	TAP1+ Tumor Cells
5104	5104	4.53509	TAP1+ Tumor Cells
5105	5105	4.68726	TAP1+ Tumor Cells
5106	5106	4.97592	TAP1+ Tumor Cells
5107	5107	4.6605	TAP1+ Tumor Cells
5108	5108	5.57891	TAP1+ Tumor Cells
5109	5109	5.93344	TAP1+ Tumor Cells
5110	5110	6.10846	TAP1+ Tumor Cells
5111	5111	5.36386	TAP1+ Tumor Cells
5112	5112	5.13521	TAP1+ Tumor Cells
5113	5113	5.76937	TAP1+ Tumor Cells
5114	5114	5.36307	TAP1+ Tumor Cells
5115	5115	5.26428	TAP1+ Tumor Cells
5116	5116	5.0489	TAP1+ Tumor Cells
5117	5117	5.22754	TAP1+ Tumor Cells
5118	5118	4.95696	TAP1+ Tumor Cells
5119	5119	3.065	TAP1+ Tumor Cells
5120	5120	2.79216	TAP1+ Tumor Cells
5121	5121	4.59074	TAP1+ Tumor Cells
5122	5122	4.65661	TAP1+ Tumor Cells
5123	5123	4.18995	TAP1+ Tumor Cells
5124	5124	4.53829	TAP1+ Tumor Cells
5125	5125	3.89634	TAP1+ Tumor Cells
5126	5126	4.20016	TAP1+ Tumor Cells
5127	5127	2.75085	TAP1+ Tumor Cells
5128	5128	4.23369	TAP1+ Tumor Cells
5129	5129	5.55384	TAP1+ Tumor Cells
5130	5130	4.58727	TAP1+ Tumor Cells
5131	5131	4.95915	TAP1+ Tumor Cells
5132	5132	3.3661	TAP1+ Tumor Cells
5133	5133	5.42738	TAP1+ Tumor Cells
5134	5134	5.33147	TAP1+ Tumor Cells
5135	5135	4.92397	TAP1+ Tumor Cells
5136	5136	5.20765	TAP1+ Tumor Cells
5137	5137	4.98466	TAP1+ Tumor Cells
5138	5138	6.73112	TAP1+ Tumor Cells
5139	5139	3.41607	TAP1+ Tumor Cells
5140	5140	5.81981	TAP1+ Tumor Cells
5141	5141	5.86825	TAP1+ Tumor Cells
5142	5142	5.6715	TAP1+ Tumor Cells
5143	5143	3.89486	TAP1+ Tumor Cells
5144	5144	5.39142	TAP1+ Tumor Cells
5145	5145	5.7055	TAP1+ Tumor Cells
5146	5146	5.14441	TAP1+ Tumor Cells
5147	5147	6.55184	TAP1+ Tumor Cells
5148	5148	6.47505	TAP1+ Tumor Cells
5149	5149	5.3317	TAP1+ Tumor Cells
5150	5150	5.51569	TAP1+ Tumor Cells
5151	5151	5.7311	TAP1+ Tumor Cells
5152	5152	7.18274	TAP1+ Tumor Cells
5153	5153	3.09387	TAP1+ Tumor Cells
5154	5154	4.46217	TAP1+ Tumor Cells
5155	5155	2.67646	TAP1+ Tumor Cells
5156	5156	5.57146	TAP1+ Tumor Cells
5157	5157	6.65504	TAP1+ Tumor Cells
5158	5158	5.98212	TAP1+ Tumor Cells
5159	5159	7.17804	TAP1+ Tumor Cells
5160	5160	6.93418	TAP1+ Tumor Cells
5161	5161	6.81459	TAP1+ Tumor Cells
5162	5162	6.71715	TAP1+ Tumor Cells
5163	5163	6.5695	TAP1+ Tumor Cells
5164	5164	6.58071	TAP1+ Tumor Cells
5165	5165	6.84578	TAP1+ Tumor Cells
5166	5166	5.38307	TAP1+ Tumor Cells
5167	5167	5.99095	TAP1+ Tumor Cells
5168	5168	5.6458	TAP1+ Tumor Cells
5169	5169	5.47978	TAP1+ Tumor Cells
5170	5170	4.93104	TAP1+ Tumor Cells
5171	5171	5.32478	TAP1+ Tumor Cells
5172	5172	5.23508	TAP1+ Tumor Cells
5173	5173	5.47251	TAP1+ Tumor Cells
5174	5174	5.10168	TAP1+ Tumor Cells
5175	5175	5.40808	TAP1+ Tumor Cells
5176	5176	6.11638	TAP1+ Tumor Cells
5177	5177	6.38318	TAP1+ Tumor Cells
5178	5178	6.17734	TAP1+ Tumor Cells
5179	5179	5.86096	TAP1+ Tumor Cells
5180	5180	5.29306	TAP1+ Tumor Cells
5181	5181	5.62192	TAP1+ Tumor Cells
5182	5182	6.02334	TAP1+ Tumor Cells
5183	5183	7.83975	TAP1+ Tumor Cells
5184	5184	7.55164	TAP1+ Tumor Cells
5185	5185	6.79232	TAP1+ Tumor Cells
5186	5186	6.88101	TAP1+ Tumor Cells
5187	5187	6.81681	TAP1+ Tumor Cells
5188	5188	7.74396	TAP1+ Tumor Cells
5189	5189	7.66089	TAP1+ Tumor Cells
5190	5190	7.73578	TAP1+ Tumor Cells
5191	5191	7.83584	TAP1+ Tumor Cells
5192	5192	7.7836	TAP1+ Tumor Cells
5193	5193	7.65948	TAP1+ Tumor Cells
5194	5194	7.68538	TAP1+ Tumor Cells
5195	5195	7.6597	TAP1+ Tumor Cells
5196	5196	7.87848	TAP1+ Tumor Cells
5197	5197	7.94443	TAP1+ Tumor Cells
5198	5198	7.85915	TAP1+ Tumor Cells
5199	5199	5.97139	TAP1+ Tumor Cells
5200	5200	5.9532	TAP1+ Tumor Cells
5201	5201	5.05684	TAP1+ Tumor Cells
5202	5202	4.37038	TAP1+ Tumor Cells
5203	5203	7.80676	TAP1+ Tumor Cells
5204	5204	7.51935	TAP1+ Tumor Cells
5205	5205	5.51999	TAP1+ Tumor Cells
5206	5206	5.02925	TAP1+ Tumor Cells
5207	5207	4.90519	TAP1+ Tumor Cells
5208	5208	4.4683	TAP1+ Tumor Cells
5209	5209	3.37688	TAP1+ Tumor Cells
5210	5210	5.44165	TAP1+ Tumor Cells
5211	5211	4.32875	TAP1+ Tumor Cells
5212	5212	4.81956	TAP1+ Tumor Cells
5213	5213	2.54238	TAP1+ Tumor Cells
5214	5214	3.2013	TAP1+ Tumor Cells
5215	5215	3.29361	TAP1+ Tumor Cells
5216	5216	2.76824	TAP1+ Tumor Cells
5217	5217	3.59528	TAP1+ Tumor Cells
5218	5218	4.83236	TAP1+ Tumor Cells
5219	5219	5.1354	TAP1+ Tumor Cells
5220	5220	4.68058	TAP1+ Tumor Cells
5221	5221	3.89807	TAP1+ Tumor Cells
5222	5222	5.00821	TAP1+ Tumor Cells
5223	5223	4.26643	TAP1+ Tumor Cells
5224	5224	4.59797	TAP1+ Tumor Cells
5225	5225	4.61411	TAP1+ Tumor Cells
5226	5226	4.68094	TAP1+ Tumor Cells
5227	5227	6.40019	TAP1+ Tumor Cells
5228	5228	6.43944	TAP1+ Tumor Cells
5229	5229	6.42485	TAP1+ Tumor Cells
5230	5230	6.39705	TAP1+ Tumor Cells
5231	5231	6.5071	TAP1+ Tumor Cells
5232	5232	6.17982	TAP1+ Tumor Cells
5233	5233	6.33013	TAP1+ Tumor Cells
5234	5234	6.49422	TAP1+ Tumor Cells
5235	5235	5.95299	TAP1+ Tumor Cells
5236	5236	5.45957	TAP1+ Tumor Cells
5237	5237	5.6114	TAP1+ Tumor Cells
5238	5238	6.58027	TAP1+ Tumor Cells
5239	5239	6.6406	TAP1+ Tumor Cells
5240	5240	4.89717	TAP1+ Tumor Cells
5241	5241	7.57343	TAP1+ Tumor Cells
5242	5242	7.57415	TAP1+ Tumor Cells
5243	5243	7.52748	TAP1+ Tumor Cells
5244	5244	7.44623	TAP1+ Tumor Cells
5245	5245	7.44109	TAP1+ Tumor Cells
5246	5246	7.4662	TAP1+ Tumor Cells
5247	5247	7.20165	TAP1+ Tumor Cells
5248	5248	6.95593	TAP1+ Tumor Cells
5249	5249	6.8821	TAP1+ Tumor Cells
5250	5250	6.7432	TAP1+ Tumor Cells
5251	5251	7.67903	TAP1+ Tumor Cells
5252	5252	7.64119	TAP1+ Tumor Cells
5253	5253	7.55349	TAP1+ Tumor Cells
5254	5254	7.61517	TAP1+ Tumor Cells
5255	5255	7.67334	TAP1+ Tumor Cells
5256	5256	7.60377	TAP1+ Tumor Cells
5257	5257	7.72115	TAP1+ Tumor Cells
5258	5258	7.66777	TAP1+ Tumor Cells
5259	5259	7.63763	TAP1+ Tumor Cells
5260	5260	7.66162	TAP1+ Tumor Cells
5261	5261	7.65889	TAP1+ Tumor Cells
5262	5262	7.23183	TAP1+ Tumor Cells
5263	5263	6.93339	TAP1+ Tumor Cells
5264	5264	6.82429	TAP1+ Tumor Cells
5265	5265	7.48869	TAP1+ Tumor Cells
5266	5266	7.24788	TAP1+ Tumor Cells
5267	5267	7.46424	TAP1+ Tumor Cells
5268	5268	7.18887	TAP1+ Tumor Cells
5269	5269	7.53279	TAP1+ Tumor Cells
5270	5270	7.57951	TAP1+ Tumor Cells
5271	5271	7.51549	TAP1+ Tumor Cells
5272	5272	7.19212	TAP1+ Tumor Cells
5273	5273	7.34555	TAP1+ Tumor Cells
5274	5274	7.53616	TAP1+ Tumor Cells
5275	5275	6.95809	TAP1+ Tumor Cells
5276	5276	7.58626	TAP1+ Tumor Cells
5277	5277	7.40317	TAP1+ Tumor Cells
5278	5278	7.48235	TAP1+ Tumor Cells
5279	5279	7.19876	TAP1+ Tumor Cells
5280	5280	7.311	TAP1+ Tumor Cells
5281	5281	7.60203	TAP1+ Tumor Cells
5282	5282	7.32927	TAP1+ Tumor Cells
5283	5283	7.09715	TAP1+ Tumor Cells
5284	5284	7.53093	TAP1+ Tumor Cells
5285	5285	7.60841	TAP1+ Tumor Cells
5286	5286	7.48398	TAP1+ Tumor Cells
5287	5287	7.60442	TAP1+ Tumor Cells
5288	5288	7.6765	TAP1+ Tumor Cells
5289	5289	7.57144	TAP1+ Tumor Cells
5290	5290	7.42061	TAP1+ Tumor Cells
5291	5291	7.55364	TAP1+ Tumor Cells
5292	5292	4.96854	TAP1+ Tumor Cells
5293	5293	5.45623	TAP1+ Tumor Cells
5294	5294	5.55129	TAP1+ Tumor Cells
5295	5295	5.73564	TAP1+ Tumor Cells
5296	5296	5.9952	TAP1+ Tumor Cells
5297	5297	6.23402	TAP1+ Tumor Cells
5298	5298	6.11441	TAP1+ Tumor Cells
5299	5299	5.92598	TAP1+ Tumor Cells
5300	5300	5.90083	TAP1+ Tumor Cells
5301	5301	6.16766	TAP1+ Tumor Cells
5302	5302	6.24021	TAP1+ Tumor Cells
5303	5303	6.46482	TAP1+ Tumor Cells
5304	5304	6.26723	TAP1+ Tumor Cells
5305	5305	6.28972	TAP1+ Tumor Cells
5306	5306	6.37763	TAP1+ Tumor Cells
5307	5307	6.39297	TAP1+ Tumor Cells
5308	5308	6.50371	TAP1+ Tumor Cells
5309	5309	6.75325	TAP1+ Tumor Cells
5310	5310	6.69309	TAP1+ Tumor Cells
5311	5311	6.52919	TAP1+ Tumor Cells
5312	5312	6.36454	TAP1+ Tumor Cells
5313	5313	6.18509	TAP1+ Tumor Cells
5314	5314	6.64439	TAP1+ Tumor Cells
5315	5315	6.76685	TAP1+ Tumor Cells
5316	5316	6.263	TAP1+ Tumor Cells
5317	5317	6.67455	TAP1+ Tumor Cells
5318	5318	6.00183	TAP1+ Tumor Cells
5319	5319	6.93841	TAP1+ Tumor Cells
5320	5320	7.56261	TAP1+ Tumor Cells
5321	5321	5.83806	TAP1+ Tumor Cells
5322	5322	6.49321	TAP1+ Tumor Cells
5323	5323	6.02074	TAP1+ Tumor Cells
5324	5324	7.48625	TAP1+ Tumor Cells
5325	5325	7.62478	TAP1+ Tumor Cells
5326	5326	7.17411	TAP1+ Tumor Cells
5327	5327	6.95183	TAP1+ Tumor Cells
5328	5328	6.42835	TAP1+ Tumor Cells
5329	5329	6.30263	TAP1+ Tumor Cells
5330	5330	5.37733	TAP1+ Tumor Cells
5331	5331	6.40141	TAP1+ Tumor Cells
5332	5332	7.1182	TAP1+ Tumor Cells
5333	5333	6.98134	TAP1+ Tumor Cells
5334	5334	7.20031	TAP1+ Tumor Cells
5335	5335	7.42483	TAP1+ Tumor Cells
5336	5336	7.39999	TAP1+ Tumor Cells
5337	5337	7.27525	TAP1+ Tumor Cells
5338	5338	7.21053	TAP1+ Tumor Cells
5339	5339	7.10197	TAP1+ Tumor Cells
5340	5340	7.16092	TAP1+ Tumor Cells
5341	5341	7.27521	TAP1+ Tumor Cells
5342	5342	7.06261	TAP1+ Tumor Cells
5343	5343	7.0922	TAP1+ Tumor Cells
5344	5344	6.96627	TAP1+ Tumor Cells
5345	5345	7.26546	TAP1+ Tumor Cells
5346	5346	7.01325	TAP1+ Tumor Cells
5347	5347	7.21136	TAP1+ Tumor Cells
5348	5348	7.14664	TAP1+ Tumor Cells
5349	5349	6.98686	TAP1+ Tumor Cells
5350	5350	7.08311	TAP1+ Tumor Cells
5351	5351	5.53369	TAP1+ Tumor Cells
5352	5352	5.7558	TAP1+ Tumor Cells
5353	5353	4.55132	TAP1+ Tumor Cells
5354	5354	4.8825	TAP1+ Tumor Cells
5355	5355	5.39213	TAP1+ Tumor Cells
5356	5356	4.73614	TAP1+ Tumor Cells
5357	5357	5.38709	TAP1+ Tumor Cells
5358	5358	3.41003	TAP1+ Tumor Cells
5359	5359	2.16607	TAP1+ Tumor Cells
5360	5360	4.09523	TAP1+ Tumor Cells
5361	5361	3.52639	TAP1+ Tumor Cells
5362	5362	4.4949	TAP1+ Tumor Cells
5363	5363	4.65377	TAP1+ Tumor Cells
5364	5364	4.48565	TAP1+ Tumor Cells
5365	5365	4.89891	TAP1+ Tumor Cells
5366	5366	5.21263	TAP1+ Tumor Cells
5367	5367	5.40071	TAP1+ Tumor Cells
5368	5368	5.00051	TAP1+ Tumor Cells
5369	5369	5.82074	TAP1+ Tumor Cells
5370	5370	5.58629	TAP1+ Tumor Cells
5371	5371	4.95789	TAP1+ Tumor Cells
5372	5372	3.31834	TAP1+ Tumor Cells
5373	5373	4.35766	TAP1+ Tumor Cells
5374	5374	2.94361	TAP1+ Tumor Cells
5375	5375	4.32083	TAP1+ Tumor Cells
5376	5376	3.04686	TAP1+ Tumor Cells
5377	5377	4.07322	TAP1+ Tumor Cells
5378	5378	4.27035	TAP1+ Tumor Cells
5379	5379	3.92722	TAP1+ Tumor Cells
5380	5380	3.55464	TAP1+ Tumor Cells
5381	5381	2.72066	TAP1+ Tumor Cells
5382	5382	4.13413	TAP1+ Tumor Cells
5383	5383	3.33192	TAP1+ Tumor Cells
5384	5384	2.96466	TAP1+ Tumor Cells
5385	5385	3.62689	TAP1+ Tumor Cells
5386	5386	3.53398	TAP1+ Tumor Cells
5387	5387	4.4258	TAP1+ Tumor Cells
5388	5388	3.41383	TAP1+ Tumor Cells
5389	5389	4.7825	TAP1+ Tumor Cells
5390	5390	2.88854	TAP1+ Tumor Cells
5391	5391	4.07311	TAP1+ Tumor Cells
5392	5392	3.9355	TAP1+ Tumor Cells
5393	5393	3.18048	TAP1+ Tumor Cells
5394	5394	4.37921	TAP1+ Tumor Cells
5395	5395	6.29853	TAP1+ Tumor Cells
5396	5396	6.21398	TAP1+ Tumor Cells
5397	5397	6.14392	TAP1+ Tumor Cells
5398	5398	5.94194	TAP1+ Tumor Cells
5399	5399	5.94864	TAP1+ Tumor Cells
5400	5400	5.85233	TAP1+ Tumor Cells
5401	5401	5.73854	TAP1+ Tumor Cells
5402	5402	5.10328	TAP1+ Tumor Cells
5403	5403	5.27662	TAP1+ Tumor Cells
5404	5404	3.69077	TAP1+ Tumor Cells
5405	5405	5.33071	TAP1+ Tumor Cells
5406	5406	5.1403	TAP1+ Tumor Cells
5407	5407	5.6331	TAP1+ Tumor Cells
5408	5408	5.39585	TAP1+ Tumor Cells
5409	5409	6.28944	TAP1+ Tumor Cells
5410	5410	6.23629	TAP1+ Tumor Cells
5411	5411	5.74614	TAP1+ Tumor Cells
5412	5412	4.47764	TAP1+ Tumor Cells
5413	5413	4.98919	TAP1+ Tumor Cells
5414	5414	4.71229	TAP1+ Tumor Cells
5415	5415	4.94856	TAP1+ Tumor Cells
5416	5416	4.92704	TAP1+ Tumor Cells
5417	5417	5.14687	TAP1+ Tumor Cells
5418	5418	4.98329	TAP1+ Tumor Cells
5419	5419	4.47604	TAP1+ Tumor Cells
5420	5420	5.09967	TAP1+ Tumor Cells
5421	5421	5.09004	TAP1+ Tumor Cells
5422	5422	5.467	TAP1+ Tumor Cells
5423	5423	3.36747	TAP1+ Tumor Cells
5424	5424	6.5323	TAP1+ Tumor Cells
5425	5425	3.00088	TAP1+ Tumor Cells
5426	5426	4.61736	TAP1+ Tumor Cells
5427	5427	3.26168	TAP1+ Tumor Cells
5428	5428	4.25652	TAP1+ Tumor Cells
5429	5429	3.29361	TAP1+ Tumor Cells
5430	5430	4.49916	TAP1+ Tumor Cells
5431	5431	4.34465	TAP1+ Tumor Cells
5432	5432	4.49867	TAP1+ Tumor Cells
5433	5433	4.76181	TAP1+ Tumor Cells
5434	5434	3.86226	TAP1+ Tumor Cells
5435	5435	4.62324	TAP1+ Tumor Cells
5436	5436	3.73951	TAP1+ Tumor Cells
5437	5437	4.7272	TAP1+ Tumor Cells
5438	5438	4.04009	TAP1+ Tumor Cells
5439	5439	4.25472	TAP1+ Tumor Cells
5440	5440	4.17777	TAP1+ Tumor Cells
5441	5441	4.76353	TAP1+ Tumor Cells
5442	5442	4.85821	TAP1+ Tumor Cells
5443	5443	4.98401	TAP1+ Tumor Cells
5444	5444	4.45282	TAP1+ Tumor Cells
5445	5445	3.98849	TAP1+ Tumor Cells
5446	5446	4.2981	TAP1+ Tumor Cells
5447	5447	3.7806	TAP1+ Tumor Cells
5448	5448	4.01316	TAP1+ Tumor Cells
5449	5449	4.14335	TAP1+ Tumor Cells
5450	5450	4.7416	TAP1+ Tumor Cells
5451	5451	4.73694	TAP1+ Tumor Cells
5452	5452	3.89304	TAP1+ Tumor Cells
5453	5453	4.31443	TAP1+ Tumor Cells
5454	5454	3.38724	TAP1+ Tumor Cells
5455	5455	5.08172	TAP1+ Tumor Cells
5456	5456	4.78719	TAP1+ Tumor Cells
5457	5457	3.15317	TAP1+ Tumor Cells
5458	5458	3.31625	TAP1+ Tumor Cells
5459	5459	3.02194	TAP1+ Tumor Cells
5460	5460	4.99177	TAP1+ Tumor Cells
5461	5461	4.1006	TAP1+ Tumor Cells
5462	5462	3.44152	TAP1+ Tumor Cells
5463	5463	4.37868	TAP1+ Tumor Cells
5464	5464	4.78561	TAP1+ Tumor Cells
5465	5465	2.91528	TAP1+ Tumor Cells
5466	5466	4.04553	TAP1+ Tumor Cells
5467	5467	3.163	TAP1+ Tumor Cells
5468	5468	3.61097	TAP1+ Tumor Cells
5469	5469	3.93117	TAP1+ Tumor Cells
5470	5470	3.02224	TAP1+ Tumor Cells
5471	5471	4.12937	TAP1+ Tumor Cells
5472	5472	3.31329	TAP1+ Tumor Cells
5473	5473	4.68146	TAP1+ Tumor Cells
5474	5474	4.01979	TAP1+ Tumor Cells
5475	5475	4.61881	TAP1+ Tumor Cells
5476	5476	5.2189	TAP1+ Tumor Cells
5477	5477	4.94437	TAP1+ Tumor Cells
5478	5478	4.81902	TAP1+ Tumor Cells
5479	5479	5.5122	TAP1+ Tumor Cells
5480	5480	5.32839	TAP1+ Tumor Cells
5481	5481	4.90246	TAP1+ Tumor Cells
5482	5482	5.16094	TAP1+ Tumor Cells
5483	5483	4.42532	TAP1+ Tumor Cells
5484	5484	4.98795	TAP1+ Tumor Cells
5485	5485	4.17909	TAP1+ Tumor Cells
5486	5486	4.59351	TAP1+ Tumor Cells
5487	5487	5.30902	TAP1+ Tumor Cells
5488	5488	4.51946	TAP1+ Tumor Cells
5489	5489	3.69329	TAP1+ Tumor Cells
5490	5490	5.41726	TAP1+ Tumor Cells
5491	5491	5.31699	TAP1+ Tumor Cells
5492	5492	5.04697	TAP1+ Tumor Cells
5493	5493	3.48247	TAP1+ Tumor Cells
5494	5494	4.38518	TAP1+ Tumor Cells
5495	5495	3.82299	TAP1+ Tumor Cells
5496	5496	5.20562	TAP1+ Tumor Cells
5497	5497	3.39448	TAP1+ Tumor Cells
5498	5498	4.1717	TAP1+ Tumor Cells
5499	5499	5.44793	TAP1+ Tumor Cells
5500	5500	3.74889	TAP1+ Tumor Cells
5501	5501	4.03745	TAP1+ Tumor Cells
5502	5502	3.69163	TAP1+ Tumor Cells
5503	5503	5.62678	TAP1+ Tumor Cells
5504	5504	3.7457	TAP1+ Tumor Cells
5505	5505	5.2841	TAP1+ Tumor Cells
5506	5506	4.63767	TAP1+ Tumor Cells
5507	5507	4.56351	TAP1+ Tumor Cells
5508	5508	5.45777	TAP1+ Tumor Cells
5509	5509	4.29823	TAP1+ Tumor Cells
5510	5510	5.00636	TAP1+ Tumor Cells
5511	5511	2.87899	TAP1+ Tumor Cells
5512	5512	3.23796	TAP1+ Tumor Cells
5513	5513	5.45209	TAP1+ Tumor Cells
5514	5514	5.48277	TAP1+ Tumor Cells
5515	5515	3.11653	TAP1+ Tumor Cells
5516	5516	4.91806	TAP1+ Tumor Cells
5517	5517	3.62426	TAP1+ Tumor Cells
5518	5518	5.41521	TAP1+ Tumor Cells
5519	5519	4.92722	TAP1+ Tumor Cells
5520	5520	5.31523	TAP1+ Tumor Cells
5521	5521	5.2237	TAP1+ Tumor Cells
5522	5522	5.63367	TAP1+ Tumor Cells
5523	5523	6.03737	TAP1+ Tumor Cells
5524	5524	4.50263	TAP1+ Tumor Cells
5525	5525	3.07689	TAP1+ Tumor Cells
5526	5526	4.12836	TAP1+ Tumor Cells
5527	5527	3.71656	TAP1+ Tumor Cells
5528	5528	5.01304	TAP1+ Tumor Cells
5529	5529	4.78728	TAP1+ Tumor Cells
5530	5530	5.29428	TAP1+ Tumor Cells
5531	5531	4.87429	TAP1+ Tumor Cells
5532	5532	4.75549	TAP1+ Tumor Cells
5533	5533	5.47757	TAP1+ Tumor Cells
5534	5534	3.488	TAP1+ Tumor Cells
5535	5535	3.29148	TAP1+ Tumor Cells
5536	5536	5.18074	TAP1+ Tumor Cells
5537	5537	5.05699	TAP1+ Tumor Cells
5538	5538	5.25252	TAP1+ Tumor Cells
5539	5539	5.07478	TAP1+ Tumor Cells
5540	5540	4.98354	TAP1+ Tumor Cells
5541	5541	3.91203	TAP1+ Tumor Cells
5542	5542	5.49564	TAP1+ Tumor Cells
5543	5543	5.30626	TAP1+ Tumor Cells
5544	5544	5.38244	TAP1+ Tumor Cells
5545	5545	4.90756	TAP1+ Tumor Cells
5546	5546	5.27428	TAP1+ Tumor Cells
5547	5547	4.86355	TAP1+ Tumor Cells
5548	5548	5.55782	TAP1+ Tumor Cells
5549	5549	5.47547	TAP1+ Tumor Cells
5550	5550	5.81975	TAP1+ Tumor Cells
5551	5551	5.08108	TAP1+ Tumor Cells
5552	5552	5.55597	TAP1+ Tumor Cells
5553	5553	5.29517	TAP1+ Tumor Cells
5554	5554	5.47567	TAP1+ Tumor Cells
5555	5555	4.83702	TAP1+ Tumor Cells
5556	5556	4.61893	TAP1+ Tumor Cells
5557	5557	4.19532	TAP1+ Tumor Cells
5558	5558	3.86087	TAP1+ Tumor Cells
5559	5559	4.3249	TAP1+ Tumor Cells
5560	5560	4.40013	TAP1+ Tumor Cells
5561	5561	3.26996	TAP1+ Tumor Cells
5562	5562	4.17981	TAP1+ Tumor Cells
5563	5563	3.89737	TAP1+ Tumor Cells
5564	5564	3.80752	TAP1+ Tumor Cells
5565	5565	4.03924	TAP1+ Tumor Cells
5566	5566	3.27934	TAP1+ Tumor Cells
5567	5567	2.70692	TAP1+ Tumor Cells
5568	5568	4.27675	TAP1+ Tumor Cells
5569	5569	3.27047	TAP1+ Tumor Cells
5570	5570	3.88634	TAP1+ Tumor Cells
5571	5571	4.87867	TAP1+ Tumor Cells
5572	5572	4.08678	TAP1+ Tumor Cells
5573	5573	5.05681	TAP1+ Tumor Cells
5574	5574	5.29949	TAP1+ Tumor Cells
5575	5575	4.64254	TAP1+ Tumor Cells
5576	5576	4.7225	TAP1+ Tumor Cells
5577	5577	4.31129	TAP1+ Tumor Cells
5578	5578	3.69651	TAP1+ Tumor Cells
5579	5579	4.14068	TAP1+ Tumor Cells
5580	5580	3.07871	TAP1+ Tumor Cells
5581	5581	3.44811	TAP1+ Tumor Cells
5582	5582	2.50257	TAP1+ Tumor Cells
5583	5583	3.84303	TAP1+ Tumor Cells
5584	5584	2.94982	TAP1+ Tumor Cells
5585	5585	3.1471	TAP1+ Tumor Cells
5586	5586	4.33894	TAP1+ Tumor Cells
5587	5587	3.13695	TAP1+ Tumor Cells
5588	5588	3.62053	TAP1+ Tumor Cells
5589	5589	4.38254	TAP1+ Tumor Cells
5590	5590	4.82067	TAP1+ Tumor Cells
5591	5591	4.04039	TAP1+ Tumor Cells
5592	5592	2.08139	TAP1+ Tumor Cells
5593	5593	2.86449	TAP1+ Tumor Cells
5594	5594	3.34767	TAP1+ Tumor Cells
5595	5595	2.90893	TAP1+ Tumor Cells
5596	5596	3.02353	TAP1+ Tumor Cells
5597	5597	2.92589	TAP1+ Tumor Cells
5598	5598	3.95607	TAP1+ Tumor Cells
5599	5599	4.73669	TAP1+ Tumor Cells
5600	5600	3.97534	TAP1+ Tumor Cells
5601	5601	4.42609	TAP1+ Tumor Cells
5602	5602	4.74606	TAP1+ Tumor Cells
5603	5603	4.16423	TAP1+ Tumor Cells
5604	5604	4.99729	TAP1+ Tumor Cells
5605	5605	4.58167	TAP1+ Tumor Cells
5606	5606	4.40509	TAP1+ Tumor Cells
5607	5607	4.86632	TAP1+ Tumor Cells
5608	5608	3.6789	TAP1+ Tumor Cells
5609	5609	4.02371	TAP1+ Tumor Cells
5610	5610	4.01494	TAP1+ Tumor Cells
5611	5611	4.96381	TAP1+ Tumor Cells
5612	5612	3.68096	TAP1+ Tumor Cells
5613	5613	4.25947	TAP1+ Tumor Cells
5614	5614	2.6419	TAP1+ Tumor Cells
5615	5615	3.43609	TAP1+ Tumor Cells
5616	5616	2.98292	TAP1+ Tumor Cells
5617	5617	4.09627	TAP1+ Tumor Cells
5618	5618	3.7215	TAP1+ Tumor Cells
5619	5619	4.38283	TAP1+ Tumor Cells
5620	5620	4.61361	TAP1+ Tumor Cells
5621	5621	2.89498	TAP1+ Tumor Cells
5622	5622	4.81649	TAP1+ Tumor Cells
5623	5623	4.43448	TAP1+ Tumor Cells
5624	5624	4.63706	TAP1+ Tumor Cells
5625	5625	4.85755	TAP1+ Tumor Cells
5626	5626	4.83197	TAP1+ Tumor Cells
5627	5627	4.70584	TAP1+ Tumor Cells
5628	5628	5.26853	TAP1+ Tumor Cells
5629	5629	5.32301	TAP1+ Tumor Cells
5630	5630	5.23682	TAP1+ Tumor Cells
5631	5631	5.33927	TAP1+ Tumor Cells
5632	5632	5.16262	TAP1+ Tumor Cells
5633	5633	4.31917	TAP1+ Tumor Cells
5634	5634	4.59984	TAP1+ Tumor Cells
5635	5635	4.96807	TAP1+ Tumor Cells
5636	5636	3.79021	TAP1+ Tumor Cells
5637	5637	2.74226	TAP1+ Tumor Cells
5638	5638	4.04456	TAP1+ Tumor Cells
5639	5639	4.25941	TAP1+ Tumor Cells
5640	5640	2.75685	TAP1+ Tumor Cells
5641	5641	3.79861	TAP1+ Tumor Cells
5642	5642	3.67909	TAP1+ Tumor Cells
5643	5643	3.11327	TAP1+ Tumor Cells
5644	5644	2.32441	TAP1+ Tumor Cells
5645	5645	3.18332	TAP1+ Tumor Cells
5646	5646	3.9871	TAP1+ Tumor Cells
5647	5647	3.5265	TAP1+ Tumor Cells
5648	5648	2.74172	TAP1+ Tumor Cells
5649	5649	4.01422	TAP1+ Tumor Cells
5650	5650	2.7042	TAP1+ Tumor Cells
5651	5651	3.69788	TAP1+ Tumor Cells
5652	5652	3.84504	TAP1+ Tumor Cells
5653	5653	3.70504	TAP1+ Tumor Cells
5654	5654	4.31079	TAP1+ Tumor Cells
5655	5655	3.56333	TAP1+ Tumor Cells
5656	5656	4.31437	TAP1+ Tumor Cells
5657	5657	4.45052	TAP1+ Tumor Cells
5658	5658	3.00608	TAP1+ Tumor Cells
5659	5659	2.92742	TAP1+ Tumor Cells
5660	5660	4.65861	TAP1+ Tumor Cells
5661	5661	3.60328	TAP1+ Tumor Cells
5662	5662	3.08934	TAP1+ Tumor Cells
5663	5663	3.41101	TAP1+ Tumor Cells
5664	5664	2.68449	TAP1+ Tumor Cells
5665	5665	4.36898	TAP1+ Tumor Cells
5666	5666	3.22909	TAP1+ Tumor Cells
5667	5667	3.90041	TAP1+ Tumor Cells
5668	5668	4.46211	TAP1+ Tumor Cells
5669	5669	4.09416	TAP1+ Tumor Cells
5670	5670	5.71106	TAP1+ Tumor Cells
5671	5671	3.92887	TAP1+ Tumor Cells
5672	5672	2.98641	TAP1+ Tumor Cells
5673	5673	3.66171	TAP1+ Tumor Cells
5674	5674	3.53731	TAP1+ Tumor Cells
5675	5675	3.075	TAP1+ Tumor Cells
5676	5676	3.15854	TAP1+ Tumor Cells
5677	5677	2.65121	TAP1+ Tumor Cells
5678	5678	3.04218	TAP1+ Tumor Cells
5679	5679	3.62526	TAP1+ Tumor Cells
5680	5680	3.27789	TAP1+ Tumor Cells
5681	5681	3.22654	TAP1+ Tumor Cells
5682	5682	3.00669	TAP1+ Tumor Cells
5683	5683	3.83339	TAP1+ Tumor Cells
5684	5684	4.07358	TAP1+ Tumor Cells
5685	5685	3.4282	TAP1+ Tumor Cells
5686	5686	3.67093	TAP1+ Tumor Cells
5687	5687	3.61002	TAP1+ Tumor Cells
5688	5688	3.70533	TAP1+ Tumor Cells
5689	5689	3.95966	TAP1+ Tumor Cells
5690	5690	3.19535	TAP1+ Tumor Cells
5691	5691	3.35236	TAP1+ Tumor Cells
5692	5692	2.31237	TAP1+ Tumor Cells
5693	5693	4.32732	TAP1+ Tumor Cells
5694	5694	3.88502	TAP1+ Tumor Cells
5695	5695	3.41291	TAP1+ Tumor Cells
5696	5696	4.41808	TAP1+ Tumor Cells
5697	5697	4.62543	TAP1+ Tumor Cells
5698	5698	4.13186	TAP1+ Tumor Cells
5699	5699	3.98059	TAP1+ Tumor Cells
5700	5700	2.89581	TAP1+ Tumor Cells
5701	5701	6.17833	TAP1+ Tumor Cells
5702	5702	3.58959	TAP1+ Tumor Cells
5703	5703	4.12993	TAP1+ Tumor Cells
5704	5704	5.02419	TAP1+ Tumor Cells
5705	5705	4.29963	TAP1+ Tumor Cells
5706	5706	2.48789	TAP1+ Tumor Cells
5707	5707	3.89181	TAP1+ Tumor Cells
5708	5708	3.46442	TAP1+ Tumor Cells
5709	5709	2.49737	TAP1+ Tumor Cells
5710	5710	3.67064	TAP1+ Tumor Cells
5711	5711	4.85973	TAP1+ Tumor Cells
5712	5712	2.79331	TAP1+ Tumor Cells
5713	5713	2.46897	TAP1+ Tumor Cells
5714	5714	2.82627	TAP1+ Tumor Cells
5715	5715	4.46778	TAP1+ Tumor Cells
5716	5716	3.46886	TAP1+ Tumor Cells
5717	5717	4.3033	TAP1+ Tumor Cells
5718	5718	2.64553	TAP1+ Tumor Cells
5719	5719	4.13046	TAP1+ Tumor Cells
5720	5720	4.58185	TAP1+ Tumor Cells
5721	5721	3.49188	TAP1+ Tumor Cells
5722	5722	4.06008	TAP1+ Tumor Cells
5723	5723	3.27104	TAP1+ Tumor Cells
5724	5724	3.20156	TAP1+ Tumor Cells
5725	5725	2.54899	TAP1+ Tumor Cells
5726	5726	4.14189	TAP1+ Tumor Cells
5727	5727	3.21325	TAP1+ Tumor Cells
5728	5728	3.34465	TAP1+ Tumor Cells
5729	5729	3.83296	TAP1+ Tumor Cells
5730	5730	2.88173	TAP1+ Tumor Cells
5731	5731	3.04657	TAP1+ Tumor Cells
5732	5732	4.11253	TAP1+ Tumor Cells
5733	5733	3.03995	TAP1+ Tumor Cells
5734	5734	3.09078	TAP1+ Tumor Cells
5735	5735	3.05434	TAP1+ Tumor Cells
5736	5736	2.97561	TAP1+ Tumor Cells
5737	5737	2.93858	TAP1+ Tumor Cells
5738	5738	3.02654	TAP1+ Tumor Cells
5739	5739	2.8863	TAP1+ Tumor Cells
5740	5740	3.14425	TAP1+ Tumor Cells
5741	5741	2.91715	TAP1+ Tumor Cells
5742	5742	2.73703	TAP1+ Tumor Cells
5743	5743	3.4719	TAP1+ Tumor Cells
5744	5744	3.0819	TAP1+ Tumor Cells
5745	5745	3.12456	TAP1+ Tumor Cells
5746	5746	2.92662	TAP1+ Tumor Cells
5747	5747	3.56462	TAP1+ Tumor Cells
5748	5748	3.85762	TAP1+ Tumor Cells
5749	5749	2.9401	TAP1+ Tumor Cells
5750	5750	4.33235	TAP1+ Tumor Cells
5751	5751	3.35482	TAP1+ Tumor Cells
5752	5752	4.88918	TAP1+ Tumor Cells
5753	5753	4.73657	TAP1+ Tumor Cells
5754	5754	4.34592	TAP1+ Tumor Cells
5755	5755	4.49316	TAP1+ Tumor Cells
5756	5756	4.41083	TAP1+ Tumor Cells
5757	5757	2.88672	TAP1+ Tumor Cells
5758	5758	5.90841	TAP1+ Tumor Cells
5759	5759	5.80554	TAP1+ Tumor Cells
5760	5760	4.25694	TAP1+ Tumor Cells
5761	5761	3.5683	TAP1+ Tumor Cells
5762	5762	3.05441	TAP1+ Tumor Cells
5763	5763	3.06734	TAP1+ Tumor Cells
5764	5764	3.30283	TAP1+ Tumor Cells
5765	5765	3.0639	TAP1+ Tumor Cells
5766	5766	2.61833	TAP1+ Tumor Cells
5767	5767	3.07835	TAP1+ Tumor Cells
5768	5768	3.96823	TAP1+ Tumor Cells
5769	5769	2.95789	TAP1+ Tumor Cells
5770	5770	4.15393	TAP1+ Tumor Cells
5771	5771	4.16347	TAP1+ Tumor Cells
5772	5772	3.85474	TAP1+ Tumor Cells
5773	5773	4.38175	TAP1+ Tumor Cells
5774	5774	3.5904	TAP1+ Tumor Cells
5775	5775	3.7026	TAP1+ Tumor Cells
5776	5776	4.12902	TAP1+ Tumor Cells
5777	5777	4.14837	TAP1+ Tumor Cells
5778	5778	5.11109	TAP1+ Tumor Cells
5779	5779	5.58032	TAP1+ Tumor Cells
5780	5780	4.84028	TAP1+ Tumor Cells
5781	5781	4.79918	TAP1+ Tumor Cells
5782	5782	5.14621	TAP1+ Tumor Cells
5783	5783	5.74774	TAP1+ Tumor Cells
5784	5784	4.56314	TAP1+ Tumor Cells
5785	5785	4.82632	TAP1+ Tumor Cells
5786	5786	4.2498	TAP1+ Tumor Cells
5787	5787	5.36472	TAP1+ Tumor Cells
5788	5788	4.0389	TAP1+ Tumor Cells
5789	5789	3.95879	TAP1+ Tumor Cells
5790	5790	4.49976	TAP1+ Tumor Cells
5791	5791	3.28438	TAP1+ Tumor Cells
5792	5792	4.98246	TAP1+ Tumor Cells
5793	5793	6.47607	TAP1+ Tumor Cells
5794	5794	5.53907	TAP1+ Tumor Cells
5795	5795	4.06496	TAP1+ Tumor Cells
5796	5796	2.5429	TAP1+ Tumor Cells
5797	5797	3.88701	TAP1+ Tumor Cells
5798	5798	3.39931	TAP1+ Tumor Cells
5799	5799	3.42186	TAP1+ Tumor Cells
5800	5800	3.92879	TAP1+ Tumor Cells
5801	5801	3.90987	TAP1+ Tumor Cells
5802	5802	3.2572	TAP1+ Tumor Cells
5803	5803	3.16525	TAP1+ Tumor Cells
5804	5804	4.52504	TAP1+ Tumor Cells
5805	5805	3.35026	TAP1+ Tumor Cells
5806	5806	4.31098	TAP1+ Tumor Cells
5807	5807	2.79534	TAP1+ Tumor Cells
5808	5808	3.93794	TAP1+ Tumor Cells
5809	5809	4.43328	TAP1+ Tumor Cells
5810	5810	3.97729	TAP1+ Tumor Cells
5811	5811	4.79955	TAP1+ Tumor Cells
5812	5812	2.89754	TAP1+ Tumor Cells
5813	5813	2.83893	TAP1+ Tumor Cells
5814	5814	3.20748	TAP1+ Tumor Cells
5815	5815	4.45715	TAP1+ Tumor Cells
5816	5816	4.09771	TAP1+ Tumor Cells
5817	5817	5.33474	TAP1+ Tumor Cells
5818	5818	4.94315	TAP1+ Tumor Cells
5819	5819	4.50773	TAP1+ Tumor Cells
5820	5820	3.93782	TAP1+ Tumor Cells
5821	5821	4.64686	TAP1+ Tumor Cells
5822	5822	5.61505	TAP1+ Tumor Cells
5823	5823	5.30213	TAP1+ Tumor Cells
5824	5824	5.30761	TAP1+ Tumor Cells
5825	5825	5.58088	TAP1+ Tumor Cells
5826	5826	5.19868	TAP1+ Tumor Cells
5827	5827	5.39545	TAP1+ Tumor Cells
5828	5828	5.26541	TAP1+ Tumor Cells
5829	5829	5.09532	TAP1+ Tumor Cells
5830	5830	4.43663	TAP1+ Tumor Cells
5831	5831	3.28105	TAP1+ Tumor Cells
5832	5832	5.15941	TAP1+ Tumor Cells
5833	5833	3.24677	TAP1+ Tumor Cells
5834	5834	4.98737	TAP1+ Tumor Cells
5835	5835	5.29126	TAP1+ Tumor Cells
5836	5836	4.4214	TAP1+ Tumor Cells
5837	5837	4.77432	TAP1+ Tumor Cells
5838	5838	3.60237	TAP1+ Tumor Cells
5839	5839	4.97639	TAP1+ Tumor Cells
5840	5840	4.31218	TAP1+ Tumor Cells
5841	5841	4.48099	TAP1+ Tumor Cells
5842	5842	5.50499	TAP1+ Tumor Cells
5843	5843	6.28392	TAP1+ Tumor Cells
5844	5844	5.2178	TAP1+ Tumor Cells
5845	5845	4.7321	TAP1+ Tumor Cells
5846	5846	5.76102	TAP1+ Tumor Cells
5847	5847	5.83868	TAP1+ Tumor Cells
5848	5848	5.12878	TAP1+ Tumor Cells
5849	5849	4.99946	TAP1+ Tumor Cells
5850	5850	4.97557	TAP1+ Tumor Cells
5851	5851	4.72194	TAP1+ Tumor Cells
5852	5852	5.08373	TAP1+ Tumor Cells
5853	5853	4.65557	TAP1+ Tumor Cells
5854	5854	4.33548	TAP1+ Tumor Cells
5855	5855	4.5876	TAP1+ Tumor Cells
5856	5856	4.7537	TAP1+ Tumor Cells
5857	5857	3.59731	TAP1+ Tumor Cells
5858	5858	4.40074	TAP1+ Tumor Cells
5859	5859	2.69315	TAP1+ Tumor Cells
5860	5860	3.83184	TAP1+ Tumor Cells
5861	5861	2.92403	TAP1+ Tumor Cells
5862	5862	3.43093	TAP1+ Tumor Cells
5863	5863	4.223	TAP1+ Tumor Cells
5864	5864	6.85666	TAP1+ Tumor Cells
5865	5865	5.47722	TAP1+ Tumor Cells
5866	5866	5.5808	TAP1+ Tumor Cells
5867	5867	5.38489	TAP1+ Tumor Cells
5868	5868	5.12744	TAP1+ Tumor Cells
5869	5869	5.15381	TAP1+ Tumor Cells
5870	5870	4.90027	TAP1+ Tumor Cells
5871	5871	5.83023	TAP1+ Tumor Cells
5872	5872	5.32562	TAP1+ Tumor Cells
5873	5873	5.64262	TAP1+ Tumor Cells
5874	5874	5.70256	TAP1+ Tumor Cells
5875	5875	5.87149	TAP1+ Tumor Cells
5876	5876	5.84521	TAP1+ Tumor Cells
5877	5877	5.93228	TAP1+ Tumor Cells
5878	5878	6.14936	TAP1+ Tumor Cells
5879	5879	6.45217	TAP1+ Tumor Cells
5880	5880	6.04509	TAP1+ Tumor Cells
5881	5881	3.55276	TAP1+ Tumor Cells
5882	5882	3.4522	TAP1+ Tumor Cells
5883	5883	5.20135	TAP1+ Tumor Cells
5884	5884	5.05922	TAP1+ Tumor Cells
5885	5885	5.34964	TAP1+ Tumor Cells
5886	5886	5.29498	TAP1+ Tumor Cells
5887	5887	6.20977	TAP1+ Tumor Cells
5888	5888	5.27211	TAP1+ Tumor Cells
5889	5889	5.73764	TAP1+ Tumor Cells
5890	5890	6.10748	TAP1+ Tumor Cells
5891	5891	6.17891	TAP1+ Tumor Cells
5892	5892	6.27337	TAP1+ Tumor Cells
5893	5893	6.15182	TAP1+ Tumor Cells
5894	5894	6.10203	TAP1+ Tumor Cells
5895	5895	6.21962	TAP1+ Tumor Cells
5896	5896	5.97435	TAP1+ Tumor Cells
5897	5897	5.21647	TAP1+ Tumor Cells
5898	5898	4.26468	TAP1+ Tumor Cells
5899	5899	5.77899	TAP1+ Tumor Cells
5900	5900	5.94239	TAP1+ Tumor Cells
5901	5901	6.53699	TAP1+ Tumor Cells
5902	5902	5.77043	TAP1+ Tumor Cells
5903	5903	6.13871	TAP1+ Tumor Cells
5904	5904	5.84108	TAP1+ Tumor Cells
5905	5905	6.12867	TAP1+ Tumor Cells
5906	5906	6.4406	TAP1+ Tumor Cells
5907	5907	6.56189	TAP1+ Tumor Cells
5908	5908	6.30857	TAP1+ Tumor Cells
5909	5909	6.41493	TAP1+ Tumor Cells
5910	5910	7.02133	TAP1+ Tumor Cells
5911	5911	6.27641	TAP1+ Tumor Cells
5912	5912	6.83746	TAP1+ Tumor Cells
5913	5913	7.11854	TAP1+ Tumor Cells
5914	5914	3.88132	TAP1+ Tumor Cells
5915	5915	2.28709	TAP1+ Tumor Cells
5916	5916	5.91164	TAP1+ Tumor Cells
5917	5917	5.48296	TAP1+ Tumor Cells
5918	5918	4.68115	TAP1+ Tumor Cells
5919	5919	5.06428	TAP1+ Tumor Cells
5920	5920	5.07387	TAP1+ Tumor Cells
5921	5921	5.45749	TAP1+ Tumor Cells
5922	5922	5.11958	TAP1+ Tumor Cells
5923	5923	5.08908	TAP1+ Tumor Cells
5924	5924	5.39482	TAP1+ Tumor Cells
5925	5925	5.37312	TAP1+ Tumor Cells
5926	5926	5.51931	TAP1+ Tumor Cells
5927	5927	5.66149	TAP1+ Tumor Cells
5928	5928	5.64256	TAP1+ Tumor Cells
5929	5929	5.70977	TAP1+ Tumor Cells
5930	5930	5.2348	TAP1+ Tumor Cells
5931	5931	5.50896	TAP1+ Tumor Cells
5932	5932	5.10448	TAP1+ Tumor Cells
5933	5933	5.62155	TAP1+ Tumor Cells
5934	5934	5.68872	TAP1+ Tumor Cells
5935	5935	5.05813	TAP1+ Tumor Cells
5936	5936	5.50217	TAP1+ Tumor Cells
5937	5937	5.63053	TAP1+ Tumor Cells
5938	5938	5.63123	TAP1+ Tumor Cells
5939	5939	5.50652	TAP1+ Tumor Cells
5940	5940	5.55346	TAP1+ Tumor Cells
5941	5941	5.32288	TAP1+ Tumor Cells
5942	5942	5.26693	TAP1+ Tumor Cells
5943	5943	4.86947	TAP1+ Tumor Cells
5944	5944	4.79514	TAP1+ Tumor Cells
5945	5945	4.03655	TAP1+ Tumor Cells
5946	5946	3.66906	TAP1+ Tumor Cells
5947	5947	4.72723	TAP1+ Tumor Cells
5948	5948	4.20526	TAP1+ Tumor Cells
5949	5949	3.43303	TAP1+ Tumor Cells
5950	5950	2.75622	TAP1+ Tumor Cells
5951	5951	4.17615	TAP1+ Tumor Cells
5952	5952	5.23046	TAP1+ Tumor Cells
5953	5953	5.46121	TAP1+ Tumor Cells
5954	5954	5.29304	TAP1+ Tumor Cells
5955	5955	5.54295	TAP1+ Tumor Cells
5956	5956	4.96766	TAP1+ Tumor Cells
5957	5957	5.27084	TAP1+ Tumor Cells
5958	5958	5.62098	TAP1+ Tumor Cells
5959	5959	5.5603	TAP1+ Tumor Cells
5960	5960	4.94622	TAP1+ Tumor Cells
5961	5961	5.32952	TAP1+ Tumor Cells
5962	5962	5.59999	TAP1+ Tumor Cells
5963	5963	5.36964	TAP1+ Tumor Cells
5964	5964	5.11341	TAP1+ Tumor Cells
5965	5965	5.59455	TAP1+ Tumor Cells
5966	5966	5.21625	TAP1+ Tumor Cells
5967	5967	4.97124	TAP1+ Tumor Cells
5968	5968	5.38476	TAP1+ Tumor Cells
5969	5969	5.16443	TAP1+ Tumor Cells
5970	5970	5.53249	TAP1+ Tumor Cells
5971	5971	5.77639	TAP1+ Tumor Cells
5972	5972	4.63215	TAP1+ Tumor Cells
5973	5973	5.4755	TAP1+ Tumor Cells
5974	5974	4.8034	TAP1+ Tumor Cells
5975	5975	4.86996	TAP1+ Tumor Cells
5976	5976	4.31693	TAP1+ Tumor Cells
5977	5977	5.1303	TAP1+ Tumor Cells
5978	5978	5.28034	TAP1+ Tumor Cells
5979	5979	4.8691	TAP1+ Tumor Cells
5980	5980	5.69578	TAP1+ Tumor Cells
5981	5981	5.35443	TAP1+ Tumor Cells
5982	5982	5.34716	TAP1+ Tumor Cells
5983	5983	5.55039	TAP1+ Tumor Cells
5984	5984	5.73426	TAP1+ Tumor Cells
5985	5985	5.67173	TAP1+ Tumor Cells
5986	5986	5.43964	TAP1+ Tumor Cells
5987	5987	5.69497	TAP1+ Tumor Cells
5988	5988	5.44376	TAP1+ Tumor Cells
5989	5989	3.52565	TAP1+ Tumor Cells
5990	5990	3.53721	TAP1+ Tumor Cells
5991	5991	4.18406	TAP1+ Tumor Cells
5992	5992	3.13709	TAP1+ Tumor Cells
5993	5993	3.82415	TAP1+ Tumor Cells
5994	5994	3.70688	TAP1+ Tumor Cells
5995	5995	3.0986	TAP1+ Tumor Cells
5996	5996	4.23223	TAP1+ Tumor Cells
5997	5997	4.7656	TAP1+ Tumor Cells
5998	5998	2.77748	TAP1+ Tumor Cells
5999	5999	4.96295	TAP1+ Tumor Cells
6000	6000	3.42083	TAP1+ Tumor Cells
6001	6001	4.91013	TAP1+ Tumor Cells
6002	6002	4.05208	TAP1+ Tumor Cells
6003	6003	4.94801	TAP1+ Tumor Cells
6004	6004	3.72419	TAP1+ Tumor Cells
6005	6005	5.19138	TAP1+ Tumor Cells
6006	6006	4.43178	TAP1+ Tumor Cells
6007	6007	4.95652	TAP1+ Tumor Cells
6008	6008	4.73752	TAP1+ Tumor Cells
6009	6009	4.80487	TAP1+ Tumor Cells
6010	6010	4.87037	TAP1+ Tumor Cells
6011	6011	5.0408	TAP1+ Tumor Cells
6012	6012	4.91591	TAP1+ Tumor Cells
6013	6013	4.75984	TAP1+ Tumor Cells
6014	6014	5.11672	TAP1+ Tumor Cells
6015	6015	5.08925	TAP1+ Tumor Cells
6016	6016	4.38624	TAP1+ Tumor Cells
6017	6017	2.76599	TAP1+ Tumor Cells
6018	6018	2.80098	TAP1+ Tumor Cells
6019	6019	3.12231	TAP1+ Tumor Cells
6020	6020	3.34308	TAP1+ Tumor Cells
6021	6021	3.31582	TAP1+ Tumor Cells
6022	6022	2.29997	TAP1+ Tumor Cells
6023	6023	2.58306	TAP1+ Tumor Cells
6024	6024	3.04746	TAP1+ Tumor Cells
6025	6025	2.50236	TAP1+ Tumor Cells
6026	6026	2.76499	TAP1+ Tumor Cells
6027	6027	3.10752	TAP1+ Tumor Cells
6028	6028	4.09774	TAP1+ Tumor Cells
6029	6029	4.84397	TAP1+ Tumor Cells
6030	6030	4.35611	TAP1+ Tumor Cells
6031	6031	4.32221	TAP1+ Tumor Cells
6032	6032	3.76972	TAP1+ Tumor Cells
6033	6033	4.07893	TAP1+ Tumor Cells
6034	6034	3.89181	TAP1+ Tumor Cells
6035	6035	2.80774	TAP1+ Tumor Cells
6036	6036	3.70988	TAP1+ Tumor Cells
6037	6037	3.92177	TAP1+ Tumor Cells
6038	6038	3.29354	TAP1+ Tumor Cells
6039	6039	2.9456	TAP1+ Tumor Cells
6040	6040	3.8087	TAP1+ Tumor Cells
6041	6041	4.00398	TAP1+ Tumor Cells
6042	6042	4.31382	TAP1+ Tumor Cells
6043	6043	4.55365	TAP1+ Tumor Cells
6044	6044	5.0443	TAP1+ Tumor Cells
6045	6045	4.2022	TAP1+ Tumor Cells
6046	6046	3.67795	TAP1+ Tumor Cells
6047	6047	3.75626	TAP1+ Tumor Cells
6048	6048	2.38154	TAP1+ Tumor Cells
6049	6049	4.25915	TAP1+ Tumor Cells
6050	6050	4.69738	TAP1+ Tumor Cells
6051	6051	4.47311	TAP1+ Tumor Cells
6052	6052	4.49501	TAP1+ Tumor Cells
6053	6053	4.88155	TAP1+ Tumor Cells
6054	6054	4.77931	TAP1+ Tumor Cells
6055	6055	4.56382	TAP1+ Tumor Cells
6056	6056	4.7593	TAP1+ Tumor Cells
6057	6057	3.45136	TAP1+ Tumor Cells
6058	6058	3.89011	TAP1+ Tumor Cells
6059	6059	4.41587	TAP1+ Tumor Cells
6060	6060	4.23575	TAP1+ Tumor Cells
6061	6061	3.65681	TAP1+ Tumor Cells
6062	6062	4.07914	TAP1+ Tumor Cells
6063	6063	4.4169	TAP1+ Tumor Cells
6064	6064	2.77926	TAP1+ Tumor Cells
6065	6065	4.51919	TAP1+ Tumor Cells
6066	6066	4.38192	TAP1+ Tumor Cells
6067	6067	3.62526	TAP1+ Tumor Cells
6068	6068	3.59457	TAP1+ Tumor Cells
6069	6069	4.55422	TAP1+ Tumor Cells
6070	6070	4.24321	TAP1+ Tumor Cells
6071	6071	4.29925	TAP1+ Tumor Cells
6072	6072	4.27884	TAP1+ Tumor Cells
6073	6073	4.78588	TAP1+ Tumor Cells
6074	6074	4.46061	TAP1+ Tumor Cells
6075	6075	4.43007	TAP1+ Tumor Cells
6076	6076	3.80739	TAP1+ Tumor Cells
6077	6077	3.58745	TAP1+ Tumor Cells
6078	6078	4.55787	TAP1+ Tumor Cells
6079	6079	4.64859	TAP1+ Tumor Cells
6080	6080	4.28152	TAP1+ Tumor Cells
6081	6081	4.92724	TAP1+ Tumor Cells
6082	6082	4.13901	TAP1+ Tumor Cells
6083	6083	4.97231	TAP1+ Tumor Cells
6084	6084	5.18957	TAP1+ Tumor Cells
6085	6085	4.46888	TAP1+ Tumor Cells
6086	6086	4.91662	TAP1+ Tumor Cells
6087	6087	5.25769	TAP1+ Tumor Cells
6088	6088	5.34571	TAP1+ Tumor Cells
6089	6089	5.39901	TAP1+ Tumor Cells
6090	6090	4.54626	TAP1+ Tumor Cells
6091	6091	3.56597	TAP1+ Tumor Cells
6092	6092	5.15741	TAP1+ Tumor Cells
6093	6093	4.19465	TAP1+ Tumor Cells
6094	6094	5.1311	TAP1+ Tumor Cells
6095	6095	4.55769	TAP1+ Tumor Cells
6096	6096	5.3618	TAP1+ Tumor Cells
6097	6097	5.4864	TAP1+ Tumor Cells
6098	6098	3.87008	TAP1+ Tumor Cells
6099	6099	4.49664	TAP1+ Tumor Cells
6100	6100	3.00447	TAP1+ Tumor Cells
6101	6101	5.18281	TAP1+ Tumor Cells
6102	6102	4.96434	TAP1+ Tumor Cells
6103	6103	4.9271	TAP1+ Tumor Cells
6104	6104	3.57026	TAP1+ Tumor Cells
6105	6105	4.48576	TAP1+ Tumor Cells
6106	6106	5.32275	TAP1+ Tumor Cells
6107	6107	4.94902	TAP1+ Tumor Cells
6108	6108	5.02894	TAP1+ Tumor Cells
6109	6109	5.19796	TAP1+ Tumor Cells
6110	6110	5.3098	TAP1+ Tumor Cells
6111	6111	5.17647	TAP1+ Tumor Cells
6112	6112	4.87611	TAP1+ Tumor Cells
6113	6113	4.68738	TAP1+ Tumor Cells
6114	6114	4.69196	TAP1+ Tumor Cells
6115	6115	4.4372	TAP1+ Tumor Cells
6116	6116	4.17085	TAP1+ Tumor Cells
6117	6117	3.19059	TAP1+ Tumor Cells
6118	6118	4.73425	TAP1+ Tumor Cells
6119	6119	3.07595	TAP1+ Tumor Cells
6120	6120	4.20532	TAP1+ Tumor Cells
6121	6121	4.10189	TAP1+ Tumor Cells
6122	6122	4.73758	TAP1+ Tumor Cells
6123	6123	3.90447	TAP1+ Tumor Cells
6124	6124	3.97003	TAP1+ Tumor Cells
6125	6125	2.89201	TAP1+ Tumor Cells
6126	6126	3.44208	TAP1+ Tumor Cells
6127	6127	4.46147	TAP1+ Tumor Cells
6128	6128	3.47609	TAP1+ Tumor Cells
6129	6129	3.87819	TAP1+ Tumor Cells
6130	6130	3.30426	TAP1+ Tumor Cells
6131	6131	3.30233	TAP1+ Tumor Cells
6132	6132	4.34815	TAP1+ Tumor Cells
6133	6133	4.55095	TAP1+ Tumor Cells
6134	6134	4.52645	TAP1+ Tumor Cells
6135	6135	4.37215	TAP1+ Tumor Cells
6136	6136	4.95731	TAP1+ Tumor Cells
6137	6137	4.68003	TAP1+ Tumor Cells
6138	6138	4.88663	TAP1+ Tumor Cells
6139	6139	5.2563	TAP1+ Tumor Cells
6140	6140	4.55336	TAP1+ Tumor Cells
6141	6141	3.64058	TAP1+ Tumor Cells
6142	6142	4.08193	TAP1+ Tumor Cells
6143	6143	4.69134	TAP1+ Tumor Cells
6144	6144	5.0409	TAP1+ Tumor Cells
6145	6145	4.33945	TAP1+ Tumor Cells
6146	6146	4.89566	TAP1+ Tumor Cells
6147	6147	4.89675	TAP1+ Tumor Cells
6148	6148	5.4899	TAP1+ Tumor Cells
6149	6149	5.57969	TAP1+ Tumor Cells
6150	6150	5.48558	TAP1+ Tumor Cells
6151	6151	5.272	TAP1+ Tumor Cells
6152	6152	5.64047	TAP1+ Tumor Cells
6153	6153	3.11554	TAP1+ Tumor Cells
6154	6154	3.64171	TAP1+ Tumor Cells
6155	6155	3.34145	TAP1+ Tumor Cells
6156	6156	3.26493	TAP1+ Tumor Cells
6157	6157	3.53335	TAP1+ Tumor Cells
6158	6158	3.28483	TAP1+ Tumor Cells
6159	6159	3.837	TAP1+ Tumor Cells
6160	6160	4.3713	TAP1+ Tumor Cells
6161	6161	3.47488	TAP1+ Tumor Cells
6162	6162	3.47549	TAP1+ Tumor Cells
6163	6163	3.22746	TAP1+ Tumor Cells
6164	6164	3.77349	TAP1+ Tumor Cells
6165	6165	3.85605	TAP1+ Tumor Cells
6166	6166	3.24451	TAP1+ Tumor Cells
6167	6167	4.64232	TAP1+ Tumor Cells
6168	6168	3.13556	TAP1+ Tumor Cells
6169	6169	4.18709	TAP1+ Tumor Cells
6170	6170	4.5197	TAP1+ Tumor Cells
6171	6171	4.17231	TAP1+ Tumor Cells
6172	6172	3.97721	TAP1+ Tumor Cells
6173	6173	5.11631	TAP1+ Tumor Cells
6174	6174	4.81908	TAP1+ Tumor Cells
6175	6175	3.52266	TAP1+ Tumor Cells
6176	6176	3.00707	TAP1+ Tumor Cells
6177	6177	4.061	TAP1+ Tumor Cells
6178	6178	3.49356	TAP1+ Tumor Cells
6179	6179	3.55328	TAP1+ Tumor Cells
6180	6180	4.38966	TAP1+ Tumor Cells
6181	6181	3.67416	TAP1+ Tumor Cells
6182	6182	4.17081	TAP1+ Tumor Cells
6183	6183	3.51523	TAP1+ Tumor Cells
6184	6184	4.11178	TAP1+ Tumor Cells
6185	6185	3.8336	TAP1+ Tumor Cells
6186	6186	4.15124	TAP1+ Tumor Cells
6187	6187	3.93674	TAP1+ Tumor Cells
6188	6188	3.97927	TAP1+ Tumor Cells
6189	6189	3.50111	TAP1+ Tumor Cells
6190	6190	3.22037	TAP1+ Tumor Cells
6191	6191	3.23815	TAP1+ Tumor Cells
6192	6192	2.98625	TAP1+ Tumor Cells
6193	6193	2.83274	TAP1+ Tumor Cells
6194	6194	2.99173	TAP1+ Tumor Cells
6195	6195	3.65321	TAP1+ Tumor Cells
6196	6196	2.99965	TAP1+ Tumor Cells
6197	6197	3.70978	TAP1+ Tumor Cells
6198	6198	3.5105	TAP1+ Tumor Cells
6199	6199	3.74002	TAP1+ Tumor Cells
6200	6200	3.46386	TAP1+ Tumor Cells
6201	6201	3.99089	TAP1+ Tumor Cells
6202	6202	4.44679	TAP1+ Tumor Cells
6203	6203	4.97104	TAP1+ Tumor Cells
6204	6204	3.98645	TAP1+ Tumor Cells
6205	6205	3.21272	TAP1+ Tumor Cells
6206	6206	4.41296	TAP1+ Tumor Cells
6207	6207	2.7397	TAP1+ Tumor Cells
6208	6208	3.7017	TAP1+ Tumor Cells
6209	6209	3.53753	TAP1+ Tumor Cells
6210	6210	4.6535	TAP1+ Tumor Cells
6211	6211	3.75708	TAP1+ Tumor Cells
6212	6212	3.69967	TAP1+ Tumor Cells
6213	6213	3.07099	TAP1+ Tumor Cells
6214	6214	3.92774	TAP1+ Tumor Cells
6215	6215	4.05319	TAP1+ Tumor Cells
6216	6216	3.17716	TAP1+ Tumor Cells
6217	6217	3.56317	TAP1+ Tumor Cells
6218	6218	2.8513	TAP1+ Tumor Cells
6219	6219	2.55318	TAP1+ Tumor Cells
6220	6220	4.19482	TAP1+ Tumor Cells
6221	6221	3.33326	TAP1+ Tumor Cells
6222	6222	4.23184	TAP1+ Tumor Cells
6223	6223	3.48691	TAP1+ Tumor Cells
6224	6224	4.2269	TAP1+ Tumor Cells
6225	6225	3.45746	TAP1+ Tumor Cells
6226	6226	4.22935	TAP1+ Tumor Cells
6227	6227	4.62781	TAP1+ Tumor Cells
6228	6228	4.65165	TAP1+ Tumor Cells
6229	6229	4.47043	TAP1+ Tumor Cells
6230	6230	4.81089	TAP1+ Tumor Cells
6231	6231	3.89791	TAP1+ Tumor Cells
6232	6232	3.42922	TAP1+ Tumor Cells
6233	6233	4.24761	TAP1+ Tumor Cells
6234	6234	4.4925	TAP1+ Tumor Cells
6235	6235	4.03838	TAP1+ Tumor Cells
6236	6236	4.47135	TAP1+ Tumor Cells
6237	6237	4.13039	TAP1+ Tumor Cells
6238	6238	3.61678	TAP1+ Tumor Cells
6239	6239	4.43133	TAP1+ Tumor Cells
6240	6240	3.57212	TAP1+ Tumor Cells
6241	6241	4.58196	TAP1+ Tumor Cells
6242	6242	4.32674	TAP1+ Tumor Cells
6243	6243	2.84047	TAP1+ Tumor Cells
6244	6244	2.03875	TAP1+ Tumor Cells
6245	6245	3.04916	TAP1+ Tumor Cells
6246	6246	3.30159	TAP1+ Tumor Cells
6247	6247	2.29298	TAP1+ Tumor Cells
6248	6248	3.04612	TAP1+ Tumor Cells
6249	6249	3.27276	TAP1+ Tumor Cells
6250	6250	3.05846	TAP1+ Tumor Cells
6251	6251	2.79684	TAP1+ Tumor Cells
6252	6252	3.55823	TAP1+ Tumor Cells
6253	6253	3.27136	TAP1+ Tumor Cells
6254	6254	3.837	TAP1+ Tumor Cells
6255	6255	3.40448	TAP1+ Tumor Cells
6256	6256	3.39914	TAP1+ Tumor Cells
6257	6257	3.04664	TAP1+ Tumor Cells
6258	6258	4.28816	TAP1+ Tumor Cells
6259	6259	3.99562	TAP1+ Tumor Cells
6260	6260	4.16043	TAP1+ Tumor Cells
6261	6261	4.11416	TAP1+ Tumor Cells
6262	6262	3.18891	TAP1+ Tumor Cells
6263	6263	4.27361	TAP1+ Tumor Cells
6264	6264	2.74529	TAP1+ Tumor Cells
6265	6265	3.51946	TAP1+ Tumor Cells
6266	6266	3.74025	TAP1+ Tumor Cells
6267	6267	2.91325	TAP1+ Tumor Cells
6268	6268	3.25957	TAP1+ Tumor Cells
6269	6269	3.68325	TAP1+ Tumor Cells
6270	6270	2.57021	TAP1+ Tumor Cells
6271	6271	2.607	TAP1+ Tumor Cells
6272	6272	3.16553	TAP1+ Tumor Cells
6273	6273	3.05042	TAP1+ Tumor Cells
6274	6274	2.52426	TAP1+ Tumor Cells
6275	6275	3.97752	TAP1+ Tumor Cells
6276	6276	2.01437	TAP1+ Tumor Cells
6277	6277	3.48844	TAP1+ Tumor Cells
6278	6278	4.64149	TAP1+ Tumor Cells
6279	6279	4.36981	TAP1+ Tumor Cells
6280	6280	2.84175	TAP1+ Tumor Cells
6281	6281	3.14696	TAP1+ Tumor Cells
6282	6282	2.95899	TAP1+ Tumor Cells
6283	6283	3.6619	TAP1+ Tumor Cells
6284	6284	3.91418	TAP1+ Tumor Cells
6285	6285	3.2961	TAP1+ Tumor Cells
6286	6286	3.1794	TAP1+ Tumor Cells
6287	6287	4.05267	TAP1+ Tumor Cells
6288	6288	3.50273	TAP1+ Tumor Cells
6289	6289	4.50135	TAP1+ Tumor Cells
6290	6290	4.01323	TAP1+ Tumor Cells
6291	6291	3.60358	TAP1+ Tumor Cells
6292	6292	3.52602	TAP1+ Tumor Cells
6293	6293	3.40679	TAP1+ Tumor Cells
6294	6294	4.12748	TAP1+ Tumor Cells
6295	6295	4.10816	TAP1+ Tumor Cells
6296	6296	3.50062	TAP1+ Tumor Cells
6297	6297	4.15802	TAP1+ Tumor Cells
6298	6298	3.405	TAP1+ Tumor Cells
6299	6299	4.02213	TAP1+ Tumor Cells
6300	6300	3.77824	TAP1+ Tumor Cells
6301	6301	3.18494	TAP1+ Tumor Cells
6302	6302	3.18123	TAP1+ Tumor Cells
6303	6303	3.96815	TAP1+ Tumor Cells
6304	6304	3.90979	TAP1+ Tumor Cells
6305	6305	3.52016	TAP1+ Tumor Cells
6306	6306	3.34881	TAP1+ Tumor Cells
6307	6307	2.84875	TAP1+ Tumor Cells
6308	6308	3.66234	TAP1+ Tumor Cells
6309	6309	3.57041	TAP1+ Tumor Cells
6310	6310	3.91435	TAP1+ Tumor Cells
6311	6311	3.37168	TAP1+ Tumor Cells
6312	6312	2.73482	TAP1+ Tumor Cells
6313	6313	2.61343	TAP1+ Tumor Cells
6314	6314	3.68792	TAP1+ Tumor Cells
6315	6315	2.85546	TAP1+ Tumor Cells
6316	6316	4.53739	TAP1+ Tumor Cells
6317	6317	4.28913	TAP1+ Tumor Cells
6318	6318	3.50986	TAP1+ Tumor Cells
6319	6319	3.94046	TAP1+ Tumor Cells
6320	6320	4.02375	TAP1+ Tumor Cells
6321	6321	4.67069	TAP1+ Tumor Cells
6322	6322	4.6213	TAP1+ Tumor Cells
6323	6323	4.97323	TAP1+ Tumor Cells
6324	6324	5.10096	TAP1+ Tumor Cells
6325	6325	5.22316	TAP1+ Tumor Cells
6326	6326	5.45668	TAP1+ Tumor Cells
6327	6327	5.26788	TAP1+ Tumor Cells
6328	6328	5.21506	TAP1+ Tumor Cells
6329	6329	5.14368	TAP1+ Tumor Cells
6330	6330	4.82662	TAP1+ Tumor Cells
6331	6331	5.08215	TAP1+ Tumor Cells
6332	6332	4.56177	TAP1+ Tumor Cells
6333	6333	4.6827	TAP1+ Tumor Cells
6334	6334	2.23007	TAP1+ Tumor Cells
6335	6335	3.64377	TAP1+ Tumor Cells
6336	6336	4.67252	TAP1+ Tumor Cells
6337	6337	2.58633	TAP1+ Tumor Cells
6338	6338	4.75535	TAP1+ Tumor Cells
6339	6339	4.10153	TAP1+ Tumor Cells
6340	6340	4.20166	TAP1+ Tumor Cells
6341	6341	4.71241	TAP1+ Tumor Cells
6342	6342	4.74807	TAP1+ Tumor Cells
6343	6343	5.04515	TAP1+ Tumor Cells
6344	6344	4.52775	TAP1+ Tumor Cells
6345	6345	4.8604	TAP1+ Tumor Cells
6346	6346	4.72862	TAP1+ Tumor Cells
6347	6347	4.91223	TAP1+ Tumor Cells
6348	6348	5.00987	TAP1+ Tumor Cells
6349	6349	4.2977	TAP1+ Tumor Cells
6350	6350	4.162	TAP1+ Tumor Cells
6351	6351	4.28073	TAP1+ Tumor Cells
6352	6352	3.7065	TAP1+ Tumor Cells
6353	6353	3.48527	TAP1+ Tumor Cells
6354	6354	3.30084	TAP1+ Tumor Cells
6355	6355	4.59883	TAP1+ Tumor Cells
6356	6356	3.75595	TAP1+ Tumor Cells
6357	6357	3.42632	TAP1+ Tumor Cells
6358	6358	4.26312	TAP1+ Tumor Cells
6359	6359	4.34514	TAP1+ Tumor Cells
6360	6360	3.76242	TAP1+ Tumor Cells
6361	6361	4.4811	TAP1+ Tumor Cells
6362	6362	4.23666	TAP1+ Tumor Cells
6363	6363	4.00371	TAP1+ Tumor Cells
6364	6364	3.86651	TAP1+ Tumor Cells
6365	6365	3.75449	TAP1+ Tumor Cells
6366	6366	2.77775	TAP1+ Tumor Cells
6367	6367	2.92379	TAP1+ Tumor Cells
6368	6368	3.61143	TAP1+ Tumor Cells
6369	6369	3.62531	TAP1+ Tumor Cells
6370	6370	2.57567	TAP1+ Tumor Cells
6371	6371	3.70936	TAP1+ Tumor Cells
6372	6372	3.78617	TAP1+ Tumor Cells
6373	6373	3.49612	TAP1+ Tumor Cells
6374	6374	2.87949	TAP1+ Tumor Cells
6375	6375	3.67502	TAP1+ Tumor Cells
6376	6376	3.95097	TAP1+ Tumor Cells
6377	6377	3.37635	TAP1+ Tumor Cells
6378	6378	3.25379	TAP1+ Tumor Cells
6379	6379	4.2	TAP1+ Tumor Cells
6380	6380	3.04783	TAP1+ Tumor Cells
6381	6381	4.33055	TAP1+ Tumor Cells
6382	6382	3.21245	TAP1+ Tumor Cells
6383	6383	2.98121	TAP1+ Tumor Cells
6384	6384	3.32509	TAP1+ Tumor Cells
6385	6385	4.24169	TAP1+ Tumor Cells
6386	6386	4.26822	TAP1+ Tumor Cells
6387	6387	3.25758	TAP1+ Tumor Cells
6388	6388	3.44456	TAP1+ Tumor Cells
6389	6389	3.66621	TAP1+ Tumor Cells
6390	6390	3.70777	TAP1+ Tumor Cells
6391	6391	3.2789	TAP1+ Tumor Cells
6392	6392	3.39908	TAP1+ Tumor Cells
6393	6393	2.73666	TAP1+ Tumor Cells
6394	6394	4.73646	TAP1+ Tumor Cells
6395	6395	4.1997	TAP1+ Tumor Cells
6396	6396	3.42768	TAP1+ Tumor Cells
6397	6397	3.28608	TAP1+ Tumor Cells
6398	6398	4.43172	TAP1+ Tumor Cells
6399	6399	4.3927	TAP1+ Tumor Cells
6400	6400	4.74249	TAP1+ Tumor Cells
6401	6401	3.11398	TAP1+ Tumor Cells
6402	6402	4.4997	TAP1+ Tumor Cells
6403	6403	3.27301	TAP1+ Tumor Cells
6404	6404	4.13803	TAP1+ Tumor Cells
6405	6405	4.92692	TAP1+ Tumor Cells
6406	6406	4.386	TAP1+ Tumor Cells
6407	6407	4.66418	TAP1+ Tumor Cells
6408	6408	3.59147	TAP1+ Tumor Cells
6409	6409	4.05463	TAP1+ Tumor Cells
6410	6410	3.70561	TAP1+ Tumor Cells
6411	6411	4.18112	TAP1+ Tumor Cells
6412	6412	4.0617	TAP1+ Tumor Cells
6413	6413	4.03816	TAP1+ Tumor Cells
6414	6414	4.33256	TAP1+ Tumor Cells
6415	6415	4.34869	TAP1+ Tumor Cells
6416	6416	3.8245	TAP1+ Tumor Cells
6417	6417	4.52253	TAP1+ Tumor Cells
6418	6418	4.64715	TAP1+ Tumor Cells
6419	6419	4.53824	TAP1+ Tumor Cells
6420	6420	4.58196	TAP1+ Tumor Cells
6421	6421	4.18743	TAP1+ Tumor Cells
6422	6422	3.21305	TAP1+ Tumor Cells
6423	6423	4.57636	TAP1+ Tumor Cells
6424	6424	4.04185	TAP1+ Tumor Cells
6425	6425	3.63215	TAP1+ Tumor Cells
6426	6426	4.30296	TAP1+ Tumor Cells
6427	6427	2.52863	TAP1+ Tumor Cells
6428	6428	3.72938	TAP1+ Tumor Cells
6429	6429	2.95915	TAP1+ Tumor Cells
6430	6430	3.6004	TAP1+ Tumor Cells
6431	6431	3.34012	TAP1+ Tumor Cells
6432	6432	4.61726	TAP1+ Tumor Cells
6433	6433	4.42822	TAP1+ Tumor Cells
6434	6434	4.388	TAP1+ Tumor Cells
6435	6435	4.79742	TAP1+ Tumor Cells
6436	6436	4.97775	TAP1+ Tumor Cells
6437	6437	5.37715	TAP1+ Tumor Cells
6438	6438	5.31951	TAP1+ Tumor Cells
6439	6439	5.47448	TAP1+ Tumor Cells
6440	6440	5.39307	TAP1+ Tumor Cells
6441	6441	5.4939	TAP1+ Tumor Cells
6442	6442	5.38383	TAP1+ Tumor Cells
6443	6443	5.11564	TAP1+ Tumor Cells
6444	6444	4.48181	TAP1+ Tumor Cells
6445	6445	4.88868	TAP1+ Tumor Cells
6446	6446	4.33338	TAP1+ Tumor Cells
6447	6447	4.20263	TAP1+ Tumor Cells
6448	6448	3.42157	TAP1+ Tumor Cells
6449	6449	3.09408	TAP1+ Tumor Cells
6450	6450	3.07827	TAP1+ Tumor Cells
6451	6451	2.63393	TAP1+ Tumor Cells
6452	6452	4.31314	TAP1+ Tumor Cells
6453	6453	4.41354	TAP1+ Tumor Cells
6454	6454	3.74606	TAP1+ Tumor Cells
6455	6455	3.799	TAP1+ Tumor Cells
6456	6456	4.16925	TAP1+ Tumor Cells
6457	6457	2.78781	TAP1+ Tumor Cells
6458	6458	3.66084	TAP1+ Tumor Cells
6459	6459	3.01133	TAP1+ Tumor Cells
6460	6460	2.52746	TAP1+ Tumor Cells
6461	6461	3.61518	TAP1+ Tumor Cells
6462	6462	3.30103	TAP1+ Tumor Cells
6463	6463	3.02322	TAP1+ Tumor Cells
6464	6464	2.92185	TAP1+ Tumor Cells
6465	6465	2.80151	TAP1+ Tumor Cells
6466	6466	3.54794	TAP1+ Tumor Cells
6467	6467	4.33554	TAP1+ Tumor Cells
6468	6468	4.21189	TAP1+ Tumor Cells
6469	6469	3.57757	TAP1+ Tumor Cells
6470	6470	4.03924	TAP1+ Tumor Cells
6471	6471	2.97927	TAP1+ Tumor Cells
6472	6472	3.18938	TAP1+ Tumor Cells
6473	6473	2.83498	TAP1+ Tumor Cells
6474	6474	3.68316	TAP1+ Tumor Cells
6475	6475	3.45024	TAP1+ Tumor Cells
6476	6476	2.64906	TAP1+ Tumor Cells
6477	6477	3.46142	TAP1+ Tumor Cells
6478	6478	4.36676	TAP1+ Tumor Cells
6479	6479	3.99984	TAP1+ Tumor Cells
6480	6480	4.18615	TAP1+ Tumor Cells
6481	6481	2.96921	TAP1+ Tumor Cells
6482	6482	3.82021	TAP1+ Tumor Cells
6483	6483	2.80028	TAP1+ Tumor Cells
6484	6484	3.93734	TAP1+ Tumor Cells
6485	6485	4.35984	TAP1+ Tumor Cells
6486	6486	3.96002	TAP1+ Tumor Cells
6487	6487	3.82034	TAP1+ Tumor Cells
6488	6488	3.49883	TAP1+ Tumor Cells
6489	6489	4.27482	TAP1+ Tumor Cells
6490	6490	4.3279	TAP1+ Tumor Cells
6491	6491	3.84478	TAP1+ Tumor Cells
6492	6492	4.24315	TAP1+ Tumor Cells
6493	6493	2.66113	TAP1+ Tumor Cells
6494	6494	4.31215	TAP1+ Tumor Cells
6495	6495	3.62932	TAP1+ Tumor Cells
6496	6496	4.73489	TAP1+ Tumor Cells
6497	6497	4.60328	TAP1+ Tumor Cells
6498	6498	3.67713	TAP1+ Tumor Cells
6499	6499	3.65033	TAP1+ Tumor Cells
6500	6500	3.57988	TAP1+ Tumor Cells
6501	6501	2.52373	TAP1+ Tumor Cells
6502	6502	3.25675	TAP1+ Tumor Cells
6503	6503	4.33894	TAP1+ Tumor Cells
6504	6504	2.76941	TAP1+ Tumor Cells
6505	6505	3.15565	TAP1+ Tumor Cells
6506	6506	4.55357	TAP1+ Tumor Cells
6507	6507	4.73853	TAP1+ Tumor Cells
6508	6508	2.98393	TAP1+ Tumor Cells
6509	6509	3.62947	TAP1+ Tumor Cells
6510	6510	2.52192	TAP1+ Tumor Cells
6511	6511	3.65739	TAP1+ Tumor Cells
6512	6512	5.06159	TAP1+ Tumor Cells
6513	6513	3.87037	TAP1+ Tumor Cells
6514	6514	4.2561	TAP1+ Tumor Cells
6515	6515	3.96076	TAP1+ Tumor Cells
6516	6516	3.49764	TAP1+ Tumor Cells
6517	6517	3.99077	TAP1+ Tumor Cells
6518	6518	2.63777	TAP1+ Tumor Cells
6519	6519	2.95172	TAP1+ Tumor Cells
6520	6520	3.45119	TAP1+ Tumor Cells
6521	6521	3.93012	TAP1+ Tumor Cells
6522	6522	2.69362	TAP1+ Tumor Cells
6523	6523	4.112	TAP1+ Tumor Cells
6524	6524	3.58867	TAP1+ Tumor Cells
6525	6525	4.49816	TAP1+ Tumor Cells
6526	6526	4.08465	TAP1+ Tumor Cells
6527	6527	4.03588	TAP1+ Tumor Cells
6528	6528	4.601	TAP1+ Tumor Cells
6529	6529	4.25321	TAP1+ Tumor Cells
6530	6530	4.03258	TAP1+ Tumor Cells
6531	6531	4.91977	TAP1+ Tumor Cells
6532	6532	4.53351	TAP1+ Tumor Cells
6533	6533	3.83683	TAP1+ Tumor Cells
6534	6534	3.00654	TAP1+ Tumor Cells
6535	6535	4.11702	TAP1+ Tumor Cells
6536	6536	4.0143	TAP1+ Tumor Cells
6537	6537	3.91243	TAP1+ Tumor Cells
6538	6538	3.29517	TAP1+ Tumor Cells
6539	6539	4.37186	TAP1+ Tumor Cells
6540	6540	4.63531	TAP1+ Tumor Cells
6541	6541	4.15238	TAP1+ Tumor Cells
6542	6542	3.78408	TAP1+ Tumor Cells
6543	6543	3.21984	TAP1+ Tumor Cells
6544	6544	4.32967	TAP1+ Tumor Cells
6545	6545	4.35206	TAP1+ Tumor Cells
6546	6546	2.92573	TAP1+ Tumor Cells
6547	6547	3.09178	TAP1+ Tumor Cells
6548	6548	3.11568	TAP1+ Tumor Cells
6549	6549	4.16914	TAP1+ Tumor Cells
6550	6550	2.80239	TAP1+ Tumor Cells
6551	6551	2.98788	TAP1+ Tumor Cells
6552	6552	3.5599	TAP1+ Tumor Cells
6553	6553	4.57855	TAP1+ Tumor Cells
6554	6554	3.53165	TAP1+ Tumor Cells
6555	6555	4.14741	TAP1+ Tumor Cells
6556	6556	4.73919	TAP1+ Tumor Cells
6557	6557	4.20805	TAP1+ Tumor Cells
6558	6558	3.04463	TAP1+ Tumor Cells
6559	6559	4.65924	TAP1+ Tumor Cells
6560	6560	3.38236	TAP1+ Tumor Cells
6561	6561	3.16375	TAP1+ Tumor Cells
6562	6562	4.06115	TAP1+ Tumor Cells
6563	6563	3.75158	TAP1+ Tumor Cells
6564	6564	3.72127	TAP1+ Tumor Cells
6565	6565	3.11956	TAP1+ Tumor Cells
6566	6566	4.68495	TAP1+ Tumor Cells
6567	6567	4.3429	TAP1+ Tumor Cells
6568	6568	4.06236	TAP1+ Tumor Cells
6569	6569	3.65622	TAP1+ Tumor Cells
6570	6570	2.59518	TAP1+ Tumor Cells
6571	6571	4.03748	TAP1+ Tumor Cells
6572	6572	4.7586	TAP1+ Tumor Cells
6573	6573	3.37298	TAP1+ Tumor Cells
6574	6574	3.57021	TAP1+ Tumor Cells
6575	6575	3.02962	TAP1+ Tumor Cells
6576	6576	4.07504	TAP1+ Tumor Cells
6577	6577	3.93558	TAP1+ Tumor Cells
6578	6578	4.22805	TAP1+ Tumor Cells
6579	6579	4.88928	TAP1+ Tumor Cells
6580	6580	3.68263	TAP1+ Tumor Cells
6581	6581	4.32132	TAP1+ Tumor Cells
6582	6582	4.19906	TAP1+ Tumor Cells
6583	6583	4.92587	TAP1+ Tumor Cells
6584	6584	4.59787	TAP1+ Tumor Cells
6585	6585	3.72864	TAP1+ Tumor Cells
6586	6586	4.74275	TAP1+ Tumor Cells
6587	6587	4.55001	TAP1+ Tumor Cells
6588	6588	4.35742	TAP1+ Tumor Cells
6589	6589	4.92405	TAP1+ Tumor Cells
6590	6590	5.23524	TAP1+ Tumor Cells
6591	6591	4.85119	TAP1+ Tumor Cells
6592	6592	4.42643	TAP1+ Tumor Cells
6593	6593	3.33478	TAP1+ Tumor Cells
6594	6594	5.03382	TAP1+ Tumor Cells
6595	6595	2.55412	TAP1+ Tumor Cells
6596	6596	3.316	TAP1+ Tumor Cells
6597	6597	2.72707	TAP1+ Tumor Cells
6598	6598	2.53689	TAP1+ Tumor Cells
6599	6599	3.45007	TAP1+ Tumor Cells
6600	6600	2.95251	TAP1+ Tumor Cells
6601	6601	4.0967	TAP1+ Tumor Cells
6602	6602	3.94353	TAP1+ Tumor Cells
6603	6603	3.23822	TAP1+ Tumor Cells
6604	6604	4.24858	TAP1+ Tumor Cells
6605	6605	4.66628	TAP1+ Tumor Cells
6606	6606	4.87665	TAP1+ Tumor Cells
6607	6607	4.64744	TAP1+ Tumor Cells
6608	6608	4.23334	TAP1+ Tumor Cells
6609	6609	4.33594	TAP1+ Tumor Cells
6610	6610	4.04964	TAP1+ Tumor Cells
6611	6611	3.49883	TAP1+ Tumor Cells
6612	6612	3.98509	TAP1+ Tumor Cells
6613	6613	4.13716	TAP1+ Tumor Cells
6614	6614	3.12055	TAP1+ Tumor Cells
6615	6615	2.89366	TAP1+ Tumor Cells
6616	6616	4.47744	TAP1+ Tumor Cells
6617	6617	3.77909	TAP1+ Tumor Cells
6618	6618	4.97204	TAP1+ Tumor Cells
6619	6619	3.11646	TAP1+ Tumor Cells
6620	6620	4.50295	TAP1+ Tumor Cells
6621	6621	3.81023	TAP1+ Tumor Cells
6622	6622	4.87402	TAP1+ Tumor Cells
6623	6623	4.53647	TAP1+ Tumor Cells
6624	6624	3.90648	TAP1+ Tumor Cells
6625	6625	4.1872	TAP1+ Tumor Cells
6626	6626	4.41894	TAP1+ Tumor Cells
6627	6627	4.31929	TAP1+ Tumor Cells
6628	6628	3.227	TAP1+ Tumor Cells
6629	6629	3.76855	TAP1+ Tumor Cells
6630	6630	2.44383	TAP1+ Tumor Cells
6631	6631	4.20373	TAP1+ Tumor Cells
6632	6632	3.84513	TAP1+ Tumor Cells
6633	6633	3.5273	TAP1+ Tumor Cells
6634	6634	5.04489	TAP1+ Tumor Cells
6635	6635	3.42574	TAP1+ Tumor Cells
6636	6636	4.74144	TAP1+ Tumor Cells
6637	6637	3.48077	TAP1+ Tumor Cells
6638	6638	4.81578	TAP1+ Tumor Cells
6639	6639	3.56208	TAP1+ Tumor Cells
6640	6640	3.85711	TAP1+ Tumor Cells
6641	6641	2.743	TAP1+ Tumor Cells
6642	6642	4.0742	TAP1+ Tumor Cells
6643	6643	2.94409	TAP1+ Tumor Cells
6644	6644	3.77098	TAP1+ Tumor Cells
6645	6645	3.54904	TAP1+ Tumor Cells
6646	6646	3.81908	TAP1+ Tumor Cells
6647	6647	4.11068	TAP1+ Tumor Cells
6648	6648	4.5253	TAP1+ Tumor Cells
6649	6649	4.1843	TAP1+ Tumor Cells
6650	6650	4.2879	TAP1+ Tumor Cells
6651	6651	3.47978	TAP1+ Tumor Cells
6652	6652	3.69518	TAP1+ Tumor Cells
6653	6653	4.0924	TAP1+ Tumor Cells
6654	6654	4.59999	TAP1+ Tumor Cells
6655	6655	3.56592	TAP1+ Tumor Cells
6656	6656	4.11111	TAP1+ Tumor Cells
6657	6657	4.08735	TAP1+ Tumor Cells
6658	6658	4.9644	TAP1+ Tumor Cells
6659	6659	2.90197	TAP1+ Tumor Cells
6660	6660	4.20096	TAP1+ Tumor Cells
6661	6661	4.65632	TAP1+ Tumor Cells
6662	6662	4.87675	TAP1+ Tumor Cells
6663	6663	5.19478	TAP1+ Tumor Cells
6664	6664	4.89947	TAP1+ Tumor Cells
6665	6665	4.69393	TAP1+ Tumor Cells
6666	6666	4.98131	TAP1+ Tumor Cells
6667	6667	5.36751	TAP1+ Tumor Cells
6668	6668	5.04369	TAP1+ Tumor Cells
6669	6669	4.9298	TAP1+ Tumor Cells
6670	6670	4.64492	TAP1+ Tumor Cells
6671	6671	5.27752	TAP1+ Tumor Cells
6672	6672	5.02362	TAP1+ Tumor Cells
6673	6673	5.07518	TAP1+ Tumor Cells
6674	6674	4.45495	TAP1+ Tumor Cells
6675	6675	4.55328	TAP1+ Tumor Cells
6676	6676	2.83326	TAP1+ Tumor Cells
6677	6677	4.67247	TAP1+ Tumor Cells
6678	6678	3.8041	TAP1+ Tumor Cells
6679	6679	4.16518	TAP1+ Tumor Cells
6680	6680	4.1343	TAP1+ Tumor Cells
6681	6681	3.98102	TAP1+ Tumor Cells
6682	6682	4.69206	TAP1+ Tumor Cells
6683	6683	2.94807	TAP1+ Tumor Cells
6684	6684	3.54716	TAP1+ Tumor Cells
6685	6685	4.44828	TAP1+ Tumor Cells
6686	6686	3.84521	TAP1+ Tumor Cells
6687	6687	4.21506	TAP1+ Tumor Cells
6688	6688	4.80899	TAP1+ Tumor Cells
6689	6689	3.80384	TAP1+ Tumor Cells
6690	6690	3.39995	TAP1+ Tumor Cells
6691	6691	4.43399	TAP1+ Tumor Cells
6692	6692	3.98548	TAP1+ Tumor Cells
6693	6693	5.04095	TAP1+ Tumor Cells
6694	6694	3.57685	TAP1+ Tumor Cells
6695	6695	3.13319	TAP1+ Tumor Cells
6696	6696	4.96393	TAP1+ Tumor Cells
6697	6697	4.38905	TAP1+ Tumor Cells
6698	6698	4.69585	TAP1+ Tumor Cells
6699	6699	4.7883	TAP1+ Tumor Cells
6700	6700	3.35164	TAP1+ Tumor Cells
6701	6701	3.9086	TAP1+ Tumor Cells
6702	6702	3.64598	TAP1+ Tumor Cells
6703	6703	4.44448	TAP1+ Tumor Cells
6704	6704	4.00379	TAP1+ Tumor Cells
6705	6705	4.60937	TAP1+ Tumor Cells
6706	6706	4.50076	TAP1+ Tumor Cells
6707	6707	4.85569	TAP1+ Tumor Cells
6708	6708	4.84917	TAP1+ Tumor Cells
6709	6709	4.71449	TAP1+ Tumor Cells
6710	6710	4.83918	TAP1+ Tumor Cells
6711	6711	5.02356	TAP1+ Tumor Cells
6712	6712	4.78735	TAP1+ Tumor Cells
6713	6713	4.79964	TAP1+ Tumor Cells
6714	6714	5.07376	TAP1+ Tumor Cells
6715	6715	4.16392	TAP1+ Tumor Cells
6716	6716	5.24326	TAP1+ Tumor Cells
6717	6717	5.15259	TAP1+ Tumor Cells
6718	6718	4.3639	TAP1+ Tumor Cells
6719	6719	3.27959	TAP1+ Tumor Cells
6720	6720	4.01008	TAP1+ Tumor Cells
6721	6721	2.76535	TAP1+ Tumor Cells
6722	6722	5.05279	TAP1+ Tumor Cells
6723	6723	3.61338	TAP1+ Tumor Cells
6724	6724	4.84951	TAP1+ Tumor Cells
6725	6725	4.12516	TAP1+ Tumor Cells
6726	6726	4.75224	TAP1+ Tumor Cells
6727	6727	3.96368	TAP1+ Tumor Cells
6728	6728	3.93726	TAP1+ Tumor Cells
6729	6729	3.86428	TAP1+ Tumor Cells
6730	6730	4.23376	TAP1+ Tumor Cells
6731	6731	4.79653	TAP1+ Tumor Cells
6732	6732	4.27593	TAP1+ Tumor Cells
6733	6733	3.42277	TAP1+ Tumor Cells
6734	6734	3.8493	TAP1+ Tumor Cells
6735	6735	3.49373	TAP1+ Tumor Cells
6736	6736	3.14335	TAP1+ Tumor Cells
6737	6737	4.60927	TAP1+ Tumor Cells
6738	6738	4.24451	TAP1+ Tumor Cells
6739	6739	4.30009	TAP1+ Tumor Cells
6740	6740	4.09272	TAP1+ Tumor Cells
6741	6741	3.97409	TAP1+ Tumor Cells
6742	6742	3.98594	TAP1+ Tumor Cells
6743	6743	4.45944	TAP1+ Tumor Cells
6744	6744	4.73	TAP1+ Tumor Cells
6745	6745	4.76932	TAP1+ Tumor Cells
6746	6746	4.17401	TAP1+ Tumor Cells
6747	6747	4.55922	TAP1+ Tumor Cells
6748	6748	4.42666	TAP1+ Tumor Cells
6749	6749	3.31773	TAP1+ Tumor Cells
6750	6750	3.54406	TAP1+ Tumor Cells
6751	6751	4.38351	TAP1+ Tumor Cells
6752	6752	4.81257	TAP1+ Tumor Cells
6753	6753	3.88771	TAP1+ Tumor Cells
6754	6754	4.42649	TAP1+ Tumor Cells
6755	6755	4.57783	TAP1+ Tumor Cells
6756	6756	3.20096	TAP1+ Tumor Cells
6757	6757	4.11419	TAP1+ Tumor Cells
6758	6758	3.35296	TAP1+ Tumor Cells
6759	6759	3.99946	TAP1+ Tumor Cells
6760	6760	3.4262	TAP1+ Tumor Cells
6761	6761	4.43898	TAP1+ Tumor Cells
6762	6762	4.101	TAP1+ Tumor Cells
6763	6763	4.44538	TAP1+ Tumor Cells
6764	6764	5.18688	TAP1+ Tumor Cells
6765	6765	5.09272	TAP1+ Tumor Cells
6766	6766	4.89117	TAP1+ Tumor Cells
6767	6767	4.61733	TAP1+ Tumor Cells
6768	6768	4.60307	TAP1+ Tumor Cells
6769	6769	4.65999	TAP1+ Tumor Cells
6770	6770	2.84653	TAP1+ Tumor Cells
6771	6771	4.76104	TAP1+ Tumor Cells
6772	6772	3.93056	TAP1+ Tumor Cells
6773	6773	4.82392	TAP1+ Tumor Cells
6774	6774	3.50252	TAP1+ Tumor Cells
6775	6775	4.507	TAP1+ Tumor Cells
6776	6776	4.62538	TAP1+ Tumor Cells
6777	6777	4.45899	TAP1+ Tumor Cells
6778	6778	4.03838	TAP1+ Tumor Cells
6779	6779	4.32331	TAP1+ Tumor Cells
6780	6780	3.52597	TAP1+ Tumor Cells
6781	6781	4.499	TAP1+ Tumor Cells
6782	6782	4.44999	TAP1+ Tumor Cells
6783	6783	4.79605	TAP1+ Tumor Cells
6784	6784	4.09924	TAP1+ Tumor Cells
6785	6785	4.46336	TAP1+ Tumor Cells
6786	6786	4.65992	TAP1+ Tumor Cells
6787	6787	4.8181	TAP1+ Tumor Cells
6788	6788	4.95198	TAP1+ Tumor Cells
6789	6789	4.20473	TAP1+ Tumor Cells
6790	6790	4.01487	TAP1+ Tumor Cells
6791	6791	4.59142	TAP1+ Tumor Cells
6792	6792	4.11571	TAP1+ Tumor Cells
6793	6793	3.7953	TAP1+ Tumor Cells
6794	6794	2.90041	TAP1+ Tumor Cells
6795	6795	3.2425	TAP1+ Tumor Cells
6796	6796	3.23386	TAP1+ Tumor Cells
6797	6797	3.913	TAP1+ Tumor Cells
6798	6798	3.00837	TAP1+ Tumor Cells
6799	6799	3.75966	TAP1+ Tumor Cells
6800	6800	3.77251	TAP1+ Tumor Cells
6801	6801	4.48403	TAP1+ Tumor Cells
6802	6802	4.04378	TAP1+ Tumor Cells
6803	6803	3.03942	TAP1+ Tumor Cells
6804	6804	3.98985	TAP1+ Tumor Cells
6805	6805	4.41905	TAP1+ Tumor Cells
6806	6806	5.20813	TAP1+ Tumor Cells
6807	6807	3.69618	TAP1+ Tumor Cells
6808	6808	5.31691	TAP1+ Tumor Cells
6809	6809	4.8714	TAP1+ Tumor Cells
6810	6810	4.1753	TAP1+ Tumor Cells
6811	6811	3.88788	TAP1+ Tumor Cells
6812	6812	5.06331	TAP1+ Tumor Cells
6813	6813	4.31917	TAP1+ Tumor Cells
6814	6814	3.73795	TAP1+ Tumor Cells
6815	6815	3.38776	TAP1+ Tumor Cells
6816	6816	4.64695	TAP1+ Tumor Cells
6817	6817	3.36467	TAP1+ Tumor Cells
6818	6818	4.97618	TAP1+ Tumor Cells
6819	6819	4.9167	TAP1+ Tumor Cells
6820	6820	4.27672	TAP1+ Tumor Cells
6821	6821	4.70344	TAP1+ Tumor Cells
6822	6822	3.04575	TAP1+ Tumor Cells
6823	6823	3.53001	TAP1+ Tumor Cells
6824	6824	4.02383	TAP1+ Tumor Cells
6825	6825	2.2732	TAP1+ Tumor Cells
6826	6826	4.0603	TAP1+ Tumor Cells
6827	6827	4.52993	TAP1+ Tumor Cells
6828	6828	4.4657	TAP1+ Tumor Cells
6829	6829	3.55558	TAP1+ Tumor Cells
6830	6830	4.16918	TAP1+ Tumor Cells
6831	6831	3.73076	TAP1+ Tumor Cells
6832	6832	3.27219	TAP1+ Tumor Cells
6833	6833	4.91887	TAP1+ Tumor Cells
6834	6834	4.28306	TAP1+ Tumor Cells
6835	6835	4.59992	TAP1+ Tumor Cells
6836	6836	5.32432	TAP1+ Tumor Cells
6837	6837	3.99612	TAP1+ Tumor Cells
6838	6838	3.25321	TAP1+ Tumor Cells
6839	6839	4.81414	TAP1+ Tumor Cells
6840	6840	4.08309	TAP1+ Tumor Cells
6841	6841	4.87773	TAP1+ Tumor Cells
6842	6842	5.43286	TAP1+ Tumor Cells
6843	6843	4.15269	TAP1+ Tumor Cells
6844	6844	5.21582	TAP1+ Tumor Cells
6845	6845	4.40673	TAP1+ Tumor Cells
6846	6846	5.53421	TAP1+ Tumor Cells
6847	6847	5.46217	TAP1+ Tumor Cells
6848	6848	5.79997	TAP1+ Tumor Cells
6849	6849	4.07791	TAP1+ Tumor Cells
6850	6850	4.81986	TAP1+ Tumor Cells
6851	6851	3.7175	TAP1+ Tumor Cells
6852	6852	5.23596	TAP1+ Tumor Cells
6853	6853	5.49471	TAP1+ Tumor Cells
6854	6854	4.30469	TAP1+ Tumor Cells
6855	6855	4.85266	TAP1+ Tumor Cells
6856	6856	3.44406	TAP1+ Tumor Cells
6857	6857	4.41279	TAP1+ Tumor Cells
6858	6858	2.97787	TAP1+ Tumor Cells
6859	6859	2.42146	TAP1+ Tumor Cells
6860	6860	3.80067	TAP1+ Tumor Cells
6861	6861	3.05086	TAP1+ Tumor Cells
6862	6862	3.09831	TAP1+ Tumor Cells
6863	6863	4.53152	TAP1+ Tumor Cells
6864	6864	4.33135	TAP1+ Tumor Cells
6865	6865	3.45595	TAP1+ Tumor Cells
6866	6866	3.41129	TAP1+ Tumor Cells
6867	6867	4.0219	TAP1+ Tumor Cells
6868	6868	3.3455	TAP1+ Tumor Cells
6869	6869	3.03345	TAP1+ Tumor Cells
6870	6870	4.00833	TAP1+ Tumor Cells
6871	6871	3.93606	TAP1+ Tumor Cells
6872	6872	4.33873	TAP1+ Tumor Cells
6873	6873	4.01263	TAP1+ Tumor Cells
6874	6874	3.93746	TAP1+ Tumor Cells
6875	6875	2.93778	TAP1+ Tumor Cells
6876	6876	3.1292	TAP1+ Tumor Cells
6877	6877	5.9343	TAP1+ Tumor Cells
6878	6878	5.76662	TAP1+ Tumor Cells
6879	6879	4.95496	TAP1+ Tumor Cells
6880	6880	3.24263	TAP1+ Tumor Cells
6881	6881	3.98277	TAP1+ Tumor Cells
6882	6882	4.54815	TAP1+ Tumor Cells
6883	6883	4.12685	TAP1+ Tumor Cells
6884	6884	4.38272	TAP1+ Tumor Cells
6885	6885	4.19019	TAP1+ Tumor Cells
6886	6886	3.45729	TAP1+ Tumor Cells
6887	6887	4.42175	TAP1+ Tumor Cells
6888	6888	3.48734	TAP1+ Tumor Cells
6889	6889	3.93333	TAP1+ Tumor Cells
6890	6890	5.48562	TAP1+ Tumor Cells
6891	6891	3.2021	TAP1+ Tumor Cells
6892	6892	5.28125	TAP1+ Tumor Cells
6893	6893	2.93674	TAP1+ Tumor Cells
6894	6894	3.9391	TAP1+ Tumor Cells
6895	6895	4.53239	TAP1+ Tumor Cells
6896	6896	5.77184	TAP1+ Tumor Cells
6897	6897	5.77646	TAP1+ Tumor Cells
6898	6898	5.95808	TAP1+ Tumor Cells
6899	6899	5.71981	TAP1+ Tumor Cells
6900	6900	5.08195	TAP1+ Tumor Cells
6901	6901	5.50757	TAP1+ Tumor Cells
6902	6902	4.6483	TAP1+ Tumor Cells
6903	6903	4.24185	TAP1+ Tumor Cells
6904	6904	4.11129	TAP1+ Tumor Cells
6905	6905	3.63422	TAP1+ Tumor Cells
6906	6906	5.1472	TAP1+ Tumor Cells
6907	6907	3.34254	TAP1+ Tumor Cells
6908	6908	2.90558	TAP1+ Tumor Cells
6909	6909	4.76339	TAP1+ Tumor Cells
6910	6910	5.03498	TAP1+ Tumor Cells
6911	6911	5.28442	TAP1+ Tumor Cells
6912	6912	5.45125	TAP1+ Tumor Cells
6913	6913	5.69347	TAP1+ Tumor Cells
6914	6914	5.49019	TAP1+ Tumor Cells
6915	6915	4.15551	TAP1+ Tumor Cells
6916	6916	4.32291	TAP1+ Tumor Cells
6917	6917	4.853	TAP1+ Tumor Cells
6918	6918	5.28371	TAP1+ Tumor Cells
6919	6919	5.02814	TAP1+ Tumor Cells
6920	6920	3.41106	TAP1+ Tumor Cells
6921	6921	3.53139	TAP1+ Tumor Cells
6922	6922	4.33077	TAP1+ Tumor Cells
6923	6923	2.80687	TAP1+ Tumor Cells
6924	6924	3.5224	TAP1+ Tumor Cells
6925	6925	5.09295	TAP1+ Tumor Cells
6926	6926	4.96815	TAP1+ Tumor Cells
6927	6927	5.68033	TAP1+ Tumor Cells
6928	6928	2.33478	TAP1+ Tumor Cells
6929	6929	5.40864	TAP1+ Tumor Cells
6930	6930	4.40835	TAP1+ Tumor Cells
6931	6931	3.17166	TAP1+ Tumor Cells
6932	6932	3.82597	TAP1+ Tumor Cells
6933	6933	4.12579	TAP1+ Tumor Cells
6934	6934	4.65403	TAP1+ Tumor Cells
6935	6935	4.50406	TAP1+ Tumor Cells
6936	6936	4.96135	TAP1+ Tumor Cells
6937	6937	4.74391	TAP1+ Tumor Cells
6938	6938	4.65878	TAP1+ Tumor Cells
6939	6939	4.76251	TAP1+ Tumor Cells
6940	6940	5.31153	TAP1+ Tumor Cells
6941	6941	5.59831	TAP1+ Tumor Cells
6942	6942	4.80391	TAP1+ Tumor Cells
6943	6943	4.99483	TAP1+ Tumor Cells
6944	6944	4.79428	TAP1+ Tumor Cells
6945	6945	4.39949	TAP1+ Tumor Cells
6946	6946	5.8187	TAP1+ Tumor Cells
6947	6947	5.79663	TAP1+ Tumor Cells
6948	6948	4.33566	TAP1+ Tumor Cells
6949	6949	4.28155	TAP1+ Tumor Cells
6950	6950	5.86721	TAP1+ Tumor Cells
6951	6951	5.73674	TAP1+ Tumor Cells
6952	6952	3.77636	TAP1+ Tumor Cells
6953	6953	5.66118	TAP1+ Tumor Cells
6954	6954	4.81543	TAP1+ Tumor Cells
6955	6955	2.53679	TAP1+ Tumor Cells
6956	6956	3.53059	TAP1+ Tumor Cells
6957	6957	3.38254	TAP1+ Tumor Cells
6958	6958	4.20622	TAP1+ Tumor Cells
6959	6959	5.00138	TAP1+ Tumor Cells
6960	6960	2.7721	TAP1+ Tumor Cells
6961	6961	2.85172	TAP1+ Tumor Cells
6962	6962	3.55046	TAP1+ Tumor Cells
6963	6963	4.81984	TAP1+ Tumor Cells
6964	6964	4.78679	TAP1+ Tumor Cells
6965	6965	2.92613	TAP1+ Tumor Cells
6966	6966	3.7734	TAP1+ Tumor Cells
6967	6967	2.64818	TAP1+ Tumor Cells
6968	6968	3.57299	TAP1+ Tumor Cells
6969	6969	2.25482	TAP1+ Tumor Cells
6970	6970	2.9495	TAP1+ Tumor Cells
6971	6971	3.58592	TAP1+ Tumor Cells
6972	6972	3.5097	TAP1+ Tumor Cells
6973	6973	3.19039	TAP1+ Tumor Cells
6974	6974	3.11306	TAP1+ Tumor Cells
6975	6975	3.38841	TAP1+ Tumor Cells
6976	6976	3.33296	TAP1+ Tumor Cells
6977	6977	2.40604	TAP1+ Tumor Cells
6978	6978	3.76526	TAP1+ Tumor Cells
6979	6979	3.95718	TAP1+ Tumor Cells
6980	6980	3.79357	TAP1+ Tumor Cells
6981	6981	3.09767	TAP1+ Tumor Cells
6982	6982	3.64612	TAP1+ Tumor Cells
6983	6983	4.21093	TAP1+ Tumor Cells
6984	6984	2.7621	TAP1+ Tumor Cells
6985	6985	4.03206	TAP1+ Tumor Cells
6986	6986	3.33903	TAP1+ Tumor Cells
6987	6987	4.38969	TAP1+ Tumor Cells
6988	6988	3.38759	TAP1+ Tumor Cells
6989	6989	4.72746	TAP1+ Tumor Cells
6990	6990	4.72635	TAP1+ Tumor Cells
6991	6991	4.26369	TAP1+ Tumor Cells
6992	6992	4.26359	TAP1+ Tumor Cells
6993	6993	3.49476	TAP1+ Tumor Cells
6994	6994	4.96834	TAP1+ Tumor Cells
6995	6995	3.26812	TAP1+ Tumor Cells
6996	6996	4.32811	TAP1+ Tumor Cells
6997	6997	3.62838	TAP1+ Tumor Cells
6998	6998	4.44025	TAP1+ Tumor Cells
6999	6999	3.8385	TAP1+ Tumor Cells
7000	7000	2.88555	TAP1+ Tumor Cells
7001	7001	2.86112	TAP1+ Tumor Cells
7002	7002	2.50679	TAP1+ Tumor Cells
7003	7003	3.02481	TAP1+ Tumor Cells
7004	7004	4.61082	TAP1+ Tumor Cells
7005	7005	3.53726	TAP1+ Tumor Cells
7006	7006	3.95259	TAP1+ Tumor Cells
7007	7007	3.66001	TAP1+ Tumor Cells
7008	7008	3.36479	TAP1+ Tumor Cells
7009	7009	3.59295	TAP1+ Tumor Cells
7010	7010	2.7994	TAP1+ Tumor Cells
7011	7011	3.95029	TAP1+ Tumor Cells
7012	7012	4.96585	TAP1+ Tumor Cells
7013	7013	3.66195	TAP1+ Tumor Cells
7014	7014	3.89523	TAP1+ Tumor Cells
7015	7015	3.04404	TAP1+ Tumor Cells
7016	7016	2.93594	TAP1+ Tumor Cells
7017	7017	5.34761	TAP1+ Tumor Cells
7018	7018	5.62449	TAP1+ Tumor Cells
7019	7019	2.75022	TAP1+ Tumor Cells
7020	7020	4.24551	TAP1+ Tumor Cells
7021	7021	3.37836	TAP1+ Tumor Cells
7022	7022	3.47079	TAP1+ Tumor Cells
7023	7023	4.71346	TAP1+ Tumor Cells
7024	7024	3.91089	TAP1+ Tumor Cells
7025	7025	2.54006	TAP1+ Tumor Cells
7026	7026	4.21767	TAP1+ Tumor Cells
7027	7027	4.16344	TAP1+ Tumor Cells
7028	7028	3.52538	TAP1+ Tumor Cells
7029	7029	5.45171	TAP1+ Tumor Cells
7030	7030	2.77309	TAP1+ Tumor Cells
7031	7031	4.97397	TAP1+ Tumor Cells
7032	7032	3.43847	TAP1+ Tumor Cells
7033	7033	4.46395	TAP1+ Tumor Cells
7034	7034	5.42186	TAP1+ Tumor Cells
7035	7035	5.70578	TAP1+ Tumor Cells
7036	7036	6.16449	TAP1+ Tumor Cells
7037	7037	2.8607	TAP1+ Tumor Cells
7038	7038	4.65513	TAP1+ Tumor Cells
7039	7039	2.14349	TAP1+ Tumor Cells
7040	7040	4.03258	TAP1+ Tumor Cells
7041	7041	5.16428	TAP1+ Tumor Cells
7042	7042	2.43898	TAP1+ Tumor Cells
7043	7043	2.62381	TAP1+ Tumor Cells
7044	7044	3.27618	TAP1+ Tumor Cells
7045	7045	2.92161	TAP1+ Tumor Cells
7046	7046	4.95921	TAP1+ Tumor Cells
7047	7047	4.01831	TAP1+ Tumor Cells
7048	7048	5.02488	TAP1+ Tumor Cells
7049	7049	3.93914	TAP1+ Tumor Cells
7050	7050	3.68797	TAP1+ Tumor Cells
7051	7051	4.25934	TAP1+ Tumor Cells
7052	7052	3.80204	TAP1+ Tumor Cells
7053	7053	4.64424	TAP1+ Tumor Cells
7054	7054	4.0688	TAP1+ Tumor Cells
7055	7055	4.24867	TAP1+ Tumor Cells
7056	7056	4.4617	TAP1+ Tumor Cells
7057	7057	4.51002	TAP1+ Tumor Cells
7058	7058	4.58788	TAP1+ Tumor Cells
7059	7059	4.18517	TAP1+ Tumor Cells
7060	7060	4.07129	TAP1+ Tumor Cells
7061	7061	4.49158	TAP1+ Tumor Cells
7062	7062	4.50614	TAP1+ Tumor Cells
7063	7063	5.09729	TAP1+ Tumor Cells
7064	7064	4.97358	TAP1+ Tumor Cells
7065	7065	3.89823	TAP1+ Tumor Cells
7066	7066	4.67557	TAP1+ Tumor Cells
7067	7067	5.30193	TAP1+ Tumor Cells
7068	7068	5.00692	TAP1+ Tumor Cells
7069	7069	4.62165	TAP1+ Tumor Cells
7070	7070	3.51705	TAP1+ Tumor Cells
7071	7071	3.88568	TAP1+ Tumor Cells
7072	7072	4.04879	TAP1+ Tumor Cells
7073	7073	4.06089	TAP1+ Tumor Cells
7074	7074	4.33162	TAP1+ Tumor Cells
7075	7075	3.29461	TAP1+ Tumor Cells
7076	7076	2.80573	TAP1+ Tumor Cells
7077	7077	3.03987	TAP1+ Tumor Cells
7078	7078	2.76472	TAP1+ Tumor Cells
7079	7079	3.88982	TAP1+ Tumor Cells
7080	7080	4.64028	TAP1+ Tumor Cells
7081	7081	6.02429	TAP1+ Tumor Cells
7082	7082	5.95961	TAP1+ Tumor Cells
7083	7083	4.92915	TAP1+ Tumor Cells
7084	7084	3.52528	TAP1+ Tumor Cells
7085	7085	3.16245	TAP1+ Tumor Cells
7086	7086	2.53065	TAP1+ Tumor Cells
7087	7087	3.80595	TAP1+ Tumor Cells
7088	7088	2.96458	TAP1+ Tumor Cells
7089	7089	4.5311	TAP1+ Tumor Cells
7090	7090	3.28338	TAP1+ Tumor Cells
7091	7091	3.95116	TAP1+ Tumor Cells
7092	7092	3.98679	TAP1+ Tumor Cells
7093	7093	3.95686	TAP1+ Tumor Cells
7094	7094	3.41544	TAP1+ Tumor Cells
7095	7095	3.18177	TAP1+ Tumor Cells
7096	7096	2.9533	TAP1+ Tumor Cells
7097	7097	4.14287	TAP1+ Tumor Cells
7098	7098	3.3037	TAP1+ Tumor Cells
7099	7099	3.78332	TAP1+ Tumor Cells
7100	7100	2.87632	TAP1+ Tumor Cells
7101	7101	2.91211	TAP1+ Tumor Cells
7102	7102	4.43821	TAP1+ Tumor Cells
7103	7103	3.85808	TAP1+ Tumor Cells
7104	7104	4.04043	TAP1+ Tumor Cells
7105	7105	4.18709	TAP1+ Tumor Cells
7106	7106	4.13755	TAP1+ Tumor Cells
7107	7107	3.93012	TAP1+ Tumor Cells
7108	7108	3.7351	TAP1+ Tumor Cells
7109	7109	4.54282	TAP1+ Tumor Cells
7110	7110	5.41455	TAP1+ Tumor Cells
7111	7111	5.31714	TAP1+ Tumor Cells
7112	7112	4.69816	TAP1+ Tumor Cells
7113	7113	4.75431	TAP1+ Tumor Cells
7114	7114	5.3846	TAP1+ Tumor Cells
7115	7115	4.6458	TAP1+ Tumor Cells
7116	7116	4.87736	TAP1+ Tumor Cells
7117	7117	4.70645	TAP1+ Tumor Cells
7118	7118	4.38077	TAP1+ Tumor Cells
7119	7119	4.42771	TAP1+ Tumor Cells
7120	7120	3.30996	TAP1+ Tumor Cells
7121	7121	4.04549	TAP1+ Tumor Cells
7122	7122	4.30463	TAP1+ Tumor Cells
7123	7123	4.42879	TAP1+ Tumor Cells
7124	7124	4.58628	TAP1+ Tumor Cells
7125	7125	4.84711	TAP1+ Tumor Cells
7126	7126	4.39731	TAP1+ Tumor Cells
7127	7127	4.42942	TAP1+ Tumor Cells
7128	7128	4.12548	TAP1+ Tumor Cells
7129	7129	4.3697	TAP1+ Tumor Cells
7130	7130	3.71124	TAP1+ Tumor Cells
7131	7131	4.12485	TAP1+ Tumor Cells
7132	7132	3.33417	TAP1+ Tumor Cells
7133	7133	4.24554	TAP1+ Tumor Cells
7134	7134	3.7695	TAP1+ Tumor Cells
7135	7135	4.69379	TAP1+ Tumor Cells
7136	7136	3.04203	TAP1+ Tumor Cells
7137	7137	4.68654	TAP1+ Tumor Cells
7138	7138	2.52916	TAP1+ Tumor Cells
7139	7139	4.63244	TAP1+ Tumor Cells
7140	7140	4.09534	TAP1+ Tumor Cells
7141	7141	4.12671	TAP1+ Tumor Cells
7142	7142	4.9877	TAP1+ Tumor Cells
7143	7143	4.62503	TAP1+ Tumor Cells
7144	7144	4.93722	TAP1+ Tumor Cells
7145	7145	4.81279	TAP1+ Tumor Cells
7146	7146	4.88011	TAP1+ Tumor Cells
7147	7147	4.01388	TAP1+ Tumor Cells
7148	7148	3.83489	TAP1+ Tumor Cells
7149	7149	3.7579	TAP1+ Tumor Cells
7150	7150	4.03647	TAP1+ Tumor Cells
7151	7151	2.93802	TAP1+ Tumor Cells
7152	7152	2.56876	TAP1+ Tumor Cells
7153	7153	2.90623	TAP1+ Tumor Cells
7154	7154	3.24489	TAP1+ Tumor Cells
7155	7155	4.4458	TAP1+ Tumor Cells
7156	7156	3.50484	TAP1+ Tumor Cells
7157	7157	3.59929	TAP1+ Tumor Cells
7158	7158	3.10624	TAP1+ Tumor Cells
7159	7159	4.03502	TAP1+ Tumor Cells
7160	7160	3.56778	TAP1+ Tumor Cells
7161	7161	4.0398	TAP1+ Tumor Cells
7162	7162	4.50773	TAP1+ Tumor Cells
7163	7163	4.63568	TAP1+ Tumor Cells
7164	7164	4.85594	TAP1+ Tumor Cells
7165	7165	4.08251	TAP1+ Tumor Cells
7166	7166	4.46509	TAP1+ Tumor Cells
7167	7167	4.48729	TAP1+ Tumor Cells
7168	7168	5.0392	TAP1+ Tumor Cells
7169	7169	5.03649	TAP1+ Tumor Cells
7170	7170	4.86569	TAP1+ Tumor Cells
7171	7171	5.29967	TAP1+ Tumor Cells
7172	7172	4.88694	TAP1+ Tumor Cells
7173	7173	5.73071	TAP1+ Tumor Cells
7174	7174	5.60326	TAP1+ Tumor Cells
7175	7175	2.33855	TAP1+ Tumor Cells
7176	7176	3.72845	TAP1+ Tumor Cells
7177	7177	4.0005	TAP1+ Tumor Cells
7178	7178	5.75184	TAP1+ Tumor Cells
7179	7179	3.80129	TAP1+ Tumor Cells
7180	7180	3.11963	TAP1+ Tumor Cells
7181	7181	3.20795	TAP1+ Tumor Cells
7182	7182	2.67617	TAP1+ Tumor Cells
7183	7183	4.04786	TAP1+ Tumor Cells
7184	7184	2.94305	TAP1+ Tumor Cells
7185	7185	3.95132	TAP1+ Tumor Cells
7186	7186	3.49514	TAP1+ Tumor Cells
7187	7187	3.05034	TAP1+ Tumor Cells
7188	7188	3.38595	TAP1+ Tumor Cells
7189	7189	3.01035	TAP1+ Tumor Cells
7190	7190	3.11639	TAP1+ Tumor Cells
7191	7191	3.8538	TAP1+ Tumor Cells
7192	7192	2.97701	TAP1+ Tumor Cells
7193	7193	2.71283	TAP1+ Tumor Cells
7194	7194	2.7514	TAP1+ Tumor Cells
7195	7195	2.29023	TAP1+ Tumor Cells
7196	7196	2.8819	TAP1+ Tumor Cells
7197	7197	2.97265	TAP1+ Tumor Cells
7198	7198	3.40059	TAP1+ Tumor Cells
7199	7199	3.29623	TAP1+ Tumor Cells
7200	7200	2.87707	TAP1+ Tumor Cells
7201	7201	3.07187	TAP1+ Tumor Cells
7202	7202	5.10314	TAP1+ Tumor Cells
7203	7203	4.21747	TAP1+ Tumor Cells
7204	7204	4.41986	TAP1+ Tumor Cells
7205	7205	5.06919	TAP1+ Tumor Cells
7206	7206	4.25899	TAP1+ Tumor Cells
7207	7207	4.52727	TAP1+ Tumor Cells
7208	7208	3.57737	TAP1+ Tumor Cells
7209	7209	4.68165	TAP1+ Tumor Cells
7210	7210	4.41874	TAP1+ Tumor Cells
7211	7211	4.75374	TAP1+ Tumor Cells
7212	7212	5.42071	TAP1+ Tumor Cells
7213	7213	4.21126	TAP1+ Tumor Cells
7214	7214	4.48734	TAP1+ Tumor Cells
7215	7215	4.63733	TAP1+ Tumor Cells
7216	7216	4.28429	TAP1+ Tumor Cells
7217	7217	4.75996	TAP1+ Tumor Cells
7218	7218	3.83901	TAP1+ Tumor Cells
7219	7219	4.14353	TAP1+ Tumor Cells
7220	7220	3.78693	TAP1+ Tumor Cells
7221	7221	4.35116	TAP1+ Tumor Cells
7222	7222	2.80406	TAP1+ Tumor Cells
7223	7223	4.8146	TAP1+ Tumor Cells
7224	7224	5.0746	TAP1+ Tumor Cells
7225	7225	5.08916	TAP1+ Tumor Cells
7226	7226	5.16017	TAP1+ Tumor Cells
7227	7227	5.33656	TAP1+ Tumor Cells
7228	7228	5.11113	TAP1+ Tumor Cells
7229	7229	5.37986	TAP1+ Tumor Cells
7230	7230	4.769	TAP1+ Tumor Cells
7231	7231	4.60257	TAP1+ Tumor Cells
7232	7232	4.83259	TAP1+ Tumor Cells
7233	7233	4.14287	TAP1+ Tumor Cells
7234	7234	4.46658	TAP1+ Tumor Cells
7235	7235	4.73717	TAP1+ Tumor Cells
7236	7236	4.70518	TAP1+ Tumor Cells
7237	7237	4.98327	TAP1+ Tumor Cells
7238	7238	3.32527	TAP1+ Tumor Cells
7239	7239	4.05201	TAP1+ Tumor Cells
7240	7240	3.71652	TAP1+ Tumor Cells
7241	7241	3.13681	TAP1+ Tumor Cells
7242	7242	4.05729	TAP1+ Tumor Cells
7243	7243	4.16696	TAP1+ Tumor Cells
7244	7244	2.76219	TAP1+ Tumor Cells
7245	7245	4.52261	TAP1+ Tumor Cells
7246	7246	4.59607	TAP1+ Tumor Cells
7247	7247	4.18258	TAP1+ Tumor Cells
7248	7248	4.75535	TAP1+ Tumor Cells
7249	7249	4.39311	TAP1+ Tumor Cells
7250	7250	4.35116	TAP1+ Tumor Cells
7251	7251	4.37998	TAP1+ Tumor Cells
7252	7252	4.79362	TAP1+ Tumor Cells
7253	7253	5.53139	TAP1+ Tumor Cells
7254	7254	5.42915	TAP1+ Tumor Cells
7255	7255	3.23184	TAP1+ Tumor Cells
7256	7256	4.84055	TAP1+ Tumor Cells
7257	7257	3.37428	TAP1+ Tumor Cells
7258	7258	2.95797	TAP1+ Tumor Cells
7259	7259	4.35467	TAP1+ Tumor Cells
7260	7260	4.04218	TAP1+ Tumor Cells
7261	7261	4.78617	TAP1+ Tumor Cells
7262	7262	4.51539	TAP1+ Tumor Cells
7263	7263	4.71593	TAP1+ Tumor Cells
7264	7264	4.85047	TAP1+ Tumor Cells
7265	7265	3.03651	TAP1+ Tumor Cells
7266	7266	4.01653	TAP1+ Tumor Cells
7267	7267	3.32503	TAP1+ Tumor Cells
7268	7268	4.40624	TAP1+ Tumor Cells
7269	7269	3.96928	TAP1+ Tumor Cells
7270	7270	2.59579	TAP1+ Tumor Cells
7271	7271	3.3718	TAP1+ Tumor Cells
7272	7272	3.12737	TAP1+ Tumor Cells
7273	7273	5.61091	TAP1+ Tumor Cells
7274	7274	4.98499	TAP1+ Tumor Cells
7275	7275	4.95729	TAP1+ Tumor Cells
7276	7276	5.04962	TAP1+ Tumor Cells
7277	7277	3.77058	TAP1+ Tumor Cells
7278	7278	6.44239	TAP1+ Tumor Cells
7279	7279	4.95824	TAP1+ Tumor Cells
7280	7280	5.17374	TAP1+ Tumor Cells
7281	7281	4.74352	TAP1+ Tumor Cells
7282	7282	6.20922	TAP1+ Tumor Cells
7283	7283	7.00007	TAP1+ Tumor Cells
7284	7284	3.16798	TAP1+ Tumor Cells
7285	7285	2.98749	TAP1+ Tumor Cells
7286	7286	4.73703	TAP1+ Tumor Cells
7287	7287	5.02752	TAP1+ Tumor Cells
7288	7288	5.26638	TAP1+ Tumor Cells
7289	7289	4.81669	TAP1+ Tumor Cells
7290	7290	5.1109	TAP1+ Tumor Cells
7291	7291	4.71908	TAP1+ Tumor Cells
7292	7292	4.81091	TAP1+ Tumor Cells
7293	7293	4.50627	TAP1+ Tumor Cells
7294	7294	4.0242	TAP1+ Tumor Cells
7295	7295	4.3111	TAP1+ Tumor Cells
7296	7296	3.9454	TAP1+ Tumor Cells
7297	7297	4.61658	TAP1+ Tumor Cells
7298	7298	4.96768	TAP1+ Tumor Cells
7299	7299	5.34901	TAP1+ Tumor Cells
7300	7300	5.11626	TAP1+ Tumor Cells
7301	7301	4.92694	TAP1+ Tumor Cells
7302	7302	5.5511	TAP1+ Tumor Cells
7303	7303	5.29447	TAP1+ Tumor Cells
7304	7304	5.31714	TAP1+ Tumor Cells
7305	7305	5.11578	TAP1+ Tumor Cells
7306	7306	5.0838	TAP1+ Tumor Cells
7307	7307	4.13319	TAP1+ Tumor Cells
7308	7308	4.63713	TAP1+ Tumor Cells
7309	7309	4.17909	TAP1+ Tumor Cells
7310	7310	3.52794	TAP1+ Tumor Cells
7311	7311	2.66992	TAP1+ Tumor Cells
7312	7312	5.80749	TAP1+ Tumor Cells
7313	7313	6.49865	TAP1+ Tumor Cells
7314	7314	6.7001	TAP1+ Tumor Cells
7315	7315	6.56444	TAP1+ Tumor Cells
7316	7316	6.77183	TAP1+ Tumor Cells
7317	7317	6.66659	TAP1+ Tumor Cells
7318	7318	6.56812	TAP1+ Tumor Cells
7319	7319	5.34934	TAP1+ Tumor Cells
7320	7320	5.52374	TAP1+ Tumor Cells
7321	7321	5.62396	TAP1+ Tumor Cells
7322	7322	5.58021	TAP1+ Tumor Cells
7323	7323	5.84096	TAP1+ Tumor Cells
7324	7324	5.90737	TAP1+ Tumor Cells
7325	7325	6.32068	TAP1+ Tumor Cells
7326	7326	5.79268	TAP1+ Tumor Cells
7327	7327	5.57622	TAP1+ Tumor Cells
7328	7328	5.76387	TAP1+ Tumor Cells
7329	7329	5.82568	TAP1+ Tumor Cells
7330	7330	5.99916	TAP1+ Tumor Cells
7331	7331	6.40357	TAP1+ Tumor Cells
7332	7332	6.0991	TAP1+ Tumor Cells
7333	7333	6.13404	TAP1+ Tumor Cells
7334	7334	6.26143	TAP1+ Tumor Cells
7335	7335	6.43683	TAP1+ Tumor Cells
7336	7336	6.2226	TAP1+ Tumor Cells
7337	7337	6.64125	TAP1+ Tumor Cells
7338	7338	6.34633	TAP1+ Tumor Cells
7339	7339	6.47572	TAP1+ Tumor Cells
7340	7340	5.44038	TAP1+ Tumor Cells
7341	7341	6.2036	TAP1+ Tumor Cells
7342	7342	6.72275	TAP1+ Tumor Cells
7343	7343	6.30304	TAP1+ Tumor Cells
7344	7344	6.57396	TAP1+ Tumor Cells
7345	7345	6.23954	TAP1+ Tumor Cells
7346	7346	4.56265	TAP1+ Tumor Cells
7347	7347	4.70772	TAP1+ Tumor Cells
7348	7348	4.53017	TAP1+ Tumor Cells
7349	7349	4.77006	TAP1+ Tumor Cells
7350	7350	4.68316	TAP1+ Tumor Cells
7351	7351	3.41037	TAP1+ Tumor Cells
7352	7352	4.20426	TAP1+ Tumor Cells
7353	7353	3.73344	TAP1+ Tumor Cells
7354	7354	3.5126	TAP1+ Tumor Cells
7355	7355	4.88242	TAP1+ Tumor Cells
7356	7356	4.61371	TAP1+ Tumor Cells
7357	7357	2.46919	TAP1+ Tumor Cells
7358	7358	3.4102	TAP1+ Tumor Cells
7359	7359	4.39486	TAP1+ Tumor Cells
7360	7360	5.04545	TAP1+ Tumor Cells
7361	7361	3.15207	TAP1+ Tumor Cells
7362	7362	2.93522	TAP1+ Tumor Cells
7363	7363	2.52277	TAP1+ Tumor Cells
7364	7364	3.42386	TAP1+ Tumor Cells
7365	7365	3.98795	TAP1+ Tumor Cells
7366	7366	3.89102	TAP1+ Tumor Cells
7367	7367	5.56331	TAP1+ Tumor Cells
7368	7368	3.96501	TAP1+ Tumor Cells
7369	7369	4.27006	TAP1+ Tumor Cells
7370	7370	4.56623	TAP1+ Tumor Cells
7371	7371	5.05865	TAP1+ Tumor Cells
7372	7372	5.37076	TAP1+ Tumor Cells
7373	7373	4.75183	TAP1+ Tumor Cells
7374	7374	4.58137	TAP1+ Tumor Cells
7375	7375	4.53776	TAP1+ Tumor Cells
7376	7376	4.99701	TAP1+ Tumor Cells
7377	7377	5.57076	TAP1+ Tumor Cells
7378	7378	5.28235	TAP1+ Tumor Cells
7379	7379	4.97306	TAP1+ Tumor Cells
7380	7380	4.58139	TAP1+ Tumor Cells
7381	7381	4.26611	TAP1+ Tumor Cells
7382	7382	5.03054	TAP1+ Tumor Cells
7383	7383	5.03101	TAP1+ Tumor Cells
7384	7384	4.78047	TAP1+ Tumor Cells
7385	7385	4.53165	TAP1+ Tumor Cells
7386	7386	4.15885	TAP1+ Tumor Cells
7387	7387	4.3099	TAP1+ Tumor Cells
7388	7388	4.16351	TAP1+ Tumor Cells
7389	7389	2.9995	TAP1+ Tumor Cells
7390	7390	3.4028	TAP1+ Tumor Cells
7391	7391	2.86634	TAP1+ Tumor Cells
7392	7392	4.10983	TAP1+ Tumor Cells
7393	7393	3.86773	TAP1+ Tumor Cells
7394	7394	5.50391	TAP1+ Tumor Cells
7395	7395	7.04903	TAP1+ Tumor Cells
7396	7396	6.85517	TAP1+ Tumor Cells
7397	7397	4.54763	TAP1+ Tumor Cells
7398	7398	4.1919	TAP1+ Tumor Cells
7399	7399	2.85681	TAP1+ Tumor Cells
7400	7400	4.75753	TAP1+ Tumor Cells
7401	7401	3.55917	TAP1+ Tumor Cells
7402	7402	4.90207	TAP1+ Tumor Cells
7403	7403	3.82186	TAP1+ Tumor Cells
7404	7404	5.49646	TAP1+ Tumor Cells
7405	7405	5.39676	TAP1+ Tumor Cells
7406	7406	5.26817	TAP1+ Tumor Cells
7407	7407	3.75762	TAP1+ Tumor Cells
7408	7408	5.17615	TAP1+ Tumor Cells
7409	7409	3.13256	TAP1+ Tumor Cells
7410	7410	3.28583	TAP1+ Tumor Cells
7411	7411	4.07874	TAP1+ Tumor Cells
7412	7412	5.64411	TAP1+ Tumor Cells
7413	7413	5.6503	TAP1+ Tumor Cells
7414	7414	4.25067	TAP1+ Tumor Cells
7415	7415	5.41067	TAP1+ Tumor Cells
7416	7416	3.08898	TAP1+ Tumor Cells
7417	7417	5.58212	TAP1+ Tumor Cells
7418	7418	4.99827	TAP1+ Tumor Cells
7419	7419	3.70988	TAP1+ Tumor Cells
7420	7420	4.43536	TAP1+ Tumor Cells
7421	7421	4.22926	TAP1+ Tumor Cells
7422	7422	5.87174	TAP1+ Tumor Cells
7423	7423	5.99517	TAP1+ Tumor Cells
7424	7424	2.64318	TAP1+ Tumor Cells
7425	7425	4.35107	TAP1+ Tumor Cells
7426	7426	3.00554	TAP1+ Tumor Cells
7427	7427	5.91693	TAP1+ Tumor Cells
7428	7428	3.8052	TAP1+ Tumor Cells
7429	7429	4.57752	TAP1+ Tumor Cells
7430	7430	5.71928	TAP1+ Tumor Cells
7431	7431	4.14744	TAP1+ Tumor Cells
7432	7432	3.63575	TAP1+ Tumor Cells
7433	7433	5.8663	TAP1+ Tumor Cells
7434	7434	3.68168	TAP1+ Tumor Cells
7435	7435	5.50302	TAP1+ Tumor Cells
7436	7436	2.95124	TAP1+ Tumor Cells
7437	7437	4.24166	TAP1+ Tumor Cells
7438	7438	4.56491	TAP1+ Tumor Cells
7439	7439	4.21242	TAP1+ Tumor Cells
7440	7440	4.01415	TAP1+ Tumor Cells
7441	7441	4.55714	TAP1+ Tumor Cells
7442	7442	4.01888	TAP1+ Tumor Cells
7443	7443	4.66125	TAP1+ Tumor Cells
7444	7444	6.44492	TAP1+ Tumor Cells
7445	7445	6.47102	TAP1+ Tumor Cells
7446	7446	6.55337	TAP1+ Tumor Cells
7447	7447	6.02256	TAP1+ Tumor Cells
7448	7448	6.10096	TAP1+ Tumor Cells
7449	7449	6.04198	TAP1+ Tumor Cells
7450	7450	6.02179	TAP1+ Tumor Cells
7451	7451	5.93646	TAP1+ Tumor Cells
7452	7452	5.44634	TAP1+ Tumor Cells
7453	7453	5.25864	TAP1+ Tumor Cells
7454	7454	5.1733	TAP1+ Tumor Cells
7455	7455	4.13007	TAP1+ Tumor Cells
7456	7456	4.79025	TAP1+ Tumor Cells
7457	7457	4.73021	TAP1+ Tumor Cells
7458	7458	3.73344	TAP1+ Tumor Cells
7459	7459	4.29582	TAP1+ Tumor Cells
7460	7460	4.32769	TAP1+ Tumor Cells
7461	7461	4.62493	TAP1+ Tumor Cells
7462	7462	4.73185	TAP1+ Tumor Cells
7463	7463	5.87924	TAP1+ Tumor Cells
7464	7464	6.21222	TAP1+ Tumor Cells
7465	7465	4.74265	TAP1+ Tumor Cells
7466	7466	4.18995	TAP1+ Tumor Cells
7467	7467	4.47708	TAP1+ Tumor Cells
7468	7468	5.35953	TAP1+ Tumor Cells
7469	7469	3.7823	TAP1+ Tumor Cells
7470	7470	4.68571	TAP1+ Tumor Cells
7471	7471	3.78755	TAP1+ Tumor Cells
7472	7472	4.41124	TAP1+ Tumor Cells
7473	7473	3.78724	TAP1+ Tumor Cells
7474	7474	4.82725	TAP1+ Tumor Cells
7475	7475	3.28903	TAP1+ Tumor Cells
7476	7476	2.43286	TAP1+ Tumor Cells
7477	7477	3.09631	TAP1+ Tumor Cells
7478	7478	3.68321	TAP1+ Tumor Cells
7479	7479	4.41403	TAP1+ Tumor Cells
7480	7480	5.82392	TAP1+ Tumor Cells
7481	7481	6.15051	TAP1+ Tumor Cells
7482	7482	5.00705	TAP1+ Tumor Cells
7483	7483	4.55657	TAP1+ Tumor Cells
7484	7484	5.95584	TAP1+ Tumor Cells
7485	7485	5.28152	TAP1+ Tumor Cells
7486	7486	5.98595	TAP1+ Tumor Cells
7487	7487	5.07922	TAP1+ Tumor Cells
7488	7488	3.04708	TAP1+ Tumor Cells
7489	7489	3.02827	TAP1+ Tumor Cells
7490	7490	2.80494	TAP1+ Tumor Cells
7491	7491	3.04367	TAP1+ Tumor Cells
7492	7492	3.42066	TAP1+ Tumor Cells
7493	7493	2.95093	TAP1+ Tumor Cells
7494	7494	3.48038	TAP1+ Tumor Cells
7495	7495	2.84312	TAP1+ Tumor Cells
7496	7496	3.66915	TAP1+ Tumor Cells
7497	7497	3.55646	TAP1+ Tumor Cells
7498	7498	4.30463	TAP1+ Tumor Cells
7499	7499	4.61205	TAP1+ Tumor Cells
7500	7500	2.90476	TAP1+ Tumor Cells
7501	7501	3.79207	TAP1+ Tumor Cells
7502	7502	4.41101	TAP1+ Tumor Cells
7503	7503	3.90689	TAP1+ Tumor Cells
7504	7504	4.35023	TAP1+ Tumor Cells
7505	7505	4.0018	TAP1+ Tumor Cells
7506	7506	3.85177	TAP1+ Tumor Cells
7507	7507	4.58875	TAP1+ Tumor Cells
7508	7508	3.66166	TAP1+ Tumor Cells
7509	7509	4.77188	TAP1+ Tumor Cells
7510	7510	2.48351	TAP1+ Tumor Cells
7511	7511	3.17459	TAP1+ Tumor Cells
7512	7512	4.76938	TAP1+ Tumor Cells
7513	7513	3.82242	TAP1+ Tumor Cells
7514	7514	2.3901	TAP1+ Tumor Cells
7515	7515	5.02037	TAP1+ Tumor Cells
7516	7516	4.69814	TAP1+ Tumor Cells
7517	7517	2.97312	TAP1+ Tumor Cells
7518	7518	4.9791	TAP1+ Tumor Cells
7519	7519	3.89498	TAP1+ Tumor Cells
7520	7520	3.88323	TAP1+ Tumor Cells
7521	7521	4.42315	TAP1+ Tumor Cells
7522	7522	5.17752	TAP1+ Tumor Cells
7523	7523	4.32426	TAP1+ Tumor Cells
7524	7524	5.05127	TAP1+ Tumor Cells
7525	7525	4.96682	TAP1+ Tumor Cells
7526	7526	5.4161	TAP1+ Tumor Cells
7527	7527	5.35608	TAP1+ Tumor Cells
7528	7528	5.79237	TAP1+ Tumor Cells
7529	7529	5.59452	TAP1+ Tumor Cells
7530	7530	6.07785	TAP1+ Tumor Cells
7531	7531	6.32556	TAP1+ Tumor Cells
7532	7532	6.4898	TAP1+ Tumor Cells
7533	7533	2.69967	TAP1+ Tumor Cells
7534	7534	5.26898	TAP1+ Tumor Cells
7535	7535	5.223	TAP1+ Tumor Cells
7536	7536	4.69509	TAP1+ Tumor Cells
7537	7537	5.37443	TAP1+ Tumor Cells
7538	7538	5.83306	TAP1+ Tumor Cells
7539	7539	5.91967	TAP1+ Tumor Cells
7540	7540	5.28339	TAP1+ Tumor Cells
7541	7541	4.96417	TAP1+ Tumor Cells
7542	7542	5.64626	TAP1+ Tumor Cells
7543	7543	5.37467	TAP1+ Tumor Cells
7544	7544	4.43209	TAP1+ Tumor Cells
7545	7545	4.68933	TAP1+ Tumor Cells
7546	7546	5.08231	TAP1+ Tumor Cells
7547	7547	3.7794	TAP1+ Tumor Cells
7548	7548	4.41656	TAP1+ Tumor Cells
7549	7549	4.7212	TAP1+ Tumor Cells
7550	7550	4.88256	TAP1+ Tumor Cells
7551	7551	4.81665	TAP1+ Tumor Cells
7552	7552	5.17562	TAP1+ Tumor Cells
7553	7553	5.13289	TAP1+ Tumor Cells
7554	7554	5.23099	TAP1+ Tumor Cells
7555	7555	5.46046	TAP1+ Tumor Cells
7556	7556	5.46139	TAP1+ Tumor Cells
7557	7557	5.76425	TAP1+ Tumor Cells
7558	7558	6.00603	TAP1+ Tumor Cells
7559	7559	6.41997	TAP1+ Tumor Cells
7560	7560	6.4457	TAP1+ Tumor Cells
7561	7561	6.14769	TAP1+ Tumor Cells
7562	7562	6.05604	TAP1+ Tumor Cells
7563	7563	6.0629	TAP1+ Tumor Cells
7564	7564	5.91319	TAP1+ Tumor Cells
7565	7565	5.84496	TAP1+ Tumor Cells
7566	7566	5.83176	TAP1+ Tumor Cells
7567	7567	5.76537	TAP1+ Tumor Cells
7568	7568	5.36219	TAP1+ Tumor Cells
7569	7569	4.65308	TAP1+ Tumor Cells
7570	7570	3.62635	TAP1+ Tumor Cells
7571	7571	5.79091	TAP1+ Tumor Cells
7572	7572	5.9341	TAP1+ Tumor Cells
7573	7573	5.99747	TAP1+ Tumor Cells
7574	7574	6.04166	TAP1+ Tumor Cells
7575	7575	5.52758	TAP1+ Tumor Cells
7576	7576	4.85778	TAP1+ Tumor Cells
7577	7577	4.39902	TAP1+ Tumor Cells
7578	7578	4.89725	TAP1+ Tumor Cells
7579	7579	4.22211	TAP1+ Tumor Cells
7580	7580	4.87558	TAP1+ Tumor Cells
7581	7581	4.36892	TAP1+ Tumor Cells
7582	7582	5.02622	TAP1+ Tumor Cells
7583	7583	3.67406	TAP1+ Tumor Cells
7584	7584	4.04541	TAP1+ Tumor Cells
7585	7585	4.84596	TAP1+ Tumor Cells
7586	7586	5.44056	TAP1+ Tumor Cells
7587	7587	3.52725	TAP1+ Tumor Cells
7588	7588	4.23278	TAP1+ Tumor Cells
7589	7589	5.2018	TAP1+ Tumor Cells
7590	7590	4.83605	TAP1+ Tumor Cells
7591	7591	4.41426	TAP1+ Tumor Cells
7592	7592	4.86639	TAP1+ Tumor Cells
7593	7593	5.22086	TAP1+ Tumor Cells
7594	7594	5.22715	TAP1+ Tumor Cells
7595	7595	4.20662	TAP1+ Tumor Cells
7596	7596	4.49935	TAP1+ Tumor Cells
7597	7597	4.02213	TAP1+ Tumor Cells
7598	7598	3.55469	TAP1+ Tumor Cells
7599	7599	4.58724	TAP1+ Tumor Cells
7600	7600	5.0984	TAP1+ Tumor Cells
7601	7601	4.07929	TAP1+ Tumor Cells
7602	7602	2.80045	TAP1+ Tumor Cells
7603	7603	4.09889	TAP1+ Tumor Cells
7604	7604	4.59498	TAP1+ Tumor Cells
7605	7605	4.93209	TAP1+ Tumor Cells
7606	7606	5.74168	TAP1+ Tumor Cells
7607	7607	4.05861	TAP1+ Tumor Cells
7608	7608	5.10053	TAP1+ Tumor Cells
7609	7609	4.2104	TAP1+ Tumor Cells
7610	7610	5.34095	TAP1+ Tumor Cells
7611	7611	4.49989	TAP1+ Tumor Cells
7612	7612	5.75189	TAP1+ Tumor Cells
7613	7613	5.75406	TAP1+ Tumor Cells
7614	7614	6.00752	TAP1+ Tumor Cells
7615	7615	6.17713	TAP1+ Tumor Cells
7616	7616	5.97067	TAP1+ Tumor Cells
7617	7617	4.73666	TAP1+ Tumor Cells
7618	7618	3.91243	TAP1+ Tumor Cells
7619	7619	3.28495	TAP1+ Tumor Cells
7620	7620	2.59376	TAP1+ Tumor Cells
7621	7621	3.13333	TAP1+ Tumor Cells
7622	7622	2.88638	TAP1+ Tumor Cells
7623	7623	2.73703	TAP1+ Tumor Cells
7624	7624	3.25578	TAP1+ Tumor Cells
7625	7625	4.32111	TAP1+ Tumor Cells
7626	7626	5.82807	TAP1+ Tumor Cells
7627	7627	5.2591	TAP1+ Tumor Cells
7628	7628	5.59642	TAP1+ Tumor Cells
7629	7629	4.44104	TAP1+ Tumor Cells
7630	7630	5.29882	TAP1+ Tumor Cells
7631	7631	2.62451	TAP1+ Tumor Cells
7632	7632	5.86355	TAP1+ Tumor Cells
7633	7633	5.6943	TAP1+ Tumor Cells
7634	7634	5.78718	TAP1+ Tumor Cells
7635	7635	4.27672	TAP1+ Tumor Cells
7636	7636	4.21862	TAP1+ Tumor Cells
7637	7637	4.09405	TAP1+ Tumor Cells
7638	7638	4.53377	TAP1+ Tumor Cells
7639	7639	4.50268	TAP1+ Tumor Cells
7640	7640	4.84811	TAP1+ Tumor Cells
7641	7641	3.77582	TAP1+ Tumor Cells
7642	7642	4.78161	TAP1+ Tumor Cells
7643	7643	4.47565	TAP1+ Tumor Cells
7644	7644	4.90552	TAP1+ Tumor Cells
7645	7645	5.14971	TAP1+ Tumor Cells
7646	7646	4.43422	TAP1+ Tumor Cells
7647	7647	5.15479	TAP1+ Tumor Cells
7648	7648	4.82733	TAP1+ Tumor Cells
7649	7649	4.53607	TAP1+ Tumor Cells
7650	7650	5.38892	TAP1+ Tumor Cells
7651	7651	4.09441	TAP1+ Tumor Cells
7652	7652	5.24103	TAP1+ Tumor Cells
7653	7653	4.98588	TAP1+ Tumor Cells
7654	7654	5.89437	TAP1+ Tumor Cells
7655	7655	5.73693	TAP1+ Tumor Cells
7656	7656	5.75398	TAP1+ Tumor Cells
7657	7657	5.945	TAP1+ Tumor Cells
7658	7658	6.13117	TAP1+ Tumor Cells
7659	7659	5.67102	TAP1+ Tumor Cells
7660	7660	5.87703	TAP1+ Tumor Cells
7661	7661	5.97996	TAP1+ Tumor Cells
7662	7662	6.19629	TAP1+ Tumor Cells
7663	7663	6.12563	TAP1+ Tumor Cells
7664	7664	6.14123	TAP1+ Tumor Cells
7665	7665	6.28914	TAP1+ Tumor Cells
7666	7666	4.73217	TAP1+ Tumor Cells
7667	7667	2.90304	TAP1+ Tumor Cells
7668	7668	4.461	TAP1+ Tumor Cells
7669	7669	5.25262	TAP1+ Tumor Cells
7670	7670	5.14111	TAP1+ Tumor Cells
7671	7671	5.17525	TAP1+ Tumor Cells
7672	7672	5.38135	TAP1+ Tumor Cells
7673	7673	4.69471	TAP1+ Tumor Cells
7674	7674	4.26599	TAP1+ Tumor Cells
7675	7675	4.77226	TAP1+ Tumor Cells
7676	7676	4.03983	TAP1+ Tumor Cells
7677	7677	5.19753	TAP1+ Tumor Cells
7678	7678	5.30634	TAP1+ Tumor Cells
7679	7679	4.42497	TAP1+ Tumor Cells
7680	7680	5.44186	TAP1+ Tumor Cells
7681	7681	5.17596	TAP1+ Tumor Cells
7682	7682	5.51966	TAP1+ Tumor Cells
7683	7683	5.30028	TAP1+ Tumor Cells
7684	7684	5.25704	TAP1+ Tumor Cells
7685	7685	5.57335	TAP1+ Tumor Cells
7686	7686	5.42812	TAP1+ Tumor Cells
7687	7687	5.45093	TAP1+ Tumor Cells
7688	7688	5.38261	TAP1+ Tumor Cells
7689	7689	4.85592	TAP1+ Tumor Cells
7690	7690	4.75506	TAP1+ Tumor Cells
7691	7691	4.44425	TAP1+ Tumor Cells
7692	7692	4.28511	TAP1+ Tumor Cells
7693	7693	4.24205	TAP1+ Tumor Cells
7694	7694	3.95275	TAP1+ Tumor Cells
7695	7695	3.65909	TAP1+ Tumor Cells
7696	7696	3.65875	TAP1+ Tumor Cells
7697	7697	4.53911	TAP1+ Tumor Cells
7698	7698	4.0567	TAP1+ Tumor Cells
7699	7699	2.77739	TAP1+ Tumor Cells
7700	7700	3.8911	TAP1+ Tumor Cells
7701	7701	4.24971	TAP1+ Tumor Cells
7702	7702	2.51034	TAP1+ Tumor Cells
7703	7703	4.45212	TAP1+ Tumor Cells
7704	7704	3.69452	TAP1+ Tumor Cells
7705	7705	3.09229	TAP1+ Tumor Cells
7706	7706	4.40616	TAP1+ Tumor Cells
7707	7707	3.80888	TAP1+ Tumor Cells
7708	7708	3.22319	TAP1+ Tumor Cells
7709	7709	4.53491	TAP1+ Tumor Cells
7710	7710	3.10887	TAP1+ Tumor Cells
7711	7711	4.08501	TAP1+ Tumor Cells
7712	7712	3.96685	TAP1+ Tumor Cells
7713	7713	2.59173	TAP1+ Tumor Cells
7714	7714	4.37218	TAP1+ Tumor Cells
7715	7715	3.76463	TAP1+ Tumor Cells
7716	7716	3.84496	TAP1+ Tumor Cells
7717	7717	3.62555	TAP1+ Tumor Cells
7718	7718	4.35212	TAP1+ Tumor Cells
7719	7719	4.01521	TAP1+ Tumor Cells
7720	7720	3.0315	TAP1+ Tumor Cells
7721	7721	4.66394	TAP1+ Tumor Cells
7722	7722	5.03778	TAP1+ Tumor Cells
7723	7723	5.00029	TAP1+ Tumor Cells
7724	7724	5.64476	TAP1+ Tumor Cells
7725	7725	6.20606	TAP1+ Tumor Cells
7726	7726	6.34634	TAP1+ Tumor Cells
7727	7727	6.07069	TAP1+ Tumor Cells
7728	7728	6.39909	TAP1+ Tumor Cells
7729	7729	5.8032	TAP1+ Tumor Cells
7730	7730	5.64796	TAP1+ Tumor Cells
7731	7731	5.04331	TAP1+ Tumor Cells
7732	7732	5.60265	TAP1+ Tumor Cells
7733	7733	6.23988	TAP1+ Tumor Cells
7734	7734	5.82608	TAP1+ Tumor Cells
7735	7735	6.33424	TAP1+ Tumor Cells
7736	7736	6.25358	TAP1+ Tumor Cells
7737	7737	6.35596	TAP1+ Tumor Cells
7738	7738	5.92402	TAP1+ Tumor Cells
7739	7739	5.65492	TAP1+ Tumor Cells
7740	7740	5.88846	TAP1+ Tumor Cells
7741	7741	5.14857	TAP1+ Tumor Cells
7742	7742	5.40345	TAP1+ Tumor Cells
7743	7743	5.99199	TAP1+ Tumor Cells
7744	7744	5.61128	TAP1+ Tumor Cells
7745	7745	5.46963	TAP1+ Tumor Cells
7746	7746	5.27933	TAP1+ Tumor Cells
7747	7747	5.00949	TAP1+ Tumor Cells
7748	7748	5.35158	TAP1+ Tumor Cells
7749	7749	4.82216	TAP1+ Tumor Cells
7750	7750	4.29757	TAP1+ Tumor Cells
7751	7751	4.46938	TAP1+ Tumor Cells
7752	7752	4.3064	TAP1+ Tumor Cells
7753	7753	3.72192	TAP1+ Tumor Cells
7754	7754	2.92282	TAP1+ Tumor Cells
7755	7755	3.87046	TAP1+ Tumor Cells
7756	7756	2.53382	TAP1+ Tumor Cells
7757	7757	3.06507	TAP1+ Tumor Cells
7758	7758	3.76102	TAP1+ Tumor Cells
7759	7759	2.23255	TAP1+ Tumor Cells
7760	7760	4.265	TAP1+ Tumor Cells
7761	7761	6.3145	TAP1+ Tumor Cells
7762	7762	6.28687	TAP1+ Tumor Cells
7763	7763	6.14303	TAP1+ Tumor Cells
7764	7764	5.75383	TAP1+ Tumor Cells
7765	7765	4.4971	TAP1+ Tumor Cells
7766	7766	5.91234	TAP1+ Tumor Cells
7767	7767	4.69208	TAP1+ Tumor Cells
7768	7768	5.03955	TAP1+ Tumor Cells
7769	7769	6.16629	TAP1+ Tumor Cells
7770	7770	5.58229	TAP1+ Tumor Cells
7771	7771	6.18539	TAP1+ Tumor Cells
7772	7772	6.16323	TAP1+ Tumor Cells
7773	7773	6.09453	TAP1+ Tumor Cells
7774	7774	5.08266	TAP1+ Tumor Cells
7775	7775	4.66643	TAP1+ Tumor Cells
7776	7776	6.043	TAP1+ Tumor Cells
7777	7777	5.42407	TAP1+ Tumor Cells
7778	7778	5.08114	TAP1+ Tumor Cells
7779	7779	5.7813	TAP1+ Tumor Cells
7780	7780	5.97373	TAP1+ Tumor Cells
7781	7781	5.96766	TAP1+ Tumor Cells
7782	7782	5.95421	TAP1+ Tumor Cells
7783	7783	5.90876	TAP1+ Tumor Cells
7784	7784	5.82934	TAP1+ Tumor Cells
7785	7785	5.97447	TAP1+ Tumor Cells
7786	7786	5.39445	TAP1+ Tumor Cells
7787	7787	5.76974	TAP1+ Tumor Cells
7788	7788	5.53352	TAP1+ Tumor Cells
7789	7789	5.71913	TAP1+ Tumor Cells
7790	7790	5.8278	TAP1+ Tumor Cells
7791	7791	5.28311	TAP1+ Tumor Cells
7792	7792	5.71531	TAP1+ Tumor Cells
7793	7793	5.67479	TAP1+ Tumor Cells
7794	7794	5.62476	TAP1+ Tumor Cells
7795	7795	5.69089	TAP1+ Tumor Cells
7796	7796	5.86734	TAP1+ Tumor Cells
7797	7797	5.17064	TAP1+ Tumor Cells
7798	7798	5.52552	TAP1+ Tumor Cells
7799	7799	5.42034	TAP1+ Tumor Cells
7800	7800	5.64028	TAP1+ Tumor Cells
7801	7801	5.75551	TAP1+ Tumor Cells
7802	7802	5.06458	TAP1+ Tumor Cells
7803	7803	5.86955	TAP1+ Tumor Cells
7804	7804	5.55747	TAP1+ Tumor Cells
7805	7805	5.78212	TAP1+ Tumor Cells
7806	7806	5.95987	TAP1+ Tumor Cells
7807	7807	5.71555	TAP1+ Tumor Cells
7808	7808	5.50959	TAP1+ Tumor Cells
7809	7809	5.8929	TAP1+ Tumor Cells
7810	7810	5.71112	TAP1+ Tumor Cells
7811	7811	5.91344	TAP1+ Tumor Cells
7812	7812	5.97911	TAP1+ Tumor Cells
7813	7813	6.05833	TAP1+ Tumor Cells
7814	7814	5.92887	TAP1+ Tumor Cells
7815	7815	6.20117	TAP1+ Tumor Cells
7816	7816	5.2852	TAP1+ Tumor Cells
7817	7817	6.09161	TAP1+ Tumor Cells
7818	7818	5.7184	TAP1+ Tumor Cells
7819	7819	6.00758	TAP1+ Tumor Cells
7820	7820	4.84173	TAP1+ Tumor Cells
7821	7821	6.25232	TAP1+ Tumor Cells
7822	7822	5.53398	TAP1+ Tumor Cells
7823	7823	4.26923	TAP1+ Tumor Cells
7824	7824	5.89438	TAP1+ Tumor Cells
7825	7825	4.47703	TAP1+ Tumor Cells
7826	7826	3.13326	TAP1+ Tumor Cells
7827	7827	4.23812	TAP1+ Tumor Cells
7828	7828	3.78466	TAP1+ Tumor Cells
7829	7829	4.59609	TAP1+ Tumor Cells
7830	7830	4.17818	TAP1+ Tumor Cells
7831	7831	4.19886	TAP1+ Tumor Cells
7832	7832	3.57639	TAP1+ Tumor Cells
7833	7833	4.24263	TAP1+ Tumor Cells
7834	7834	4.19076	TAP1+ Tumor Cells
7835	7835	2.54448	TAP1+ Tumor Cells
7836	7836	4.36673	TAP1+ Tumor Cells
7837	7837	4.56423	TAP1+ Tumor Cells
7838	7838	4.75803	TAP1+ Tumor Cells
7839	7839	4.57075	TAP1+ Tumor Cells
7840	7840	4.93378	TAP1+ Tumor Cells
7841	7841	4.89963	TAP1+ Tumor Cells
7842	7842	3.62078	TAP1+ Tumor Cells
7843	7843	5.42226	TAP1+ Tumor Cells
7844	7844	5.20762	TAP1+ Tumor Cells
7845	7845	4.89778	TAP1+ Tumor Cells
7846	7846	4.43785	TAP1+ Tumor Cells
7847	7847	5.19756	TAP1+ Tumor Cells
7848	7848	4.94084	TAP1+ Tumor Cells
7849	7849	5.24951	TAP1+ Tumor Cells
7850	7850	4.14453	TAP1+ Tumor Cells
7851	7851	4.78679	TAP1+ Tumor Cells
7852	7852	4.19066	TAP1+ Tumor Cells
7853	7853	5.37983	TAP1+ Tumor Cells
7854	7854	4.69011	TAP1+ Tumor Cells
7855	7855	5.47489	TAP1+ Tumor Cells
7856	7856	5.37743	TAP1+ Tumor Cells
7857	7857	5.66731	TAP1+ Tumor Cells
7858	7858	5.6776	TAP1+ Tumor Cells
7859	7859	5.44278	TAP1+ Tumor Cells
7860	7860	5.65705	TAP1+ Tumor Cells
7861	7861	5.11803	TAP1+ Tumor Cells
7862	7862	4.87329	TAP1+ Tumor Cells
7863	7863	3.70321	TAP1+ Tumor Cells
7864	7864	3.61393	TAP1+ Tumor Cells
7865	7865	4.29482	TAP1+ Tumor Cells
7866	7866	4.60335	TAP1+ Tumor Cells
7867	7867	5.68514	TAP1+ Tumor Cells
7868	7868	5.55201	TAP1+ Tumor Cells
7869	7869	4.61513	TAP1+ Tumor Cells
7870	7870	4.42437	TAP1+ Tumor Cells
7871	7871	4.12069	TAP1+ Tumor Cells
7872	7872	4.43076	TAP1+ Tumor Cells
7873	7873	4.89261	TAP1+ Tumor Cells
7874	7874	4.85501	TAP1+ Tumor Cells
7875	7875	5.31551	TAP1+ Tumor Cells
7876	7876	5.21106	TAP1+ Tumor Cells
7877	7877	5.06443	TAP1+ Tumor Cells
7878	7878	4.28209	TAP1+ Tumor Cells
7879	7879	5.16418	TAP1+ Tumor Cells
7880	7880	4.86479	TAP1+ Tumor Cells
7881	7881	5.00955	TAP1+ Tumor Cells
7882	7882	4.50846	TAP1+ Tumor Cells
7883	7883	4.83858	TAP1+ Tumor Cells
7884	7884	4.60763	TAP1+ Tumor Cells
7885	7885	4.34465	TAP1+ Tumor Cells
7886	7886	3.80489	TAP1+ Tumor Cells
7887	7887	3.85926	TAP1+ Tumor Cells
7888	7888	3.32043	TAP1+ Tumor Cells
7889	7889	4.23935	TAP1+ Tumor Cells
7890	7890	4.10032	TAP1+ Tumor Cells
7891	7891	2.60126	TAP1+ Tumor Cells
7892	7892	3.09545	TAP1+ Tumor Cells
7893	7893	3.80638	TAP1+ Tumor Cells
7894	7894	3.82649	TAP1+ Tumor Cells
7895	7895	2.58183	TAP1+ Tumor Cells
7896	7896	3.51088	TAP1+ Tumor Cells
7897	7897	3.66611	TAP1+ Tumor Cells
7898	7898	3.55683	TAP1+ Tumor Cells
7899	7899	4.79805	TAP1+ Tumor Cells
7900	7900	4.47758	TAP1+ Tumor Cells
7901	7901	4.4351	TAP1+ Tumor Cells
7902	7902	4.59523	TAP1+ Tumor Cells
7903	7903	4.92813	TAP1+ Tumor Cells
7904	7904	4.46803	TAP1+ Tumor Cells
7905	7905	3.86756	TAP1+ Tumor Cells
7906	7906	5.15732	TAP1+ Tumor Cells
7907	7907	4.47857	TAP1+ Tumor Cells
7908	7908	3.5273	TAP1+ Tumor Cells
7909	7909	5.14301	TAP1+ Tumor Cells
7910	7910	4.01971	TAP1+ Tumor Cells
7911	7911	4.83758	TAP1+ Tumor Cells
7912	7912	4.69882	TAP1+ Tumor Cells
7913	7913	4.5886	TAP1+ Tumor Cells
7914	7914	4.97222	TAP1+ Tumor Cells
7915	7915	3.42723	TAP1+ Tumor Cells
7916	7916	4.84581	TAP1+ Tumor Cells
7917	7917	4.56122	TAP1+ Tumor Cells
7918	7918	4.34175	TAP1+ Tumor Cells
7919	7919	4.51887	TAP1+ Tumor Cells
7920	7920	4.37372	TAP1+ Tumor Cells
7921	7921	3.93442	TAP1+ Tumor Cells
7922	7922	3.1127	TAP1+ Tumor Cells
7923	7923	4.11925	TAP1+ Tumor Cells
7924	7924	3.64318	TAP1+ Tumor Cells
7925	7925	3.61603	TAP1+ Tumor Cells
7926	7926	2.74702	TAP1+ Tumor Cells
7927	7927	3.21918	TAP1+ Tumor Cells
7928	7928	4.19304	TAP1+ Tumor Cells
7929	7929	3.57685	TAP1+ Tumor Cells
7930	7930	3.80296	TAP1+ Tumor Cells
7931	7931	3.18656	TAP1+ Tumor Cells
7932	7932	5.07125	TAP1+ Tumor Cells
7933	7933	4.04237	TAP1+ Tumor Cells
7934	7934	4.75592	TAP1+ Tumor Cells
7935	7935	4.72245	TAP1+ Tumor Cells
7936	7936	4.62128	TAP1+ Tumor Cells
7937	7937	4.40341	TAP1+ Tumor Cells
7938	7938	3.90435	TAP1+ Tumor Cells
7939	7939	3.99915	TAP1+ Tumor Cells
7940	7940	2.86163	TAP1+ Tumor Cells
7941	7941	4.44434	TAP1+ Tumor Cells
7942	7942	4.70737	TAP1+ Tumor Cells
7943	7943	3.36545	TAP1+ Tumor Cells
7944	7944	4.1572	TAP1+ Tumor Cells
7945	7945	4.70612	TAP1+ Tumor Cells
7946	7946	4.28265	TAP1+ Tumor Cells
7947	7947	4.83809	TAP1+ Tumor Cells
7948	7948	4.53729	TAP1+ Tumor Cells
7949	7949	4.1335	TAP1+ Tumor Cells
7950	7950	4.50638	TAP1+ Tumor Cells
7951	7951	4.81567	TAP1+ Tumor Cells
7952	7952	4.07442	TAP1+ Tumor Cells
7953	7953	5.10135	TAP1+ Tumor Cells
7954	7954	4.06504	TAP1+ Tumor Cells
7955	7955	5.13186	TAP1+ Tumor Cells
7956	7956	5.00938	TAP1+ Tumor Cells
7957	7957	2.69058	TAP1+ Tumor Cells
7958	7958	3.82173	TAP1+ Tumor Cells
7959	7959	3.90283	TAP1+ Tumor Cells
7960	7960	2.99104	TAP1+ Tumor Cells
7961	7961	2.65403	TAP1+ Tumor Cells
7962	7962	4.32377	TAP1+ Tumor Cells
7963	7963	5.06736	TAP1+ Tumor Cells
7964	7964	3.65807	TAP1+ Tumor Cells
7965	7965	5.21676	TAP1+ Tumor Cells
7966	7966	5.38189	TAP1+ Tumor Cells
7967	7967	2.89441	TAP1+ Tumor Cells
7968	7968	4.28476	TAP1+ Tumor Cells
7969	7969	5.46427	TAP1+ Tumor Cells
7970	7970	5.55027	TAP1+ Tumor Cells
7971	7971	4.23552	TAP1+ Tumor Cells
7972	7972	5.05762	TAP1+ Tumor Cells
7973	7973	5.68157	TAP1+ Tumor Cells
7974	7974	4.8134	TAP1+ Tumor Cells
7975	7975	5.52823	TAP1+ Tumor Cells
7976	7976	5.1129	TAP1+ Tumor Cells
7977	7977	5.22228	TAP1+ Tumor Cells
7978	7978	5.54163	TAP1+ Tumor Cells
7979	7979	4.82519	TAP1+ Tumor Cells
7980	7980	4.38902	TAP1+ Tumor Cells
7981	7981	4.86017	TAP1+ Tumor Cells
7982	7982	5.3439	TAP1+ Tumor Cells
7983	7983	5.03099	TAP1+ Tumor Cells
7984	7984	5.19888	TAP1+ Tumor Cells
7985	7985	5.40367	TAP1+ Tumor Cells
7986	7986	4.73584	TAP1+ Tumor Cells
7987	7987	4.1455	TAP1+ Tumor Cells
7988	7988	5.30477	TAP1+ Tumor Cells
7989	7989	5.05517	TAP1+ Tumor Cells
7990	7990	3.39104	TAP1+ Tumor Cells
7991	7991	5.00444	TAP1+ Tumor Cells
7992	7992	4.13594	TAP1+ Tumor Cells
7993	7993	3.22746	TAP1+ Tumor Cells
7994	7994	5.13626	TAP1+ Tumor Cells
7995	7995	4.73542	TAP1+ Tumor Cells
7996	7996	4.68137	TAP1+ Tumor Cells
7997	7997	4.45721	TAP1+ Tumor Cells
7998	7998	3.80494	TAP1+ Tumor Cells
7999	7999	2.29123	TAP1+ Tumor Cells
8000	8000	4.31147	TAP1+ Tumor Cells
8001	8001	3.53821	TAP1+ Tumor Cells
8002	8002	4.10453	TAP1+ Tumor Cells
8003	8003	3.75276	TAP1+ Tumor Cells
8004	8004	3.76215	TAP1+ Tumor Cells
8005	8005	4.18143	TAP1+ Tumor Cells
8006	8006	3.48165	TAP1+ Tumor Cells
8007	8007	4.0897	TAP1+ Tumor Cells
8008	8008	2.7621	TAP1+ Tumor Cells
8009	8009	4.48934	TAP1+ Tumor Cells
8010	8010	4.04367	TAP1+ Tumor Cells
8011	8011	4.58837	TAP1+ Tumor Cells
8012	8012	3.50921	TAP1+ Tumor Cells
8013	8013	3.9776	TAP1+ Tumor Cells
8014	8014	4.03606	TAP1+ Tumor Cells
8015	8015	3.32417	TAP1+ Tumor Cells
8016	8016	3.76779	TAP1+ Tumor Cells
8017	8017	4.65904	TAP1+ Tumor Cells
8018	8018	4.9823	TAP1+ Tumor Cells
8019	8019	4.6954	TAP1+ Tumor Cells
8020	8020	3.82476	TAP1+ Tumor Cells
8021	8021	4.72099	TAP1+ Tumor Cells
8022	8022	4.28416	TAP1+ Tumor Cells
8023	8023	4.49732	TAP1+ Tumor Cells
8024	8024	3.20987	TAP1+ Tumor Cells
8025	8025	4.94469	TAP1+ Tumor Cells
8026	8026	2.7362	TAP1+ Tumor Cells
8027	8027	3.69291	TAP1+ Tumor Cells
8028	8028	4.59168	TAP1+ Tumor Cells
8029	8029	4.7736	TAP1+ Tumor Cells
8030	8030	4.00894	TAP1+ Tumor Cells
8031	8031	4.8144	TAP1+ Tumor Cells
8032	8032	3.92783	TAP1+ Tumor Cells
8033	8033	4.55894	TAP1+ Tumor Cells
8034	8034	5.01025	TAP1+ Tumor Cells
8035	8035	5.01873	TAP1+ Tumor Cells
8036	8036	3.13863	TAP1+ Tumor Cells
8037	8037	2.72094	TAP1+ Tumor Cells
8038	8038	3.01118	TAP1+ Tumor Cells
8039	8039	4.76668	TAP1+ Tumor Cells
8040	8040	4.33104	TAP1+ Tumor Cells
8041	8041	4.70596	TAP1+ Tumor Cells
8042	8042	3.94572	TAP1+ Tumor Cells
8043	8043	3.80028	TAP1+ Tumor Cells
8044	8044	4.25283	TAP1+ Tumor Cells
8045	8045	4.6812	TAP1+ Tumor Cells
8046	8046	5.27426	TAP1+ Tumor Cells
8047	8047	5.57662	TAP1+ Tumor Cells
8048	8048	5.36946	TAP1+ Tumor Cells
8049	8049	5.24687	TAP1+ Tumor Cells
8050	8050	4.77239	TAP1+ Tumor Cells
8051	8051	4.93872	TAP1+ Tumor Cells
8052	8052	4.98034	TAP1+ Tumor Cells
8053	8053	5.52996	TAP1+ Tumor Cells
8054	8054	4.49068	TAP1+ Tumor Cells
8055	8055	5.3311	TAP1+ Tumor Cells
8056	8056	4.54385	TAP1+ Tumor Cells
8057	8057	5.32819	TAP1+ Tumor Cells
8058	8058	4.52977	TAP1+ Tumor Cells
8059	8059	4.88338	TAP1+ Tumor Cells
8060	8060	4.17516	TAP1+ Tumor Cells
8061	8061	4.8224	TAP1+ Tumor Cells
8062	8062	5.12493	TAP1+ Tumor Cells
8063	8063	4.10869	TAP1+ Tumor Cells
8064	8064	3.64583	TAP1+ Tumor Cells
8065	8065	5.01619	TAP1+ Tumor Cells
8066	8066	3.16723	TAP1+ Tumor Cells
8067	8067	3.28746	TAP1+ Tumor Cells
8068	8068	4.29342	TAP1+ Tumor Cells
8069	8069	3.92791	TAP1+ Tumor Cells
8070	8070	4.37502	TAP1+ Tumor Cells
8071	8071	4.7865	TAP1+ Tumor Cells
8072	8072	4.44544	TAP1+ Tumor Cells
8073	8073	4.77432	TAP1+ Tumor Cells
8074	8074	5.04619	TAP1+ Tumor Cells
8075	8075	4.7488	TAP1+ Tumor Cells
8076	8076	5.27759	TAP1+ Tumor Cells
8077	8077	4.47571	TAP1+ Tumor Cells
8078	8078	5.27176	TAP1+ Tumor Cells
8079	8079	5.4731	TAP1+ Tumor Cells
8080	8080	4.84124	TAP1+ Tumor Cells
8081	8081	5.29231	TAP1+ Tumor Cells
8082	8082	5.00696	TAP1+ Tumor Cells
8083	8083	3.39931	TAP1+ Tumor Cells
8084	8084	5.43755	TAP1+ Tumor Cells
8085	8085	4.85535	TAP1+ Tumor Cells
8086	8086	5.18288	TAP1+ Tumor Cells
8087	8087	5.05574	TAP1+ Tumor Cells
8088	8088	5.34274	TAP1+ Tumor Cells
8089	8089	4.71306	TAP1+ Tumor Cells
8090	8090	3.29461	TAP1+ Tumor Cells
8091	8091	4.26433	TAP1+ Tumor Cells
8092	8092	4.79289	TAP1+ Tumor Cells
8093	8093	3.97725	TAP1+ Tumor Cells
8094	8094	2.78524	TAP1+ Tumor Cells
8095	8095	3.99366	TAP1+ Tumor Cells
8096	8096	4.05566	TAP1+ Tumor Cells
8097	8097	3.02202	TAP1+ Tumor Cells
8098	8098	3.28262	TAP1+ Tumor Cells
8099	8099	3.35978	TAP1+ Tumor Cells
8100	8100	3.89123	TAP1+ Tumor Cells
8101	8101	4.19042	TAP1+ Tumor Cells
8102	8102	3.94978	TAP1+ Tumor Cells
8103	8103	3.08912	TAP1+ Tumor Cells
8104	8104	3.48121	TAP1+ Tumor Cells
8105	8105	3.18129	TAP1+ Tumor Cells
8106	8106	3.83007	TAP1+ Tumor Cells
8107	8107	3.87071	TAP1+ Tumor Cells
8108	8108	2.94966	TAP1+ Tumor Cells
8109	8109	3.69234	TAP1+ Tumor Cells
8110	8110	4.18058	TAP1+ Tumor Cells
8111	8111	3.19421	TAP1+ Tumor Cells
8112	8112	3.02156	TAP1+ Tumor Cells
8113	8113	3.68206	TAP1+ Tumor Cells
8114	8114	3.67929	TAP1+ Tumor Cells
8115	8115	3.56804	TAP1+ Tumor Cells
8116	8116	2.64063	TAP1+ Tumor Cells
8117	8117	4.35769	TAP1+ Tumor Cells
8118	8118	4.07537	TAP1+ Tumor Cells
8119	8119	3.0811	TAP1+ Tumor Cells
8120	8120	4.03767	TAP1+ Tumor Cells
8121	8121	3.21219	TAP1+ Tumor Cells
8122	8122	4.49558	TAP1+ Tumor Cells
8123	8123	4.09337	TAP1+ Tumor Cells
8124	8124	4.34628	TAP1+ Tumor Cells
8125	8125	3.17506	TAP1+ Tumor Cells
8126	8126	2.92637	TAP1+ Tumor Cells
8127	8127	2.8552	TAP1+ Tumor Cells
8128	8128	3.38389	TAP1+ Tumor Cells
8129	8129	4.52322	TAP1+ Tumor Cells
8130	8130	3.96787	TAP1+ Tumor Cells
8131	8131	3.62252	TAP1+ Tumor Cells
8132	8132	3.50209	TAP1+ Tumor Cells
8133	8133	2.33101	TAP1+ Tumor Cells
8134	8134	4.51989	TAP1+ Tumor Cells
8135	8135	4.33411	TAP1+ Tumor Cells
8136	8136	3.19167	TAP1+ Tumor Cells
8137	8137	4.19876	TAP1+ Tumor Cells
8138	8138	4.3734	TAP1+ Tumor Cells
8139	8139	3.8305	TAP1+ Tumor Cells
8140	8140	4.25469	TAP1+ Tumor Cells
8141	8141	3.74084	TAP1+ Tumor Cells
8142	8142	4.15224	TAP1+ Tumor Cells
8143	8143	4.3913	TAP1+ Tumor Cells
8144	8144	4.1701	TAP1+ Tumor Cells
8145	8145	3.74208	TAP1+ Tumor Cells
8146	8146	4.03078	TAP1+ Tumor Cells
8147	8147	4.11974	TAP1+ Tumor Cells
8148	8148	3.8991	TAP1+ Tumor Cells
8149	8149	4.4531	TAP1+ Tumor Cells
8150	8150	4.54862	TAP1+ Tumor Cells
8151	8151	3.20888	TAP1+ Tumor Cells
8152	8152	3.05758	TAP1+ Tumor Cells
8153	8153	3.44107	TAP1+ Tumor Cells
8154	8154	3.02194	TAP1+ Tumor Cells
8155	8155	4.57667	TAP1+ Tumor Cells
8156	8156	4.66169	TAP1+ Tumor Cells
8157	8157	5.26008	TAP1+ Tumor Cells
8158	8158	5.73768	TAP1+ Tumor Cells
8159	8159	5.67954	TAP1+ Tumor Cells
8160	8160	5.73122	TAP1+ Tumor Cells
8161	8161	5.43756	TAP1+ Tumor Cells
8162	8162	5.67101	TAP1+ Tumor Cells
8163	8163	5.13156	TAP1+ Tumor Cells
8164	8164	5.52429	TAP1+ Tumor Cells
8165	8165	5.87506	TAP1+ Tumor Cells
8166	8166	5.80297	TAP1+ Tumor Cells
8167	8167	5.91353	TAP1+ Tumor Cells
8168	8168	5.5948	TAP1+ Tumor Cells
8169	8169	5.21268	TAP1+ Tumor Cells
8170	8170	5.96872	TAP1+ Tumor Cells
8171	8171	5.52787	TAP1+ Tumor Cells
8172	8172	5.70482	TAP1+ Tumor Cells
8173	8173	5.17416	TAP1+ Tumor Cells
8174	8174	5.86884	TAP1+ Tumor Cells
8175	8175	5.42283	TAP1+ Tumor Cells
8176	8176	6.05736	TAP1+ Tumor Cells
8177	8177	5.55726	TAP1+ Tumor Cells
8178	8178	5.76392	TAP1+ Tumor Cells
8179	8179	5.77539	TAP1+ Tumor Cells
8180	8180	5.36934	TAP1+ Tumor Cells
8181	8181	5.73008	TAP1+ Tumor Cells
8182	8182	5.54353	TAP1+ Tumor Cells
8183	8183	5.37291	TAP1+ Tumor Cells
8184	8184	4.67185	TAP1+ Tumor Cells
8185	8185	3.51238	TAP1+ Tumor Cells
8186	8186	5.08106	TAP1+ Tumor Cells
8187	8187	4.3445	TAP1+ Tumor Cells
8188	8188	5.56264	TAP1+ Tumor Cells
8189	8189	5.52365	TAP1+ Tumor Cells
8190	8190	4.15765	TAP1+ Tumor Cells
8191	8191	5.71317	TAP1+ Tumor Cells
8192	8192	4.6358	TAP1+ Tumor Cells
8193	8193	5.20419	TAP1+ Tumor Cells
8194	8194	4.31033	TAP1+ Tumor Cells
8195	8195	5.49049	TAP1+ Tumor Cells
8196	8196	5.44659	TAP1+ Tumor Cells
8197	8197	5.20937	TAP1+ Tumor Cells
8198	8198	5.77282	TAP1+ Tumor Cells
8199	8199	5.50813	TAP1+ Tumor Cells
8200	8200	5.60903	TAP1+ Tumor Cells
8201	8201	5.1861	TAP1+ Tumor Cells
8202	8202	5.6485	TAP1+ Tumor Cells
8203	8203	4.93822	TAP1+ Tumor Cells
8204	8204	5.33241	TAP1+ Tumor Cells
8205	8205	4.53009	TAP1+ Tumor Cells
8206	8206	4.01118	TAP1+ Tumor Cells
8207	8207	5.05837	TAP1+ Tumor Cells
8208	8208	5.60141	TAP1+ Tumor Cells
8209	8209	5.74852	TAP1+ Tumor Cells
8210	8210	5.38947	TAP1+ Tumor Cells
8211	8211	4.63351	TAP1+ Tumor Cells
8212	8212	3.12653	TAP1+ Tumor Cells
8213	8213	5.35545	TAP1+ Tumor Cells
8214	8214	4.24405	TAP1+ Tumor Cells
8215	8215	3.83653	TAP1+ Tumor Cells
8216	8216	4.37567	TAP1+ Tumor Cells
8217	8217	3.47041	TAP1+ Tumor Cells
8218	8218	5.41328	TAP1+ Tumor Cells
8219	8219	5.17348	TAP1+ Tumor Cells
8220	8220	4.63528	TAP1+ Tumor Cells
8221	8221	3.85389	TAP1+ Tumor Cells
8222	8222	5.04851	TAP1+ Tumor Cells
8223	8223	4.22319	TAP1+ Tumor Cells
8224	8224	5.38241	TAP1+ Tumor Cells
8225	8225	5.52097	TAP1+ Tumor Cells
8226	8226	5.80159	TAP1+ Tumor Cells
8227	8227	5.53315	TAP1+ Tumor Cells
8228	8228	5.59904	TAP1+ Tumor Cells
8229	8229	5.05517	TAP1+ Tumor Cells
8230	8230	4.81999	TAP1+ Tumor Cells
8231	8231	5.13102	TAP1+ Tumor Cells
8232	8232	4.12681	TAP1+ Tumor Cells
8233	8233	4.60949	TAP1+ Tumor Cells
8234	8234	4.77163	TAP1+ Tumor Cells
8235	8235	3.96017	TAP1+ Tumor Cells
8236	8236	4.19244	TAP1+ Tumor Cells
8237	8237	4.00551	TAP1+ Tumor Cells
8238	8238	4.79964	TAP1+ Tumor Cells
8239	8239	4.94058	TAP1+ Tumor Cells
8240	8240	4.612	TAP1+ Tumor Cells
8241	8241	4.63128	TAP1+ Tumor Cells
8242	8242	4.57716	TAP1+ Tumor Cells
8243	8243	4.17909	TAP1+ Tumor Cells
8244	8244	3.69343	TAP1+ Tumor Cells
8245	8245	3.45746	TAP1+ Tumor Cells
8246	8246	2.57906	TAP1+ Tumor Cells
8247	8247	3.06588	TAP1+ Tumor Cells
8248	8248	4.04942	TAP1+ Tumor Cells
8249	8249	4.28935	TAP1+ Tumor Cells
8250	8250	4.47593	TAP1+ Tumor Cells
8251	8251	3.78185	TAP1+ Tumor Cells
8252	8252	3.04397	TAP1+ Tumor Cells
8253	8253	4.34429	TAP1+ Tumor Cells
8254	8254	4.30441	TAP1+ Tumor Cells
8255	8255	3.93028	TAP1+ Tumor Cells
8256	8256	2.28306	TAP1+ Tumor Cells
8257	8257	4.47113	TAP1+ Tumor Cells
8258	8258	4.16918	TAP1+ Tumor Cells
8259	8259	2.80177	TAP1+ Tumor Cells
8260	8260	3.4315	TAP1+ Tumor Cells
8261	8261	4.90234	TAP1+ Tumor Cells
8262	8262	3.86533	TAP1+ Tumor Cells
8263	8263	4.87014	TAP1+ Tumor Cells
8264	8264	2.52181	TAP1+ Tumor Cells
8265	8265	4.65625	TAP1+ Tumor Cells
8266	8266	2.79649	TAP1+ Tumor Cells
8267	8267	2.61133	TAP1+ Tumor Cells
8268	8268	3.17153	TAP1+ Tumor Cells
8269	8269	4.54587	TAP1+ Tumor Cells
8270	8270	4.43717	TAP1+ Tumor Cells
8271	8271	3.21411	TAP1+ Tumor Cells
8272	8272	5.04809	TAP1+ Tumor Cells
8273	8273	5.10326	TAP1+ Tumor Cells
8274	8274	4.00932	TAP1+ Tumor Cells
8275	8275	4.4383	TAP1+ Tumor Cells
8276	8276	3.03584	TAP1+ Tumor Cells
8277	8277	4.00947	TAP1+ Tumor Cells
8278	8278	4.78617	TAP1+ Tumor Cells
8279	8279	4.63165	TAP1+ Tumor Cells
8280	8280	3.9139	TAP1+ Tumor Cells
8281	8281	3.87974	TAP1+ Tumor Cells
8282	8282	5.36278	TAP1+ Tumor Cells
8283	8283	4.08016	TAP1+ Tumor Cells
8284	8284	4.84892	TAP1+ Tumor Cells
8285	8285	4.41066	TAP1+ Tumor Cells
8286	8286	4.73222	TAP1+ Tumor Cells
8287	8287	5.34012	TAP1+ Tumor Cells
8288	8288	4.50309	TAP1+ Tumor Cells
8289	8289	4.92252	TAP1+ Tumor Cells
8290	8290	2.66452	TAP1+ Tumor Cells
8291	8291	5.55585	TAP1+ Tumor Cells
8292	8292	4.57343	TAP1+ Tumor Cells
8293	8293	3.64333	TAP1+ Tumor Cells
8294	8294	5.42345	TAP1+ Tumor Cells
8295	8295	5.36086	TAP1+ Tumor Cells
8296	8296	5.17086	TAP1+ Tumor Cells
8297	8297	4.91792	TAP1+ Tumor Cells
8298	8298	5.68774	TAP1+ Tumor Cells
8299	8299	3.24819	TAP1+ Tumor Cells
8300	8300	4.71843	TAP1+ Tumor Cells
8301	8301	4.50592	TAP1+ Tumor Cells
8302	8302	3.0502	TAP1+ Tumor Cells
8303	8303	4.462	TAP1+ Tumor Cells
8304	8304	5.41637	TAP1+ Tumor Cells
8305	8305	3.70471	TAP1+ Tumor Cells
8306	8306	4.69006	TAP1+ Tumor Cells
8307	8307	4.84154	TAP1+ Tumor Cells
8308	8308	3.58101	TAP1+ Tumor Cells
8309	8309	5.68168	TAP1+ Tumor Cells
8310	8310	5.05389	TAP1+ Tumor Cells
8311	8311	4.74519	TAP1+ Tumor Cells
8312	8312	5.43249	TAP1+ Tumor Cells
8313	8313	5.34594	TAP1+ Tumor Cells
8314	8314	4.53133	TAP1+ Tumor Cells
8315	8315	4.92147	TAP1+ Tumor Cells
8316	8316	4.84962	TAP1+ Tumor Cells
8317	8317	5.14346	TAP1+ Tumor Cells
8318	8318	5.88145	TAP1+ Tumor Cells
8319	8319	5.68697	TAP1+ Tumor Cells
8320	8320	5.4333	TAP1+ Tumor Cells
8321	8321	5.03163	TAP1+ Tumor Cells
8322	8322	5.7613	TAP1+ Tumor Cells
8323	8323	5.46411	TAP1+ Tumor Cells
8324	8324	5.20306	TAP1+ Tumor Cells
8325	8325	5.33563	TAP1+ Tumor Cells
8326	8326	5.56579	TAP1+ Tumor Cells
8327	8327	5.1534	TAP1+ Tumor Cells
8328	8328	4.88306	TAP1+ Tumor Cells
8329	8329	5.11515	TAP1+ Tumor Cells
8330	8330	4.6692	TAP1+ Tumor Cells
8331	8331	5.53658	TAP1+ Tumor Cells
8332	8332	5.24664	TAP1+ Tumor Cells
8333	8333	4.80513	TAP1+ Tumor Cells
8334	8334	5.48295	TAP1+ Tumor Cells
8335	8335	5.02605	TAP1+ Tumor Cells
8336	8336	5.2499	TAP1+ Tumor Cells
8337	8337	4.66331	TAP1+ Tumor Cells
8338	8338	5.36028	TAP1+ Tumor Cells
8339	8339	5.4511	TAP1+ Tumor Cells
8340	8340	5.08786	TAP1+ Tumor Cells
8341	8341	5.13739	TAP1+ Tumor Cells
8342	8342	4.85893	TAP1+ Tumor Cells
8343	8343	5.27147	TAP1+ Tumor Cells
8344	8344	5.09817	TAP1+ Tumor Cells
8345	8345	5.19585	TAP1+ Tumor Cells
8346	8346	4.57695	TAP1+ Tumor Cells
8347	8347	5.13575	TAP1+ Tumor Cells
8348	8348	4.73586	TAP1+ Tumor Cells
8349	8349	4.32104	TAP1+ Tumor Cells
8350	8350	4.88885	TAP1+ Tumor Cells
8351	8351	4.10741	TAP1+ Tumor Cells
8352	8352	4.87107	TAP1+ Tumor Cells
8353	8353	4.42717	TAP1+ Tumor Cells
8354	8354	3.63121	TAP1+ Tumor Cells
8355	8355	2.88165	TAP1+ Tumor Cells
8356	8356	3.41894	TAP1+ Tumor Cells
8357	8357	3.59939	TAP1+ Tumor Cells
8358	8358	3.49487	TAP1+ Tumor Cells
8359	8359	3.67737	TAP1+ Tumor Cells
8360	8360	4.40109	TAP1+ Tumor Cells
8361	8361	4.37709	TAP1+ Tumor Cells
8362	8362	4.67797	TAP1+ Tumor Cells
8363	8363	3.28275	TAP1+ Tumor Cells
8364	8364	5.73298	TAP1+ Tumor Cells
8365	8365	3.53937	TAP1+ Tumor Cells
8366	8366	4.72602	TAP1+ Tumor Cells
8367	8367	4.76068	TAP1+ Tumor Cells
8368	8368	4.31493	TAP1+ Tumor Cells
8369	8369	3.00654	TAP1+ Tumor Cells
8370	8370	4.7303	TAP1+ Tumor Cells
8371	8371	3.79649	TAP1+ Tumor Cells
8372	8372	4.75217	TAP1+ Tumor Cells
8373	8373	4.23721	TAP1+ Tumor Cells
8374	8374	3.17676	TAP1+ Tumor Cells
8375	8375	4.62085	TAP1+ Tumor Cells
8376	8376	2.71255	TAP1+ Tumor Cells
8377	8377	4.90066	TAP1+ Tumor Cells
8378	8378	4.30053	TAP1+ Tumor Cells
8379	8379	3.59437	TAP1+ Tumor Cells
8380	8380	4.72403	TAP1+ Tumor Cells
8381	8381	4.78043	TAP1+ Tumor Cells
8382	8382	4.38216	TAP1+ Tumor Cells
8383	8383	4.6649	TAP1+ Tumor Cells
8384	8384	5.09914	TAP1+ Tumor Cells
8385	8385	5.00564	TAP1+ Tumor Cells
8386	8386	5.00556	TAP1+ Tumor Cells
8387	8387	5.17576	TAP1+ Tumor Cells
8388	8388	5.26901	TAP1+ Tumor Cells
8389	8389	5.39866	TAP1+ Tumor Cells
8390	8390	5.335	TAP1+ Tumor Cells
8391	8391	5.44152	TAP1+ Tumor Cells
8392	8392	5.60102	TAP1+ Tumor Cells
8393	8393	5.53987	TAP1+ Tumor Cells
8394	8394	5.54298	TAP1+ Tumor Cells
8395	8395	5.30885	TAP1+ Tumor Cells
8396	8396	5.04158	TAP1+ Tumor Cells
8397	8397	5.04495	TAP1+ Tumor Cells
8398	8398	5.10348	TAP1+ Tumor Cells
8399	8399	4.83102	TAP1+ Tumor Cells
8400	8400	5.4875	TAP1+ Tumor Cells
8401	8401	4.76542	TAP1+ Tumor Cells
8402	8402	4.50608	TAP1+ Tumor Cells
8403	8403	4.26767	TAP1+ Tumor Cells
8404	8404	4.37204	TAP1+ Tumor Cells
8405	8405	4.71708	TAP1+ Tumor Cells
8406	8406	4.03576	TAP1+ Tumor Cells
8407	8407	5.2921	TAP1+ Tumor Cells
8408	8408	4.9867	TAP1+ Tumor Cells
8409	8409	4.83944	TAP1+ Tumor Cells
8410	8410	4.81495	TAP1+ Tumor Cells
8411	8411	4.46264	TAP1+ Tumor Cells
8412	8412	4.6206	TAP1+ Tumor Cells
8413	8413	3.64759	TAP1+ Tumor Cells
8414	8414	4.6663	TAP1+ Tumor Cells
8415	8415	4.40233	TAP1+ Tumor Cells
8416	8416	5.0838	TAP1+ Tumor Cells
8417	8417	3.49013	TAP1+ Tumor Cells
8418	8418	4.12544	TAP1+ Tumor Cells
8419	8419	4.46122	TAP1+ Tumor Cells
8420	8420	4.88829	TAP1+ Tumor Cells
8421	8421	4.54516	TAP1+ Tumor Cells
8422	8422	2.8001	TAP1+ Tumor Cells
8423	8423	4.62401	TAP1+ Tumor Cells
8424	8424	3.44332	TAP1+ Tumor Cells
8425	8425	3.97054	TAP1+ Tumor Cells
8426	8426	3.51898	TAP1+ Tumor Cells
8427	8427	4.17672	TAP1+ Tumor Cells
8428	8428	4.83328	TAP1+ Tumor Cells
8429	8429	4.09365	TAP1+ Tumor Cells
8430	8430	4.59817	TAP1+ Tumor Cells
8431	8431	5.35886	TAP1+ Tumor Cells
8432	8432	4.03603	TAP1+ Tumor Cells
8433	8433	5.10782	TAP1+ Tumor Cells
8434	8434	4.55135	TAP1+ Tumor Cells
8435	8435	4.5886	TAP1+ Tumor Cells
8436	8436	5.42243	TAP1+ Tumor Cells
8437	8437	5.14235	TAP1+ Tumor Cells
8438	8438	5.05472	TAP1+ Tumor Cells
8439	8439	5.17942	TAP1+ Tumor Cells
8440	8440	5.4366	TAP1+ Tumor Cells
8441	8441	4.90107	TAP1+ Tumor Cells
8442	8442	5.47959	TAP1+ Tumor Cells
8443	8443	5.36998	TAP1+ Tumor Cells
8444	8444	5.224	TAP1+ Tumor Cells
8445	8445	5.24491	TAP1+ Tumor Cells
8446	8446	5.21106	TAP1+ Tumor Cells
8447	8447	5.02656	TAP1+ Tumor Cells
8448	8448	5.45267	TAP1+ Tumor Cells
8449	8449	5.11437	TAP1+ Tumor Cells
8450	8450	4.75767	TAP1+ Tumor Cells
8451	8451	4.64744	TAP1+ Tumor Cells
8452	8452	5.34408	TAP1+ Tumor Cells
8453	8453	4.34057	TAP1+ Tumor Cells
8454	8454	5.09933	TAP1+ Tumor Cells
8455	8455	4.85601	TAP1+ Tumor Cells
8456	8456	3.65481	TAP1+ Tumor Cells
8457	8457	4.45441	TAP1+ Tumor Cells
8458	8458	3.66775	TAP1+ Tumor Cells
8459	8459	4.58804	TAP1+ Tumor Cells
8460	8460	3.97931	TAP1+ Tumor Cells
8461	8461	3.32851	TAP1+ Tumor Cells
8462	8462	3.66877	TAP1+ Tumor Cells
8463	8463	2.90942	TAP1+ Tumor Cells
8464	8464	4.26863	TAP1+ Tumor Cells
8465	8465	3.92027	TAP1+ Tumor Cells
8466	8466	3.07667	TAP1+ Tumor Cells
8467	8467	4.35404	TAP1+ Tumor Cells
8468	8468	3.30395	TAP1+ Tumor Cells
8469	8469	4.63728	TAP1+ Tumor Cells
8470	8470	3.4522	TAP1+ Tumor Cells
8471	8471	3.18736	TAP1+ Tumor Cells
8472	8472	4.2002	TAP1+ Tumor Cells
8473	8473	4.49759	TAP1+ Tumor Cells
8474	8474	4.00661	TAP1+ Tumor Cells
8475	8475	4.44425	TAP1+ Tumor Cells
8476	8476	4.40627	TAP1+ Tumor Cells
8477	8477	4.5459	TAP1+ Tumor Cells
8478	8478	4.80553	TAP1+ Tumor Cells
8479	8479	4.85421	TAP1+ Tumor Cells
8480	8480	5.20592	TAP1+ Tumor Cells
8481	8481	5.43269	TAP1+ Tumor Cells
8482	8482	5.24559	TAP1+ Tumor Cells
8483	8483	5.58931	TAP1+ Tumor Cells
8484	8484	5.71367	TAP1+ Tumor Cells
8485	8485	5.51252	TAP1+ Tumor Cells
8486	8486	5.74974	TAP1+ Tumor Cells
8487	8487	5.63969	TAP1+ Tumor Cells
8488	8488	5.67972	TAP1+ Tumor Cells
8489	8489	5.82476	TAP1+ Tumor Cells
8490	8490	5.88196	TAP1+ Tumor Cells
8491	8491	5.72646	TAP1+ Tumor Cells
8492	8492	5.69184	TAP1+ Tumor Cells
8493	8493	5.59545	TAP1+ Tumor Cells
8494	8494	5.44475	TAP1+ Tumor Cells
8495	8495	5.419	TAP1+ Tumor Cells
8496	8496	5.56285	TAP1+ Tumor Cells
8497	8497	2.89011	TAP1+ Tumor Cells
8498	8498	5.12869	TAP1+ Tumor Cells
8499	8499	4.68199	TAP1+ Tumor Cells
8500	8500	4.87715	TAP1+ Tumor Cells
8501	8501	4.37414	TAP1+ Tumor Cells
8502	8502	3.19368	TAP1+ Tumor Cells
8503	8503	4.27586	TAP1+ Tumor Cells
8504	8504	3.78559	TAP1+ Tumor Cells
8505	8505	3.70029	TAP1+ Tumor Cells
8506	8506	4.47259	TAP1+ Tumor Cells
8507	8507	5.20071	TAP1+ Tumor Cells
8508	8508	4.75392	TAP1+ Tumor Cells
8509	8509	4.38627	TAP1+ Tumor Cells
8510	8510	3.99096	TAP1+ Tumor Cells
8511	8511	4.6008	TAP1+ Tumor Cells
8512	8512	2.94711	TAP1+ Tumor Cells
8513	8513	4.16402	TAP1+ Tumor Cells
8514	8514	5.09489	TAP1+ Tumor Cells
8515	8515	4.02209	TAP1+ Tumor Cells
8516	8516	4.61763	TAP1+ Tumor Cells
8517	8517	4.99372	TAP1+ Tumor Cells
8518	8518	3.28501	TAP1+ Tumor Cells
8519	8519	4.6613	TAP1+ Tumor Cells
8520	8520	4.06236	TAP1+ Tumor Cells
8521	8521	4.90862	TAP1+ Tumor Cells
8522	8522	4.50282	TAP1+ Tumor Cells
8523	8523	4.56413	TAP1+ Tumor Cells
8524	8524	4.28212	TAP1+ Tumor Cells
8525	8525	4.11628	TAP1+ Tumor Cells
8526	8526	3.99	TAP1+ Tumor Cells
8527	8527	5.03871	TAP1+ Tumor Cells
8528	8528	3.24528	TAP1+ Tumor Cells
8529	8529	3.98474	TAP1+ Tumor Cells
8530	8530	4.47543	TAP1+ Tumor Cells
8531	8531	3.01323	TAP1+ Tumor Cells
8532	8532	4.69161	TAP1+ Tumor Cells
8533	8533	5.27185	TAP1+ Tumor Cells
8534	8534	4.97972	TAP1+ Tumor Cells
8535	8535	5.44786	TAP1+ Tumor Cells
8536	8536	5.33124	TAP1+ Tumor Cells
8537	8537	2.72336	TAP1+ Tumor Cells
8538	8538	5.26422	TAP1+ Tumor Cells
8539	8539	4.97676	TAP1+ Tumor Cells
8540	8540	4.30258	TAP1+ Tumor Cells
8541	8541	5.15338	TAP1+ Tumor Cells
8542	8542	3.23379	TAP1+ Tumor Cells
8543	8543	4.39329	TAP1+ Tumor Cells
8544	8544	5.57679	TAP1+ Tumor Cells
8545	8545	5.06515	TAP1+ Tumor Cells
8546	8546	5.80131	TAP1+ Tumor Cells
8547	8547	5.60961	TAP1+ Tumor Cells
8548	8548	5.39981	TAP1+ Tumor Cells
8549	8549	4.76506	TAP1+ Tumor Cells
8550	8550	5.5516	TAP1+ Tumor Cells
8551	8551	5.75942	TAP1+ Tumor Cells
8552	8552	5.27553	TAP1+ Tumor Cells
8553	8553	5.48997	TAP1+ Tumor Cells
8554	8554	5.2195	TAP1+ Tumor Cells
8555	8555	5.83628	TAP1+ Tumor Cells
8556	8556	5.12346	TAP1+ Tumor Cells
8557	8557	5.21076	TAP1+ Tumor Cells
8558	8558	5.13105	TAP1+ Tumor Cells
8559	8559	5.48269	TAP1+ Tumor Cells
8560	8560	5.89946	TAP1+ Tumor Cells
8561	8561	5.08504	TAP1+ Tumor Cells
8562	8562	5.11752	TAP1+ Tumor Cells
8563	8563	5.29074	TAP1+ Tumor Cells
8564	8564	5.12312	TAP1+ Tumor Cells
8565	8565	4.74976	TAP1+ Tumor Cells
8566	8566	5.72427	TAP1+ Tumor Cells
8567	8567	4.24078	TAP1+ Tumor Cells
8568	8568	4.93998	TAP1+ Tumor Cells
8569	8569	4.22922	TAP1+ Tumor Cells
8570	8570	3.07943	TAP1+ Tumor Cells
8571	8571	4.10382	TAP1+ Tumor Cells
8572	8572	2.61183	TAP1+ Tumor Cells
8573	8573	3.61623	TAP1+ Tumor Cells
8574	8574	2.84807	TAP1+ Tumor Cells
8575	8575	3.124	TAP1+ Tumor Cells
8576	8576	3.91288	TAP1+ Tumor Cells
8577	8577	3.95749	TAP1+ Tumor Cells
8578	8578	3.37103	TAP1+ Tumor Cells
8579	8579	2.84611	TAP1+ Tumor Cells
8580	8580	4.74176	TAP1+ Tumor Cells
8581	8581	3.96689	TAP1+ Tumor Cells
8582	8582	4.65145	TAP1+ Tumor Cells
8583	8583	3.70978	TAP1+ Tumor Cells
8584	8584	4.1657	TAP1+ Tumor Cells
8585	8585	4.52232	TAP1+ Tumor Cells
8586	8586	4.858	TAP1+ Tumor Cells
8587	8587	4.48956	TAP1+ Tumor Cells
8588	8588	5.13277	TAP1+ Tumor Cells
8589	8589	5.43436	TAP1+ Tumor Cells
8590	8590	4.93008	TAP1+ Tumor Cells
8591	8591	5.11584	TAP1+ Tumor Cells
8592	8592	5.34973	TAP1+ Tumor Cells
8593	8593	5.50557	TAP1+ Tumor Cells
8594	8594	5.1794	TAP1+ Tumor Cells
8595	8595	4.71086	TAP1+ Tumor Cells
8596	8596	4.43581	TAP1+ Tumor Cells
8597	8597	3.99266	TAP1+ Tumor Cells
8598	8598	3.88311	TAP1+ Tumor Cells
8599	8599	4.87661	TAP1+ Tumor Cells
8600	8600	3.4503	TAP1+ Tumor Cells
8601	8601	4.4405	TAP1+ Tumor Cells
8602	8602	3.80366	TAP1+ Tumor Cells
8603	8603	4.45919	TAP1+ Tumor Cells
8604	8604	3.37865	TAP1+ Tumor Cells
8605	8605	4.0879	TAP1+ Tumor Cells
8606	8606	3.40616	TAP1+ Tumor Cells
8607	8607	3.37907	TAP1+ Tumor Cells
8608	8608	2.99428	TAP1+ Tumor Cells
8609	8609	5.73382	TAP1+ Tumor Cells
8610	8610	5.21541	TAP1+ Tumor Cells
8611	8611	5.31516	TAP1+ Tumor Cells
8612	8612	5.27972	TAP1+ Tumor Cells
8613	8613	4.0309	TAP1+ Tumor Cells
8614	8614	2.72725	TAP1+ Tumor Cells
8615	8615	4.13559	TAP1+ Tumor Cells
8616	8616	4.72586	TAP1+ Tumor Cells
8617	8617	5.23661	TAP1+ Tumor Cells
8618	8618	6.03891	TAP1+ Tumor Cells
8619	8619	6.10347	TAP1+ Tumor Cells
8620	8620	5.95053	TAP1+ Tumor Cells
8621	8621	5.96684	TAP1+ Tumor Cells
8622	8622	5.5038	TAP1+ Tumor Cells
8623	8623	4.49411	TAP1+ Tumor Cells
8624	8624	4.40387	TAP1+ Tumor Cells
8625	8625	3.57757	TAP1+ Tumor Cells
8626	8626	3.23275	TAP1+ Tumor Cells
8627	8627	3.03015	TAP1+ Tumor Cells
8628	8628	3.00646	TAP1+ Tumor Cells
8629	8629	4.64011	TAP1+ Tumor Cells
8630	8630	3.71133	TAP1+ Tumor Cells
8631	8631	5.07273	TAP1+ Tumor Cells
8632	8632	4.88159	TAP1+ Tumor Cells
8633	8633	4.51772	TAP1+ Tumor Cells
8634	8634	4.70118	TAP1+ Tumor Cells
8635	8635	4.84555	TAP1+ Tumor Cells
8636	8636	5.19925	TAP1+ Tumor Cells
8637	8637	5.23123	TAP1+ Tumor Cells
8638	8638	5.39308	TAP1+ Tumor Cells
8639	8639	5.43674	TAP1+ Tumor Cells
8640	8640	5.22293	TAP1+ Tumor Cells
8641	8641	3.79295	TAP1+ Tumor Cells
8642	8642	5.03625	TAP1+ Tumor Cells
8643	8643	5.59817	TAP1+ Tumor Cells
8644	8644	5.64782	TAP1+ Tumor Cells
8645	8645	5.97373	TAP1+ Tumor Cells
8646	8646	5.78385	TAP1+ Tumor Cells
8647	8647	5.76177	TAP1+ Tumor Cells
8648	8648	5.67178	TAP1+ Tumor Cells
8649	8649	5.56955	TAP1+ Tumor Cells
8650	8650	3.62436	TAP1+ Tumor Cells
8651	8651	3.86739	TAP1+ Tumor Cells
8652	8652	4.18433	TAP1+ Tumor Cells
8653	8653	3.3246	TAP1+ Tumor Cells
8654	8654	4.73784	TAP1+ Tumor Cells
8655	8655	4.06617	TAP1+ Tumor Cells
8656	8656	3.35913	TAP1+ Tumor Cells
8657	8657	3.84444	TAP1+ Tumor Cells
8658	8658	3.62212	TAP1+ Tumor Cells
8659	8659	4.12516	TAP1+ Tumor Cells
8660	8660	4.52474	TAP1+ Tumor Cells
8661	8661	4.55148	TAP1+ Tumor Cells
8662	8662	3.07151	TAP1+ Tumor Cells
8663	8663	4.74485	TAP1+ Tumor Cells
8664	8664	4.55388	TAP1+ Tumor Cells
8665	8665	4.05946	TAP1+ Tumor Cells
8666	8666	4.9961	TAP1+ Tumor Cells
8667	8667	2.78372	TAP1+ Tumor Cells
8668	8668	2.81699	TAP1+ Tumor Cells
8669	8669	3.86137	TAP1+ Tumor Cells
8670	8670	5.12723	TAP1+ Tumor Cells
8671	8671	5.31028	TAP1+ Tumor Cells
8672	8672	4.6125	TAP1+ Tumor Cells
8673	8673	5.45154	TAP1+ Tumor Cells
8674	8674	5.45789	TAP1+ Tumor Cells
8675	8675	4.53892	TAP1+ Tumor Cells
8676	8676	5.5209	TAP1+ Tumor Cells
8677	8677	5.80508	TAP1+ Tumor Cells
8678	8678	5.1842	TAP1+ Tumor Cells
8679	8679	4.7732	TAP1+ Tumor Cells
8680	8680	5.90971	TAP1+ Tumor Cells
8681	8681	4.9209	TAP1+ Tumor Cells
8682	8682	6.01253	TAP1+ Tumor Cells
8683	8683	5.93786	TAP1+ Tumor Cells
8684	8684	6.04274	TAP1+ Tumor Cells
8685	8685	5.68245	TAP1+ Tumor Cells
8686	8686	5.39072	TAP1+ Tumor Cells
8687	8687	5.86335	TAP1+ Tumor Cells
8688	8688	5.20587	TAP1+ Tumor Cells
8689	8689	5.4732	TAP1+ Tumor Cells
8690	8690	5.26331	TAP1+ Tumor Cells
8691	8691	5.33501	TAP1+ Tumor Cells
8692	8692	5.4571	TAP1+ Tumor Cells
8693	8693	4.73818	TAP1+ Tumor Cells
8694	8694	5.52312	TAP1+ Tumor Cells
8695	8695	4.9754	TAP1+ Tumor Cells
8696	8696	5.59169	TAP1+ Tumor Cells
8697	8697	4.53401	TAP1+ Tumor Cells
8698	8698	5.06496	TAP1+ Tumor Cells
8699	8699	5.34462	TAP1+ Tumor Cells
8700	8700	5.26029	TAP1+ Tumor Cells
8701	8701	3.96991	TAP1+ Tumor Cells
8702	8702	4.96479	TAP1+ Tumor Cells
8703	8703	5.14017	TAP1+ Tumor Cells
8704	8704	5.56161	TAP1+ Tumor Cells
8705	8705	4.89861	TAP1+ Tumor Cells
8706	8706	5.37207	TAP1+ Tumor Cells
8707	8707	5.6965	TAP1+ Tumor Cells
8708	8708	4.95866	TAP1+ Tumor Cells
8709	8709	5.14287	TAP1+ Tumor Cells
8710	8710	4.6718	TAP1+ Tumor Cells
8711	8711	4.64923	TAP1+ Tumor Cells
8712	8712	4.26014	TAP1+ Tumor Cells
8713	8713	4.83335	TAP1+ Tumor Cells
8714	8714	5.17066	TAP1+ Tumor Cells
8715	8715	5.66902	TAP1+ Tumor Cells
8716	8716	5.5795	TAP1+ Tumor Cells
8717	8717	4.60738	TAP1+ Tumor Cells
8718	8718	4.15072	TAP1+ Tumor Cells
8719	8719	5.38211	TAP1+ Tumor Cells
8720	8720	3.04634	TAP1+ Tumor Cells
8721	8721	4.71572	TAP1+ Tumor Cells
8722	8722	5.16918	TAP1+ Tumor Cells
8723	8723	5.36234	TAP1+ Tumor Cells
8724	8724	4.67636	TAP1+ Tumor Cells
8725	8725	3.23906	TAP1+ Tumor Cells
8726	8726	5.37076	TAP1+ Tumor Cells
8727	8727	3.7167	TAP1+ Tumor Cells
8728	8728	3.62172	TAP1+ Tumor Cells
8729	8729	5.08135	TAP1+ Tumor Cells
8730	8730	4.58185	TAP1+ Tumor Cells
8731	8731	5.4845	TAP1+ Tumor Cells
8732	8732	4.93448	TAP1+ Tumor Cells
8733	8733	5.12676	TAP1+ Tumor Cells
8734	8734	5.43363	TAP1+ Tumor Cells
8735	8735	5.32665	TAP1+ Tumor Cells
8736	8736	5.30137	TAP1+ Tumor Cells
8737	8737	5.66999	TAP1+ Tumor Cells
8738	8738	5.31507	TAP1+ Tumor Cells
8739	8739	5.76698	TAP1+ Tumor Cells
8740	8740	5.94075	TAP1+ Tumor Cells
8741	8741	5.60323	TAP1+ Tumor Cells
8742	8742	4.98439	TAP1+ Tumor Cells
8743	8743	5.53192	TAP1+ Tumor Cells
8744	8744	5.73646	TAP1+ Tumor Cells
8745	8745	5.76047	TAP1+ Tumor Cells
8746	8746	6.02402	TAP1+ Tumor Cells
8747	8747	4.82064	TAP1+ Tumor Cells
8748	8748	5.80701	TAP1+ Tumor Cells
8749	8749	3.1511	TAP1+ Tumor Cells
8750	8750	3.78644	TAP1+ Tumor Cells
8751	8751	5.14163	TAP1+ Tumor Cells
8752	8752	4.95779	TAP1+ Tumor Cells
8753	8753	5.61608	TAP1+ Tumor Cells
8754	8754	5.33483	TAP1+ Tumor Cells
8755	8755	5.52333	TAP1+ Tumor Cells
8756	8756	5.77086	TAP1+ Tumor Cells
8757	8757	5.61902	TAP1+ Tumor Cells
8758	8758	6.05264	TAP1+ Tumor Cells
8759	8759	5.25957	TAP1+ Tumor Cells
8760	8760	5.77254	TAP1+ Tumor Cells
8761	8761	5.9995	TAP1+ Tumor Cells
8762	8762	6.05241	TAP1+ Tumor Cells
8763	8763	5.82787	TAP1+ Tumor Cells
8764	8764	3.26283	TAP1+ Tumor Cells
8765	8765	3.30407	TAP1+ Tumor Cells
8766	8766	3.00386	TAP1+ Tumor Cells
8767	8767	3.20775	TAP1+ Tumor Cells
8768	8768	4.07577	TAP1+ Tumor Cells
8769	8769	3.10439	TAP1+ Tumor Cells
8770	8770	3.28048	TAP1+ Tumor Cells
8771	8771	2.90164	TAP1+ Tumor Cells
8772	8772	3.77165	TAP1+ Tumor Cells
8773	8773	3.84811	TAP1+ Tumor Cells
8774	8774	4.01464	TAP1+ Tumor Cells
8775	8775	4.53702	TAP1+ Tumor Cells
8776	8776	4.59203	TAP1+ Tumor Cells
8777	8777	4.89599	TAP1+ Tumor Cells
8778	8778	4.63116	TAP1+ Tumor Cells
8779	8779	4.78937	TAP1+ Tumor Cells
8780	8780	4.6056	TAP1+ Tumor Cells
8781	8781	4.78923	TAP1+ Tumor Cells
8782	8782	4.54174	TAP1+ Tumor Cells
8783	8783	4.38509	TAP1+ Tumor Cells
8784	8784	4.08602	TAP1+ Tumor Cells
8785	8785	4.10499	TAP1+ Tumor Cells
8786	8786	3.61553	TAP1+ Tumor Cells
8787	8787	3.8804	TAP1+ Tumor Cells
8788	8788	2.86685	TAP1+ Tumor Cells
8789	8789	4.51759	TAP1+ Tumor Cells
8790	8790	6.43832	TAP1+ Tumor Cells
8791	8791	6.26965	TAP1+ Tumor Cells
8792	8792	6.24368	TAP1+ Tumor Cells
8793	8793	6.14973	TAP1+ Tumor Cells
8794	8794	6.46523	TAP1+ Tumor Cells
8795	8795	6.40283	TAP1+ Tumor Cells
8796	8796	6.26545	TAP1+ Tumor Cells
8797	8797	6.0397	TAP1+ Tumor Cells
8798	8798	5.87521	TAP1+ Tumor Cells
8799	8799	5.59642	TAP1+ Tumor Cells
8800	8800	5.75784	TAP1+ Tumor Cells
8801	8801	5.62509	TAP1+ Tumor Cells
8802	8802	5.53561	TAP1+ Tumor Cells
8803	8803	5.45194	TAP1+ Tumor Cells
8804	8804	5.00476	TAP1+ Tumor Cells
8805	8805	5.11324	TAP1+ Tumor Cells
8806	8806	4.7708	TAP1+ Tumor Cells
8807	8807	5.12247	TAP1+ Tumor Cells
8808	8808	4.88121	TAP1+ Tumor Cells
8809	8809	4.54566	TAP1+ Tumor Cells
8810	8810	5.0606	TAP1+ Tumor Cells
8811	8811	6.15656	TAP1+ Tumor Cells
8812	8812	6.3361	TAP1+ Tumor Cells
8813	8813	6.23852	TAP1+ Tumor Cells
8814	8814	5.65902	TAP1+ Tumor Cells
8815	8815	5.49264	TAP1+ Tumor Cells
8816	8816	4.88694	TAP1+ Tumor Cells
8817	8817	4.93712	TAP1+ Tumor Cells
8818	8818	5.83968	TAP1+ Tumor Cells
8819	8819	5.52839	TAP1+ Tumor Cells
8820	8820	4.85327	TAP1+ Tumor Cells
8821	8821	5.15722	TAP1+ Tumor Cells
8822	8822	5.73858	TAP1+ Tumor Cells
8823	8823	5.41299	TAP1+ Tumor Cells
8824	8824	5.93726	TAP1+ Tumor Cells
8825	8825	5.7228	TAP1+ Tumor Cells
8826	8826	5.84193	TAP1+ Tumor Cells
8827	8827	5.81618	TAP1+ Tumor Cells
8828	8828	5.4271	TAP1+ Tumor Cells
8829	8829	5.60042	TAP1+ Tumor Cells
8830	8830	4.56065	TAP1+ Tumor Cells
8831	8831	5.22678	TAP1+ Tumor Cells
8832	8832	5.7491	TAP1+ Tumor Cells
8833	8833	5.14581	TAP1+ Tumor Cells
8834	8834	5.50483	TAP1+ Tumor Cells
8835	8835	5.745	TAP1+ Tumor Cells
8836	8836	4.50273	TAP1+ Tumor Cells
8837	8837	4.86312	TAP1+ Tumor Cells
8838	8838	4.98865	TAP1+ Tumor Cells
8839	8839	5.892	TAP1+ Tumor Cells
8840	8840	5.36837	TAP1+ Tumor Cells
8841	8841	5.39116	TAP1+ Tumor Cells
8842	8842	5.83755	TAP1+ Tumor Cells
8843	8843	5.60001	TAP1+ Tumor Cells
8844	8844	5.68031	TAP1+ Tumor Cells
8845	8845	5.86035	TAP1+ Tumor Cells
8846	8846	5.27125	TAP1+ Tumor Cells
8847	8847	5.26083	TAP1+ Tumor Cells
8848	8848	5.38421	TAP1+ Tumor Cells
8849	8849	5.45837	TAP1+ Tumor Cells
8850	8850	5.8266	TAP1+ Tumor Cells
8851	8851	4.93402	TAP1+ Tumor Cells
8852	8852	5.14399	TAP1+ Tumor Cells
8853	8853	4.9425	TAP1+ Tumor Cells
8854	8854	4.74485	TAP1+ Tumor Cells
8855	8855	5.3671	TAP1+ Tumor Cells
8856	8856	5.12256	TAP1+ Tumor Cells
8857	8857	4.84021	TAP1+ Tumor Cells
8858	8858	5.69328	TAP1+ Tumor Cells
8859	8859	4.77363	TAP1+ Tumor Cells
8860	8860	5.12618	TAP1+ Tumor Cells
8861	8861	5.47383	TAP1+ Tumor Cells
8862	8862	4.35212	TAP1+ Tumor Cells
8863	8863	4.57955	TAP1+ Tumor Cells
8864	8864	5.51933	TAP1+ Tumor Cells
8865	8865	5.17677	TAP1+ Tumor Cells
8866	8866	4.81336	TAP1+ Tumor Cells
8867	8867	5.55472	TAP1+ Tumor Cells
8868	8868	3.31988	TAP1+ Tumor Cells
8869	8869	2.96866	TAP1+ Tumor Cells
8870	8870	5.31047	TAP1+ Tumor Cells
8871	8871	4.94405	TAP1+ Tumor Cells
8872	8872	3.98521	TAP1+ Tumor Cells
8873	8873	5.38956	TAP1+ Tumor Cells
8874	8874	4.42546	TAP1+ Tumor Cells
8875	8875	4.80605	TAP1+ Tumor Cells
8876	8876	2.81238	TAP1+ Tumor Cells
8877	8877	5.08618	TAP1+ Tumor Cells
8878	8878	3.85355	TAP1+ Tumor Cells
8879	8879	5.38826	TAP1+ Tumor Cells
8880	8880	4.3041	TAP1+ Tumor Cells
8881	8881	3.77833	TAP1+ Tumor Cells
8882	8882	3.83683	TAP1+ Tumor Cells
8883	8883	4.82064	TAP1+ Tumor Cells
8884	8884	5.858	TAP1+ Tumor Cells
8885	8885	5.99638	TAP1+ Tumor Cells
8886	8886	5.56099	TAP1+ Tumor Cells
8887	8887	5.99278	TAP1+ Tumor Cells
8888	8888	5.78709	TAP1+ Tumor Cells
8889	8889	5.86108	TAP1+ Tumor Cells
8890	8890	6.07356	TAP1+ Tumor Cells
8891	8891	4.9654	TAP1+ Tumor Cells
8892	8892	5.89752	TAP1+ Tumor Cells
8893	8893	4.81612	TAP1+ Tumor Cells
8894	8894	5.69666	TAP1+ Tumor Cells
8895	8895	4.36336	TAP1+ Tumor Cells
8896	8896	4.5904	TAP1+ Tumor Cells
8897	8897	5.83068	TAP1+ Tumor Cells
8898	8898	5.818	TAP1+ Tumor Cells
8899	8899	5.90204	TAP1+ Tumor Cells
8900	8900	5.71731	TAP1+ Tumor Cells
8901	8901	5.63176	TAP1+ Tumor Cells
8902	8902	5.77022	TAP1+ Tumor Cells
8903	8903	5.72071	TAP1+ Tumor Cells
8904	8904	5.64962	TAP1+ Tumor Cells
8905	8905	5.5387	TAP1+ Tumor Cells
8906	8906	5.59775	TAP1+ Tumor Cells
8907	8907	5.69855	TAP1+ Tumor Cells
8908	8908	5.82499	TAP1+ Tumor Cells
8909	8909	6.03703	TAP1+ Tumor Cells
8910	8910	6.07535	TAP1+ Tumor Cells
8911	8911	5.91584	TAP1+ Tumor Cells
8912	8912	5.45601	TAP1+ Tumor Cells
8913	8913	6.12367	TAP1+ Tumor Cells
8914	8914	5.67836	TAP1+ Tumor Cells
8915	8915	5.7834	TAP1+ Tumor Cells
8916	8916	5.29561	TAP1+ Tumor Cells
8917	8917	6.06941	TAP1+ Tumor Cells
8918	8918	5.9094	TAP1+ Tumor Cells
8919	8919	6.24665	TAP1+ Tumor Cells
8920	8920	4.98958	TAP1+ Tumor Cells
8921	8921	5.21851	TAP1+ Tumor Cells
8922	8922	5.61064	TAP1+ Tumor Cells
8923	8923	6.09079	TAP1+ Tumor Cells
8924	8924	5.99279	TAP1+ Tumor Cells
8925	8925	5.87077	TAP1+ Tumor Cells
8926	8926	4.95731	TAP1+ Tumor Cells
8927	8927	5.50121	TAP1+ Tumor Cells
8928	8928	5.70052	TAP1+ Tumor Cells
8929	8929	5.92703	TAP1+ Tumor Cells
8930	8930	4.53565	TAP1+ Tumor Cells
8931	8931	5.00199	TAP1+ Tumor Cells
8932	8932	4.67804	TAP1+ Tumor Cells
8933	8933	3.81045	TAP1+ Tumor Cells
8934	8934	2.75458	TAP1+ Tumor Cells
8935	8935	5.10663	TAP1+ Tumor Cells
8936	8936	5.32134	TAP1+ Tumor Cells
8937	8937	5.5051	TAP1+ Tumor Cells
8938	8938	5.60244	TAP1+ Tumor Cells
8939	8939	3.96576	TAP1+ Tumor Cells
8940	8940	5.05714	TAP1+ Tumor Cells
8941	8941	5.00631	TAP1+ Tumor Cells
8942	8942	5.85121	TAP1+ Tumor Cells
8943	8943	6.03382	TAP1+ Tumor Cells
8944	8944	5.65117	TAP1+ Tumor Cells
8945	8945	5.46307	TAP1+ Tumor Cells
8946	8946	5.84119	TAP1+ Tumor Cells
8947	8947	5.21098	TAP1+ Tumor Cells
8948	8948	5.61086	TAP1+ Tumor Cells
8949	8949	6.04984	TAP1+ Tumor Cells
8950	8950	5.88421	TAP1+ Tumor Cells
8951	8951	5.96261	TAP1+ Tumor Cells
8952	8952	4.6718	TAP1+ Tumor Cells
8953	8953	5.73809	TAP1+ Tumor Cells
8954	8954	5.19183	TAP1+ Tumor Cells
8955	8955	5.49429	TAP1+ Tumor Cells
8956	8956	5.76165	TAP1+ Tumor Cells
8957	8957	5.51366	TAP1+ Tumor Cells
8958	8958	5.10496	TAP1+ Tumor Cells
8959	8959	5.52222	TAP1+ Tumor Cells
8960	8960	5.40371	TAP1+ Tumor Cells
8961	8961	5.03788	TAP1+ Tumor Cells
8962	8962	5.27792	TAP1+ Tumor Cells
8963	8963	5.18496	TAP1+ Tumor Cells
8964	8964	4.73905	TAP1+ Tumor Cells
8965	8965	4.81641	TAP1+ Tumor Cells
8966	8966	4.45033	TAP1+ Tumor Cells
8967	8967	4.61551	TAP1+ Tumor Cells
8968	8968	5.26759	TAP1+ Tumor Cells
8969	8969	4.24922	TAP1+ Tumor Cells
8970	8970	4.1093	TAP1+ Tumor Cells
8971	8971	5.15625	TAP1+ Tumor Cells
8972	8972	4.38512	TAP1+ Tumor Cells
8973	8973	4.59119	TAP1+ Tumor Cells
8974	8974	5.18192	TAP1+ Tumor Cells
8975	8975	3.2388	TAP1+ Tumor Cells
8976	8976	5.3562	TAP1+ Tumor Cells
8977	8977	5.72967	TAP1+ Tumor Cells
8978	8978	5.81183	TAP1+ Tumor Cells
8979	8979	5.60195	TAP1+ Tumor Cells
8980	8980	5.21818	TAP1+ Tumor Cells
8981	8981	5.6518	TAP1+ Tumor Cells
8982	8982	5.25452	TAP1+ Tumor Cells
8983	8983	5.414	TAP1+ Tumor Cells
8984	8984	5.29393	TAP1+ Tumor Cells
8985	8985	5.92155	TAP1+ Tumor Cells
8986	8986	5.6501	TAP1+ Tumor Cells
8987	8987	6.0441	TAP1+ Tumor Cells
8988	8988	6.22208	TAP1+ Tumor Cells
8989	8989	5.74059	TAP1+ Tumor Cells
8990	8990	6.21291	TAP1+ Tumor Cells
8991	8991	6.0431	TAP1+ Tumor Cells
8992	8992	5.91197	TAP1+ Tumor Cells
8993	8993	5.12087	TAP1+ Tumor Cells
8994	8994	5.54451	TAP1+ Tumor Cells
8995	8995	5.33797	TAP1+ Tumor Cells
8996	8996	6.10655	TAP1+ Tumor Cells
8997	8997	6.24532	TAP1+ Tumor Cells
8998	8998	6.07823	TAP1+ Tumor Cells
8999	8999	6.14645	TAP1+ Tumor Cells
9000	9000	6.02948	TAP1+ Tumor Cells
9001	9001	5.52249	TAP1+ Tumor Cells
9002	9002	5.31107	TAP1+ Tumor Cells
9003	9003	6.20073	TAP1+ Tumor Cells
9004	9004	5.13685	TAP1+ Tumor Cells
9005	9005	6.33308	TAP1+ Tumor Cells
9006	9006	5.95158	TAP1+ Tumor Cells
9007	9007	6.06127	TAP1+ Tumor Cells
9008	9008	5.86849	TAP1+ Tumor Cells
9009	9009	5.34254	TAP1+ Tumor Cells
9010	9010	5.64386	TAP1+ Tumor Cells
9011	9011	6.39374	TAP1+ Tumor Cells
9012	9012	6.19826	TAP1+ Tumor Cells
9013	9013	6.00452	TAP1+ Tumor Cells
9014	9014	6.22191	TAP1+ Tumor Cells
9015	9015	6.06399	TAP1+ Tumor Cells
9016	9016	5.46057	TAP1+ Tumor Cells
9017	9017	5.7967	TAP1+ Tumor Cells
9018	9018	6.09593	TAP1+ Tumor Cells
9019	9019	5.65752	TAP1+ Tumor Cells
9020	9020	6.37144	TAP1+ Tumor Cells
9021	9021	5.98661	TAP1+ Tumor Cells
9022	9022	6.23344	TAP1+ Tumor Cells
9023	9023	5.54339	TAP1+ Tumor Cells
9024	9024	6.10244	TAP1+ Tumor Cells
9025	9025	6.21722	TAP1+ Tumor Cells
9026	9026	6.08794	TAP1+ Tumor Cells
9027	9027	5.53997	TAP1+ Tumor Cells
9028	9028	6.30341	TAP1+ Tumor Cells
9029	9029	5.76423	TAP1+ Tumor Cells
9030	9030	5.28465	TAP1+ Tumor Cells
9031	9031	5.83509	TAP1+ Tumor Cells
9032	9032	5.63925	TAP1+ Tumor Cells
9033	9033	5.49226	TAP1+ Tumor Cells
9034	9034	5.83201	TAP1+ Tumor Cells
9035	9035	5.11285	TAP1+ Tumor Cells
9036	9036	5.92493	TAP1+ Tumor Cells
9037	9037	5.6869	TAP1+ Tumor Cells
9038	9038	6.04252	TAP1+ Tumor Cells
9039	9039	4.64583	TAP1+ Tumor Cells
9040	9040	6.08895	TAP1+ Tumor Cells
9041	9041	5.23797	TAP1+ Tumor Cells
9042	9042	5.97958	TAP1+ Tumor Cells
9043	9043	5.75775	TAP1+ Tumor Cells
9044	9044	6.11741	TAP1+ Tumor Cells
9045	9045	6.25141	TAP1+ Tumor Cells
9046	9046	6.24055	TAP1+ Tumor Cells
9047	9047	5.48003	TAP1+ Tumor Cells
9048	9048	4.7537	TAP1+ Tumor Cells
9049	9049	6.36368	TAP1+ Tumor Cells
9050	9050	5.60301	TAP1+ Tumor Cells
9051	9051	5.1671	TAP1+ Tumor Cells
9052	9052	4.39984	TAP1+ Tumor Cells
9053	9053	5.99824	TAP1+ Tumor Cells
9054	9054	6.35704	TAP1+ Tumor Cells
9055	9055	6.17306	TAP1+ Tumor Cells
9056	9056	4.94315	TAP1+ Tumor Cells
9057	9057	4.60947	TAP1+ Tumor Cells
9058	9058	6.23064	TAP1+ Tumor Cells
9059	9059	6.18932	TAP1+ Tumor Cells
9060	9060	5.44345	TAP1+ Tumor Cells
9061	9061	5.98284	TAP1+ Tumor Cells
9062	9062	6.28007	TAP1+ Tumor Cells
9063	9063	4.92355	TAP1+ Tumor Cells
9064	9064	5.24969	TAP1+ Tumor Cells
9065	9065	6.3149	TAP1+ Tumor Cells
9066	9066	6.14595	TAP1+ Tumor Cells
9067	9067	4.93006	TAP1+ Tumor Cells
9068	9068	6.29371	TAP1+ Tumor Cells
9069	9069	5.98578	TAP1+ Tumor Cells
9070	9070	6.08539	TAP1+ Tumor Cells
9071	9071	6.11553	TAP1+ Tumor Cells
9072	9072	5.67145	TAP1+ Tumor Cells
9073	9073	5.80765	TAP1+ Tumor Cells
9074	9074	6.22407	TAP1+ Tumor Cells
9075	9075	5.01992	TAP1+ Tumor Cells
9076	9076	4.84143	TAP1+ Tumor Cells
9077	9077	5.32107	TAP1+ Tumor Cells
9078	9078	4.78961	TAP1+ Tumor Cells
9079	9079	4.29848	TAP1+ Tumor Cells
9080	9080	5.65073	TAP1+ Tumor Cells
9081	9081	5.20581	TAP1+ Tumor Cells
9082	9082	5.95238	TAP1+ Tumor Cells
9083	9083	6.28432	TAP1+ Tumor Cells
9084	9084	5.2131	TAP1+ Tumor Cells
9085	9085	6.09562	TAP1+ Tumor Cells
9086	9086	5.83163	TAP1+ Tumor Cells
9087	9087	6.07637	TAP1+ Tumor Cells
9088	9088	5.86305	TAP1+ Tumor Cells
9089	9089	5.25872	TAP1+ Tumor Cells
9090	9090	5.50252	TAP1+ Tumor Cells
9091	9091	6.14517	TAP1+ Tumor Cells
9092	9092	6.19616	TAP1+ Tumor Cells
9093	9093	5.93399	TAP1+ Tumor Cells
9094	9094	4.61776	TAP1+ Tumor Cells
9095	9095	4.64134	TAP1+ Tumor Cells
9096	9096	4.99247	TAP1+ Tumor Cells
9097	9097	5.9668	TAP1+ Tumor Cells
9098	9098	5.51044	TAP1+ Tumor Cells
9099	9099	5.29184	TAP1+ Tumor Cells
9100	9100	4.88348	TAP1+ Tumor Cells
9101	9101	4.2947	TAP1+ Tumor Cells
9102	9102	5.69206	TAP1+ Tumor Cells
9103	9103	5.73631	TAP1+ Tumor Cells
9104	9104	5.03983	TAP1+ Tumor Cells
9105	9105	5.71943	TAP1+ Tumor Cells
9106	9106	5.31899	TAP1+ Tumor Cells
9107	9107	5.70765	TAP1+ Tumor Cells
9108	9108	4.50805	TAP1+ Tumor Cells
9109	9109	5.51511	TAP1+ Tumor Cells
9110	9110	5.6664	TAP1+ Tumor Cells
9111	9111	5.08173	TAP1+ Tumor Cells
9112	9112	5.65221	TAP1+ Tumor Cells
9113	9113	5.50387	TAP1+ Tumor Cells
9114	9114	4.8517	TAP1+ Tumor Cells
9115	9115	5.48055	TAP1+ Tumor Cells
9116	9116	5.42717	TAP1+ Tumor Cells
9117	9117	4.47879	TAP1+ Tumor Cells
9118	9118	5.43446	TAP1+ Tumor Cells
9119	9119	5.29668	TAP1+ Tumor Cells
9120	9120	5.1879	TAP1+ Tumor Cells
9121	9121	4.96053	TAP1+ Tumor Cells
9122	9122	5.60305	TAP1+ Tumor Cells
9123	9123	3.94827	TAP1+ Tumor Cells
9124	9124	5.24895	TAP1+ Tumor Cells
9125	9125	5.72053	TAP1+ Tumor Cells
9126	9126	5.56356	TAP1+ Tumor Cells
9127	9127	5.84453	TAP1+ Tumor Cells
9128	9128	4.9768	TAP1+ Tumor Cells
9129	9129	5.79453	TAP1+ Tumor Cells
9130	9130	5.73689	TAP1+ Tumor Cells
9131	9131	5.72828	TAP1+ Tumor Cells
9132	9132	5.55564	TAP1+ Tumor Cells
9133	9133	5.39211	TAP1+ Tumor Cells
9134	9134	5.37663	TAP1+ Tumor Cells
9135	9135	5.37358	TAP1+ Tumor Cells
9136	9136	5.31002	TAP1+ Tumor Cells
9137	9137	5.56638	TAP1+ Tumor Cells
9138	9138	5.48243	TAP1+ Tumor Cells
9139	9139	5.75778	TAP1+ Tumor Cells
9140	9140	5.27885	TAP1+ Tumor Cells
9141	9141	5.57335	TAP1+ Tumor Cells
9142	9142	5.68443	TAP1+ Tumor Cells
9143	9143	4.91636	TAP1+ Tumor Cells
9144	9144	5.37004	TAP1+ Tumor Cells
9145	9145	5.28613	TAP1+ Tumor Cells
9146	9146	5.16419	TAP1+ Tumor Cells
9147	9147	5.07604	TAP1+ Tumor Cells
9148	9148	4.52791	TAP1+ Tumor Cells
9149	9149	4.85907	TAP1+ Tumor Cells
9150	9150	4.8846	TAP1+ Tumor Cells
9151	9151	5.51095	TAP1+ Tumor Cells
9152	9152	4.32976	TAP1+ Tumor Cells
9153	9153	4.2182	TAP1+ Tumor Cells
9154	9154	5.33109	TAP1+ Tumor Cells
9155	9155	4.79191	TAP1+ Tumor Cells
9156	9156	5.73715	TAP1+ Tumor Cells
9157	9157	3.70015	TAP1+ Tumor Cells
9158	9158	4.5122	TAP1+ Tumor Cells
9159	9159	5.76609	TAP1+ Tumor Cells
9160	9160	2.49683	TAP1+ Tumor Cells
9161	9161	3.87096	TAP1+ Tumor Cells
9162	9162	3.22798	TAP1+ Tumor Cells
9163	9163	3.95207	TAP1+ Tumor Cells
9164	9164	2.80774	TAP1+ Tumor Cells
9165	9165	4.96137	TAP1+ Tumor Cells
9166	9166	3.27567	TAP1+ Tumor Cells
9167	9167	3.07107	TAP1+ Tumor Cells
9168	9168	4.18038	TAP1+ Tumor Cells
9169	9169	4.41124	TAP1+ Tumor Cells
9170	9170	4.76839	TAP1+ Tumor Cells
9171	9171	4.81013	TAP1+ Tumor Cells
9172	9172	4.97787	TAP1+ Tumor Cells
9173	9173	4.94827	TAP1+ Tumor Cells
9174	9174	5.18205	TAP1+ Tumor Cells
9175	9175	5.22246	TAP1+ Tumor Cells
9176	9176	5.23112	TAP1+ Tumor Cells
9177	9177	5.61249	TAP1+ Tumor Cells
9178	9178	5.54198	TAP1+ Tumor Cells
9179	9179	4.53734	TAP1+ Tumor Cells
9180	9180	5.04997	TAP1+ Tumor Cells
9181	9181	5.33613	TAP1+ Tumor Cells
9182	9182	5.22001	TAP1+ Tumor Cells
9183	9183	5.56784	TAP1+ Tumor Cells
9184	9184	5.08315	TAP1+ Tumor Cells
9185	9185	5.06637	TAP1+ Tumor Cells
9186	9186	5.21538	TAP1+ Tumor Cells
9187	9187	4.95785	TAP1+ Tumor Cells
9188	9188	4.62463	TAP1+ Tumor Cells
9189	9189	4.58862	TAP1+ Tumor Cells
9190	9190	4.74483	TAP1+ Tumor Cells
9191	9191	4.79673	TAP1+ Tumor Cells
9192	9192	4.83214	TAP1+ Tumor Cells
9193	9193	4.01809	TAP1+ Tumor Cells
9194	9194	4.20795	TAP1+ Tumor Cells
9195	9195	5.36362	TAP1+ Tumor Cells
9196	9196	5.39053	TAP1+ Tumor Cells
9197	9197	5.66727	TAP1+ Tumor Cells
9198	9198	5.69682	TAP1+ Tumor Cells
9199	9199	5.19002	TAP1+ Tumor Cells
9200	9200	5.41686	TAP1+ Tumor Cells
9201	9201	5.66305	TAP1+ Tumor Cells
9202	9202	5.50203	TAP1+ Tumor Cells
9203	9203	5.74594	TAP1+ Tumor Cells
9204	9204	3.44485	TAP1+ Tumor Cells
9205	9205	5.28404	TAP1+ Tumor Cells
9206	9206	4.27089	TAP1+ Tumor Cells
9207	9207	4.83974	TAP1+ Tumor Cells
9208	9208	5.48938	TAP1+ Tumor Cells
9209	9209	4.9818	TAP1+ Tumor Cells
9210	9210	4.61288	TAP1+ Tumor Cells
9211	9211	5.16679	TAP1+ Tumor Cells
9212	9212	4.68514	TAP1+ Tumor Cells
9213	9213	4.7297	TAP1+ Tumor Cells
9214	9214	5.01521	TAP1+ Tumor Cells
9215	9215	4.64563	TAP1+ Tumor Cells
9216	9216	4.17241	TAP1+ Tumor Cells
9217	9217	4.28828	TAP1+ Tumor Cells
9218	9218	3.93542	TAP1+ Tumor Cells
9219	9219	4.513	TAP1+ Tumor Cells
9220	9220	2.7554	TAP1+ Tumor Cells
9221	9221	4.0782	TAP1+ Tumor Cells
9222	9222	4.72894	TAP1+ Tumor Cells
9223	9223	3.16887	TAP1+ Tumor Cells
9224	9224	2.15565	TAP1+ Tumor Cells
9225	9225	4.27504	TAP1+ Tumor Cells
9226	9226	3.90037	TAP1+ Tumor Cells
9227	9227	3.38571	TAP1+ Tumor Cells
9228	9228	4.86895	TAP1+ Tumor Cells
9229	9229	3.62784	TAP1+ Tumor Cells
9230	9230	4.60247	TAP1+ Tumor Cells
9231	9231	2.94218	TAP1+ Tumor Cells
9232	9232	4.30572	TAP1+ Tumor Cells
9233	9233	3.76346	TAP1+ Tumor Cells
9234	9234	4.31116	TAP1+ Tumor Cells
9235	9235	3.6635	TAP1+ Tumor Cells
9236	9236	4.19522	TAP1+ Tumor Cells
9237	9237	4.56579	TAP1+ Tumor Cells
9238	9238	4.54802	TAP1+ Tumor Cells
9239	9239	4.46996	TAP1+ Tumor Cells
9240	9240	4.6619	TAP1+ Tumor Cells
9241	9241	4.25334	TAP1+ Tumor Cells
9242	9242	4.9175	TAP1+ Tumor Cells
9243	9243	4.92343	TAP1+ Tumor Cells
9244	9244	3.95132	TAP1+ Tumor Cells
9245	9245	3.983	TAP1+ Tumor Cells
9246	9246	2.69949	TAP1+ Tumor Cells
9247	9247	3.84389	TAP1+ Tumor Cells
9248	9248	4.4968	TAP1+ Tumor Cells
9249	9249	3.52394	TAP1+ Tumor Cells
9250	9250	3.33156	TAP1+ Tumor Cells
9251	9251	4.1925	TAP1+ Tumor Cells
9252	9252	4.6314	TAP1+ Tumor Cells
9253	9253	4.14089	TAP1+ Tumor Cells
9254	9254	4.22339	TAP1+ Tumor Cells
9255	9255	4.62955	TAP1+ Tumor Cells
9256	9256	4.86702	TAP1+ Tumor Cells
9257	9257	6.46019	TAP1+ Tumor Cells
9258	9258	6.17273	TAP1+ Tumor Cells
9259	9259	6.29601	TAP1+ Tumor Cells
9260	9260	6.04791	TAP1+ Tumor Cells
9261	9261	6.41245	TAP1+ Tumor Cells
9262	9262	6.11471	TAP1+ Tumor Cells
9263	9263	5.88131	TAP1+ Tumor Cells
9264	9264	5.94995	TAP1+ Tumor Cells
9265	9265	6.33478	TAP1+ Tumor Cells
9266	9266	6.30266	TAP1+ Tumor Cells
9267	9267	6.18383	TAP1+ Tumor Cells
9268	9268	5.86426	TAP1+ Tumor Cells
9269	9269	5.84618	TAP1+ Tumor Cells
9270	9270	5.64452	TAP1+ Tumor Cells
9271	9271	5.465	TAP1+ Tumor Cells
9272	9272	5.49529	TAP1+ Tumor Cells
9273	9273	5.43912	TAP1+ Tumor Cells
9274	9274	5.33379	TAP1+ Tumor Cells
9275	9275	5.50527	TAP1+ Tumor Cells
9276	9276	4.43115	TAP1+ Tumor Cells
9277	9277	4.05953	TAP1+ Tumor Cells
9278	9278	4.83532	TAP1+ Tumor Cells
9279	9279	4.8804	TAP1+ Tumor Cells
9280	9280	4.41865	TAP1+ Tumor Cells
9281	9281	3.18931	TAP1+ Tumor Cells
9282	9282	4.92262	TAP1+ Tumor Cells
9283	9283	3.54053	TAP1+ Tumor Cells
9284	9284	4.02834	TAP1+ Tumor Cells
9285	9285	5.24269	TAP1+ Tumor Cells
9286	9286	2.38729	TAP1+ Tumor Cells
9287	9287	5.11207	TAP1+ Tumor Cells
9288	9288	4.83274	TAP1+ Tumor Cells
9289	9289	3.97588	TAP1+ Tumor Cells
9290	9290	5.32567	TAP1+ Tumor Cells
9291	9291	5.33148	TAP1+ Tumor Cells
9292	9292	4.79059	TAP1+ Tumor Cells
9293	9293	2.95093	TAP1+ Tumor Cells
9294	9294	4.48527	TAP1+ Tumor Cells
9295	9295	5.31584	TAP1+ Tumor Cells
9296	9296	3.88589	TAP1+ Tumor Cells
9297	9297	4.06273	TAP1+ Tumor Cells
9298	9298	4.89749	TAP1+ Tumor Cells
9299	9299	2.47317	TAP1+ Tumor Cells
9300	9300	5.19564	TAP1+ Tumor Cells
9301	9301	5.1926	TAP1+ Tumor Cells
9302	9302	5.54948	TAP1+ Tumor Cells
9303	9303	5.4072	TAP1+ Tumor Cells
9304	9304	5.05948	TAP1+ Tumor Cells
9305	9305	4.14658	TAP1+ Tumor Cells
9306	9306	5.27079	TAP1+ Tumor Cells
9307	9307	3.80949	TAP1+ Tumor Cells
9308	9308	5.21158	TAP1+ Tumor Cells
9309	9309	3.79812	TAP1+ Tumor Cells
9310	9310	3.61358	TAP1+ Tumor Cells
9311	9311	4.67967	TAP1+ Tumor Cells
9312	9312	4.98789	TAP1+ Tumor Cells
9313	9313	4.88059	TAP1+ Tumor Cells
9314	9314	4.08522	TAP1+ Tumor Cells
9315	9315	4.73381	TAP1+ Tumor Cells
9316	9316	4.50355	TAP1+ Tumor Cells
9317	9317	4.89214	TAP1+ Tumor Cells
9318	9318	4.43275	TAP1+ Tumor Cells
9319	9319	4.56995	TAP1+ Tumor Cells
9320	9320	4.8227	TAP1+ Tumor Cells
9321	9321	4.89809	TAP1+ Tumor Cells
9322	9322	4.03584	TAP1+ Tumor Cells
9323	9323	3.56265	TAP1+ Tumor Cells
9324	9324	4.72196	TAP1+ Tumor Cells
9325	9325	3.56483	TAP1+ Tumor Cells
9326	9326	4.92286	TAP1+ Tumor Cells
9327	9327	4.81333	TAP1+ Tumor Cells
9328	9328	2.85774	TAP1+ Tumor Cells
9329	9329	3.63915	TAP1+ Tumor Cells
9330	9330	4.00493	TAP1+ Tumor Cells
9331	9331	4.3707	TAP1+ Tumor Cells
9332	9332	4.64291	TAP1+ Tumor Cells
9333	9333	4.43209	TAP1+ Tumor Cells
9334	9334	3.39705	TAP1+ Tumor Cells
9335	9335	3.03674	TAP1+ Tumor Cells
9336	9336	2.99773	TAP1+ Tumor Cells
9337	9337	2.76192	TAP1+ Tumor Cells
9338	9338	3.97557	TAP1+ Tumor Cells
9339	9339	4.31419	TAP1+ Tumor Cells
9340	9340	3.98447	TAP1+ Tumor Cells
9341	9341	4.54563	TAP1+ Tumor Cells
9342	9342	4.84677	TAP1+ Tumor Cells
9343	9343	3.79092	TAP1+ Tumor Cells
9344	9344	4.56112	TAP1+ Tumor Cells
9345	9345	4.24557	TAP1+ Tumor Cells
9346	9346	3.657	TAP1+ Tumor Cells
9347	9347	3.6718	TAP1+ Tumor Cells
9348	9348	3.32741	TAP1+ Tumor Cells
9349	9349	2.45997	TAP1+ Tumor Cells
9350	9350	5.57695	TAP1+ Tumor Cells
9351	9351	5.82689	TAP1+ Tumor Cells
9352	9352	5.41315	TAP1+ Tumor Cells
9353	9353	5.699	TAP1+ Tumor Cells
9354	9354	6.01763	TAP1+ Tumor Cells
9355	9355	5.68897	TAP1+ Tumor Cells
9356	9356	5.65354	TAP1+ Tumor Cells
9357	9357	5.93058	TAP1+ Tumor Cells
9358	9358	5.95939	TAP1+ Tumor Cells
9359	9359	5.98027	TAP1+ Tumor Cells
9360	9360	6.04746	TAP1+ Tumor Cells
9361	9361	6.25995	TAP1+ Tumor Cells
9362	9362	6.20674	TAP1+ Tumor Cells
9363	9363	6.39413	TAP1+ Tumor Cells
9364	9364	6.31106	TAP1+ Tumor Cells
9365	9365	6.58684	TAP1+ Tumor Cells
9366	9366	6.34616	TAP1+ Tumor Cells
9367	9367	6.64007	TAP1+ Tumor Cells
9368	9368	6.69957	TAP1+ Tumor Cells
9369	9369	6.66433	TAP1+ Tumor Cells
9370	9370	6.47711	TAP1+ Tumor Cells
9371	9371	6.54979	TAP1+ Tumor Cells
9372	9372	6.59015	TAP1+ Tumor Cells
9373	9373	6.69601	TAP1+ Tumor Cells
9374	9374	5.8833	TAP1+ Tumor Cells
9375	9375	6.05753	TAP1+ Tumor Cells
9376	9376	6.08668	TAP1+ Tumor Cells
9377	9377	5.86832	TAP1+ Tumor Cells
9378	9378	5.8232	TAP1+ Tumor Cells
9379	9379	5.80398	TAP1+ Tumor Cells
9380	9380	5.99277	TAP1+ Tumor Cells
9381	9381	5.53292	TAP1+ Tumor Cells
9382	9382	4.88696	TAP1+ Tumor Cells
9383	9383	4.22359	TAP1+ Tumor Cells
9384	9384	6.22642	TAP1+ Tumor Cells
9385	9385	6.00881	TAP1+ Tumor Cells
9386	9386	6.07156	TAP1+ Tumor Cells
9387	9387	5.89829	TAP1+ Tumor Cells
9388	9388	6.47757	TAP1+ Tumor Cells
9389	9389	6.32449	TAP1+ Tumor Cells
9390	9390	6.13895	TAP1+ Tumor Cells
9391	9391	6.13504	TAP1+ Tumor Cells
9392	9392	5.82622	TAP1+ Tumor Cells
9393	9393	6.1757	TAP1+ Tumor Cells
9394	9394	5.9971	TAP1+ Tumor Cells
9395	9395	5.54616	TAP1+ Tumor Cells
9396	9396	5.21945	TAP1+ Tumor Cells
9397	9397	5.25862	TAP1+ Tumor Cells
9398	9398	5.58258	TAP1+ Tumor Cells
9399	9399	5.49498	TAP1+ Tumor Cells
9400	9400	5.4874	TAP1+ Tumor Cells
9401	9401	5.32846	TAP1+ Tumor Cells
9402	9402	5.59715	TAP1+ Tumor Cells
9403	9403	5.42909	TAP1+ Tumor Cells
9404	9404	5.39029	TAP1+ Tumor Cells
9405	9405	5.09504	TAP1+ Tumor Cells
9406	9406	5.19133	TAP1+ Tumor Cells
9407	9407	5.02975	TAP1+ Tumor Cells
9408	9408	4.69006	TAP1+ Tumor Cells
9409	9409	5.36509	TAP1+ Tumor Cells
9410	9410	4.74967	TAP1+ Tumor Cells
9411	9411	4.11805	TAP1+ Tumor Cells
9412	9412	4.18065	TAP1+ Tumor Cells
9413	9413	5.10885	TAP1+ Tumor Cells
9414	9414	3.79583	TAP1+ Tumor Cells
9415	9415	3.1209	TAP1+ Tumor Cells
9416	9416	2.97194	TAP1+ Tumor Cells
9417	9417	3.90958	TAP1+ Tumor Cells
9418	9418	5.28075	TAP1+ Tumor Cells
9419	9419	4.265	TAP1+ Tumor Cells
9420	9420	5.0005	TAP1+ Tumor Cells
9421	9421	3.64784	TAP1+ Tumor Cells
9422	9422	4.26748	TAP1+ Tumor Cells
9423	9423	5.27284	TAP1+ Tumor Cells
9424	9424	3.40036	TAP1+ Tumor Cells
9425	9425	4.65586	TAP1+ Tumor Cells
9426	9426	3.2143	TAP1+ Tumor Cells
9427	9427	4.13249	TAP1+ Tumor Cells
9428	9428	3.74382	TAP1+ Tumor Cells
9429	9429	4.8264	TAP1+ Tumor Cells
9430	9430	4.2001	TAP1+ Tumor Cells
9431	9431	4.11776	TAP1+ Tumor Cells
9432	9432	4.08952	TAP1+ Tumor Cells
9433	9433	3.89721	TAP1+ Tumor Cells
9434	9434	4.46484	TAP1+ Tumor Cells
9435	9435	4.78757	TAP1+ Tumor Cells
9436	9436	5.0104	TAP1+ Tumor Cells
9437	9437	3.54085	TAP1+ Tumor Cells
9438	9438	3.80546	TAP1+ Tumor Cells
9439	9439	2.89135	TAP1+ Tumor Cells
9440	9440	5.25766	TAP1+ Tumor Cells
9441	9441	5.46882	TAP1+ Tumor Cells
9442	9442	5.53972	TAP1+ Tumor Cells
9443	9443	5.31335	TAP1+ Tumor Cells
9444	9444	5.13878	TAP1+ Tumor Cells
9445	9445	4.87919	TAP1+ Tumor Cells
9446	9446	4.92391	TAP1+ Tumor Cells
9447	9447	5.1638	TAP1+ Tumor Cells
9448	9448	6.02554	TAP1+ Tumor Cells
9449	9449	5.91477	TAP1+ Tumor Cells
9450	9450	6.30233	TAP1+ Tumor Cells
9451	9451	6.04896	TAP1+ Tumor Cells
9452	9452	6.02986	TAP1+ Tumor Cells
9453	9453	6.21369	TAP1+ Tumor Cells
9454	9454	5.88074	TAP1+ Tumor Cells
9455	9455	6.25529	TAP1+ Tumor Cells
9456	9456	6.17155	TAP1+ Tumor Cells
9457	9457	6.10031	TAP1+ Tumor Cells
9458	9458	5.55999	TAP1+ Tumor Cells
9459	9459	5.77451	TAP1+ Tumor Cells
9460	9460	5.56647	TAP1+ Tumor Cells
9461	9461	6.37124	TAP1+ Tumor Cells
9462	9462	6.07474	TAP1+ Tumor Cells
9463	9463	6.17904	TAP1+ Tumor Cells
9464	9464	5.34615	TAP1+ Tumor Cells
9465	9465	5.91208	TAP1+ Tumor Cells
9466	9466	5.45601	TAP1+ Tumor Cells
9467	9467	6.28761	TAP1+ Tumor Cells
9468	9468	6.42325	TAP1+ Tumor Cells
9469	9469	6.07432	TAP1+ Tumor Cells
9470	9470	5.19089	TAP1+ Tumor Cells
9471	9471	5.65133	TAP1+ Tumor Cells
9472	9472	5.75353	TAP1+ Tumor Cells
9473	9473	5.8522	TAP1+ Tumor Cells
9474	9474	5.94599	TAP1+ Tumor Cells
9475	9475	5.49991	TAP1+ Tumor Cells
9476	9476	5.12402	TAP1+ Tumor Cells
9477	9477	6.23273	TAP1+ Tumor Cells
9478	9478	6.05444	TAP1+ Tumor Cells
9479	9479	5.25294	TAP1+ Tumor Cells
9480	9480	5.01	TAP1+ Tumor Cells
9481	9481	5.34752	TAP1+ Tumor Cells
9482	9482	5.7331	TAP1+ Tumor Cells
9483	9483	5.96024	TAP1+ Tumor Cells
9484	9484	5.23672	TAP1+ Tumor Cells
9485	9485	5.62532	TAP1+ Tumor Cells
9486	9486	5.38636	TAP1+ Tumor Cells
9487	9487	5.68746	TAP1+ Tumor Cells
9488	9488	5.76221	TAP1+ Tumor Cells
9489	9489	5.74822	TAP1+ Tumor Cells
9490	9490	5.69508	TAP1+ Tumor Cells
9491	9491	5.10903	TAP1+ Tumor Cells
9492	9492	5.33484	TAP1+ Tumor Cells
9493	9493	4.87771	TAP1+ Tumor Cells
9494	9494	5.20295	TAP1+ Tumor Cells
9495	9495	5.13901	TAP1+ Tumor Cells
9496	9496	4.93626	TAP1+ Tumor Cells
9497	9497	5.76071	TAP1+ Tumor Cells
9498	9498	5.45388	TAP1+ Tumor Cells
9499	9499	4.76529	TAP1+ Tumor Cells
9500	9500	5.32976	TAP1+ Tumor Cells
9501	9501	5.63604	TAP1+ Tumor Cells
9502	9502	5.4418	TAP1+ Tumor Cells
9503	9503	5.58097	TAP1+ Tumor Cells
9504	9504	5.77569	TAP1+ Tumor Cells
9505	9505	5.12706	TAP1+ Tumor Cells
9506	9506	5.55144	TAP1+ Tumor Cells
9507	9507	3.28432	TAP1+ Tumor Cells
9508	9508	3.12224	TAP1+ Tumor Cells
9509	9509	6.26383	TAP1+ Tumor Cells
9510	9510	6.4348	TAP1+ Tumor Cells
9511	9511	5.97112	TAP1+ Tumor Cells
9512	9512	6.3082	TAP1+ Tumor Cells
9513	9513	5.85079	TAP1+ Tumor Cells
9514	9514	6.26981	TAP1+ Tumor Cells
9515	9515	6.15589	TAP1+ Tumor Cells
9516	9516	6.17884	TAP1+ Tumor Cells
9517	9517	5.75514	TAP1+ Tumor Cells
9518	9518	6.06375	TAP1+ Tumor Cells
9519	9519	6.01396	TAP1+ Tumor Cells
9520	9520	5.711	TAP1+ Tumor Cells
9521	9521	5.97942	TAP1+ Tumor Cells
9522	9522	5.98904	TAP1+ Tumor Cells
9523	9523	5.71103	TAP1+ Tumor Cells
9524	9524	5.94234	TAP1+ Tumor Cells
9525	9525	5.95126	TAP1+ Tumor Cells
9526	9526	5.6511	TAP1+ Tumor Cells
9527	9527	5.78736	TAP1+ Tumor Cells
9528	9528	5.59196	TAP1+ Tumor Cells
9529	9529	5.88269	TAP1+ Tumor Cells
9530	9530	5.36204	TAP1+ Tumor Cells
9531	9531	5.20931	TAP1+ Tumor Cells
9532	9532	5.23025	TAP1+ Tumor Cells
9533	9533	5.54398	TAP1+ Tumor Cells
9534	9534	6.22666	TAP1+ Tumor Cells
9535	9535	5.84209	TAP1+ Tumor Cells
9536	9536	6.2699	TAP1+ Tumor Cells
9537	9537	5.98437	TAP1+ Tumor Cells
9538	9538	6.30482	TAP1+ Tumor Cells
9539	9539	6.39532	TAP1+ Tumor Cells
9540	9540	6.30641	TAP1+ Tumor Cells
9541	9541	6.66366	TAP1+ Tumor Cells
9542	9542	6.75736	TAP1+ Tumor Cells
9543	9543	6.58192	TAP1+ Tumor Cells
9544	9544	6.54042	TAP1+ Tumor Cells
9545	9545	6.51092	TAP1+ Tumor Cells
9546	9546	6.38838	TAP1+ Tumor Cells
9547	9547	6.70829	TAP1+ Tumor Cells
9548	9548	6.53343	TAP1+ Tumor Cells
9549	9549	6.36386	TAP1+ Tumor Cells
9550	9550	6.20873	TAP1+ Tumor Cells
9551	9551	6.49374	TAP1+ Tumor Cells
9552	9552	6.48607	TAP1+ Tumor Cells
9553	9553	6.52365	TAP1+ Tumor Cells
9554	9554	5.81923	TAP1+ Tumor Cells
9555	9555	5.73685	TAP1+ Tumor Cells
9556	9556	5.53316	TAP1+ Tumor Cells
9557	9557	5.60413	TAP1+ Tumor Cells
9558	9558	5.19679	TAP1+ Tumor Cells
9559	9559	5.89761	TAP1+ Tumor Cells
9560	9560	5.3071	TAP1+ Tumor Cells
9561	9561	5.72941	TAP1+ Tumor Cells
9562	9562	5.88977	TAP1+ Tumor Cells
9563	9563	4.85251	TAP1+ Tumor Cells
9564	9564	5.32827	TAP1+ Tumor Cells
9565	9565	4.97485	TAP1+ Tumor Cells
9566	9566	5.49706	TAP1+ Tumor Cells
9567	9567	5.15971	TAP1+ Tumor Cells
9568	9568	4.64227	TAP1+ Tumor Cells
9569	9569	5.0594	TAP1+ Tumor Cells
9570	9570	4.52621	TAP1+ Tumor Cells
9571	9571	5.65302	TAP1+ Tumor Cells
9572	9572	4.87186	TAP1+ Tumor Cells
9573	9573	4.17632	TAP1+ Tumor Cells
9574	9574	5.18597	TAP1+ Tumor Cells
9575	9575	5.78238	TAP1+ Tumor Cells
9576	9576	4.62898	TAP1+ Tumor Cells
9577	9577	4.58451	TAP1+ Tumor Cells
9578	9578	4.69182	TAP1+ Tumor Cells
9579	9579	5.14574	TAP1+ Tumor Cells
9580	9580	5.46495	TAP1+ Tumor Cells
9581	9581	5.39246	TAP1+ Tumor Cells
9582	9582	5.7044	TAP1+ Tumor Cells
9583	9583	5.09124	TAP1+ Tumor Cells
9584	9584	5.1211	TAP1+ Tumor Cells
9585	9585	5.24653	TAP1+ Tumor Cells
9586	9586	4.73855	TAP1+ Tumor Cells
9587	9587	4.56584	TAP1+ Tumor Cells
9588	9588	4.73303	TAP1+ Tumor Cells
9589	9589	4.39378	TAP1+ Tumor Cells
9590	9590	4.99085	TAP1+ Tumor Cells
9591	9591	5.30707	TAP1+ Tumor Cells
9592	9592	4.14568	TAP1+ Tumor Cells
9593	9593	5.54512	TAP1+ Tumor Cells
9594	9594	5.36494	TAP1+ Tumor Cells
9595	9595	4.65087	TAP1+ Tumor Cells
9596	9596	5.64881	TAP1+ Tumor Cells
9597	9597	4.7841	TAP1+ Tumor Cells
9598	9598	5.65554	TAP1+ Tumor Cells
9599	9599	5.45937	TAP1+ Tumor Cells
9600	9600	5.30455	TAP1+ Tumor Cells
9601	9601	4.96607	TAP1+ Tumor Cells
9602	9602	5.13102	TAP1+ Tumor Cells
9603	9603	5.51735	TAP1+ Tumor Cells
9604	9604	4.11631	TAP1+ Tumor Cells
9605	9605	3.02194	TAP1+ Tumor Cells
9606	9606	3.47383	TAP1+ Tumor Cells
9607	9607	3.94997	TAP1+ Tumor Cells
9608	9608	3.93762	TAP1+ Tumor Cells
9609	9609	4.32836	TAP1+ Tumor Cells
9610	9610	4.36854	TAP1+ Tumor Cells
9611	9611	4.67629	TAP1+ Tumor Cells
9612	9612	3.9584	TAP1+ Tumor Cells
9613	9613	4.78038	TAP1+ Tumor Cells
9614	9614	4.405	TAP1+ Tumor Cells
9615	9615	3.91812	TAP1+ Tumor Cells
9616	9616	4.80645	TAP1+ Tumor Cells
9617	9617	4.77513	TAP1+ Tumor Cells
9618	9618	4.79746	TAP1+ Tumor Cells
9619	9619	4.53892	TAP1+ Tumor Cells
9620	9620	4.39116	TAP1+ Tumor Cells
9621	9621	4.98416	TAP1+ Tumor Cells
9622	9622	4.47945	TAP1+ Tumor Cells
9623	9623	4.07932	TAP1+ Tumor Cells
9624	9624	4.70885	TAP1+ Tumor Cells
9625	9625	3.09559	TAP1+ Tumor Cells
9626	9626	4.99892	TAP1+ Tumor Cells
9627	9627	4.50953	TAP1+ Tumor Cells
9628	9628	3.99405	TAP1+ Tumor Cells
9629	9629	4.88643	TAP1+ Tumor Cells
9630	9630	4.76893	TAP1+ Tumor Cells
9631	9631	4.58719	TAP1+ Tumor Cells
9632	9632	4.4762	TAP1+ Tumor Cells
9633	9633	4.4212	TAP1+ Tumor Cells
9634	9634	4.0127	TAP1+ Tumor Cells
9635	9635	4.11949	TAP1+ Tumor Cells
9636	9636	4.68478	TAP1+ Tumor Cells
9637	9637	4.0967	TAP1+ Tumor Cells
9638	9638	2.9586	TAP1+ Tumor Cells
9639	9639	4.51646	TAP1+ Tumor Cells
9640	9640	5.80249	TAP1+ Tumor Cells
9641	9641	5.557	TAP1+ Tumor Cells
9642	9642	4.97516	TAP1+ Tumor Cells
9643	9643	4.51745	TAP1+ Tumor Cells
9644	9644	2.86937	TAP1+ Tumor Cells
9645	9645	4.52818	TAP1+ Tumor Cells
9646	9646	4.48247	TAP1+ Tumor Cells
9647	9647	5.19595	TAP1+ Tumor Cells
9648	9648	4.16614	TAP1+ Tumor Cells
9649	9649	4.98977	TAP1+ Tumor Cells
9650	9650	5.33827	TAP1+ Tumor Cells
9651	9651	3.8403	TAP1+ Tumor Cells
9652	9652	5.30493	TAP1+ Tumor Cells
9653	9653	5.07475	TAP1+ Tumor Cells
9654	9654	5.57232	TAP1+ Tumor Cells
9655	9655	5.82759	TAP1+ Tumor Cells
9656	9656	4.20532	TAP1+ Tumor Cells
9657	9657	5.58285	TAP1+ Tumor Cells
9658	9658	4.9678	TAP1+ Tumor Cells
9659	9659	4.66483	TAP1+ Tumor Cells
9660	9660	5.40676	TAP1+ Tumor Cells
9661	9661	5.21872	TAP1+ Tumor Cells
9662	9662	5.54416	TAP1+ Tumor Cells
9663	9663	5.64724	TAP1+ Tumor Cells
9664	9664	5.16484	TAP1+ Tumor Cells
9665	9665	5.63717	TAP1+ Tumor Cells
9666	9666	5.21396	TAP1+ Tumor Cells
9667	9667	5.44621	TAP1+ Tumor Cells
9668	9668	4.52921	TAP1+ Tumor Cells
9669	9669	4.94839	TAP1+ Tumor Cells
9670	9670	4.49639	TAP1+ Tumor Cells
9671	9671	4.03614	TAP1+ Tumor Cells
9672	9672	3.47146	TAP1+ Tumor Cells
9673	9673	3.38177	TAP1+ Tumor Cells
9674	9674	4.65727	TAP1+ Tumor Cells
9675	9675	4.23896	TAP1+ Tumor Cells
9676	9676	4.64933	TAP1+ Tumor Cells
9677	9677	4.95749	TAP1+ Tumor Cells
9678	9678	5.09477	TAP1+ Tumor Cells
9679	9679	4.77432	TAP1+ Tumor Cells
9680	9680	4.79056	TAP1+ Tumor Cells
9681	9681	4.46575	TAP1+ Tumor Cells
9682	9682	4.235	TAP1+ Tumor Cells
9683	9683	4.37272	TAP1+ Tumor Cells
9684	9684	4.67276	TAP1+ Tumor Cells
9685	9685	5.11729	TAP1+ Tumor Cells
9686	9686	4.73063	TAP1+ Tumor Cells
9687	9687	5.29034	TAP1+ Tumor Cells
9688	9688	5.02483	TAP1+ Tumor Cells
9689	9689	4.149	TAP1+ Tumor Cells
9690	9690	5.38721	TAP1+ Tumor Cells
9691	9691	5.2485	TAP1+ Tumor Cells
9692	9692	4.52125	TAP1+ Tumor Cells
9693	9693	5.17148	TAP1+ Tumor Cells
9694	9694	4.93241	TAP1+ Tumor Cells
9695	9695	5.07733	TAP1+ Tumor Cells
9696	9696	5.19222	TAP1+ Tumor Cells
9697	9697	5.51777	TAP1+ Tumor Cells
9698	9698	4.2692	TAP1+ Tumor Cells
9699	9699	4.84707	TAP1+ Tumor Cells
9700	9700	5.61793	TAP1+ Tumor Cells
9701	9701	4.73268	TAP1+ Tumor Cells
9702	9702	5.32868	TAP1+ Tumor Cells
9703	9703	2.9208	TAP1+ Tumor Cells
9704	9704	4.18116	TAP1+ Tumor Cells
9705	9705	2.51378	TAP1+ Tumor Cells
9706	9706	3.17085	TAP1+ Tumor Cells
9707	9707	5.47753	TAP1+ Tumor Cells
9708	9708	3.32313	TAP1+ Tumor Cells
9709	9709	5.22608	TAP1+ Tumor Cells
9710	9710	4.88578	TAP1+ Tumor Cells
9711	9711	5.37678	TAP1+ Tumor Cells
9712	9712	5.00888	TAP1+ Tumor Cells
9713	9713	5.12388	TAP1+ Tumor Cells
9714	9714	5.39123	TAP1+ Tumor Cells
9715	9715	5.62313	TAP1+ Tumor Cells
9716	9716	4.82457	TAP1+ Tumor Cells
9717	9717	4.83298	TAP1+ Tumor Cells
9718	9718	5.2988	TAP1+ Tumor Cells
9719	9719	4.34556	TAP1+ Tumor Cells
9720	9720	3.95954	TAP1+ Tumor Cells
9721	9721	4.50433	TAP1+ Tumor Cells
9722	9722	5.02729	TAP1+ Tumor Cells
9723	9723	5.46597	TAP1+ Tumor Cells
9724	9724	5.1118	TAP1+ Tumor Cells
9725	9725	5.419	TAP1+ Tumor Cells
9726	9726	5.18106	TAP1+ Tumor Cells
9727	9727	4.46647	TAP1+ Tumor Cells
9728	9728	3.80726	TAP1+ Tumor Cells
9729	9729	3.74103	TAP1+ Tumor Cells
9730	9730	3.48423	TAP1+ Tumor Cells
9731	9731	4.27314	TAP1+ Tumor Cells
9732	9732	2.35458	TAP1+ Tumor Cells
9733	9733	3.6318	TAP1+ Tumor Cells
9734	9734	5.13301	TAP1+ Tumor Cells
9735	9735	4.36714	TAP1+ Tumor Cells
9736	9736	4.82264	TAP1+ Tumor Cells
9737	9737	3.87744	TAP1+ Tumor Cells
9738	9738	2.4555	TAP1+ Tumor Cells
9739	9739	5.46025	TAP1+ Tumor Cells
9740	9740	4.07016	TAP1+ Tumor Cells
9741	9741	2.83592	TAP1+ Tumor Cells
9742	9742	4.6665	TAP1+ Tumor Cells
9743	9743	4.47725	TAP1+ Tumor Cells
9744	9744	4.78181	TAP1+ Tumor Cells
9745	9745	2.45237	TAP1+ Tumor Cells
9746	9746	5.06679	TAP1+ Tumor Cells
9747	9747	4.42517	TAP1+ Tumor Cells
9748	9748	4.5723	TAP1+ Tumor Cells
9749	9749	4.25151	TAP1+ Tumor Cells
9750	9750	4.59132	TAP1+ Tumor Cells
9751	9751	3.32245	TAP1+ Tumor Cells
9752	9752	4.30283	TAP1+ Tumor Cells
9753	9753	2.98308	TAP1+ Tumor Cells
9754	9754	3.81995	TAP1+ Tumor Cells
9755	9755	3.98129	TAP1+ Tumor Cells
9756	9756	5.50662	TAP1+ Tumor Cells
9757	9757	5.31911	TAP1+ Tumor Cells
9758	9758	5.58229	TAP1+ Tumor Cells
9759	9759	5.32429	TAP1+ Tumor Cells
9760	9760	4.66602	TAP1+ Tumor Cells
9761	9761	4.67327	TAP1+ Tumor Cells
9762	9762	4.28492	TAP1+ Tumor Cells
9763	9763	4.80868	TAP1+ Tumor Cells
9764	9764	5.15959	TAP1+ Tumor Cells
9765	9765	4.76803	TAP1+ Tumor Cells
9766	9766	3.83961	TAP1+ Tumor Cells
9767	9767	4.33973	TAP1+ Tumor Cells
9768	9768	4.54933	TAP1+ Tumor Cells
9769	9769	4.47262	TAP1+ Tumor Cells
9770	9770	4.53771	TAP1+ Tumor Cells
9771	9771	5.0776	TAP1+ Tumor Cells
9772	9772	5.04651	TAP1+ Tumor Cells
9773	9773	4.98048	TAP1+ Tumor Cells
9774	9774	4.91396	TAP1+ Tumor Cells
9775	9775	4.96481	TAP1+ Tumor Cells
9776	9776	5.34097	TAP1+ Tumor Cells
9777	9777	4.98263	TAP1+ Tumor Cells
9778	9778	5.07647	TAP1+ Tumor Cells
9779	9779	5.46955	TAP1+ Tumor Cells
9780	9780	5.38987	TAP1+ Tumor Cells
9781	9781	5.73177	TAP1+ Tumor Cells
9782	9782	5.49149	TAP1+ Tumor Cells
9783	9783	5.42137	TAP1+ Tumor Cells
9784	9784	5.83724	TAP1+ Tumor Cells
9785	9785	5.39222	TAP1+ Tumor Cells
9786	9786	6.02426	TAP1+ Tumor Cells
9787	9787	4.88674	TAP1+ Tumor Cells
9788	9788	5.7228	TAP1+ Tumor Cells
9789	9789	5.30979	TAP1+ Tumor Cells
9790	9790	3.71717	TAP1+ Tumor Cells
9791	9791	3.9077	TAP1+ Tumor Cells
9792	9792	3.19281	TAP1+ Tumor Cells
9793	9793	4.31644	TAP1+ Tumor Cells
9794	9794	4.3694	TAP1+ Tumor Cells
9795	9795	4.70074	TAP1+ Tumor Cells
9796	9796	4.4108	TAP1+ Tumor Cells
9797	9797	2.66645	TAP1+ Tumor Cells
9798	9798	4.63348	TAP1+ Tumor Cells
9799	9799	3.808	TAP1+ Tumor Cells
9800	9800	4.08099	TAP1+ Tumor Cells
9801	9801	5.10419	TAP1+ Tumor Cells
9802	9802	3.71605	TAP1+ Tumor Cells
9803	9803	3.22096	TAP1+ Tumor Cells
9804	9804	4.5877	TAP1+ Tumor Cells
9805	9805	5.08014	TAP1+ Tumor Cells
9806	9806	3.17784	TAP1+ Tumor Cells
9807	9807	3.02066	TAP1+ Tumor Cells
9808	9808	3.28859	TAP1+ Tumor Cells
9809	9809	4.91209	TAP1+ Tumor Cells
9810	9810	4.84977	TAP1+ Tumor Cells
9811	9811	4.06401	TAP1+ Tumor Cells
9812	9812	3.47472	TAP1+ Tumor Cells
9813	9813	5.07398	TAP1+ Tumor Cells
9814	9814	2.98703	TAP1+ Tumor Cells
9815	9815	4.12432	TAP1+ Tumor Cells
9816	9816	2.94624	TAP1+ Tumor Cells
9817	9817	4.38027	TAP1+ Tumor Cells
9818	9818	4.74652	TAP1+ Tumor Cells
9819	9819	3.87088	TAP1+ Tumor Cells
9820	9820	3.77152	TAP1+ Tumor Cells
9821	9821	2.95077	TAP1+ Tumor Cells
9822	9822	5.22739	TAP1+ Tumor Cells
9823	9823	3.87535	TAP1+ Tumor Cells
9824	9824	4.54411	TAP1+ Tumor Cells
9825	9825	5.01557	TAP1+ Tumor Cells
9826	9826	2.48789	TAP1+ Tumor Cells
9827	9827	5.14356	TAP1+ Tumor Cells
9828	9828	4.00023	TAP1+ Tumor Cells
9829	9829	4.03063	TAP1+ Tumor Cells
9830	9830	5.06961	TAP1+ Tumor Cells
9831	9831	5.24825	TAP1+ Tumor Cells
9832	9832	3.26155	TAP1+ Tumor Cells
9833	9833	5.54495	TAP1+ Tumor Cells
9834	9834	2.91975	TAP1+ Tumor Cells
9835	9835	4.70638	TAP1+ Tumor Cells
9836	9836	5.39178	TAP1+ Tumor Cells
9837	9837	3.7612	TAP1+ Tumor Cells
9838	9838	5.15091	TAP1+ Tumor Cells
9839	9839	5.19976	TAP1+ Tumor Cells
9840	9840	3.58121	TAP1+ Tumor Cells
9841	9841	3.46786	TAP1+ Tumor Cells
9842	9842	4.96466	TAP1+ Tumor Cells
9843	9843	5.30317	TAP1+ Tumor Cells
9844	9844	4.12962	TAP1+ Tumor Cells
9845	9845	3.27301	TAP1+ Tumor Cells
9846	9846	4.11646	TAP1+ Tumor Cells
9847	9847	5.12349	TAP1+ Tumor Cells
9848	9848	2.95235	TAP1+ Tumor Cells
9849	9849	4.5655	TAP1+ Tumor Cells
9850	9850	4.27076	TAP1+ Tumor Cells
9851	9851	4.39238	TAP1+ Tumor Cells
9852	9852	4.84455	TAP1+ Tumor Cells
9853	9853	4.46991	TAP1+ Tumor Cells
9854	9854	4.57585	TAP1+ Tumor Cells
9855	9855	4.70311	TAP1+ Tumor Cells
9856	9856	5.33402	TAP1+ Tumor Cells
9857	9857	5.59103	TAP1+ Tumor Cells
9858	9858	5.33118	TAP1+ Tumor Cells
9859	9859	5.24339	TAP1+ Tumor Cells
9860	9860	5.69207	TAP1+ Tumor Cells
9861	9861	3.08559	TAP1+ Tumor Cells
9862	9862	3.45192	TAP1+ Tumor Cells
9863	9863	4.46475	TAP1+ Tumor Cells
9864	9864	3.94985	TAP1+ Tumor Cells
9865	9865	3.59675	TAP1+ Tumor Cells
9866	9866	3.71203	TAP1+ Tumor Cells
9867	9867	4.22175	TAP1+ Tumor Cells
9868	9868	3.99835	TAP1+ Tumor Cells
9869	9869	3.88502	TAP1+ Tumor Cells
9870	9870	3.56094	TAP1+ Tumor Cells
9871	9871	4.46386	TAP1+ Tumor Cells
9872	9872	2.71982	TAP1+ Tumor Cells
9873	9873	4.23425	TAP1+ Tumor Cells
9874	9874	4.5797	TAP1+ Tumor Cells
9875	9875	4.68125	TAP1+ Tumor Cells
9876	9876	3.00646	TAP1+ Tumor Cells
9877	9877	3.78007	TAP1+ Tumor Cells
9878	9878	3.23203	TAP1+ Tumor Cells
9879	9879	4.27419	TAP1+ Tumor Cells
9880	9880	3.16839	TAP1+ Tumor Cells
9881	9881	3.00981	TAP1+ Tumor Cells
9882	9882	4.51743	TAP1+ Tumor Cells
9883	9883	3.68254	TAP1+ Tumor Cells
9884	9884	4.60085	TAP1+ Tumor Cells
9885	9885	2.97896	TAP1+ Tumor Cells
9886	9886	4.4407	TAP1+ Tumor Cells
9887	9887	3.12513	TAP1+ Tumor Cells
9888	9888	3.82329	TAP1+ Tumor Cells
9889	9889	4.36316	TAP1+ Tumor Cells
9890	9890	3.66577	TAP1+ Tumor Cells
9891	9891	3.98761	TAP1+ Tumor Cells
9892	9892	4.1923	TAP1+ Tumor Cells
9893	9893	4.64269	TAP1+ Tumor Cells
9894	9894	4.20413	TAP1+ Tumor Cells
9895	9895	3.59427	TAP1+ Tumor Cells
9896	9896	2.88448	TAP1+ Tumor Cells
9897	9897	2.89474	TAP1+ Tumor Cells
9898	9898	2.78159	TAP1+ Tumor Cells
9899	9899	4.13259	TAP1+ Tumor Cells
9900	9900	3.99339	TAP1+ Tumor Cells
9901	9901	3.31446	TAP1+ Tumor Cells
9902	9902	4.61673	TAP1+ Tumor Cells
9903	9903	4.75433	TAP1+ Tumor Cells
9904	9904	4.90152	TAP1+ Tumor Cells
9905	9905	4.29088	TAP1+ Tumor Cells
9906	9906	3.73533	TAP1+ Tumor Cells
9907	9907	3.32012	TAP1+ Tumor Cells
9908	9908	3.29835	TAP1+ Tumor Cells
9909	9909	5.39389	TAP1+ Tumor Cells
9910	9910	5.17925	TAP1+ Tumor Cells
9911	9911	4.62928	TAP1+ Tumor Cells
9912	9912	5.23573	TAP1+ Tumor Cells
9913	9913	4.92748	TAP1+ Tumor Cells
9914	9914	4.93996	TAP1+ Tumor Cells
9915	9915	4.60323	TAP1+ Tumor Cells
9916	9916	4.48505	TAP1+ Tumor Cells
9917	9917	4.71565	TAP1+ Tumor Cells
9918	9918	5.74738	TAP1+ Tumor Cells
9919	9919	3.90533	TAP1+ Tumor Cells
9920	9920	4.89667	TAP1+ Tumor Cells
9921	9921	4.31764	TAP1+ Tumor Cells
9922	9922	3.01339	TAP1+ Tumor Cells
9923	9923	3.96352	TAP1+ Tumor Cells
9924	9924	3.30742	TAP1+ Tumor Cells
9925	9925	5.13105	TAP1+ Tumor Cells
9926	9926	4.15286	TAP1+ Tumor Cells
9927	9927	5.78771	TAP1+ Tumor Cells
9928	9928	4.73717	TAP1+ Tumor Cells
9929	9929	2.94552	TAP1+ Tumor Cells
9930	9930	5.12497	TAP1+ Tumor Cells
9931	9931	5.72555	TAP1+ Tumor Cells
9932	9932	4.52253	TAP1+ Tumor Cells
9933	9933	5.70627	TAP1+ Tumor Cells
9934	9934	3.80472	TAP1+ Tumor Cells
9935	9935	3.43286	TAP1+ Tumor Cells
9936	9936	4.97635	TAP1+ Tumor Cells
9937	9937	5.30996	TAP1+ Tumor Cells
9938	9938	5.07497	TAP1+ Tumor Cells
9939	9939	4.41828	TAP1+ Tumor Cells
9940	9940	4.80384	TAP1+ Tumor Cells
9941	9941	4.44639	TAP1+ Tumor Cells
9942	9942	3.88634	TAP1+ Tumor Cells
9943	9943	5.2241	TAP1+ Tumor Cells
9944	9944	4.76835	TAP1+ Tumor Cells
9945	9945	3.8153	TAP1+ Tumor Cells
9946	9946	5.26038	TAP1+ Tumor Cells
9947	9947	3.90218	TAP1+ Tumor Cells
9948	9948	3.4667	TAP1+ Tumor Cells
9949	9949	2.68697	TAP1+ Tumor Cells
9950	9950	2.56099	TAP1+ Tumor Cells
9951	9951	4.14384	TAP1+ Tumor Cells
9952	9952	4.70558	TAP1+ Tumor Cells
9953	9953	3.37824	TAP1+ Tumor Cells
9954	9954	3.87899	TAP1+ Tumor Cells
9955	9955	4.34378	TAP1+ Tumor Cells
9956	9956	4.47673	TAP1+ Tumor Cells
9957	9957	4.82506	TAP1+ Tumor Cells
9958	9958	4.9298	TAP1+ Tumor Cells
9959	9959	4.65545	TAP1+ Tumor Cells
9960	9960	4.80213	TAP1+ Tumor Cells
9961	9961	4.26276	TAP1+ Tumor Cells
9962	9962	4.35359	TAP1+ Tumor Cells
9963	9963	3.44912	TAP1+ Tumor Cells
9964	9964	2.79207	TAP1+ Tumor Cells
9965	9965	3.90341	TAP1+ Tumor Cells
9966	9966	4.46158	TAP1+ Tumor Cells
9967	9967	4.49883	TAP1+ Tumor Cells
9968	9968	4.92583	TAP1+ Tumor Cells
9969	9969	4.45598	TAP1+ Tumor Cells
9970	9970	4.05699	TAP1+ Tumor Cells
9971	9971	4.74265	TAP1+ Tumor Cells
9972	9972	3.27003	TAP1+ Tumor Cells
9973	9973	3.08616	TAP1+ Tumor Cells
9974	9974	4.03771	TAP1+ Tumor Cells
9975	9975	3.57423	TAP1+ Tumor Cells
9976	9976	2.32857	TAP1+ Tumor Cells
9977	9977	4.55678	TAP1+ Tumor Cells
9978	9978	3.46542	TAP1+ Tumor Cells
9979	9979	4.20113	TAP1+ Tumor Cells
9980	9980	3.34266	TAP1+ Tumor Cells
9981	9981	3.62277	TAP1+ Tumor Cells
9982	9982	4.05975	TAP1+ Tumor Cells
9983	9983	3.84013	TAP1+ Tumor Cells
9984	9984	4.58638	TAP1+ Tumor Cells
9985	9985	4.23741	TAP1+ Tumor Cells
9986	9986	4.34966	TAP1+ Tumor Cells
9987	9987	4.03472	TAP1+ Tumor Cells
9988	9988	3.88609	TAP1+ Tumor Cells
9989	9989	3.94985	TAP1+ Tumor Cells
9990	9990	4.0489	TAP1+ Tumor Cells
9991	9991	3.23724	TAP1+ Tumor Cells
9992	9992	2.92589	TAP1+ Tumor Cells
9993	9993	3.01665	TAP1+ Tumor Cells
9994	9994	2.60277	TAP1+ Tumor Cells
9995	9995	2.52373	TAP1+ Tumor Cells
9996	9996	2.50355	TAP1+ Tumor Cells
9997	9997	3.60328	TAP1+ Tumor Cells
9998	9998	3.2579	TAP1+ Tumor Cells
9999	9999	3.93906	TAP1+ Tumor Cells
10000	10000	3.12653	TAP1+ Tumor Cells
10001	10001	3.54069	TAP1+ Tumor Cells
10002	10002	3.54395	TAP1+ Tumor Cells
10003	10003	3.3216	TAP1+ Tumor Cells
10004	10004	2.83197	TAP1+ Tumor Cells
10005	10005	3.36551	TAP1+ Tumor Cells
10006	10006	4.77784	TAP1+ Tumor Cells
10007	10007	4.78479	TAP1+ Tumor Cells
10008	10008	4.40419	TAP1+ Tumor Cells
10009	10009	5.2546	TAP1+ Tumor Cells
10010	10010	4.74937	TAP1+ Tumor Cells
10011	10011	5.56748	TAP1+ Tumor Cells
10012	10012	5.56384	TAP1+ Tumor Cells
10013	10013	4.81551	TAP1+ Tumor Cells
10014	10014	5.03356	TAP1+ Tumor Cells
10015	10015	5.32625	TAP1+ Tumor Cells
10016	10016	5.29548	TAP1+ Tumor Cells
10017	10017	5.30731	TAP1+ Tumor Cells
10018	10018	4.71831	TAP1+ Tumor Cells
10019	10019	5.23513	TAP1+ Tumor Cells
10020	10020	5.05092	TAP1+ Tumor Cells
10021	10021	5.03039	TAP1+ Tumor Cells
10022	10022	4.61688	TAP1+ Tumor Cells
10023	10023	4.67914	TAP1+ Tumor Cells
10024	10024	4.85068	TAP1+ Tumor Cells
10025	10025	4.84647	TAP1+ Tumor Cells
10026	10026	4.40523	TAP1+ Tumor Cells
10027	10027	3.78706	TAP1+ Tumor Cells
10028	10028	4.63232	TAP1+ Tumor Cells
10029	10029	4.57588	TAP1+ Tumor Cells
10030	10030	4.58257	TAP1+ Tumor Cells
10031	10031	4.57585	TAP1+ Tumor Cells
10032	10032	5.12393	TAP1+ Tumor Cells
10033	10033	2.96167	TAP1+ Tumor Cells
10034	10034	3.95192	TAP1+ Tumor Cells
10035	10035	3.18642	TAP1+ Tumor Cells
10036	10036	5.01598	TAP1+ Tumor Cells
10037	10037	5.61668	TAP1+ Tumor Cells
10038	10038	5.87546	TAP1+ Tumor Cells
10039	10039	5.17538	TAP1+ Tumor Cells
10040	10040	5.46652	TAP1+ Tumor Cells
10041	10041	4.62277	TAP1+ Tumor Cells
10042	10042	5.05142	TAP1+ Tumor Cells
10043	10043	5.33028	TAP1+ Tumor Cells
10044	10044	5.44227	TAP1+ Tumor Cells
10045	10045	4.38198	TAP1+ Tumor Cells
10046	10046	5.54059	TAP1+ Tumor Cells
10047	10047	3.92694	TAP1+ Tumor Cells
10048	10048	5.15493	TAP1+ Tumor Cells
10049	10049	5.51332	TAP1+ Tumor Cells
10050	10050	4.34278	TAP1+ Tumor Cells
10051	10051	4.71908	TAP1+ Tumor Cells
10052	10052	3.57634	TAP1+ Tumor Cells
10053	10053	4.02669	TAP1+ Tumor Cells
10054	10054	4.1672	TAP1+ Tumor Cells
10055	10055	4.10916	TAP1+ Tumor Cells
10056	10056	3.58505	TAP1+ Tumor Cells
10057	10057	3.58776	TAP1+ Tumor Cells
10058	10058	3.67924	TAP1+ Tumor Cells
10059	10059	2.81586	TAP1+ Tumor Cells
10060	10060	3.47422	TAP1+ Tumor Cells
10061	10061	3.82051	TAP1+ Tumor Cells
10062	10062	4.53449	TAP1+ Tumor Cells
10063	10063	4.69845	TAP1+ Tumor Cells
10064	10064	2.64896	TAP1+ Tumor Cells
10065	10065	3.47819	TAP1+ Tumor Cells
10066	10066	3.64269	TAP1+ Tumor Cells
10067	10067	4.45517	TAP1+ Tumor Cells
10068	10068	2.99889	TAP1+ Tumor Cells
10069	10069	4.55972	TAP1+ Tumor Cells
10070	10070	3.9489	TAP1+ Tumor Cells
10071	10071	3.7241	TAP1+ Tumor Cells
10072	10072	3.63027	TAP1+ Tumor Cells
10073	10073	2.66925	TAP1+ Tumor Cells
10074	10074	3.86462	TAP1+ Tumor Cells
10075	10075	2.93682	TAP1+ Tumor Cells
10076	10076	3.50328	TAP1+ Tumor Cells
10077	10077	2.73887	TAP1+ Tumor Cells
10078	10078	3.06067	TAP1+ Tumor Cells
10079	10079	3.85876	TAP1+ Tumor Cells
10080	10080	3.34399	TAP1+ Tumor Cells
10081	10081	3.27833	TAP1+ Tumor Cells
10082	10082	4.15	TAP1+ Tumor Cells
10083	10083	3.49601	TAP1+ Tumor Cells
10084	10084	2.77864	TAP1+ Tumor Cells
10085	10085	3.94341	TAP1+ Tumor Cells
10086	10086	3.87431	TAP1+ Tumor Cells
10087	10087	3.17431	TAP1+ Tumor Cells
10088	10088	2.66713	TAP1+ Tumor Cells
10089	10089	4.61926	TAP1+ Tumor Cells
10090	10090	4.19666	TAP1+ Tumor Cells
10091	10091	4.07733	TAP1+ Tumor Cells
10092	10092	4.59992	TAP1+ Tumor Cells
10093	10093	3.85028	TAP1+ Tumor Cells
10094	10094	2.98207	TAP1+ Tumor Cells
10095	10095	4.60214	TAP1+ Tumor Cells
10096	10096	3.01952	TAP1+ Tumor Cells
10097	10097	4.42423	TAP1+ Tumor Cells
10098	10098	4.10965	TAP1+ Tumor Cells
10099	10099	4.03741	TAP1+ Tumor Cells
10100	10100	3.72961	TAP1+ Tumor Cells
10101	10101	3.30103	TAP1+ Tumor Cells
10102	10102	3.99362	TAP1+ Tumor Cells
10103	10103	3.52266	TAP1+ Tumor Cells
10104	10104	3.83648	TAP1+ Tumor Cells
10105	10105	3.15331	TAP1+ Tumor Cells
10106	10106	2.8949	TAP1+ Tumor Cells
10107	10107	3.84794	TAP1+ Tumor Cells
10108	10108	4.03957	TAP1+ Tumor Cells
10109	10109	2.26123	TAP1+ Tumor Cells
10110	10110	3.92112	TAP1+ Tumor Cells
10111	10111	2.9645	TAP1+ Tumor Cells
10112	10112	3.32857	TAP1+ Tumor Cells
10113	10113	3.63368	TAP1+ Tumor Cells
10114	10114	3.17926	TAP1+ Tumor Cells
10115	10115	3.91068	TAP1+ Tumor Cells
10116	10116	3.69878	TAP1+ Tumor Cells
10117	10117	4.11419	TAP1+ Tumor Cells
10118	10118	3.7851	TAP1+ Tumor Cells
10119	10119	3.71703	TAP1+ Tumor Cells
10120	10120	3.75126	TAP1+ Tumor Cells
10121	10121	4.16152	TAP1+ Tumor Cells
10122	10122	2.72345	TAP1+ Tumor Cells
10123	10123	3.27498	TAP1+ Tumor Cells
10124	10124	3.25366	TAP1+ Tumor Cells
10125	10125	2.48713	TAP1+ Tumor Cells
10126	10126	3.1001	TAP1+ Tumor Cells
10127	10127	4.24515	TAP1+ Tumor Cells
10128	10128	3.04106	TAP1+ Tumor Cells
10129	10129	3.71507	TAP1+ Tumor Cells
10130	10130	3.74757	TAP1+ Tumor Cells
10131	10131	3.45433	TAP1+ Tumor Cells
10132	10132	4.07784	TAP1+ Tumor Cells
10133	10133	3.28369	TAP1+ Tumor Cells
10134	10134	3.33235	TAP1+ Tumor Cells
10135	10135	3.46309	TAP1+ Tumor Cells
10136	10136	4.00593	TAP1+ Tumor Cells
10137	10137	2.05832	TAP1+ Tumor Cells
10138	10138	3.6257	TAP1+ Tumor Cells
10139	10139	3.46836	TAP1+ Tumor Cells
10140	10140	3.47769	TAP1+ Tumor Cells
10141	10141	3.08125	TAP1+ Tumor Cells
10142	10142	2.8671	TAP1+ Tumor Cells
10143	10143	4.14085	TAP1+ Tumor Cells
10144	10144	4.82861	TAP1+ Tumor Cells
10145	10145	4.54674	TAP1+ Tumor Cells
10146	10146	2.82921	TAP1+ Tumor Cells
10147	10147	3.54553	TAP1+ Tumor Cells
10148	10148	2.91756	TAP1+ Tumor Cells
10149	10149	4.60249	TAP1+ Tumor Cells
10150	10150	4.45232	TAP1+ Tumor Cells
10151	10151	4.42597	TAP1+ Tumor Cells
10152	10152	3.42083	TAP1+ Tumor Cells
10153	10153	3.01346	TAP1+ Tumor Cells
10154	10154	5.2285	TAP1+ Tumor Cells
10155	10155	4.35488	TAP1+ Tumor Cells
10156	10156	5.01215	TAP1+ Tumor Cells
10157	10157	5.18556	TAP1+ Tumor Cells
10158	10158	5.03374	TAP1+ Tumor Cells
10159	10159	5.42657	TAP1+ Tumor Cells
10160	10160	4.89601	TAP1+ Tumor Cells
10161	10161	4.3573	TAP1+ Tumor Cells
10162	10162	3.71067	TAP1+ Tumor Cells
10163	10163	2.61283	TAP1+ Tumor Cells
10164	10164	5.09437	TAP1+ Tumor Cells
10165	10165	4.99553	TAP1+ Tumor Cells
10166	10166	5.33049	TAP1+ Tumor Cells
10167	10167	4.66217	TAP1+ Tumor Cells
10168	10168	4.20146	TAP1+ Tumor Cells
10169	10169	5.1702	TAP1+ Tumor Cells
10170	10170	5.71211	TAP1+ Tumor Cells
10171	10171	4.63494	TAP1+ Tumor Cells
10172	10172	5.377	TAP1+ Tumor Cells
10173	10173	5.14259	TAP1+ Tumor Cells
10174	10174	5.50436	TAP1+ Tumor Cells
10175	10175	5.20055	TAP1+ Tumor Cells
10176	10176	5.8917	TAP1+ Tumor Cells
10177	10177	5.68458	TAP1+ Tumor Cells
10178	10178	5.20461	TAP1+ Tumor Cells
10179	10179	5.15093	TAP1+ Tumor Cells
10180	10180	5.04043	TAP1+ Tumor Cells
10181	10181	4.70922	TAP1+ Tumor Cells
10182	10182	4.33317	TAP1+ Tumor Cells
10183	10183	4.49539	TAP1+ Tumor Cells
10184	10184	4.61158	TAP1+ Tumor Cells
10185	10185	5.66466	TAP1+ Tumor Cells
10186	10186	4.59511	TAP1+ Tumor Cells
10187	10187	4.19819	TAP1+ Tumor Cells
10188	10188	3.66901	TAP1+ Tumor Cells
10189	10189	5.74999	TAP1+ Tumor Cells
10190	10190	4.47405	TAP1+ Tumor Cells
10191	10191	5.37697	TAP1+ Tumor Cells
10192	10192	5.20196	TAP1+ Tumor Cells
10193	10193	4.8654	TAP1+ Tumor Cells
10194	10194	5.66655	TAP1+ Tumor Cells
10195	10195	5.47634	TAP1+ Tumor Cells
10196	10196	5.52972	TAP1+ Tumor Cells
10197	10197	5.13509	TAP1+ Tumor Cells
10198	10198	5.64476	TAP1+ Tumor Cells
10199	10199	4.86296	TAP1+ Tumor Cells
10200	10200	5.05688	TAP1+ Tumor Cells
10201	10201	4.94751	TAP1+ Tumor Cells
10202	10202	5.16474	TAP1+ Tumor Cells
10203	10203	4.98944	TAP1+ Tumor Cells
10204	10204	4.88036	TAP1+ Tumor Cells
10205	10205	5.20619	TAP1+ Tumor Cells
10206	10206	4.76034	TAP1+ Tumor Cells
10207	10207	5.52784	TAP1+ Tumor Cells
10208	10208	5.41799	TAP1+ Tumor Cells
10209	10209	5.09477	TAP1+ Tumor Cells
10210	10210	5.66965	TAP1+ Tumor Cells
10211	10211	4.08472	TAP1+ Tumor Cells
10212	10212	5.04101	TAP1+ Tumor Cells
10213	10213	5.74823	TAP1+ Tumor Cells
10214	10214	5.83747	TAP1+ Tumor Cells
10215	10215	5.43496	TAP1+ Tumor Cells
10216	10216	5.57018	TAP1+ Tumor Cells
10217	10217	5.57861	TAP1+ Tumor Cells
10218	10218	5.29121	TAP1+ Tumor Cells
10219	10219	3.70137	TAP1+ Tumor Cells
10220	10220	4.2351	TAP1+ Tumor Cells
10221	10221	4.24812	TAP1+ Tumor Cells
10222	10222	4.33694	TAP1+ Tumor Cells
10223	10223	5.2709	TAP1+ Tumor Cells
10224	10224	5.10515	TAP1+ Tumor Cells
10225	10225	4.32359	TAP1+ Tumor Cells
10226	10226	4.84728	TAP1+ Tumor Cells
10227	10227	3.56793	TAP1+ Tumor Cells
10228	10228	3.39057	TAP1+ Tumor Cells
10229	10229	4.47874	TAP1+ Tumor Cells
10230	10230	4.98288	TAP1+ Tumor Cells
10231	10231	2.65384	TAP1+ Tumor Cells
10232	10232	4.71628	TAP1+ Tumor Cells
10233	10233	4.03142	TAP1+ Tumor Cells
10234	10234	4.73917	TAP1+ Tumor Cells
10235	10235	4.86527	TAP1+ Tumor Cells
10236	10236	3.21681	TAP1+ Tumor Cells
10237	10237	4.81449	TAP1+ Tumor Cells
10238	10238	3.93466	TAP1+ Tumor Cells
10239	10239	4.04942	TAP1+ Tumor Cells
10240	10240	4.48206	TAP1+ Tumor Cells
10241	10241	4.49218	TAP1+ Tumor Cells
10242	10242	4.82205	TAP1+ Tumor Cells
10243	10243	4.6658	TAP1+ Tumor Cells
10244	10244	4.80032	TAP1+ Tumor Cells
10245	10245	5.21541	TAP1+ Tumor Cells
10246	10246	2.32991	TAP1+ Tumor Cells
10247	10247	4.2175	TAP1+ Tumor Cells
10248	10248	2.90672	TAP1+ Tumor Cells
10249	10249	3.11426	TAP1+ Tumor Cells
10250	10250	2.9126	TAP1+ Tumor Cells
10251	10251	4.59729	TAP1+ Tumor Cells
10252	10252	2.61953	TAP1+ Tumor Cells
10253	10253	3.43949	TAP1+ Tumor Cells
10254	10254	3.62411	TAP1+ Tumor Cells
10255	10255	2.62023	TAP1+ Tumor Cells
10256	10256	2.86281	TAP1+ Tumor Cells
10257	10257	2.91845	TAP1+ Tumor Cells
10258	10258	3.03187	TAP1+ Tumor Cells
10259	10259	4.18484	TAP1+ Tumor Cells
10260	10260	3.75272	TAP1+ Tumor Cells
10261	10261	4.09756	TAP1+ Tumor Cells
10262	10262	3.4522	TAP1+ Tumor Cells
10263	10263	4.02107	TAP1+ Tumor Cells
10264	10264	2.91536	TAP1+ Tumor Cells
10265	10265	3.24224	TAP1+ Tumor Cells
10266	10266	4.40575	TAP1+ Tumor Cells
10267	10267	4.67897	TAP1+ Tumor Cells
10268	10268	5.00993	TAP1+ Tumor Cells
10269	10269	4.92084	TAP1+ Tumor Cells
10270	10270	4.85914	TAP1+ Tumor Cells
10271	10271	4.39451	TAP1+ Tumor Cells
10272	10272	4.81078	TAP1+ Tumor Cells
10273	10273	2.4632	TAP1+ Tumor Cells
10274	10274	3.78981	TAP1+ Tumor Cells
10275	10275	2.89333	TAP1+ Tumor Cells
10276	10276	3.85338	TAP1+ Tumor Cells
10277	10277	5.6361	TAP1+ Tumor Cells
10278	10278	5.46058	TAP1+ Tumor Cells
10279	10279	4.14619	TAP1+ Tumor Cells
10280	10280	5.41129	TAP1+ Tumor Cells
10281	10281	5.52217	TAP1+ Tumor Cells
10282	10282	3.70627	TAP1+ Tumor Cells
10283	10283	3.97393	TAP1+ Tumor Cells
10284	10284	4.90322	TAP1+ Tumor Cells
10285	10285	4.60939	TAP1+ Tumor Cells
10286	10286	5.36128	TAP1+ Tumor Cells
10287	10287	4.96946	TAP1+ Tumor Cells
10288	10288	5.55589	TAP1+ Tumor Cells
10289	10289	4.73157	TAP1+ Tumor Cells
10290	10290	3.60302	TAP1+ Tumor Cells
10291	10291	5.27295	TAP1+ Tumor Cells
10292	10292	4.88591	TAP1+ Tumor Cells
10293	10293	5.13201	TAP1+ Tumor Cells
10294	10294	4.57814	TAP1+ Tumor Cells
10295	10295	4.65099	TAP1+ Tumor Cells
10296	10296	4.27839	TAP1+ Tumor Cells
10297	10297	4.96993	TAP1+ Tumor Cells
10298	10298	3.08052	TAP1+ Tumor Cells
10299	10299	2.92637	TAP1+ Tumor Cells
10300	10300	5.11525	TAP1+ Tumor Cells
10301	10301	4.87247	TAP1+ Tumor Cells
10302	10302	4.64171	TAP1+ Tumor Cells
10303	10303	4.57549	TAP1+ Tumor Cells
10304	10304	4.83459	TAP1+ Tumor Cells
10305	10305	4.76041	TAP1+ Tumor Cells
10306	10306	3.41842	TAP1+ Tumor Cells
10307	10307	4.34245	TAP1+ Tumor Cells
10308	10308	6.22675	TAP1+ Tumor Cells
10309	10309	5.47102	TAP1+ Tumor Cells
10310	10310	5.51476	TAP1+ Tumor Cells
10311	10311	5.7852	TAP1+ Tumor Cells
10312	10312	5.97075	TAP1+ Tumor Cells
10313	10313	5.96398	TAP1+ Tumor Cells
10314	10314	5.67255	TAP1+ Tumor Cells
10315	10315	5.74445	TAP1+ Tumor Cells
10316	10316	5.25819	TAP1+ Tumor Cells
10317	10317	5.87346	TAP1+ Tumor Cells
10318	10318	5.97269	TAP1+ Tumor Cells
10319	10319	4.71332	TAP1+ Tumor Cells
10320	10320	4.96383	TAP1+ Tumor Cells
10321	10321	4.96917	TAP1+ Tumor Cells
10322	10322	5.41859	TAP1+ Tumor Cells
10323	10323	3.56338	TAP1+ Tumor Cells
10324	10324	3.4662	TAP1+ Tumor Cells
10325	10325	5.16276	TAP1+ Tumor Cells
10326	10326	3.21813	TAP1+ Tumor Cells
10327	10327	5.2062	TAP1+ Tumor Cells
10328	10328	4.10603	TAP1+ Tumor Cells
10329	10329	3.05692	TAP1+ Tumor Cells
10330	10330	4.89762	TAP1+ Tumor Cells
10331	10331	3.22824	TAP1+ Tumor Cells
10332	10332	4.20851	TAP1+ Tumor Cells
10333	10333	4.74522	TAP1+ Tumor Cells
10334	10334	4.87874	TAP1+ Tumor Cells
10335	10335	3.30494	TAP1+ Tumor Cells
10336	10336	3.49883	TAP1+ Tumor Cells
10337	10337	5.37064	TAP1+ Tumor Cells
10338	10338	5.28688	TAP1+ Tumor Cells
10339	10339	4.04723	TAP1+ Tumor Cells
10340	10340	5.18831	TAP1+ Tumor Cells
10341	10341	3.30885	TAP1+ Tumor Cells
10342	10342	4.92359	TAP1+ Tumor Cells
10343	10343	4.37008	TAP1+ Tumor Cells
10344	10344	5.142	TAP1+ Tumor Cells
10345	10345	3.7602	TAP1+ Tumor Cells
10346	10346	2.68707	TAP1+ Tumor Cells
10347	10347	4.39553	TAP1+ Tumor Cells
10348	10348	5.14754	TAP1+ Tumor Cells
10349	10349	4.88788	TAP1+ Tumor Cells
10350	10350	2.96881	TAP1+ Tumor Cells
10351	10351	5.0474	TAP1+ Tumor Cells
10352	10352	3.53414	TAP1+ Tumor Cells
10353	10353	4.78617	TAP1+ Tumor Cells
10354	10354	4.66292	TAP1+ Tumor Cells
10355	10355	4.98313	TAP1+ Tumor Cells
10356	10356	4.83588	TAP1+ Tumor Cells
10357	10357	4.40746	TAP1+ Tumor Cells
10358	10358	4.08273	TAP1+ Tumor Cells
10359	10359	4.73273	TAP1+ Tumor Cells
10360	10360	4.29978	TAP1+ Tumor Cells
10361	10361	6.54782	TAP1+ Tumor Cells
10362	10362	6.5177	TAP1+ Tumor Cells
10363	10363	6.42893	TAP1+ Tumor Cells
10364	10364	6.36002	TAP1+ Tumor Cells
10365	10365	6.07579	TAP1+ Tumor Cells
10366	10366	6.15357	TAP1+ Tumor Cells
10367	10367	4.87433	TAP1+ Tumor Cells
10368	10368	4.3664	TAP1+ Tumor Cells
10369	10369	5.24384	TAP1+ Tumor Cells
10370	10370	4.83925	TAP1+ Tumor Cells
10371	10371	5.2024	TAP1+ Tumor Cells
10372	10372	3.45114	TAP1+ Tumor Cells
10373	10373	4.3496	TAP1+ Tumor Cells
10374	10374	4.25687	TAP1+ Tumor Cells
10375	10375	5.05404	TAP1+ Tumor Cells
10376	10376	4.64541	TAP1+ Tumor Cells
10377	10377	5.02466	TAP1+ Tumor Cells
10378	10378	4.95548	TAP1+ Tumor Cells
10379	10379	4.43297	TAP1+ Tumor Cells
10380	10380	5.12087	TAP1+ Tumor Cells
10381	10381	4.73827	TAP1+ Tumor Cells
10382	10382	5.0018	TAP1+ Tumor Cells
10383	10383	4.30857	TAP1+ Tumor Cells
10384	10384	3.35116	TAP1+ Tumor Cells
10385	10385	5.06944	TAP1+ Tumor Cells
10386	10386	4.81253	TAP1+ Tumor Cells
10387	10387	4.92094	TAP1+ Tumor Cells
10388	10388	4.57515	TAP1+ Tumor Cells
10389	10389	5.29868	TAP1+ Tumor Cells
10390	10390	4.30999	TAP1+ Tumor Cells
10391	10391	4.9273	TAP1+ Tumor Cells
10392	10392	4.81799	TAP1+ Tumor Cells
10393	10393	4.35916	TAP1+ Tumor Cells
10394	10394	4.52421	TAP1+ Tumor Cells
10395	10395	4.53096	TAP1+ Tumor Cells
10396	10396	4.14665	TAP1+ Tumor Cells
10397	10397	3.75876	TAP1+ Tumor Cells
10398	10398	3.20443	TAP1+ Tumor Cells
10399	10399	3.97912	TAP1+ Tumor Cells
10400	10400	3.77681	TAP1+ Tumor Cells
10401	10401	4.20469	TAP1+ Tumor Cells
10402	10402	4.4817	TAP1+ Tumor Cells
10403	10403	4.58888	TAP1+ Tumor Cells
10404	10404	4.705	TAP1+ Tumor Cells
10405	10405	4.98399	TAP1+ Tumor Cells
10406	10406	4.8847	TAP1+ Tumor Cells
10407	10407	5.08928	TAP1+ Tumor Cells
10408	10408	5.27216	TAP1+ Tumor Cells
10409	10409	5.47721	TAP1+ Tumor Cells
10410	10410	5.36414	TAP1+ Tumor Cells
10411	10411	5.54381	TAP1+ Tumor Cells
10412	10412	4.44673	TAP1+ Tumor Cells
10413	10413	4.42172	TAP1+ Tumor Cells
10414	10414	5.0326	TAP1+ Tumor Cells
10415	10415	4.40323	TAP1+ Tumor Cells
10416	10416	4.58341	TAP1+ Tumor Cells
10417	10417	4.07307	TAP1+ Tumor Cells
10418	10418	5.25594	TAP1+ Tumor Cells
10419	10419	5.29475	TAP1+ Tumor Cells
10420	10420	5.28947	TAP1+ Tumor Cells
10421	10421	5.36536	TAP1+ Tumor Cells
10422	10422	5.02558	TAP1+ Tumor Cells
10423	10423	5.26608	TAP1+ Tumor Cells
10424	10424	4.84939	TAP1+ Tumor Cells
10425	10425	4.74892	TAP1+ Tumor Cells
10426	10426	5.3538	TAP1+ Tumor Cells
10427	10427	5.31175	TAP1+ Tumor Cells
10428	10428	5.41181	TAP1+ Tumor Cells
10429	10429	4.66983	TAP1+ Tumor Cells
10430	10430	5.45199	TAP1+ Tumor Cells
10431	10431	5.20123	TAP1+ Tumor Cells
10432	10432	3.99835	TAP1+ Tumor Cells
10433	10433	4.6216	TAP1+ Tumor Cells
10434	10434	4.6338	TAP1+ Tumor Cells
10435	10435	5.36007	TAP1+ Tumor Cells
10436	10436	4.97493	TAP1+ Tumor Cells
10437	10437	4.51075	TAP1+ Tumor Cells
10438	10438	5.57177	TAP1+ Tumor Cells
10439	10439	5.44272	TAP1+ Tumor Cells
10440	10440	4.21328	TAP1+ Tumor Cells
10441	10441	3.29079	TAP1+ Tumor Cells
10442	10442	5.51557	TAP1+ Tumor Cells
10443	10443	6.53213	TAP1+ Tumor Cells
10444	10444	5.84115	TAP1+ Tumor Cells
10445	10445	6.51215	TAP1+ Tumor Cells
10446	10446	5.496	TAP1+ Tumor Cells
10447	10447	6.60463	TAP1+ Tumor Cells
10448	10448	6.52504	TAP1+ Tumor Cells
10449	10449	6.4519	TAP1+ Tumor Cells
10450	10450	5.29667	TAP1+ Tumor Cells
10451	10451	5.38769	TAP1+ Tumor Cells
10452	10452	4.95112	TAP1+ Tumor Cells
10453	10453	5.0868	TAP1+ Tumor Cells
10454	10454	4.97645	TAP1+ Tumor Cells
10455	10455	4.21678	TAP1+ Tumor Cells
10456	10456	5.20919	TAP1+ Tumor Cells
10457	10457	5.15098	TAP1+ Tumor Cells
10458	10458	5.49803	TAP1+ Tumor Cells
10459	10459	5.31886	TAP1+ Tumor Cells
10460	10460	5.78998	TAP1+ Tumor Cells
10461	10461	2.99889	TAP1+ Tumor Cells
10462	10462	4.646	TAP1+ Tumor Cells
10463	10463	5.76151	TAP1+ Tumor Cells
10464	10464	5.05478	TAP1+ Tumor Cells
10465	10465	4.4545	TAP1+ Tumor Cells
10466	10466	5.60248	TAP1+ Tumor Cells
10467	10467	3.72906	TAP1+ Tumor Cells
10468	10468	5.60006	TAP1+ Tumor Cells
10469	10469	5.16889	TAP1+ Tumor Cells
10470	10470	3.63886	TAP1+ Tumor Cells
10471	10471	5.35042	TAP1+ Tumor Cells
10472	10472	5.44748	TAP1+ Tumor Cells
10473	10473	4.94481	TAP1+ Tumor Cells
10474	10474	5.31265	TAP1+ Tumor Cells
10475	10475	4.91599	TAP1+ Tumor Cells
10476	10476	4.9693	TAP1+ Tumor Cells
10477	10477	4.70236	TAP1+ Tumor Cells
10478	10478	4.95356	TAP1+ Tumor Cells
10479	10479	5.42265	TAP1+ Tumor Cells
10480	10480	4.99145	TAP1+ Tumor Cells
10481	10481	4.57093	TAP1+ Tumor Cells
10482	10482	5.57432	TAP1+ Tumor Cells
10483	10483	3.9339	TAP1+ Tumor Cells
10484	10484	5.30867	TAP1+ Tumor Cells
10485	10485	4.4422	TAP1+ Tumor Cells
10486	10486	5.11075	TAP1+ Tumor Cells
10487	10487	5.48023	TAP1+ Tumor Cells
10488	10488	5.76036	TAP1+ Tumor Cells
10489	10489	5.33421	TAP1+ Tumor Cells
10490	10490	5.64281	TAP1+ Tumor Cells
10491	10491	5.304	TAP1+ Tumor Cells
10492	10492	5.65076	TAP1+ Tumor Cells
10493	10493	5.52802	TAP1+ Tumor Cells
10494	10494	5.26144	TAP1+ Tumor Cells
10495	10495	5.83498	TAP1+ Tumor Cells
10496	10496	5.87121	TAP1+ Tumor Cells
10497	10497	5.74232	TAP1+ Tumor Cells
10498	10498	5.62725	TAP1+ Tumor Cells
10499	10499	5.1478	TAP1+ Tumor Cells
10500	10500	5.46202	TAP1+ Tumor Cells
10501	10501	3.33375	TAP1+ Tumor Cells
10502	10502	5.34083	TAP1+ Tumor Cells
10503	10503	5.073	TAP1+ Tumor Cells
10504	10504	4.88587	TAP1+ Tumor Cells
10505	10505	4.49892	TAP1+ Tumor Cells
10506	10506	3.37594	TAP1+ Tumor Cells
10507	10507	4.65829	TAP1+ Tumor Cells
10508	10508	3.90537	TAP1+ Tumor Cells
10509	10509	4.94602	TAP1+ Tumor Cells
10510	10510	5.06964	TAP1+ Tumor Cells
10511	10511	4.8388	TAP1+ Tumor Cells
10512	10512	5.01954	TAP1+ Tumor Cells
10513	10513	4.60778	TAP1+ Tumor Cells
10514	10514	4.40288	TAP1+ Tumor Cells
10515	10515	5.04925	TAP1+ Tumor Cells
10516	10516	4.98857	TAP1+ Tumor Cells
10517	10517	3.96485	TAP1+ Tumor Cells
10518	10518	3.34887	TAP1+ Tumor Cells
10519	10519	4.90494	TAP1+ Tumor Cells
10520	10520	2.73307	TAP1+ Tumor Cells
10521	10521	4.57152	TAP1+ Tumor Cells
10522	10522	4.20396	TAP1+ Tumor Cells
10523	10523	2.82186	TAP1+ Tumor Cells
10524	10524	3.75172	TAP1+ Tumor Cells
10525	10525	4.89335	TAP1+ Tumor Cells
10526	10526	3.09932	TAP1+ Tumor Cells
10527	10527	5.27691	TAP1+ Tumor Cells
10528	10528	5.47394	TAP1+ Tumor Cells
10529	10529	5.71299	TAP1+ Tumor Cells
10530	10530	5.14392	TAP1+ Tumor Cells
10531	10531	5.86326	TAP1+ Tumor Cells
10532	10532	5.2205	TAP1+ Tumor Cells
10533	10533	4.5403	TAP1+ Tumor Cells
10534	10534	4.00069	TAP1+ Tumor Cells
10535	10535	4.76258	TAP1+ Tumor Cells
10536	10536	4.84613	TAP1+ Tumor Cells
10537	10537	3.81865	TAP1+ Tumor Cells
10538	10538	3.65282	TAP1+ Tumor Cells
10539	10539	3.93333	TAP1+ Tumor Cells
10540	10540	4.63726	TAP1+ Tumor Cells
10541	10541	4.47151	TAP1+ Tumor Cells
10542	10542	4.28866	TAP1+ Tumor Cells
10543	10543	3.06456	TAP1+ Tumor Cells
10544	10544	3.33539	TAP1+ Tumor Cells
10545	10545	3.79251	TAP1+ Tumor Cells
10546	10546	4.5043	TAP1+ Tumor Cells
10547	10547	5.20448	TAP1+ Tumor Cells
10548	10548	5.26968	TAP1+ Tumor Cells
10549	10549	4.43971	TAP1+ Tumor Cells
10550	10550	3.61888	TAP1+ Tumor Cells
10551	10551	4.84006	TAP1+ Tumor Cells
10552	10552	5.46459	TAP1+ Tumor Cells
10553	10553	5.49699	TAP1+ Tumor Cells
10554	10554	4.94745	TAP1+ Tumor Cells
10555	10555	4.1272	TAP1+ Tumor Cells
10556	10556	4.60489	TAP1+ Tumor Cells
10557	10557	5.71086	TAP1+ Tumor Cells
10558	10558	4.56574	TAP1+ Tumor Cells
10559	10559	5.64143	TAP1+ Tumor Cells
10560	10560	5.01812	TAP1+ Tumor Cells
10561	10561	5.2967	TAP1+ Tumor Cells
10562	10562	4.95475	TAP1+ Tumor Cells
10563	10563	4.47135	TAP1+ Tumor Cells
10564	10564	5.50637	TAP1+ Tumor Cells
10565	10565	5.05546	TAP1+ Tumor Cells
10566	10566	4.20512	TAP1+ Tumor Cells
10567	10567	3.15806	TAP1+ Tumor Cells
10568	10568	4.48239	TAP1+ Tumor Cells
10569	10569	4.80879	TAP1+ Tumor Cells
10570	10570	4.78841	TAP1+ Tumor Cells
10571	10571	3.51882	TAP1+ Tumor Cells
10572	10572	4.83858	TAP1+ Tumor Cells
10573	10573	3.53107	TAP1+ Tumor Cells
10574	10574	3.92988	TAP1+ Tumor Cells
10575	10575	4.23161	TAP1+ Tumor Cells
10576	10576	4.0318	TAP1+ Tumor Cells
10577	10577	4.66362	TAP1+ Tumor Cells
10578	10578	3.76752	TAP1+ Tumor Cells
10579	10579	4.47276	TAP1+ Tumor Cells
10580	10580	2.84619	TAP1+ Tumor Cells
10581	10581	2.99451	TAP1+ Tumor Cells
10582	10582	3.90345	TAP1+ Tumor Cells
10583	10583	3.73892	TAP1+ Tumor Cells
10584	10584	4.53673	TAP1+ Tumor Cells
10585	10585	2.80239	TAP1+ Tumor Cells
10586	10586	3.88169	TAP1+ Tumor Cells
10587	10587	3.76558	TAP1+ Tumor Cells
10588	10588	2.93418	TAP1+ Tumor Cells
10589	10589	3.13137	TAP1+ Tumor Cells
10590	10590	3.38548	TAP1+ Tumor Cells
10591	10591	4.20489	TAP1+ Tumor Cells
10592	10592	5.19441	TAP1+ Tumor Cells
10593	10593	5.02251	TAP1+ Tumor Cells
10594	10594	3.00057	TAP1+ Tumor Cells
10595	10595	4.5537	TAP1+ Tumor Cells
10596	10596	3.54369	TAP1+ Tumor Cells
10597	10597	5.1873	TAP1+ Tumor Cells
10598	10598	4.88011	TAP1+ Tumor Cells
10599	10599	4.65189	TAP1+ Tumor Cells
10600	10600	4.34951	TAP1+ Tumor Cells
10601	10601	4.04642	TAP1+ Tumor Cells
10602	10602	4.84937	TAP1+ Tumor Cells
10603	10603	3.10667	TAP1+ Tumor Cells
10604	10604	3.95132	TAP1+ Tumor Cells
10605	10605	3.0915	TAP1+ Tumor Cells
10606	10606	4.9494	TAP1+ Tumor Cells
10607	10607	4.70833	TAP1+ Tumor Cells
10608	10608	3.60992	TAP1+ Tumor Cells
10609	10609	3.80722	TAP1+ Tumor Cells
10610	10610	4.15114	TAP1+ Tumor Cells
10611	10611	3.74921	TAP1+ Tumor Cells
10612	10612	3.98803	TAP1+ Tumor Cells
10613	10613	4.74784	TAP1+ Tumor Cells
10614	10614	3.42266	TAP1+ Tumor Cells
10615	10615	2.81316	TAP1+ Tumor Cells
10616	10616	2.90074	TAP1+ Tumor Cells
10617	10617	4.62	TAP1+ Tumor Cells
10618	10618	2.48833	TAP1+ Tumor Cells
10619	10619	3.2961	TAP1+ Tumor Cells
10620	10620	4.37998	TAP1+ Tumor Cells
10621	10621	3.23138	TAP1+ Tumor Cells
10622	10622	2.7042	TAP1+ Tumor Cells
10623	10623	2.74757	TAP1+ Tumor Cells
10624	10624	3.97733	TAP1+ Tumor Cells
10625	10625	3.22477	TAP1+ Tumor Cells
10626	10626	2.82783	TAP1+ Tumor Cells
10627	10627	2.75158	TAP1+ Tumor Cells
10628	10628	3.68835	TAP1+ Tumor Cells
10629	10629	4.38222	TAP1+ Tumor Cells
10630	10630	3.05986	TAP1+ Tumor Cells
10631	10631	4.22611	TAP1+ Tumor Cells
10632	10632	2.74364	TAP1+ Tumor Cells
10633	10633	3.38653	TAP1+ Tumor Cells
10634	10634	4.33083	TAP1+ Tumor Cells
10635	10635	4.63548	TAP1+ Tumor Cells
10636	10636	4.2685	TAP1+ Tumor Cells
10637	10637	3.06924	TAP1+ Tumor Cells
10638	10638	4.37924	TAP1+ Tumor Cells
10639	10639	3.6811	TAP1+ Tumor Cells
10640	10640	3.06888	TAP1+ Tumor Cells
10641	10641	3.7117	TAP1+ Tumor Cells
10642	10642	3.56628	TAP1+ Tumor Cells
10643	10643	2.91422	TAP1+ Tumor Cells
10644	10644	2.79039	TAP1+ Tumor Cells
10645	10645	2.67483	TAP1+ Tumor Cells
10646	10646	3.9339	TAP1+ Tumor Cells
10647	10647	3.98129	TAP1+ Tumor Cells
10648	10648	3.94847	TAP1+ Tumor Cells
10649	10649	3.75531	TAP1+ Tumor Cells
10650	10650	4.38943	TAP1+ Tumor Cells
10651	10651	4.05725	TAP1+ Tumor Cells
10652	10652	4.56213	TAP1+ Tumor Cells
10653	10653	4.60227	TAP1+ Tumor Cells
10654	10654	4.06785	TAP1+ Tumor Cells
10655	10655	4.49215	TAP1+ Tumor Cells
10656	10656	3.94457	TAP1+ Tumor Cells
10657	10657	3.3032	TAP1+ Tumor Cells
10658	10658	4.5839	TAP1+ Tumor Cells
10659	10659	3.4453	TAP1+ Tumor Cells
10660	10660	4.02613	TAP1+ Tumor Cells
10661	10661	4.13622	TAP1+ Tumor Cells
10662	10662	3.69068	TAP1+ Tumor Cells
10663	10663	3.25764	TAP1+ Tumor Cells
10664	10664	2.9586	TAP1+ Tumor Cells
10665	10665	4.6579	TAP1+ Tumor Cells
10666	10666	4.96401	TAP1+ Tumor Cells
10667	10667	6.18648	TAP1+ Tumor Cells
10668	10668	4.25646	TAP1+ Tumor Cells
10669	10669	3.19475	TAP1+ Tumor Cells
10670	10670	2.98183	TAP1+ Tumor Cells
10671	10671	4.03097	TAP1+ Tumor Cells
10672	10672	4.2112	TAP1+ Tumor Cells
10673	10673	2.68792	TAP1+ Tumor Cells
10674	10674	3.51217	TAP1+ Tumor Cells
10675	10675	4.10873	TAP1+ Tumor Cells
10676	10676	3.8339	TAP1+ Tumor Cells
10677	10677	2.8001	TAP1+ Tumor Cells
10678	10678	4.41773	TAP1+ Tumor Cells
10679	10679	3.13402	TAP1+ Tumor Cells
10680	10680	4.08269	TAP1+ Tumor Cells
10681	10681	4.3699	TAP1+ Tumor Cells
10682	10682	3.94989	TAP1+ Tumor Cells
10683	10683	4.35008	TAP1+ Tumor Cells
10684	10684	3.71899	TAP1+ Tumor Cells
10685	10685	6.07968	TAP1+ Tumor Cells
10686	10686	6.02494	TAP1+ Tumor Cells
10687	10687	4.69946	TAP1+ Tumor Cells
10688	10688	5.14209	TAP1+ Tumor Cells
10689	10689	5.17457	TAP1+ Tumor Cells
10690	10690	5.38027	TAP1+ Tumor Cells
10691	10691	4.21315	TAP1+ Tumor Cells
10692	10692	5.35263	TAP1+ Tumor Cells
10693	10693	4.80647	TAP1+ Tumor Cells
10694	10694	5.15495	TAP1+ Tumor Cells
10695	10695	4.71612	TAP1+ Tumor Cells
10696	10696	3.31773	TAP1+ Tumor Cells
10697	10697	5.39931	TAP1+ Tumor Cells
10698	10698	5.12699	TAP1+ Tumor Cells
10699	10699	5.2632	TAP1+ Tumor Cells
10700	10700	5.38351	TAP1+ Tumor Cells
10701	10701	4.95791	TAP1+ Tumor Cells
10702	10702	4.16183	TAP1+ Tumor Cells
10703	10703	2.9823	TAP1+ Tumor Cells
10704	10704	5.15066	TAP1+ Tumor Cells
10705	10705	4.85115	TAP1+ Tumor Cells
10706	10706	4.33037	TAP1+ Tumor Cells
10707	10707	3.99547	TAP1+ Tumor Cells
10708	10708	4.87136	TAP1+ Tumor Cells
10709	10709	4.43776	TAP1+ Tumor Cells
10710	10710	4.46711	TAP1+ Tumor Cells
10711	10711	4.97987	TAP1+ Tumor Cells
10712	10712	4.62769	TAP1+ Tumor Cells
10713	10713	4.32432	TAP1+ Tumor Cells
10714	10714	5.11079	TAP1+ Tumor Cells
10715	10715	4.116	TAP1+ Tumor Cells
10716	10716	4.61391	TAP1+ Tumor Cells
10717	10717	4.59262	TAP1+ Tumor Cells
10718	10718	4.83567	TAP1+ Tumor Cells
10719	10719	3.97128	TAP1+ Tumor Cells
10720	10720	5.19803	TAP1+ Tumor Cells
10721	10721	4.61836	TAP1+ Tumor Cells
10722	10722	4.11182	TAP1+ Tumor Cells
10723	10723	4.86842	TAP1+ Tumor Cells
10724	10724	5.28027	TAP1+ Tumor Cells
10725	10725	4.52934	TAP1+ Tumor Cells
10726	10726	4.61288	TAP1+ Tumor Cells
10727	10727	5.72594	TAP1+ Tumor Cells
10728	10728	5.4173	TAP1+ Tumor Cells
10729	10729	5.06084	TAP1+ Tumor Cells
10730	10730	5.31377	TAP1+ Tumor Cells
10731	10731	5.47339	TAP1+ Tumor Cells
10732	10732	5.53524	TAP1+ Tumor Cells
10733	10733	5.55209	TAP1+ Tumor Cells
10734	10734	4.89286	TAP1+ Tumor Cells
10735	10735	5.16699	TAP1+ Tumor Cells
10736	10736	5.0603	TAP1+ Tumor Cells
10737	10737	4.88512	TAP1+ Tumor Cells
10738	10738	5.47082	TAP1+ Tumor Cells
10739	10739	5.15864	TAP1+ Tumor Cells
10740	10740	4.98645	TAP1+ Tumor Cells
10741	10741	4.67055	TAP1+ Tumor Cells
10742	10742	4.53335	TAP1+ Tumor Cells
10743	10743	4.61233	TAP1+ Tumor Cells
10744	10744	5.4325	TAP1+ Tumor Cells
10745	10745	4.32304	TAP1+ Tumor Cells
10746	10746	5.09283	TAP1+ Tumor Cells
10747	10747	5.33994	TAP1+ Tumor Cells
10748	10748	4.45218	TAP1+ Tumor Cells
10749	10749	4.08977	TAP1+ Tumor Cells
10750	10750	5.32109	TAP1+ Tumor Cells
10751	10751	4.86293	TAP1+ Tumor Cells
10752	10752	3.33198	TAP1+ Tumor Cells
10753	10753	5.51127	TAP1+ Tumor Cells
10754	10754	5.21979	TAP1+ Tumor Cells
10755	10755	2.64642	TAP1+ Tumor Cells
10756	10756	3.06236	TAP1+ Tumor Cells
10757	10757	4.58707	TAP1+ Tumor Cells
10758	10758	5.14692	TAP1+ Tumor Cells
10759	10759	2.93193	TAP1+ Tumor Cells
10760	10760	3.97319	TAP1+ Tumor Cells
10761	10761	5.11173	TAP1+ Tumor Cells
10762	10762	4.75486	TAP1+ Tumor Cells
10763	10763	5.03305	TAP1+ Tumor Cells
10764	10764	4.95647	TAP1+ Tumor Cells
10765	10765	5.1346	TAP1+ Tumor Cells
10766	10766	4.93616	TAP1+ Tumor Cells
10767	10767	4.87707	TAP1+ Tumor Cells
10768	10768	4.79909	TAP1+ Tumor Cells
10769	10769	4.91691	TAP1+ Tumor Cells
10770	10770	5.28149	TAP1+ Tumor Cells
10771	10771	3.95279	TAP1+ Tumor Cells
10772	10772	3.77381	TAP1+ Tumor Cells
10773	10773	4.20805	TAP1+ Tumor Cells
10774	10774	5.00573	TAP1+ Tumor Cells
10775	10775	2.50473	TAP1+ Tumor Cells
10776	10776	3.20236	TAP1+ Tumor Cells
10777	10777	4.84126	TAP1+ Tumor Cells
10778	10778	4.64271	TAP1+ Tumor Cells
10779	10779	4.03689	TAP1+ Tumor Cells
10780	10780	4.34544	TAP1+ Tumor Cells
10781	10781	4.19428	TAP1+ Tumor Cells
10782	10782	4.2098	TAP1+ Tumor Cells
10783	10783	6.27525	TAP1+ Tumor Cells
10784	10784	6.0234	TAP1+ Tumor Cells
10785	10785	4.35984	TAP1+ Tumor Cells
10786	10786	5.70224	TAP1+ Tumor Cells
10787	10787	5.5647	TAP1+ Tumor Cells
10788	10788	3.44839	TAP1+ Tumor Cells
10789	10789	4.57041	TAP1+ Tumor Cells
10790	10790	5.37021	TAP1+ Tumor Cells
10791	10791	5.64874	TAP1+ Tumor Cells
10792	10792	5.57562	TAP1+ Tumor Cells
10793	10793	5.08476	TAP1+ Tumor Cells
10794	10794	5.56229	TAP1+ Tumor Cells
10795	10795	4.4085	TAP1+ Tumor Cells
10796	10796	5.44494	TAP1+ Tumor Cells
10797	10797	4.87899	TAP1+ Tumor Cells
10798	10798	5.32591	TAP1+ Tumor Cells
10799	10799	5.26181	TAP1+ Tumor Cells
10800	10800	4.46022	TAP1+ Tumor Cells
10801	10801	3.23125	TAP1+ Tumor Cells
10802	10802	3.64695	TAP1+ Tumor Cells
10803	10803	4.00829	TAP1+ Tumor Cells
10804	10804	4.1144	TAP1+ Tumor Cells
10805	10805	4.55834	TAP1+ Tumor Cells
10806	10806	4.91549	TAP1+ Tumor Cells
10807	10807	3.15476	TAP1+ Tumor Cells
10808	10808	4.95033	TAP1+ Tumor Cells
10809	10809	3.03315	TAP1+ Tumor Cells
10810	10810	4.42871	TAP1+ Tumor Cells
10811	10811	3.2226	TAP1+ Tumor Cells
10812	10812	4.07373	TAP1+ Tumor Cells
10813	10813	4.53139	TAP1+ Tumor Cells
10814	10814	4.73141	TAP1+ Tumor Cells
10815	10815	4.83283	TAP1+ Tumor Cells
10816	10816	3.07798	TAP1+ Tumor Cells
10817	10817	4.22172	TAP1+ Tumor Cells
10818	10818	3.98695	TAP1+ Tumor Cells
10819	10819	3.33794	TAP1+ Tumor Cells
10820	10820	4.33518	TAP1+ Tumor Cells
10821	10821	4.99589	TAP1+ Tumor Cells
10822	10822	3.90917	TAP1+ Tumor Cells
10823	10823	4.36083	TAP1+ Tumor Cells
10824	10824	4.83246	TAP1+ Tumor Cells
10825	10825	4.77616	TAP1+ Tumor Cells
10826	10826	4.13612	TAP1+ Tumor Cells
10827	10827	5.13654	TAP1+ Tumor Cells
10828	10828	4.49688	TAP1+ Tumor Cells
10829	10829	4.68423	TAP1+ Tumor Cells
10830	10830	4.76457	TAP1+ Tumor Cells
10831	10831	4.62692	TAP1+ Tumor Cells
10832	10832	5.22656	TAP1+ Tumor Cells
10833	10833	4.9802	TAP1+ Tumor Cells
10834	10834	4.81597	TAP1+ Tumor Cells
10835	10835	4.96556	TAP1+ Tumor Cells
10836	10836	4.98575	TAP1+ Tumor Cells
10837	10837	5.1898	TAP1+ Tumor Cells
10838	10838	4.77687	TAP1+ Tumor Cells
10839	10839	5.18097	TAP1+ Tumor Cells
10840	10840	5.36023	TAP1+ Tumor Cells
10841	10841	5.00781	TAP1+ Tumor Cells
10842	10842	5.3512	TAP1+ Tumor Cells
10843	10843	4.40824	TAP1+ Tumor Cells
10844	10844	4.8713	TAP1+ Tumor Cells
10845	10845	5.18291	TAP1+ Tumor Cells
10846	10846	4.93854	TAP1+ Tumor Cells
10847	10847	4.50573	TAP1+ Tumor Cells
10848	10848	3.52442	TAP1+ Tumor Cells
10849	10849	5.44282	TAP1+ Tumor Cells
10850	10850	3.85414	TAP1+ Tumor Cells
10851	10851	5.33306	TAP1+ Tumor Cells
10852	10852	4.9497	TAP1+ Tumor Cells
10853	10853	5.1328	TAP1+ Tumor Cells
10854	10854	4.4797	TAP1+ Tumor Cells
10855	10855	3.49808	TAP1+ Tumor Cells
10856	10856	5.2241	TAP1+ Tumor Cells
10857	10857	4.8201	TAP1+ Tumor Cells
10858	10858	5.15935	TAP1+ Tumor Cells
10859	10859	3.26863	TAP1+ Tumor Cells
10860	10860	4.96585	TAP1+ Tumor Cells
10861	10861	4.49286	TAP1+ Tumor Cells
10862	10862	3.10296	TAP1+ Tumor Cells
10863	10863	4.6115	TAP1+ Tumor Cells
10864	10864	4.16843	TAP1+ Tumor Cells
10865	10865	3.56244	TAP1+ Tumor Cells
10866	10866	2.80318	TAP1+ Tumor Cells
10867	10867	3.51255	TAP1+ Tumor Cells
10868	10868	3.99485	TAP1+ Tumor Cells
10869	10869	4.50346	TAP1+ Tumor Cells
10870	10870	3.43824	TAP1+ Tumor Cells
10871	10871	4.32347	TAP1+ Tumor Cells
10872	10872	3.64249	TAP1+ Tumor Cells
10873	10873	3.97561	TAP1+ Tumor Cells
10874	10874	4.0585	TAP1+ Tumor Cells
10875	10875	3.02156	TAP1+ Tumor Cells
10876	10876	4.14137	TAP1+ Tumor Cells
10877	10877	4.59617	TAP1+ Tumor Cells
10878	10878	2.85486	TAP1+ Tumor Cells
10879	10879	4.41765	TAP1+ Tumor Cells
10880	10880	3.5964	TAP1+ Tumor Cells
10881	10881	4.23229	TAP1+ Tumor Cells
10882	10882	4.90599	TAP1+ Tumor Cells
10883	10883	4.40659	TAP1+ Tumor Cells
10884	10884	3.73072	TAP1+ Tumor Cells
10885	10885	4.60507	TAP1+ Tumor Cells
10886	10886	4.67586	TAP1+ Tumor Cells
10887	10887	2.52309	TAP1+ Tumor Cells
10888	10888	4.23932	TAP1+ Tumor Cells
10889	10889	3.65836	TAP1+ Tumor Cells
10890	10890	4.01703	TAP1+ Tumor Cells
10891	10891	3.22043	TAP1+ Tumor Cells
10892	10892	2.63876	TAP1+ Tumor Cells
10893	10893	3.24567	TAP1+ Tumor Cells
10894	10894	3.46614	TAP1+ Tumor Cells
10895	10895	3.45271	TAP1+ Tumor Cells
10896	10896	3.22411	TAP1+ Tumor Cells
10897	10897	2.62063	TAP1+ Tumor Cells
10898	10898	2.68077	TAP1+ Tumor Cells
10899	10899	4.15414	TAP1+ Tumor Cells
10900	10900	3.68211	TAP1+ Tumor Cells
10901	10901	4.04556	TAP1+ Tumor Cells
10902	10902	4.5325	TAP1+ Tumor Cells
10903	10903	3.80595	TAP1+ Tumor Cells
10904	10904	4.44493	TAP1+ Tumor Cells
10905	10905	4.70125	TAP1+ Tumor Cells
10906	10906	4.51542	TAP1+ Tumor Cells
10907	10907	3.25109	TAP1+ Tumor Cells
10908	10908	5.9229	TAP1+ Tumor Cells
10909	10909	5.45792	TAP1+ Tumor Cells
10910	10910	5.23664	TAP1+ Tumor Cells
10911	10911	5.48248	TAP1+ Tumor Cells
10912	10912	5.72879	TAP1+ Tumor Cells
10913	10913	5.09065	TAP1+ Tumor Cells
10914	10914	4.63745	TAP1+ Tumor Cells
10915	10915	5.47031	TAP1+ Tumor Cells
10916	10916	4.65856	TAP1+ Tumor Cells
10917	10917	4.08121	TAP1+ Tumor Cells
10918	10918	3.94851	TAP1+ Tumor Cells
10919	10919	4.01297	TAP1+ Tumor Cells
10920	10920	5.32907	TAP1+ Tumor Cells
10921	10921	4.40925	TAP1+ Tumor Cells
10922	10922	4.81782	TAP1+ Tumor Cells
10923	10923	4.47786	TAP1+ Tumor Cells
10924	10924	5.47691	TAP1+ Tumor Cells
10925	10925	4.76043	TAP1+ Tumor Cells
10926	10926	5.18372	TAP1+ Tumor Cells
10927	10927	4.88032	TAP1+ Tumor Cells
10928	10928	5.06126	TAP1+ Tumor Cells
10929	10929	4.57852	TAP1+ Tumor Cells
10930	10930	5.23501	TAP1+ Tumor Cells
10931	10931	5.52581	TAP1+ Tumor Cells
10932	10932	4.44242	TAP1+ Tumor Cells
10933	10933	4.86872	TAP1+ Tumor Cells
10934	10934	4.97505	TAP1+ Tumor Cells
10935	10935	5.41516	TAP1+ Tumor Cells
10936	10936	4.69196	TAP1+ Tumor Cells
10937	10937	3.87218	TAP1+ Tumor Cells
10938	10938	3.98226	TAP1+ Tumor Cells
10939	10939	4.01304	TAP1+ Tumor Cells
10940	10940	3.97226	TAP1+ Tumor Cells
10941	10941	3.84008	TAP1+ Tumor Cells
10942	10942	3.93305	TAP1+ Tumor Cells
10943	10943	4.14768	TAP1+ Tumor Cells
10944	10944	3.8274	TAP1+ Tumor Cells
10945	10945	4.60889	TAP1+ Tumor Cells
10946	10946	4.90981	TAP1+ Tumor Cells
10947	10947	4.84021	TAP1+ Tumor Cells
10948	10948	4.8701	TAP1+ Tumor Cells
10949	10949	4.54293	TAP1+ Tumor Cells
10950	10950	5.0136	TAP1+ Tumor Cells
10951	10951	4.83132	TAP1+ Tumor Cells
10952	10952	4.89638	TAP1+ Tumor Cells
10953	10953	2.9975	TAP1+ Tumor Cells
10954	10954	3.30128	TAP1+ Tumor Cells
10955	10955	5.30191	TAP1+ Tumor Cells
10956	10956	4.47107	TAP1+ Tumor Cells
10957	10957	4.08851	TAP1+ Tumor Cells
10958	10958	4.99879	TAP1+ Tumor Cells
10959	10959	5.32567	TAP1+ Tumor Cells
10960	10960	4.57739	TAP1+ Tumor Cells
10961	10961	4.81375	TAP1+ Tumor Cells
10962	10962	4.46211	TAP1+ Tumor Cells
10963	10963	4.52855	TAP1+ Tumor Cells
10964	10964	4.96379	TAP1+ Tumor Cells
10965	10965	5.20506	TAP1+ Tumor Cells
10966	10966	4.41158	TAP1+ Tumor Cells
10967	10967	4.48866	TAP1+ Tumor Cells
10968	10968	4.43779	TAP1+ Tumor Cells
10969	10969	4.73238	TAP1+ Tumor Cells
10970	10970	4.9058	TAP1+ Tumor Cells
10971	10971	4.00882	TAP1+ Tumor Cells
10972	10972	4.4901	TAP1+ Tumor Cells
10973	10973	3.65647	TAP1+ Tumor Cells
10974	10974	4.99474	TAP1+ Tumor Cells
10975	10975	4.30671	TAP1+ Tumor Cells
10976	10976	4.776	TAP1+ Tumor Cells
10977	10977	5.26536	TAP1+ Tumor Cells
10978	10978	5.4357	TAP1+ Tumor Cells
10979	10979	5.50542	TAP1+ Tumor Cells
10980	10980	5.65377	TAP1+ Tumor Cells
10981	10981	6.22681	TAP1+ Tumor Cells
10982	10982	6.03698	TAP1+ Tumor Cells
10983	10983	6.00838	TAP1+ Tumor Cells
10984	10984	5.82477	TAP1+ Tumor Cells
10985	10985	5.11854	TAP1+ Tumor Cells
10986	10986	5.70211	TAP1+ Tumor Cells
10987	10987	5.28369	TAP1+ Tumor Cells
10988	10988	4.12927	TAP1+ Tumor Cells
10989	10989	4.99185	TAP1+ Tumor Cells
10990	10990	5.43596	TAP1+ Tumor Cells
10991	10991	4.58029	TAP1+ Tumor Cells
10992	10992	5.58998	TAP1+ Tumor Cells
10993	10993	4.17543	TAP1+ Tumor Cells
10994	10994	5.31045	TAP1+ Tumor Cells
10995	10995	4.39923	TAP1+ Tumor Cells
10996	10996	4.96413	TAP1+ Tumor Cells
10997	10997	4.73733	TAP1+ Tumor Cells
10998	10998	4.54435	TAP1+ Tumor Cells
10999	10999	4.84008	TAP1+ Tumor Cells
11000	11000	5.29298	TAP1+ Tumor Cells
11001	11001	5.55226	TAP1+ Tumor Cells
11002	11002	5.44849	TAP1+ Tumor Cells
11003	11003	5.17238	TAP1+ Tumor Cells
11004	11004	5.2717	TAP1+ Tumor Cells
11005	11005	5.28227	TAP1+ Tumor Cells
11006	11006	5.36637	TAP1+ Tumor Cells
11007	11007	5.57829	TAP1+ Tumor Cells
11008	11008	5.3388	TAP1+ Tumor Cells
11009	11009	5.11575	TAP1+ Tumor Cells
11010	11010	4.93237	TAP1+ Tumor Cells
11011	11011	5.37529	TAP1+ Tumor Cells
11012	11012	4.50902	TAP1+ Tumor Cells
11013	11013	4.93046	TAP1+ Tumor Cells
11014	11014	4.12681	TAP1+ Tumor Cells
11015	11015	4.39731	TAP1+ Tumor Cells
11016	11016	4.9378	TAP1+ Tumor Cells
11017	11017	4.94287	TAP1+ Tumor Cells
11018	11018	4.61158	TAP1+ Tumor Cells
11019	11019	4.57389	TAP1+ Tumor Cells
11020	11020	3.69372	TAP1+ Tumor Cells
11021	11021	5.20738	TAP1+ Tumor Cells
11022	11022	3.9225	TAP1+ Tumor Cells
11023	11023	4.90539	TAP1+ Tumor Cells
11024	11024	4.54485	TAP1+ Tumor Cells
11025	11025	5.06505	TAP1+ Tumor Cells
11026	11026	5.17241	TAP1+ Tumor Cells
11027	11027	4.67132	TAP1+ Tumor Cells
11028	11028	5.29703	TAP1+ Tumor Cells
11029	11029	5.62951	TAP1+ Tumor Cells
11030	11030	5.51332	TAP1+ Tumor Cells
11031	11031	5.77923	TAP1+ Tumor Cells
11032	11032	5.58634	TAP1+ Tumor Cells
11033	11033	5.41387	TAP1+ Tumor Cells
11034	11034	5.14148	TAP1+ Tumor Cells
11035	11035	5.62466	TAP1+ Tumor Cells
11036	11036	5.23461	TAP1+ Tumor Cells
11037	11037	4.90474	TAP1+ Tumor Cells
11038	11038	4.56089	TAP1+ Tumor Cells
11039	11039	5.65193	TAP1+ Tumor Cells
11040	11040	5.84326	TAP1+ Tumor Cells
11041	11041	5.98794	TAP1+ Tumor Cells
11042	11042	4.07678	TAP1+ Tumor Cells
11043	11043	5.52196	TAP1+ Tumor Cells
11044	11044	5.77062	TAP1+ Tumor Cells
11045	11045	3.84312	TAP1+ Tumor Cells
11046	11046	4.93289	TAP1+ Tumor Cells
11047	11047	5.29301	TAP1+ Tumor Cells
11048	11048	5.55332	TAP1+ Tumor Cells
11049	11049	5.6617	TAP1+ Tumor Cells
11050	11050	4.60353	TAP1+ Tumor Cells
11051	11051	5.82789	TAP1+ Tumor Cells
11052	11052	3.94823	TAP1+ Tumor Cells
11053	11053	4.71407	TAP1+ Tumor Cells
11054	11054	4.96491	TAP1+ Tumor Cells
11055	11055	5.30327	TAP1+ Tumor Cells
11056	11056	5.71155	TAP1+ Tumor Cells
11057	11057	5.76582	TAP1+ Tumor Cells
11058	11058	5.54039	TAP1+ Tumor Cells
11059	11059	5.21526	TAP1+ Tumor Cells
11060	11060	4.87642	TAP1+ Tumor Cells
11061	11061	5.26251	TAP1+ Tumor Cells
11062	11062	4.92225	TAP1+ Tumor Cells
11063	11063	3.65052	TAP1+ Tumor Cells
11064	11064	4.07278	TAP1+ Tumor Cells
11065	11065	2.74245	TAP1+ Tumor Cells
11066	11066	3.54931	TAP1+ Tumor Cells
11067	11067	2.45595	TAP1+ Tumor Cells
11068	11068	4.78513	TAP1+ Tumor Cells
11069	11069	3.84111	TAP1+ Tumor Cells
11070	11070	4.15414	TAP1+ Tumor Cells
11071	11071	4.29392	TAP1+ Tumor Cells
11072	11072	4.5562	TAP1+ Tumor Cells
11073	11073	4.8638	TAP1+ Tumor Cells
11074	11074	4.77871	TAP1+ Tumor Cells
11075	11075	4.19789	TAP1+ Tumor Cells
11076	11076	4.5733	TAP1+ Tumor Cells
11077	11077	5.40579	TAP1+ Tumor Cells
11078	11078	3.74057	TAP1+ Tumor Cells
11079	11079	5.20972	TAP1+ Tumor Cells
11080	11080	4.44504	TAP1+ Tumor Cells
11081	11081	5.18065	TAP1+ Tumor Cells
11082	11082	4.15514	TAP1+ Tumor Cells
11083	11083	4.72822	TAP1+ Tumor Cells
11084	11084	5.21043	TAP1+ Tumor Cells
11085	11085	5.21843	TAP1+ Tumor Cells
11086	11086	3.66703	TAP1+ Tumor Cells
11087	11087	4.52133	TAP1+ Tumor Cells
11088	11088	4.24758	TAP1+ Tumor Cells
11089	11089	4.80625	TAP1+ Tumor Cells
11090	11090	5.06386	TAP1+ Tumor Cells
11091	11091	4.5967	TAP1+ Tumor Cells
11092	11092	4.21658	TAP1+ Tumor Cells
11093	11093	4.21017	TAP1+ Tumor Cells
11094	11094	5.20517	TAP1+ Tumor Cells
11095	11095	3.03172	TAP1+ Tumor Cells
11096	11096	4.17289	TAP1+ Tumor Cells
11097	11097	4.84634	TAP1+ Tumor Cells
11098	11098	3.62719	TAP1+ Tumor Cells
11099	11099	4.52655	TAP1+ Tumor Cells
11100	11100	3.94544	TAP1+ Tumor Cells
11101	11101	5.1155	TAP1+ Tumor Cells
11102	11102	3.86584	TAP1+ Tumor Cells
11103	11103	4.87919	TAP1+ Tumor Cells
11104	11104	4.36479	TAP1+ Tumor Cells
11105	11105	4.73733	TAP1+ Tumor Cells
11106	11106	5.02962	TAP1+ Tumor Cells
11107	11107	4.72124	TAP1+ Tumor Cells
11108	11108	4.57788	TAP1+ Tumor Cells
11109	11109	4.43932	TAP1+ Tumor Cells
11110	11110	4.32549	TAP1+ Tumor Cells
11111	11111	4.9016	TAP1+ Tumor Cells
11112	11112	4.70725	TAP1+ Tumor Cells
11113	11113	5.28168	TAP1+ Tumor Cells
11114	11114	4.18615	TAP1+ Tumor Cells
11115	11115	5.16653	TAP1+ Tumor Cells
11116	11116	3.2364	TAP1+ Tumor Cells
11117	11117	2.97795	TAP1+ Tumor Cells
11118	11118	5.28297	TAP1+ Tumor Cells
11119	11119	4.90617	TAP1+ Tumor Cells
11120	11120	5.45395	TAP1+ Tumor Cells
11121	11121	2.86769	TAP1+ Tumor Cells
11122	11122	3.92887	TAP1+ Tumor Cells
11123	11123	3.01156	TAP1+ Tumor Cells
11124	11124	5.05659	TAP1+ Tumor Cells
11125	11125	3.38946	TAP1+ Tumor Cells
11126	11126	5.44857	TAP1+ Tumor Cells
11127	11127	4.99608	TAP1+ Tumor Cells
11128	11128	3.98218	TAP1+ Tumor Cells
11129	11129	4.4937	TAP1+ Tumor Cells
11130	11130	3.13877	TAP1+ Tumor Cells
11131	11131	3.25115	TAP1+ Tumor Cells
11132	11132	3.89544	TAP1+ Tumor Cells
11133	11133	2.77138	TAP1+ Tumor Cells
11134	11134	3.15524	TAP1+ Tumor Cells
11135	11135	3.80888	TAP1+ Tumor Cells
11136	11136	2.82662	TAP1+ Tumor Cells
11137	11137	4.96191	TAP1+ Tumor Cells
11138	11138	5.25272	TAP1+ Tumor Cells
11139	11139	5.32636	TAP1+ Tumor Cells
11140	11140	4.95477	TAP1+ Tumor Cells
11141	11141	5.20747	TAP1+ Tumor Cells
11142	11142	4.40471	TAP1+ Tumor Cells
11143	11143	4.93235	TAP1+ Tumor Cells
11144	11144	4.77987	TAP1+ Tumor Cells
11145	11145	4.75263	TAP1+ Tumor Cells
11146	11146	4.42956	TAP1+ Tumor Cells
11147	11147	4.62416	TAP1+ Tumor Cells
11148	11148	4.51166	TAP1+ Tumor Cells
11149	11149	4.89712	TAP1+ Tumor Cells
11150	11150	4.37703	TAP1+ Tumor Cells
11151	11151	4.05883	TAP1+ Tumor Cells
11152	11152	3.94313	TAP1+ Tumor Cells
11153	11153	3.95607	TAP1+ Tumor Cells
11154	11154	4.11054	TAP1+ Tumor Cells
11155	11155	3.2604	TAP1+ Tumor Cells
11156	11156	3.77935	TAP1+ Tumor Cells
11157	11157	3.44197	TAP1+ Tumor Cells
11158	11158	2.70194	TAP1+ Tumor Cells
11159	11159	2.17343	TAP1+ Tumor Cells
11160	11160	3.2001	TAP1+ Tumor Cells
11161	11161	3.33575	TAP1+ Tumor Cells
11162	11162	2.93858	TAP1+ Tumor Cells
11163	11163	2.4555	TAP1+ Tumor Cells
11164	11164	3.239	TAP1+ Tumor Cells
11165	11165	2.65909	TAP1+ Tumor Cells
11166	11166	2.93297	TAP1+ Tumor Cells
11167	11167	3.20569	TAP1+ Tumor Cells
11168	11168	2.40535	TAP1+ Tumor Cells
11169	11169	4.51493	TAP1+ Tumor Cells
11170	11170	6.13888	TAP1+ Tumor Cells
11171	11171	5.82124	TAP1+ Tumor Cells
11172	11172	5.9568	TAP1+ Tumor Cells
11173	11173	5.59255	TAP1+ Tumor Cells
11174	11174	2.99942	TAP1+ Tumor Cells
11175	11175	3.32307	TAP1+ Tumor Cells
11176	11176	3.9972	TAP1+ Tumor Cells
11177	11177	1.90631	TAP1+ Tumor Cells
11178	11178	5.31181	TAP1+ Tumor Cells
11179	11179	5.53478	TAP1+ Tumor Cells
11180	11180	3.03359	TAP1+ Tumor Cells
11181	11181	3.76887	TAP1+ Tumor Cells
11182	11182	5.08038	TAP1+ Tumor Cells
11183	11183	3.48258	TAP1+ Tumor Cells
11184	11184	5.38847	TAP1+ Tumor Cells
11185	11185	4.59885	TAP1+ Tumor Cells
11186	11186	5.05515	TAP1+ Tumor Cells
11187	11187	4.97243	TAP1+ Tumor Cells
11188	11188	4.84231	TAP1+ Tumor Cells
11189	11189	5.15312	TAP1+ Tumor Cells
11190	11190	4.84306	TAP1+ Tumor Cells
11191	11191	4.77703	TAP1+ Tumor Cells
11192	11192	5.5834	TAP1+ Tumor Cells
11193	11193	5.39603	TAP1+ Tumor Cells
11194	11194	4.69327	TAP1+ Tumor Cells
11195	11195	5.10341	TAP1+ Tumor Cells
11196	11196	5.29635	TAP1+ Tumor Cells
11197	11197	4.84476	TAP1+ Tumor Cells
11198	11198	4.58525	TAP1+ Tumor Cells
11199	11199	5.74731	TAP1+ Tumor Cells
11200	11200	5.65419	TAP1+ Tumor Cells
11201	11201	5.49461	TAP1+ Tumor Cells
11202	11202	5.2266	TAP1+ Tumor Cells
11203	11203	5.49223	TAP1+ Tumor Cells
11204	11204	5.14193	TAP1+ Tumor Cells
11205	11205	5.84615	TAP1+ Tumor Cells
11206	11206	5.09268	TAP1+ Tumor Cells
11207	11207	5.62932	TAP1+ Tumor Cells
11208	11208	5.45447	TAP1+ Tumor Cells
11209	11209	5.84489	TAP1+ Tumor Cells
11210	11210	4.62167	TAP1+ Tumor Cells
11211	11211	4.68716	TAP1+ Tumor Cells
11212	11212	5.31625	TAP1+ Tumor Cells
11213	11213	5.7719	TAP1+ Tumor Cells
11214	11214	6.18402	TAP1+ Tumor Cells
11215	11215	5.76135	TAP1+ Tumor Cells
11216	11216	5.67658	TAP1+ Tumor Cells
11217	11217	5.83099	TAP1+ Tumor Cells
11218	11218	5.50042	TAP1+ Tumor Cells
11219	11219	4.55646	TAP1+ Tumor Cells
11220	11220	5.55025	TAP1+ Tumor Cells
11221	11221	5.01454	TAP1+ Tumor Cells
11222	11222	4.78708	TAP1+ Tumor Cells
11223	11223	5.1752	TAP1+ Tumor Cells
11224	11224	3.89209	TAP1+ Tumor Cells
11225	11225	5.60256	TAP1+ Tumor Cells
11226	11226	5.49095	TAP1+ Tumor Cells
11227	11227	5.28467	TAP1+ Tumor Cells
11228	11228	6.00779	TAP1+ Tumor Cells
11229	11229	6.03915	TAP1+ Tumor Cells
11230	11230	4.98757	TAP1+ Tumor Cells
11231	11231	5.54798	TAP1+ Tumor Cells
11232	11232	4.56718	TAP1+ Tumor Cells
11233	11233	3.07922	TAP1+ Tumor Cells
11234	11234	6.17525	TAP1+ Tumor Cells
11235	11235	4.18931	TAP1+ Tumor Cells
11236	11236	4.80023	TAP1+ Tumor Cells
11237	11237	5.60624	TAP1+ Tumor Cells
11238	11238	4.51131	TAP1+ Tumor Cells
11239	11239	4.64097	TAP1+ Tumor Cells
11240	11240	4.13873	TAP1+ Tumor Cells
11241	11241	3.21846	TAP1+ Tumor Cells
11242	11242	3.43564	TAP1+ Tumor Cells
11243	11243	4.4931	TAP1+ Tumor Cells
11244	11244	6.21223	TAP1+ Tumor Cells
11245	11245	3.96627	TAP1+ Tumor Cells
11246	11246	4.67113	TAP1+ Tumor Cells
11247	11247	4.19946	TAP1+ Tumor Cells
11248	11248	4.00512	TAP1+ Tumor Cells
11249	11249	4.16611	TAP1+ Tumor Cells
11250	11250	4.87525	TAP1+ Tumor Cells
11251	11251	4.23275	TAP1+ Tumor Cells
11252	11252	3.62133	TAP1+ Tumor Cells
11253	11253	3.0476	TAP1+ Tumor Cells
11254	11254	3.59157	TAP1+ Tumor Cells
11255	11255	4.14512	TAP1+ Tumor Cells
11256	11256	5.63988	TAP1+ Tumor Cells
11257	11257	5.42874	TAP1+ Tumor Cells
11258	11258	5.51767	TAP1+ Tumor Cells
11259	11259	4.74944	TAP1+ Tumor Cells
11260	11260	3.96584	TAP1+ Tumor Cells
11261	11261	3.86714	TAP1+ Tumor Cells
11262	11262	4.67221	TAP1+ Tumor Cells
11263	11263	4.5574	TAP1+ Tumor Cells
11264	11264	4.96059	TAP1+ Tumor Cells
11265	11265	5.22603	TAP1+ Tumor Cells
11266	11266	5.00013	TAP1+ Tumor Cells
11267	11267	5.10478	TAP1+ Tumor Cells
11268	11268	5.34254	TAP1+ Tumor Cells
11269	11269	5.55606	TAP1+ Tumor Cells
11270	11270	5.68306	TAP1+ Tumor Cells
11271	11271	4.77853	TAP1+ Tumor Cells
11272	11272	5.295	TAP1+ Tumor Cells
11273	11273	4.63066	TAP1+ Tumor Cells
11274	11274	4.85643	TAP1+ Tumor Cells
11275	11275	4.92781	TAP1+ Tumor Cells
11276	11276	5.2021	TAP1+ Tumor Cells
11277	11277	5.11926	TAP1+ Tumor Cells
11278	11278	4.94313	TAP1+ Tumor Cells
11279	11279	5.33744	TAP1+ Tumor Cells
11280	11280	4.99856	TAP1+ Tumor Cells
11281	11281	5.52273	TAP1+ Tumor Cells
11282	11282	5.43174	TAP1+ Tumor Cells
11283	11283	5.14637	TAP1+ Tumor Cells
11284	11284	5.81328	TAP1+ Tumor Cells
11285	11285	5.27163	TAP1+ Tumor Cells
11286	11286	5.44244	TAP1+ Tumor Cells
11287	11287	5.13629	TAP1+ Tumor Cells
11288	11288	5.6563	TAP1+ Tumor Cells
11289	11289	4.61668	TAP1+ Tumor Cells
11290	11290	5.08137	TAP1+ Tumor Cells
11291	11291	5.1601	TAP1+ Tumor Cells
11292	11292	5.56498	TAP1+ Tumor Cells
11293	11293	6.00535	TAP1+ Tumor Cells
11294	11294	5.49827	TAP1+ Tumor Cells
11295	11295	5.30948	TAP1+ Tumor Cells
11296	11296	5.63584	TAP1+ Tumor Cells
11297	11297	5.63274	TAP1+ Tumor Cells
11298	11298	5.49601	TAP1+ Tumor Cells
11299	11299	6.21491	TAP1+ Tumor Cells
11300	11300	5.8701	TAP1+ Tumor Cells
11301	11301	5.84966	TAP1+ Tumor Cells
11302	11302	4.25543	TAP1+ Tumor Cells
11303	11303	4.19197	TAP1+ Tumor Cells
11304	11304	5.36211	TAP1+ Tumor Cells
11305	11305	5.10951	TAP1+ Tumor Cells
11306	11306	5.61942	TAP1+ Tumor Cells
11307	11307	6.62968	TAP1+ Tumor Cells
11308	11308	6.10184	TAP1+ Tumor Cells
11309	11309	6.17429	TAP1+ Tumor Cells
11310	11310	6.07797	TAP1+ Tumor Cells
11311	11311	5.92098	TAP1+ Tumor Cells
11312	11312	6.27756	TAP1+ Tumor Cells
11313	11313	5.92461	TAP1+ Tumor Cells
11314	11314	5.98509	TAP1+ Tumor Cells
11315	11315	6.0824	TAP1+ Tumor Cells
11316	11316	5.85225	TAP1+ Tumor Cells
11317	11317	5.74436	TAP1+ Tumor Cells
11318	11318	5.96836	TAP1+ Tumor Cells
11319	11319	5.26232	TAP1+ Tumor Cells
11320	11320	5.70441	TAP1+ Tumor Cells
11321	11321	5.35545	TAP1+ Tumor Cells
11322	11322	4.92563	TAP1+ Tumor Cells
11323	11323	5.32817	TAP1+ Tumor Cells
11324	11324	4.67038	TAP1+ Tumor Cells
11325	11325	4.73083	TAP1+ Tumor Cells
11326	11326	5.5736	TAP1+ Tumor Cells
11327	11327	4.93283	TAP1+ Tumor Cells
11328	11328	5.17543	TAP1+ Tumor Cells
11329	11329	4.67878	TAP1+ Tumor Cells
11330	11330	5.28413	TAP1+ Tumor Cells
11331	11331	5.40526	TAP1+ Tumor Cells
11332	11332	5.74788	TAP1+ Tumor Cells
11333	11333	4.89145	TAP1+ Tumor Cells
11334	11334	5.7674	TAP1+ Tumor Cells
11335	11335	5.34447	TAP1+ Tumor Cells
11336	11336	4.55336	TAP1+ Tumor Cells
11337	11337	5.01691	TAP1+ Tumor Cells
11338	11338	3.90513	TAP1+ Tumor Cells
11339	11339	5.51167	TAP1+ Tumor Cells
11340	11340	4.79152	TAP1+ Tumor Cells
11341	11341	4.42831	TAP1+ Tumor Cells
11342	11342	5.48342	TAP1+ Tumor Cells
11343	11343	5.53904	TAP1+ Tumor Cells
11344	11344	6.16043	TAP1+ Tumor Cells
11345	11345	5.79682	TAP1+ Tumor Cells
11346	11346	5.49275	TAP1+ Tumor Cells
11347	11347	6.24563	TAP1+ Tumor Cells
11348	11348	5.44238	TAP1+ Tumor Cells
11349	11349	5.51065	TAP1+ Tumor Cells
11350	11350	5.17258	TAP1+ Tumor Cells
11351	11351	5.4723	TAP1+ Tumor Cells
11352	11352	4.66043	TAP1+ Tumor Cells
11353	11353	5.27464	TAP1+ Tumor Cells
11354	11354	3.22556	TAP1+ Tumor Cells
11355	11355	4.18588	TAP1+ Tumor Cells
11356	11356	4.86569	TAP1+ Tumor Cells
11357	11357	4.24331	TAP1+ Tumor Cells
11358	11358	4.67735	TAP1+ Tumor Cells
11359	11359	3.87435	TAP1+ Tumor Cells
11360	11360	4.36253	TAP1+ Tumor Cells
11361	11361	4.44296	TAP1+ Tumor Cells
11362	11362	5.06527	TAP1+ Tumor Cells
11363	11363	3.29573	TAP1+ Tumor Cells
11364	11364	4.02635	TAP1+ Tumor Cells
11365	11365	3.27498	TAP1+ Tumor Cells
11366	11366	4.78537	TAP1+ Tumor Cells
11367	11367	2.84055	TAP1+ Tumor Cells
11368	11368	4.37798	TAP1+ Tumor Cells
11369	11369	4.76947	TAP1+ Tumor Cells
11370	11370	4.15816	TAP1+ Tumor Cells
11371	11371	5.18672	TAP1+ Tumor Cells
11372	11372	5.40853	TAP1+ Tumor Cells
11373	11373	5.20368	TAP1+ Tumor Cells
11374	11374	4.28822	TAP1+ Tumor Cells
11375	11375	5.53147	TAP1+ Tumor Cells
11376	11376	3.81595	TAP1+ Tumor Cells
11377	11377	4.6004	TAP1+ Tumor Cells
11378	11378	4.24434	TAP1+ Tumor Cells
11379	11379	5.06871	TAP1+ Tumor Cells
11380	11380	5.38289	TAP1+ Tumor Cells
11381	11381	5.35515	TAP1+ Tumor Cells
11382	11382	5.37173	TAP1+ Tumor Cells
11383	11383	5.49288	TAP1+ Tumor Cells
11384	11384	5.50149	TAP1+ Tumor Cells
11385	11385	5.85285	TAP1+ Tumor Cells
11386	11386	5.13958	TAP1+ Tumor Cells
11387	11387	5.47082	TAP1+ Tumor Cells
11388	11388	5.39189	TAP1+ Tumor Cells
11389	11389	5.68092	TAP1+ Tumor Cells
11390	11390	5.82202	TAP1+ Tumor Cells
11391	11391	5.66278	TAP1+ Tumor Cells
11392	11392	5.42306	TAP1+ Tumor Cells
11393	11393	5.81725	TAP1+ Tumor Cells
11394	11394	5.12506	TAP1+ Tumor Cells
11395	11395	5.46009	TAP1+ Tumor Cells
11396	11396	5.79679	TAP1+ Tumor Cells
11397	11397	5.63629	TAP1+ Tumor Cells
11398	11398	5.76651	TAP1+ Tumor Cells
11399	11399	5.91953	TAP1+ Tumor Cells
11400	11400	5.50511	TAP1+ Tumor Cells
11401	11401	5.66104	TAP1+ Tumor Cells
11402	11402	4.73321	TAP1+ Tumor Cells
11403	11403	4.96167	TAP1+ Tumor Cells
11404	11404	4.88402	TAP1+ Tumor Cells
11405	11405	5.1861	TAP1+ Tumor Cells
11406	11406	4.84611	TAP1+ Tumor Cells
11407	11407	5.29606	TAP1+ Tumor Cells
11408	11408	4.98658	TAP1+ Tumor Cells
11409	11409	4.49286	TAP1+ Tumor Cells
11410	11410	5.70933	TAP1+ Tumor Cells
11411	11411	4.95457	TAP1+ Tumor Cells
11412	11412	4.94002	TAP1+ Tumor Cells
11413	11413	5.0116	TAP1+ Tumor Cells
11414	11414	4.50054	TAP1+ Tumor Cells
11415	11415	5.18055	TAP1+ Tumor Cells
11416	11416	4.25707	TAP1+ Tumor Cells
11417	11417	5.33823	TAP1+ Tumor Cells
11418	11418	5.02776	TAP1+ Tumor Cells
11419	11419	3.83124	TAP1+ Tumor Cells
11420	11420	4.25424	TAP1+ Tumor Cells
11421	11421	5.69289	TAP1+ Tumor Cells
11422	11422	4.48893	TAP1+ Tumor Cells
11423	11423	4.61097	TAP1+ Tumor Cells
11424	11424	4.81506	TAP1+ Tumor Cells
11425	11425	5.31711	TAP1+ Tumor Cells
11426	11426	5.07395	TAP1+ Tumor Cells
11427	11427	5.16797	TAP1+ Tumor Cells
11428	11428	4.85206	TAP1+ Tumor Cells
11429	11429	5.09062	TAP1+ Tumor Cells
11430	11430	4.7926	TAP1+ Tumor Cells
11431	11431	4.81904	TAP1+ Tumor Cells
11432	11432	4.50033	TAP1+ Tumor Cells
11433	11433	5.17022	TAP1+ Tumor Cells
11434	11434	3.91699	TAP1+ Tumor Cells
11435	11435	4.21437	TAP1+ Tumor Cells
11436	11436	5.57694	TAP1+ Tumor Cells
11437	11437	4.6612	TAP1+ Tumor Cells
11438	11438	3.172	TAP1+ Tumor Cells
11439	11439	3.86668	TAP1+ Tumor Cells
11440	11440	4.29511	TAP1+ Tumor Cells
11441	11441	3.04181	TAP1+ Tumor Cells
11442	11442	2.85876	TAP1+ Tumor Cells
11443	11443	3.82636	TAP1+ Tumor Cells
11444	11444	4.30392	TAP1+ Tumor Cells
11445	11445	3.69967	TAP1+ Tumor Cells
11446	11446	3.12344	TAP1+ Tumor Cells
11447	11447	4.71913	TAP1+ Tumor Cells
11448	11448	5.12145	TAP1+ Tumor Cells
11449	11449	4.99083	TAP1+ Tumor Cells
11450	11450	5.04592	TAP1+ Tumor Cells
11451	11451	4.75722	TAP1+ Tumor Cells
11452	11452	4.55818	TAP1+ Tumor Cells
11453	11453	4.97731	TAP1+ Tumor Cells
11454	11454	4.59822	TAP1+ Tumor Cells
11455	11455	4.87796	TAP1+ Tumor Cells
11456	11456	4.50983	TAP1+ Tumor Cells
11457	11457	4.99177	TAP1+ Tumor Cells
11458	11458	4.17272	TAP1+ Tumor Cells
11459	11459	4.538	TAP1+ Tumor Cells
11460	11460	3.72697	TAP1+ Tumor Cells
11461	11461	4.25331	TAP1+ Tumor Cells
11462	11462	4.3238	TAP1+ Tumor Cells
11463	11463	3.78306	TAP1+ Tumor Cells
11464	11464	4.31326	TAP1+ Tumor Cells
11465	11465	3.64318	TAP1+ Tumor Cells
11466	11466	2.95116	TAP1+ Tumor Cells
11467	11467	3.01718	TAP1+ Tumor Cells
11468	11468	3.35781	TAP1+ Tumor Cells
11469	11469	4.03946	TAP1+ Tumor Cells
11470	11470	3.59274	TAP1+ Tumor Cells
11471	11471	4.23493	TAP1+ Tumor Cells
11472	11472	3.1844	TAP1+ Tumor Cells
11473	11473	4.03475	TAP1+ Tumor Cells
11474	11474	4.34583	TAP1+ Tumor Cells
11475	11475	3.86445	TAP1+ Tumor Cells
11476	11476	4.53239	TAP1+ Tumor Cells
11477	11477	2.58295	TAP1+ Tumor Cells
11478	11478	5.33463	TAP1+ Tumor Cells
11479	11479	5.52048	TAP1+ Tumor Cells
11480	11480	4.80056	TAP1+ Tumor Cells
11481	11481	4.62893	TAP1+ Tumor Cells
11482	11482	5.24578	TAP1+ Tumor Cells
11483	11483	5.36768	TAP1+ Tumor Cells
11484	11484	4.59079	TAP1+ Tumor Cells
11485	11485	4.93086	TAP1+ Tumor Cells
11486	11486	4.35916	TAP1+ Tumor Cells
11487	11487	4.43408	TAP1+ Tumor Cells
11488	11488	4.10706	TAP1+ Tumor Cells
11489	11489	4.66715	TAP1+ Tumor Cells
11490	11490	4.96827	TAP1+ Tumor Cells
11491	11491	3.40945	TAP1+ Tumor Cells
11492	11492	4.62893	TAP1+ Tumor Cells
11493	11493	4.42706	TAP1+ Tumor Cells
11494	11494	4.48381	TAP1+ Tumor Cells
11495	11495	2.62928	TAP1+ Tumor Cells
11496	11496	3.41773	TAP1+ Tumor Cells
11497	11497	3.3517	TAP1+ Tumor Cells
11498	11498	4.0606	TAP1+ Tumor Cells
11499	11499	4.3	TAP1+ Tumor Cells
11500	11500	4.09006	TAP1+ Tumor Cells
11501	11501	3.62888	TAP1+ Tumor Cells
11502	11502	3.83816	TAP1+ Tumor Cells
11503	11503	3.02624	TAP1+ Tumor Cells
11504	11504	2.93474	TAP1+ Tumor Cells
11505	11505	3.55724	TAP1+ Tumor Cells
11506	11506	4.13371	TAP1+ Tumor Cells
11507	11507	4.31616	TAP1+ Tumor Cells
11508	11508	3.02481	TAP1+ Tumor Cells
11509	11509	3.49802	TAP1+ Tumor Cells
11510	11510	4.4311	TAP1+ Tumor Cells
11511	11511	4.80651	TAP1+ Tumor Cells
11512	11512	4.26251	TAP1+ Tumor Cells
11513	11513	4.49653	TAP1+ Tumor Cells
11514	11514	3.03502	TAP1+ Tumor Cells
11515	11515	4.33639	TAP1+ Tumor Cells
11516	11516	3.31372	TAP1+ Tumor Cells
11517	11517	4.89288	TAP1+ Tumor Cells
11518	11518	4.81625	TAP1+ Tumor Cells
11519	11519	5.18901	TAP1+ Tumor Cells
11520	11520	3.61673	TAP1+ Tumor Cells
11521	11521	6.08886	TAP1+ Tumor Cells
11522	11522	4.89863	TAP1+ Tumor Cells
11523	11523	3.8153	TAP1+ Tumor Cells
11524	11524	3.30246	TAP1+ Tumor Cells
11525	11525	4.04188	TAP1+ Tumor Cells
11526	11526	4.4808	TAP1+ Tumor Cells
11527	11527	3.62207	TAP1+ Tumor Cells
11528	11528	3.11036	TAP1+ Tumor Cells
11529	11529	4.20685	TAP1+ Tumor Cells
11530	11530	2.72122	TAP1+ Tumor Cells
11531	11531	4.56301	TAP1+ Tumor Cells
11532	11532	4.76731	TAP1+ Tumor Cells
11533	11533	4.56177	TAP1+ Tumor Cells
11534	11534	4.9177	TAP1+ Tumor Cells
11535	11535	5.07567	TAP1+ Tumor Cells
11536	11536	2.99351	TAP1+ Tumor Cells
11537	11537	4.89253	TAP1+ Tumor Cells
11538	11538	5.05445	TAP1+ Tumor Cells
11539	11539	4.76873	TAP1+ Tumor Cells
11540	11540	2.81159	TAP1+ Tumor Cells
11541	11541	3.66872	TAP1+ Tumor Cells
11542	11542	3.60323	TAP1+ Tumor Cells
11543	11543	5.11895	TAP1+ Tumor Cells
11544	11544	4.86536	TAP1+ Tumor Cells
11545	11545	3.83974	TAP1+ Tumor Cells
11546	11546	5.09015	TAP1+ Tumor Cells
11547	11547	3.88431	TAP1+ Tumor Cells
11548	11548	4.64857	TAP1+ Tumor Cells
11549	11549	5.08856	TAP1+ Tumor Cells
11550	11550	4.78165	TAP1+ Tumor Cells
11551	11551	4.04155	TAP1+ Tumor Cells
11552	11552	3.70354	TAP1+ Tumor Cells
11553	11553	4.35605	TAP1+ Tumor Cells
11554	11554	2.84764	TAP1+ Tumor Cells
11555	11555	4.95676	TAP1+ Tumor Cells
11556	11556	3.70594	TAP1+ Tumor Cells
11557	11557	4.6122	TAP1+ Tumor Cells
11558	11558	5.15295	TAP1+ Tumor Cells
11559	11559	3.04322	TAP1+ Tumor Cells
11560	11560	3.32343	TAP1+ Tumor Cells
11561	11561	4.12161	TAP1+ Tumor Cells
11562	11562	4.07154	TAP1+ Tumor Cells
11563	11563	4.73558	TAP1+ Tumor Cells
11564	11564	5.0395	TAP1+ Tumor Cells
11565	11565	5.66396	TAP1+ Tumor Cells
11566	11566	6.08534	TAP1+ Tumor Cells
11567	11567	5.70824	TAP1+ Tumor Cells
11568	11568	5.93473	TAP1+ Tumor Cells
11569	11569	6.23831	TAP1+ Tumor Cells
11570	11570	5.92631	TAP1+ Tumor Cells
11571	11571	6.15161	TAP1+ Tumor Cells
11572	11572	5.9978	TAP1+ Tumor Cells
11573	11573	6.12532	TAP1+ Tumor Cells
11574	11574	5.78419	TAP1+ Tumor Cells
11575	11575	5.87556	TAP1+ Tumor Cells
11576	11576	5.50666	TAP1+ Tumor Cells
11577	11577	6.26855	TAP1+ Tumor Cells
11578	11578	5.59481	TAP1+ Tumor Cells
11579	11579	4.71989	TAP1+ Tumor Cells
11580	11580	5.58616	TAP1+ Tumor Cells
11581	11581	4.15224	TAP1+ Tumor Cells
11582	11582	5.52617	TAP1+ Tumor Cells
11583	11583	3.31212	TAP1+ Tumor Cells
11584	11584	5.71818	TAP1+ Tumor Cells
11585	11585	5.35203	TAP1+ Tumor Cells
11586	11586	5.567	TAP1+ Tumor Cells
11587	11587	4.6936	TAP1+ Tumor Cells
11588	11588	4.19712	TAP1+ Tumor Cells
11589	11589	5.69334	TAP1+ Tumor Cells
11590	11590	3.32288	TAP1+ Tumor Cells
11591	11591	5.09844	TAP1+ Tumor Cells
11592	11592	5.23366	TAP1+ Tumor Cells
11593	11593	3.065	TAP1+ Tumor Cells
11594	11594	3.95255	TAP1+ Tumor Cells
11595	11595	5.00237	TAP1+ Tumor Cells
11596	11596	5.67519	TAP1+ Tumor Cells
11597	11597	4.11107	TAP1+ Tumor Cells
11598	11598	4.48825	TAP1+ Tumor Cells
11599	11599	5.48244	TAP1+ Tumor Cells
11600	11600	5.73541	TAP1+ Tumor Cells
11601	11601	4.93892	TAP1+ Tumor Cells
11602	11602	4.22556	TAP1+ Tumor Cells
11603	11603	4.87667	TAP1+ Tumor Cells
11604	11604	5.59588	TAP1+ Tumor Cells
11605	11605	4.83124	TAP1+ Tumor Cells
11606	11606	4.68666	TAP1+ Tumor Cells
11607	11607	5.41647	TAP1+ Tumor Cells
11608	11608	6.50997	TAP1+ Tumor Cells
11609	11609	6.45229	TAP1+ Tumor Cells
11610	11610	6.57295	TAP1+ Tumor Cells
11611	11611	6.72992	TAP1+ Tumor Cells
11612	11612	6.80661	TAP1+ Tumor Cells
11613	11613	6.36537	TAP1+ Tumor Cells
11614	11614	6.04631	TAP1+ Tumor Cells
11615	11615	6.62557	TAP1+ Tumor Cells
11616	11616	6.76493	TAP1+ Tumor Cells
11617	11617	2.63501	TAP1+ Tumor Cells
11618	11618	4.64512	TAP1+ Tumor Cells
11619	11619	4.94882	TAP1+ Tumor Cells
11620	11620	5.23265	TAP1+ Tumor Cells
11621	11621	5.30327	TAP1+ Tumor Cells
11622	11622	5.4267	TAP1+ Tumor Cells
11623	11623	5.38737	TAP1+ Tumor Cells
11624	11624	5.6466	TAP1+ Tumor Cells
11625	11625	5.87773	TAP1+ Tumor Cells
11626	11626	5.97482	TAP1+ Tumor Cells
11627	11627	5.80173	TAP1+ Tumor Cells
11628	11628	6.06232	TAP1+ Tumor Cells
11629	11629	5.96859	TAP1+ Tumor Cells
11630	11630	4.74766	TAP1+ Tumor Cells
11631	11631	5.42787	TAP1+ Tumor Cells
11632	11632	5.84847	TAP1+ Tumor Cells
11633	11633	5.9001	TAP1+ Tumor Cells
11634	11634	5.69207	TAP1+ Tumor Cells
11635	11635	6.02188	TAP1+ Tumor Cells
11636	11636	5.91332	TAP1+ Tumor Cells
11637	11637	5.49286	TAP1+ Tumor Cells
11638	11638	6.1559	TAP1+ Tumor Cells
11639	11639	5.89306	TAP1+ Tumor Cells
11640	11640	5.77993	TAP1+ Tumor Cells
11641	11641	6.10868	TAP1+ Tumor Cells
11642	11642	5.11152	TAP1+ Tumor Cells
11643	11643	3.96383	TAP1+ Tumor Cells
11644	11644	4.41017	TAP1+ Tumor Cells
11645	11645	4.60063	TAP1+ Tumor Cells
11646	11646	5.16551	TAP1+ Tumor Cells
11647	11647	5.77089	TAP1+ Tumor Cells
11648	11648	5.45437	TAP1+ Tumor Cells
11649	11649	5.83613	TAP1+ Tumor Cells
11650	11650	5.22264	TAP1+ Tumor Cells
11651	11651	5.20873	TAP1+ Tumor Cells
11652	11652	5.30663	TAP1+ Tumor Cells
11653	11653	5.63996	TAP1+ Tumor Cells
11654	11654	5.00082	TAP1+ Tumor Cells
11655	11655	5.80392	TAP1+ Tumor Cells
11656	11656	5.43012	TAP1+ Tumor Cells
11657	11657	5.59632	TAP1+ Tumor Cells
11658	11658	4.64786	TAP1+ Tumor Cells
11659	11659	5.15546	TAP1+ Tumor Cells
11660	11660	4.35898	TAP1+ Tumor Cells
11661	11661	4.43152	TAP1+ Tumor Cells
11662	11662	4.73109	TAP1+ Tumor Cells
11663	11663	5.32241	TAP1+ Tumor Cells
11664	11664	3.87652	TAP1+ Tumor Cells
11665	11665	4.97061	TAP1+ Tumor Cells
11666	11666	3.36098	TAP1+ Tumor Cells
11667	11667	5.98297	TAP1+ Tumor Cells
11668	11668	5.84102	TAP1+ Tumor Cells
11669	11669	5.92209	TAP1+ Tumor Cells
11670	11670	5.96492	TAP1+ Tumor Cells
11671	11671	3.74821	TAP1+ Tumor Cells
11672	11672	4.97828	TAP1+ Tumor Cells
11673	11673	3.73979	TAP1+ Tumor Cells
11674	11674	3.80919	TAP1+ Tumor Cells
11675	11675	3.1098	TAP1+ Tumor Cells
11676	11676	4.35694	TAP1+ Tumor Cells
11677	11677	4.53149	TAP1+ Tumor Cells
11678	11678	3.72387	TAP1+ Tumor Cells
11679	11679	4.0361	TAP1+ Tumor Cells
11680	11680	5.13897	TAP1+ Tumor Cells
11681	11681	5.52252	TAP1+ Tumor Cells
11682	11682	4.72115	TAP1+ Tumor Cells
11683	11683	4.20349	TAP1+ Tumor Cells
11684	11684	4.44056	TAP1+ Tumor Cells
11685	11685	4.53834	TAP1+ Tumor Cells
11686	11686	4.74599	TAP1+ Tumor Cells
11687	11687	4.81375	TAP1+ Tumor Cells
11688	11688	4.84992	TAP1+ Tumor Cells
11689	11689	5.57281	TAP1+ Tumor Cells
11690	11690	5.18698	TAP1+ Tumor Cells
11691	11691	4.88841	TAP1+ Tumor Cells
11692	11692	5.03909	TAP1+ Tumor Cells
11693	11693	5.05817	TAP1+ Tumor Cells
11694	11694	5.09308	TAP1+ Tumor Cells
11695	11695	5.55136	TAP1+ Tumor Cells
11696	11696	5.4228	TAP1+ Tumor Cells
11697	11697	4.6108	TAP1+ Tumor Cells
11698	11698	5.86195	TAP1+ Tumor Cells
11699	11699	4.92658	TAP1+ Tumor Cells
11700	11700	5.35222	TAP1+ Tumor Cells
11701	11701	5.8364	TAP1+ Tumor Cells
11702	11702	5.19729	TAP1+ Tumor Cells
11703	11703	4.54524	TAP1+ Tumor Cells
11704	11704	5.53829	TAP1+ Tumor Cells
11705	11705	5.58052	TAP1+ Tumor Cells
11706	11706	5.50579	TAP1+ Tumor Cells
11707	11707	5.45788	TAP1+ Tumor Cells
11708	11708	5.28175	TAP1+ Tumor Cells
11709	11709	5.85962	TAP1+ Tumor Cells
11710	11710	5.69226	TAP1+ Tumor Cells
11711	11711	5.82207	TAP1+ Tumor Cells
11712	11712	4.62135	TAP1+ Tumor Cells
11713	11713	4.75624	TAP1+ Tumor Cells
11714	11714	5.75476	TAP1+ Tumor Cells
11715	11715	3.68516	TAP1+ Tumor Cells
11716	11716	4.26152	TAP1+ Tumor Cells
11717	11717	5.40585	TAP1+ Tumor Cells
11718	11718	5.17767	TAP1+ Tumor Cells
11719	11719	5.84592	TAP1+ Tumor Cells
11720	11720	5.9043	TAP1+ Tumor Cells
11721	11721	5.49581	TAP1+ Tumor Cells
11722	11722	6.2083	TAP1+ Tumor Cells
11723	11723	5.9156	TAP1+ Tumor Cells
11724	11724	6.24226	TAP1+ Tumor Cells
11725	11725	5.09509	TAP1+ Tumor Cells
11726	11726	4.99843	TAP1+ Tumor Cells
11727	11727	4.39425	TAP1+ Tumor Cells
11728	11728	4.85935	TAP1+ Tumor Cells
11729	11729	5.07927	TAP1+ Tumor Cells
11730	11730	4.92084	TAP1+ Tumor Cells
11731	11731	4.45282	TAP1+ Tumor Cells
11732	11732	5.11559	TAP1+ Tumor Cells
11733	11733	4.7827	TAP1+ Tumor Cells
11734	11734	3.91219	TAP1+ Tumor Cells
11735	11735	4.71367	TAP1+ Tumor Cells
11736	11736	3.69996	TAP1+ Tumor Cells
11737	11737	4.72841	TAP1+ Tumor Cells
11738	11738	4.53652	TAP1+ Tumor Cells
11739	11739	4.66992	TAP1+ Tumor Cells
11740	11740	4.49316	TAP1+ Tumor Cells
11741	11741	4.40141	TAP1+ Tumor Cells
11742	11742	4.64879	TAP1+ Tumor Cells
11743	11743	4.35739	TAP1+ Tumor Cells
11744	11744	3.83957	TAP1+ Tumor Cells
11745	11745	3.63427	TAP1+ Tumor Cells
11746	11746	4.79717	TAP1+ Tumor Cells
11747	11747	5.04359	TAP1+ Tumor Cells
11748	11748	4.34142	TAP1+ Tumor Cells
11749	11749	3.21866	TAP1+ Tumor Cells
11750	11750	4.36589	TAP1+ Tumor Cells
11751	11751	2.98942	TAP1+ Tumor Cells
11752	11752	3.02894	TAP1+ Tumor Cells
11753	11753	5.00827	TAP1+ Tumor Cells
11754	11754	4.40523	TAP1+ Tumor Cells
11755	11755	4.9912	TAP1+ Tumor Cells
11756	11756	4.74816	TAP1+ Tumor Cells
11757	11757	4.57588	TAP1+ Tumor Cells
11758	11758	4.14054	TAP1+ Tumor Cells
11759	11759	5.04318	TAP1+ Tumor Cells
11760	11760	5.0536	TAP1+ Tumor Cells
11761	11761	3.5233	TAP1+ Tumor Cells
11762	11762	4.7321	TAP1+ Tumor Cells
11763	11763	3.82394	TAP1+ Tumor Cells
11764	11764	4.74798	TAP1+ Tumor Cells
11765	11765	4.86731	TAP1+ Tumor Cells
11766	11766	4.78254	TAP1+ Tumor Cells
11767	11767	2.76617	TAP1+ Tumor Cells
11768	11768	4.33506	TAP1+ Tumor Cells
11769	11769	4.64131	TAP1+ Tumor Cells
11770	11770	4.38439	TAP1+ Tumor Cells
11771	11771	4.95548	TAP1+ Tumor Cells
11772	11772	4.24347	TAP1+ Tumor Cells
11773	11773	3.89474	TAP1+ Tumor Cells
11774	11774	3.396	TAP1+ Tumor Cells
11775	11775	3.84432	TAP1+ Tumor Cells
11776	11776	2.97132	TAP1+ Tumor Cells
11777	11777	3.77318	TAP1+ Tumor Cells
11778	11778	2.98873	TAP1+ Tumor Cells
11779	11779	3.50225	TAP1+ Tumor Cells
11780	11780	3.54411	TAP1+ Tumor Cells
11781	11781	2.63294	TAP1+ Tumor Cells
11782	11782	2.84824	TAP1+ Tumor Cells
11783	11783	3.26251	TAP1+ Tumor Cells
11784	11784	4.1252	TAP1+ Tumor Cells
11785	11785	4.05633	TAP1+ Tumor Cells
11786	11786	4.28174	TAP1+ Tumor Cells
11787	11787	4.16128	TAP1+ Tumor Cells
11788	11788	4.57885	TAP1+ Tumor Cells
11789	11789	4.74864	TAP1+ Tumor Cells
11790	11790	5.02644	TAP1+ Tumor Cells
11791	11791	4.87502	TAP1+ Tumor Cells
11792	11792	3.33897	TAP1+ Tumor Cells
11793	11793	5.01956	TAP1+ Tumor Cells
11794	11794	5.31664	TAP1+ Tumor Cells
11795	11795	5.54775	TAP1+ Tumor Cells
11796	11796	5.48078	TAP1+ Tumor Cells
11797	11797	4.97142	TAP1+ Tumor Cells
11798	11798	5.11881	TAP1+ Tumor Cells
11799	11799	5.5329	TAP1+ Tumor Cells
11800	11800	6.22645	TAP1+ Tumor Cells
11801	11801	6.01003	TAP1+ Tumor Cells
11802	11802	6.09863	TAP1+ Tumor Cells
11803	11803	4.37818	TAP1+ Tumor Cells
11804	11804	4.17129	TAP1+ Tumor Cells
11805	11805	4.1733	TAP1+ Tumor Cells
11806	11806	4.18143	TAP1+ Tumor Cells
11807	11807	4.84085	TAP1+ Tumor Cells
11808	11808	4.11451	TAP1+ Tumor Cells
11809	11809	5.32781	TAP1+ Tumor Cells
11810	11810	6.40149	TAP1+ Tumor Cells
11811	11811	4.59305	TAP1+ Tumor Cells
11812	11812	5.97742	TAP1+ Tumor Cells
11813	11813	5.33262	TAP1+ Tumor Cells
11814	11814	3.83678	TAP1+ Tumor Cells
11815	11815	5.07216	TAP1+ Tumor Cells
11816	11816	4.52144	TAP1+ Tumor Cells
11817	11817	5.83785	TAP1+ Tumor Cells
11818	11818	5.47449	TAP1+ Tumor Cells
11819	11819	5.55342	TAP1+ Tumor Cells
11820	11820	5.26981	TAP1+ Tumor Cells
11821	11821	5.51377	TAP1+ Tumor Cells
11822	11822	5.7317	TAP1+ Tumor Cells
11823	11823	5.46625	TAP1+ Tumor Cells
11824	11824	5.17774	TAP1+ Tumor Cells
11825	11825	4.884	TAP1+ Tumor Cells
11826	11826	5.61006	TAP1+ Tumor Cells
11827	11827	5.32678	TAP1+ Tumor Cells
11828	11828	6.702	TAP1+ Tumor Cells
11829	11829	5.81569	TAP1+ Tumor Cells
11830	11830	5.7393	TAP1+ Tumor Cells
11831	11831	5.65929	TAP1+ Tumor Cells
11832	11832	5.55042	TAP1+ Tumor Cells
11833	11833	5.48743	TAP1+ Tumor Cells
11834	11834	5.33624	TAP1+ Tumor Cells
11835	11835	5.10649	TAP1+ Tumor Cells
11836	11836	4.76725	TAP1+ Tumor Cells
11837	11837	5.64206	TAP1+ Tumor Cells
11838	11838	6.30664	TAP1+ Tumor Cells
11839	11839	6.35219	TAP1+ Tumor Cells
11840	11840	5.4227	TAP1+ Tumor Cells
11841	11841	4.69778	TAP1+ Tumor Cells
11842	11842	6.87805	TAP1+ Tumor Cells
11843	11843	6.41386	TAP1+ Tumor Cells
11844	11844	6.62772	TAP1+ Tumor Cells
11845	11845	6.64256	TAP1+ Tumor Cells
11846	11846	5.97169	TAP1+ Tumor Cells
11847	11847	6.21642	TAP1+ Tumor Cells
11848	11848	5.29543	TAP1+ Tumor Cells
11849	11849	5.75748	TAP1+ Tumor Cells
11850	11850	5.57315	TAP1+ Tumor Cells
11851	11851	6.00986	TAP1+ Tumor Cells
11852	11852	6.17043	TAP1+ Tumor Cells
11853	11853	5.36175	TAP1+ Tumor Cells
11854	11854	4.94076	TAP1+ Tumor Cells
11855	11855	4.29023	TAP1+ Tumor Cells
11856	11856	4.70554	TAP1+ Tumor Cells
11857	11857	3.03644	TAP1+ Tumor Cells
11858	11858	4.26276	TAP1+ Tumor Cells
11859	11859	3.68925	TAP1+ Tumor Cells
11860	11860	3.72057	TAP1+ Tumor Cells
11861	11861	5.05105	TAP1+ Tumor Cells
11862	11862	4.00814	TAP1+ Tumor Cells
11863	11863	4.73247	TAP1+ Tumor Cells
11864	11864	4.32166	TAP1+ Tumor Cells
11865	11865	4.40705	TAP1+ Tumor Cells
11866	11866	4.51967	TAP1+ Tumor Cells
11867	11867	4.4719	TAP1+ Tumor Cells
11868	11868	4.67329	TAP1+ Tumor Cells
11869	11869	4.98749	TAP1+ Tumor Cells
11870	11870	4.90035	TAP1+ Tumor Cells
11871	11871	4.88999	TAP1+ Tumor Cells
11872	11872	5.23695	TAP1+ Tumor Cells
11873	11873	5.28451	TAP1+ Tumor Cells
11874	11874	4.96921	TAP1+ Tumor Cells
11875	11875	5.03457	TAP1+ Tumor Cells
11876	11876	5.0669	TAP1+ Tumor Cells
11877	11877	5.2203	TAP1+ Tumor Cells
11878	11878	5.16723	TAP1+ Tumor Cells
11879	11879	4.92797	TAP1+ Tumor Cells
11880	11880	4.40349	TAP1+ Tumor Cells
11881	11881	4.77618	TAP1+ Tumor Cells
11882	11882	3.57531	TAP1+ Tumor Cells
11883	11883	4.1509	TAP1+ Tumor Cells
11884	11884	4.30413	TAP1+ Tumor Cells
11885	11885	3.72089	TAP1+ Tumor Cells
11886	11886	3.94066	TAP1+ Tumor Cells
11887	11887	4.2545	TAP1+ Tumor Cells
11888	11888	5.32443	TAP1+ Tumor Cells
11889	11889	4.32988	TAP1+ Tumor Cells
11890	11890	4.77828	TAP1+ Tumor Cells
11891	11891	4.98747	TAP1+ Tumor Cells
11892	11892	5.50962	TAP1+ Tumor Cells
11893	11893	5.84255	TAP1+ Tumor Cells
11894	11894	5.03116	TAP1+ Tumor Cells
11895	11895	5.46119	TAP1+ Tumor Cells
11896	11896	5.6608	TAP1+ Tumor Cells
11897	11897	5.42247	TAP1+ Tumor Cells
11898	11898	5.48689	TAP1+ Tumor Cells
11899	11899	5.31132	TAP1+ Tumor Cells
11900	11900	5.37752	TAP1+ Tumor Cells
11901	11901	5.03679	TAP1+ Tumor Cells
11902	11902	5.0576	TAP1+ Tumor Cells
11903	11903	4.68569	TAP1+ Tumor Cells
11904	11904	3.35763	TAP1+ Tumor Cells
11905	11905	3.58852	TAP1+ Tumor Cells
11906	11906	3.6516	TAP1+ Tumor Cells
11907	11907	3.50468	TAP1+ Tumor Cells
11908	11908	3.86794	TAP1+ Tumor Cells
11909	11909	4.45634	TAP1+ Tumor Cells
11910	11910	4.65591	TAP1+ Tumor Cells
11911	11911	4.4886	TAP1+ Tumor Cells
11912	11912	3.69035	TAP1+ Tumor Cells
11913	11913	4.45704	TAP1+ Tumor Cells
11914	11914	3.4724	TAP1+ Tumor Cells
11915	11915	4.88908	TAP1+ Tumor Cells
11916	11916	4.3605	TAP1+ Tumor Cells
11917	11917	4.77502	TAP1+ Tumor Cells
11918	11918	4.70236	TAP1+ Tumor Cells
11919	11919	5.26157	TAP1+ Tumor Cells
11920	11920	4.39224	TAP1+ Tumor Cells
11921	11921	4.87029	TAP1+ Tumor Cells
11922	11922	5.03078	TAP1+ Tumor Cells
11923	11923	4.56638	TAP1+ Tumor Cells
11924	11924	4.23187	TAP1+ Tumor Cells
11925	11925	3.88597	TAP1+ Tumor Cells
11926	11926	4.29795	TAP1+ Tumor Cells
11927	11927	3.89523	TAP1+ Tumor Cells
11928	11928	4.20984	TAP1+ Tumor Cells
11929	11929	5.07789	TAP1+ Tumor Cells
11930	11930	4.43155	TAP1+ Tumor Cells
11931	11931	5.07526	TAP1+ Tumor Cells
11932	11932	5.6216	TAP1+ Tumor Cells
11933	11933	5.01949	TAP1+ Tumor Cells
11934	11934	5.35919	TAP1+ Tumor Cells
11935	11935	4.68394	TAP1+ Tumor Cells
11936	11936	5.62807	TAP1+ Tumor Cells
11937	11937	4.71787	TAP1+ Tumor Cells
11938	11938	5.39476	TAP1+ Tumor Cells
11939	11939	5.19619	TAP1+ Tumor Cells
11940	11940	4.24457	TAP1+ Tumor Cells
11941	11941	4.80045	TAP1+ Tumor Cells
11942	11942	5.09263	TAP1+ Tumor Cells
11943	11943	4.84928	TAP1+ Tumor Cells
11944	11944	4.76335	TAP1+ Tumor Cells
11945	11945	5.4392	TAP1+ Tumor Cells
11946	11946	4.45164	TAP1+ Tumor Cells
11947	11947	5.32622	TAP1+ Tumor Cells
11948	11948	4.95209	TAP1+ Tumor Cells
11949	11949	4.86573	TAP1+ Tumor Cells
11950	11950	5.45187	TAP1+ Tumor Cells
11951	11951	6.64689	TAP1+ Tumor Cells
11952	11952	6.7062	TAP1+ Tumor Cells
11953	11953	5.05784	TAP1+ Tumor Cells
11954	11954	7.33357	TAP1+ Tumor Cells
11955	11955	5.33767	TAP1+ Tumor Cells
11956	11956	4.54185	TAP1+ Tumor Cells
11957	11957	5.1272	TAP1+ Tumor Cells
11958	11958	5.42845	TAP1+ Tumor Cells
11959	11959	5.36992	TAP1+ Tumor Cells
11960	11960	5.26599	TAP1+ Tumor Cells
11961	11961	5.58473	TAP1+ Tumor Cells
11962	11962	5.58643	TAP1+ Tumor Cells
11963	11963	5.79313	TAP1+ Tumor Cells
11964	11964	6.02936	TAP1+ Tumor Cells
11965	11965	6.36229	TAP1+ Tumor Cells
11966	11966	6.29237	TAP1+ Tumor Cells
11967	11967	4.43456	TAP1+ Tumor Cells
11968	11968	3.21503	TAP1+ Tumor Cells
11969	11969	4.11808	TAP1+ Tumor Cells
11970	11970	4.03886	TAP1+ Tumor Cells
11971	11971	4.36187	TAP1+ Tumor Cells
11972	11972	4.6693	TAP1+ Tumor Cells
11973	11973	3.8524	TAP1+ Tumor Cells
11974	11974	3.8658	TAP1+ Tumor Cells
11975	11975	4.89465	TAP1+ Tumor Cells
11976	11976	4.44005	TAP1+ Tumor Cells
11977	11977	4.60391	TAP1+ Tumor Cells
11978	11978	4.08038	TAP1+ Tumor Cells
11979	11979	4.52998	TAP1+ Tumor Cells
11980	11980	4.65989	TAP1+ Tumor Cells
11981	11981	4.44867	TAP1+ Tumor Cells
11982	11982	3.89774	TAP1+ Tumor Cells
11983	11983	3.98114	TAP1+ Tumor Cells
11984	11984	4.4385	TAP1+ Tumor Cells
11985	11985	4.4355	TAP1+ Tumor Cells
11986	11986	4.89148	TAP1+ Tumor Cells
11987	11987	4.32698	TAP1+ Tumor Cells
11988	11988	4.85952	TAP1+ Tumor Cells
11989	11989	4.62212	TAP1+ Tumor Cells
11990	11990	4.92355	TAP1+ Tumor Cells
11991	11991	4.35371	TAP1+ Tumor Cells
11992	11992	4.71915	TAP1+ Tumor Cells
11993	11993	4.38192	TAP1+ Tumor Cells
11994	11994	4.56081	TAP1+ Tumor Cells
11995	11995	4.00688	TAP1+ Tumor Cells
11996	11996	3.81525	TAP1+ Tumor Cells
11997	11997	2.99958	TAP1+ Tumor Cells
11998	11998	4.38926	TAP1+ Tumor Cells
11999	11999	3.9039	TAP1+ Tumor Cells
12000	12000	4.37609	TAP1+ Tumor Cells
12001	12001	4.50352	TAP1+ Tumor Cells
12002	12002	3.2891	TAP1+ Tumor Cells
12003	12003	3.98521	TAP1+ Tumor Cells
12004	12004	5.70088	TAP1+ Tumor Cells
12005	12005	5.5298	TAP1+ Tumor Cells
12006	12006	6.23463	TAP1+ Tumor Cells
12007	12007	5.31204	TAP1+ Tumor Cells
12008	12008	2.85656	TAP1+ Tumor Cells
12009	12009	3.68783	TAP1+ Tumor Cells
12010	12010	3.09688	TAP1+ Tumor Cells
12011	12011	3.1571	TAP1+ Tumor Cells
12012	12012	3.64774	TAP1+ Tumor Cells
12013	12013	3.87016	TAP1+ Tumor Cells
12014	12014	4.03868	TAP1+ Tumor Cells
12015	12015	2.89011	TAP1+ Tumor Cells
12016	12016	3.27631	TAP1+ Tumor Cells
12017	12017	3.96242	TAP1+ Tumor Cells
12018	12018	3.79768	TAP1+ Tumor Cells
12019	12019	3.13312	TAP1+ Tumor Cells
12020	12020	2.9405	TAP1+ Tumor Cells
12021	12021	2.79834	TAP1+ Tumor Cells
12022	12022	3.66597	TAP1+ Tumor Cells
12023	12023	2.54595	TAP1+ Tumor Cells
12024	12024	3.57072	TAP1+ Tumor Cells
12025	12025	2.77837	TAP1+ Tumor Cells
12026	12026	2.39081	TAP1+ Tumor Cells
12027	12027	4.21047	TAP1+ Tumor Cells
12028	12028	3.57562	TAP1+ Tumor Cells
12029	12029	3.64411	TAP1+ Tumor Cells
12030	12030	3.86306	TAP1+ Tumor Cells
12031	12031	3.43297	TAP1+ Tumor Cells
12032	12032	3.74551	TAP1+ Tumor Cells
12033	12033	2.82264	TAP1+ Tumor Cells
12034	12034	2.46653	TAP1+ Tumor Cells
12035	12035	4.06994	TAP1+ Tumor Cells
12036	12036	4.17652	TAP1+ Tumor Cells
12037	12037	3.99008	TAP1+ Tumor Cells
12038	12038	3.53673	TAP1+ Tumor Cells
12039	12039	6.0849	TAP1+ Tumor Cells
12040	12040	6.25631	TAP1+ Tumor Cells
12041	12041	4.89443	TAP1+ Tumor Cells
12042	12042	4.16563	TAP1+ Tumor Cells
12043	12043	4.22441	TAP1+ Tumor Cells
12044	12044	4.94552	TAP1+ Tumor Cells
12045	12045	3.01566	TAP1+ Tumor Cells
12046	12046	3.69552	TAP1+ Tumor Cells
12047	12047	4.57026	TAP1+ Tumor Cells
12048	12048	3.32429	TAP1+ Tumor Cells
12049	12049	3.97386	TAP1+ Tumor Cells
12050	12050	2.71544	TAP1+ Tumor Cells
12051	12051	2.97179	TAP1+ Tumor Cells
12052	12052	4.32643	TAP1+ Tumor Cells
12053	12053	3.12414	TAP1+ Tumor Cells
12054	12054	4.50878	TAP1+ Tumor Cells
12055	12055	4.05736	TAP1+ Tumor Cells
12056	12056	4.22644	TAP1+ Tumor Cells
12057	12057	4.16706	TAP1+ Tumor Cells
12058	12058	3.50614	TAP1+ Tumor Cells
12059	12059	3.14606	TAP1+ Tumor Cells
12060	12060	3.67257	TAP1+ Tumor Cells
12061	12061	2.4043	TAP1+ Tumor Cells
12062	12062	3.81085	TAP1+ Tumor Cells
12063	12063	4.08179	TAP1+ Tumor Cells
12064	12064	3.51233	TAP1+ Tumor Cells
12065	12065	3.1083	TAP1+ Tumor Cells
12066	12066	3.60363	TAP1+ Tumor Cells
12067	12067	3.12224	TAP1+ Tumor Cells
12068	12068	2.92371	TAP1+ Tumor Cells
12069	12069	2.78994	TAP1+ Tumor Cells
12070	12070	2.69504	TAP1+ Tumor Cells
12071	12071	3.3452	TAP1+ Tumor Cells
12072	12072	1.89482	TAP1+ Tumor Cells
12073	12073	3.82502	TAP1+ Tumor Cells
12074	12074	3.37812	TAP1+ Tumor Cells
12075	12075	3.37683	TAP1+ Tumor Cells
12076	12076	3.09351	TAP1+ Tumor Cells
12077	12077	3.37417	TAP1+ Tumor Cells
12078	12078	3.77528	TAP1+ Tumor Cells
12079	12079	2.89663	TAP1+ Tumor Cells
12080	12080	3.708	TAP1+ Tumor Cells
12081	12081	3.90439	TAP1+ Tumor Cells
12082	12082	4.07384	TAP1+ Tumor Cells
12083	12083	2.82324	TAP1+ Tumor Cells
12084	12084	3.98183	TAP1+ Tumor Cells
12085	12085	2.96222	TAP1+ Tumor Cells
12086	12086	2.74821	TAP1+ Tumor Cells
12087	12087	3.51512	TAP1+ Tumor Cells
12088	12088	3.19696	TAP1+ Tumor Cells
12089	12089	3.9802	TAP1+ Tumor Cells
12090	12090	4.66476	TAP1+ Tumor Cells
12091	12091	4.21242	TAP1+ Tumor Cells
12092	12092	4.20632	TAP1+ Tumor Cells
12093	12093	4.67218	TAP1+ Tumor Cells
12094	12094	2.68754	TAP1+ Tumor Cells
12095	12095	4.09469	TAP1+ Tumor Cells
12096	12096	2.86618	TAP1+ Tumor Cells
12097	12097	4.1373	TAP1+ Tumor Cells
12098	12098	3.19869	TAP1+ Tumor Cells
12099	12099	4.25276	TAP1+ Tumor Cells
12100	12100	4.16604	TAP1+ Tumor Cells
12101	12101	3.95485	TAP1+ Tumor Cells
12102	12102	3.63866	TAP1+ Tumor Cells
12103	12103	4.72963	TAP1+ Tumor Cells
12104	12104	4.34481	TAP1+ Tumor Cells
12105	12105	4.17855	TAP1+ Tumor Cells
12106	12106	3.67852	TAP1+ Tumor Cells
12107	12107	3.30059	TAP1+ Tumor Cells
12108	12108	3.77976	TAP1+ Tumor Cells
12109	12109	3.53404	TAP1+ Tumor Cells
12110	12110	4.25485	TAP1+ Tumor Cells
12111	12111	4.28243	TAP1+ Tumor Cells
12112	12112	2.59538	TAP1+ Tumor Cells
12113	12113	2.57649	TAP1+ Tumor Cells
12114	12114	4.24551	TAP1+ Tumor Cells
12115	12115	4.27235	TAP1+ Tumor Cells
12116	12116	3.62818	TAP1+ Tumor Cells
12117	12117	4.34908	TAP1+ Tumor Cells
12118	12118	4.31422	TAP1+ Tumor Cells
12119	12119	4.20944	TAP1+ Tumor Cells
12120	12120	3.87652	TAP1+ Tumor Cells
12121	12121	3.1357	TAP1+ Tumor Cells
12122	12122	3.74912	TAP1+ Tumor Cells
12123	12123	4.11706	TAP1+ Tumor Cells
12124	12124	3.06698	TAP1+ Tumor Cells
12125	12125	3.4021	TAP1+ Tumor Cells
12126	12126	3.0688	TAP1+ Tumor Cells
12127	12127	4.62063	TAP1+ Tumor Cells
12128	12128	3.7321	TAP1+ Tumor Cells
12129	12129	3.9231	TAP1+ Tumor Cells
12130	12130	4.08034	TAP1+ Tumor Cells
12131	12131	3.51999	TAP1+ Tumor Cells
12132	12132	3.75313	TAP1+ Tumor Cells
12133	12133	4.19203	TAP1+ Tumor Cells
12134	12134	3.85728	TAP1+ Tumor Cells
12135	12135	3.75449	TAP1+ Tumor Cells
12136	12136	3.97581	TAP1+ Tumor Cells
12137	12137	3.9599	TAP1+ Tumor Cells
12138	12138	3.08905	TAP1+ Tumor Cells
12139	12139	5.00945	TAP1+ Tumor Cells
12140	12140	4.62967	TAP1+ Tumor Cells
12141	12141	3.66428	TAP1+ Tumor Cells
12142	12142	5.06491	TAP1+ Tumor Cells
12143	12143	3.96932	TAP1+ Tumor Cells
12144	12144	3.68192	TAP1+ Tumor Cells
12145	12145	3.92464	TAP1+ Tumor Cells
12146	12146	3.98664	TAP1+ Tumor Cells
12147	12147	4.7588	TAP1+ Tumor Cells
12148	12148	4.86626	TAP1+ Tumor Cells
12149	12149	3.44039	TAP1+ Tumor Cells
12150	12150	4.70793	TAP1+ Tumor Cells
12151	12151	4.40711	TAP1+ Tumor Cells
12152	12152	4.31064	TAP1+ Tumor Cells
12153	12153	4.83764	TAP1+ Tumor Cells
12154	12154	2.6264	TAP1+ Tumor Cells
12155	12155	3.85435	TAP1+ Tumor Cells
12156	12156	4.0018	TAP1+ Tumor Cells
12157	12157	3.88825	TAP1+ Tumor Cells
12158	12158	4.84436	TAP1+ Tumor Cells
12159	12159	4.74526	TAP1+ Tumor Cells
12160	12160	3.18965	TAP1+ Tumor Cells
12161	12161	4.55688	TAP1+ Tumor Cells
12162	12162	3.94277	TAP1+ Tumor Cells
12163	12163	3.13842	TAP1+ Tumor Cells
12164	12164	4.62342	TAP1+ Tumor Cells
12165	12165	4.37783	TAP1+ Tumor Cells
12166	12166	2.79419	TAP1+ Tumor Cells
12167	12167	4.4076	TAP1+ Tumor Cells
12168	12168	4.15069	TAP1+ Tumor Cells
12169	12169	4.81971	TAP1+ Tumor Cells
12170	12170	2.44203	TAP1+ Tumor Cells
12171	12171	2.17357	TAP1+ Tumor Cells
12172	12172	2.7009	TAP1+ Tumor Cells
12173	12173	4.21033	TAP1+ Tumor Cells
12174	12174	4.49732	TAP1+ Tumor Cells
12175	12175	4.16877	TAP1+ Tumor Cells
12176	12176	4.12027	TAP1+ Tumor Cells
12177	12177	4.09659	TAP1+ Tumor Cells
12178	12178	3.35967	TAP1+ Tumor Cells
12179	12179	4.17221	TAP1+ Tumor Cells
12180	12180	2.94146	TAP1+ Tumor Cells
12181	12181	3.54574	TAP1+ Tumor Cells
12182	12182	3.90766	TAP1+ Tumor Cells
12183	12183	2.60519	TAP1+ Tumor Cells
12184	12184	2.65248	TAP1+ Tumor Cells
12185	12185	3.3511	TAP1+ Tumor Cells
12186	12186	3.26161	TAP1+ Tumor Cells
12187	12187	3.64308	TAP1+ Tumor Cells
12188	12188	4.0754	TAP1+ Tumor Cells
12189	12189	3.88792	TAP1+ Tumor Cells
12190	12190	3.57747	TAP1+ Tumor Cells
12191	12191	3.06177	TAP1+ Tumor Cells
12192	12192	3.8438	TAP1+ Tumor Cells
12193	12193	4.49389	TAP1+ Tumor Cells
12194	12194	4.27801	TAP1+ Tumor Cells
12195	12195	3.82999	TAP1+ Tumor Cells
12196	12196	4.90972	TAP1+ Tumor Cells
12197	12197	4.64487	TAP1+ Tumor Cells
12198	12198	2.97304	TAP1+ Tumor Cells
12199	12199	3.20722	TAP1+ Tumor Cells
12200	12200	4.71836	TAP1+ Tumor Cells
12201	12201	3.53102	TAP1+ Tumor Cells
12202	12202	3.97818	TAP1+ Tumor Cells
12203	12203	4.76666	TAP1+ Tumor Cells
12204	12204	2.72094	TAP1+ Tumor Cells
12205	12205	3.76192	TAP1+ Tumor Cells
12206	12206	4.48006	TAP1+ Tumor Cells
12207	12207	3.68697	TAP1+ Tumor Cells
12208	12208	3.03135	TAP1+ Tumor Cells
12209	12209	4.47463	TAP1+ Tumor Cells
12210	12210	4.48332	TAP1+ Tumor Cells
12211	12211	4.31277	TAP1+ Tumor Cells
12212	12212	2.95868	TAP1+ Tumor Cells
12213	12213	4.0472	TAP1+ Tumor Cells
12214	12214	3.78679	TAP1+ Tumor Cells
12215	12215	4.62724	TAP1+ Tumor Cells
12216	12216	4.00585	TAP1+ Tumor Cells
12217	12217	3.11192	TAP1+ Tumor Cells
12218	12218	3.71306	TAP1+ Tumor Cells
12219	12219	4.06617	TAP1+ Tumor Cells
12220	12220	2.66877	TAP1+ Tumor Cells
12221	12221	3.90107	TAP1+ Tumor Cells
12222	12222	3.16676	TAP1+ Tumor Cells
12223	12223	4.17757	TAP1+ Tumor Cells
12224	12224	3.0774	TAP1+ Tumor Cells
12225	12225	3.74341	TAP1+ Tumor Cells
12226	12226	2.7291	TAP1+ Tumor Cells
12227	12227	3.45657	TAP1+ Tumor Cells
12228	12228	3.19193	TAP1+ Tumor Cells
12229	12229	3.9057	TAP1+ Tumor Cells
12230	12230	3.17411	TAP1+ Tumor Cells
12231	12231	4.41627	TAP1+ Tumor Cells
12232	12232	3.46525	TAP1+ Tumor Cells
12233	12233	3.10852	TAP1+ Tumor Cells
12234	12234	4.36387	TAP1+ Tumor Cells
12235	12235	4.05515	TAP1+ Tumor Cells
12236	12236	3.54353	TAP1+ Tumor Cells
12237	12237	2.77649	TAP1+ Tumor Cells
12238	12238	3.82363	TAP1+ Tumor Cells
12239	12239	3.11575	TAP1+ Tumor Cells
12240	12240	4.45676	TAP1+ Tumor Cells
12241	12241	3.91475	TAP1+ Tumor Cells
12242	12242	3.48696	TAP1+ Tumor Cells
12243	12243	3.53171	TAP1+ Tumor Cells
12244	12244	4.43912	TAP1+ Tumor Cells
12245	12245	4.26321	TAP1+ Tumor Cells
12246	12246	3.32912	TAP1+ Tumor Cells
12247	12247	3.25937	TAP1+ Tumor Cells
12248	12248	2.8274	TAP1+ Tumor Cells
12249	12249	4.00042	TAP1+ Tumor Cells
12250	12250	3.11596	TAP1+ Tumor Cells
12251	12251	4.04255	TAP1+ Tumor Cells
12252	12252	3.05293	TAP1+ Tumor Cells
12253	12253	3.09516	TAP1+ Tumor Cells
12254	12254	4.30785	TAP1+ Tumor Cells
12255	12255	3.04864	TAP1+ Tumor Cells
12256	12256	2.31286	TAP1+ Tumor Cells
12257	12257	4.15758	TAP1+ Tumor Cells
12258	12258	3.51662	TAP1+ Tumor Cells
12259	12259	3.77206	TAP1+ Tumor Cells
12260	12260	2.97194	TAP1+ Tumor Cells
12261	12261	3.78395	TAP1+ Tumor Cells
12262	12262	3.09975	TAP1+ Tumor Cells
12263	12263	4.09218	TAP1+ Tumor Cells
12264	12264	3.47317	TAP1+ Tumor Cells
12265	12265	3.2207	TAP1+ Tumor Cells
12266	12266	3.7304	TAP1+ Tumor Cells
12267	12267	2.78879	TAP1+ Tumor Cells
12268	12268	3.98946	TAP1+ Tumor Cells
12269	12269	4.49764	TAP1+ Tumor Cells
12270	12270	3.27662	TAP1+ Tumor Cells
12271	12271	2.90148	TAP1+ Tumor Cells
12272	12272	4.17987	TAP1+ Tumor Cells
12273	12273	4.83156	TAP1+ Tumor Cells
12274	12274	3.42243	TAP1+ Tumor Cells
12275	12275	2.9491	TAP1+ Tumor Cells
12276	12276	4.52677	TAP1+ Tumor Cells
12277	12277	3.84047	TAP1+ Tumor Cells
12278	12278	3.37434	TAP1+ Tumor Cells
12279	12279	4.00977	TAP1+ Tumor Cells
12280	12280	4.6421	TAP1+ Tumor Cells
12281	12281	4.40694	TAP1+ Tumor Cells
12282	12282	4.23789	TAP1+ Tumor Cells
12283	12283	4.58651	TAP1+ Tumor Cells
12284	12284	3.57659	TAP1+ Tumor Cells
12285	12285	3.15668	TAP1+ Tumor Cells
12286	12286	4.75019	TAP1+ Tumor Cells
12287	12287	4.02319	TAP1+ Tumor Cells
12288	12288	4.84081	TAP1+ Tumor Cells
12289	12289	4.5647	TAP1+ Tumor Cells
12290	12290	4.53136	TAP1+ Tumor Cells
12291	12291	4.67948	TAP1+ Tumor Cells
12292	12292	4.87544	TAP1+ Tumor Cells
12293	12293	3.39885	TAP1+ Tumor Cells
12294	12294	2.67646	TAP1+ Tumor Cells
12295	12295	3.22024	TAP1+ Tumor Cells
12296	12296	3.19836	TAP1+ Tumor Cells
12297	12297	2.82688	TAP1+ Tumor Cells
12298	12298	2.43604	TAP1+ Tumor Cells
12299	12299	2.88023	TAP1+ Tumor Cells
12300	12300	3.2611	TAP1+ Tumor Cells
12301	12301	3.6362	TAP1+ Tumor Cells
12302	12302	4.97317	TAP1+ Tumor Cells
12303	12303	4.33967	TAP1+ Tumor Cells
12304	12304	4.20725	TAP1+ Tumor Cells
12305	12305	5.15579	TAP1+ Tumor Cells
12306	12306	4.50565	TAP1+ Tumor Cells
12307	12307	5.03279	TAP1+ Tumor Cells
12308	12308	4.57816	TAP1+ Tumor Cells
12309	12309	4.89209	TAP1+ Tumor Cells
12310	12310	5.04253	TAP1+ Tumor Cells
12311	12311	5.00006	TAP1+ Tumor Cells
12312	12312	5.2111	TAP1+ Tumor Cells
12313	12313	5.47675	TAP1+ Tumor Cells
12314	12314	5.42775	TAP1+ Tumor Cells
12315	12315	5.49249	TAP1+ Tumor Cells
12316	12316	5.45905	TAP1+ Tumor Cells
12317	12317	5.69054	TAP1+ Tumor Cells
12318	12318	5.67903	TAP1+ Tumor Cells
12319	12319	5.82855	TAP1+ Tumor Cells
12320	12320	5.87776	TAP1+ Tumor Cells
12321	12321	5.71094	TAP1+ Tumor Cells
12322	12322	6.29853	TAP1+ Tumor Cells
12323	12323	5.46427	TAP1+ Tumor Cells
12324	12324	5.87742	TAP1+ Tumor Cells
12325	12325	6.11758	TAP1+ Tumor Cells
12326	12326	5.49318	TAP1+ Tumor Cells
12327	12327	5.67557	TAP1+ Tumor Cells
12328	12328	5.38731	TAP1+ Tumor Cells
12329	12329	4.64825	TAP1+ Tumor Cells
12330	12330	4.15706	TAP1+ Tumor Cells
12331	12331	5.7388	TAP1+ Tumor Cells
12332	12332	4.70824	TAP1+ Tumor Cells
12333	12333	6.07088	TAP1+ Tumor Cells
12334	12334	4.3597	TAP1+ Tumor Cells
12335	12335	5.1303	TAP1+ Tumor Cells
12336	12336	3.80603	TAP1+ Tumor Cells
12337	12337	4.17987	TAP1+ Tumor Cells
12338	12338	4.31843	TAP1+ Tumor Cells
12339	12339	3.54621	TAP1+ Tumor Cells
12340	12340	4.74487	TAP1+ Tumor Cells
12341	12341	4.6036	TAP1+ Tumor Cells
12342	12342	3.95872	TAP1+ Tumor Cells
12343	12343	3.18264	TAP1+ Tumor Cells
12344	12344	5.06439	TAP1+ Tumor Cells
12345	12345	4.7111	TAP1+ Tumor Cells
12346	12346	4.34616	TAP1+ Tumor Cells
12347	12347	4.82722	TAP1+ Tumor Cells
12348	12348	4.85592	TAP1+ Tumor Cells
12349	12349	4.71063	TAP1+ Tumor Cells
12350	12350	3.59954	TAP1+ Tumor Cells
12351	12351	4.46999	TAP1+ Tumor Cells
12352	12352	3.01665	TAP1+ Tumor Cells
12353	12353	4.51885	TAP1+ Tumor Cells
12354	12354	4.18335	TAP1+ Tumor Cells
12355	12355	4.50168	TAP1+ Tumor Cells
12356	12356	4.13657	TAP1+ Tumor Cells
12357	12357	3.91825	TAP1+ Tumor Cells
12358	12358	3.87331	TAP1+ Tumor Cells
12359	12359	3.61648	TAP1+ Tumor Cells
12360	12360	4.06456	TAP1+ Tumor Cells
12361	12361	4.40262	TAP1+ Tumor Cells
12362	12362	4.24253	TAP1+ Tumor Cells
12363	12363	4.22234	TAP1+ Tumor Cells
12364	12364	3.52272	TAP1+ Tumor Cells
12365	12365	2.8261	TAP1+ Tumor Cells
12366	12366	3.83511	TAP1+ Tumor Cells
12367	12367	3.55365	TAP1+ Tumor Cells
12368	12368	3.98691	TAP1+ Tumor Cells
12369	12369	2.54983	TAP1+ Tumor Cells
12370	12370	3.1571	TAP1+ Tumor Cells
12371	12371	4.47959	TAP1+ Tumor Cells
12372	12372	4.01589	TAP1+ Tumor Cells
12373	12373	2.36794	TAP1+ Tumor Cells
12374	12374	2.8799	TAP1+ Tumor Cells
12375	12375	3.91654	TAP1+ Tumor Cells
12376	12376	4.99056	TAP1+ Tumor Cells
12377	12377	4.64964	TAP1+ Tumor Cells
12378	12378	3.23588	TAP1+ Tumor Cells
12379	12379	3.20436	TAP1+ Tumor Cells
12380	12380	4.31261	TAP1+ Tumor Cells
12381	12381	3.84632	TAP1+ Tumor Cells
12382	12382	3.70796	TAP1+ Tumor Cells
12383	12383	3.21278	TAP1+ Tumor Cells
12384	12384	5.29129	TAP1+ Tumor Cells
12385	12385	4.82735	TAP1+ Tumor Cells
12386	12386	5.3105	TAP1+ Tumor Cells
12387	12387	4.98282	TAP1+ Tumor Cells
12388	12388	4.54174	TAP1+ Tumor Cells
12389	12389	4.71505	TAP1+ Tumor Cells
12390	12390	4.49408	TAP1+ Tumor Cells
12391	12391	4.9714	TAP1+ Tumor Cells
12392	12392	5.02149	TAP1+ Tumor Cells
12393	12393	3.66645	TAP1+ Tumor Cells
12394	12394	4.33879	TAP1+ Tumor Cells
12395	12395	4.55862	TAP1+ Tumor Cells
12396	12396	4.8701	TAP1+ Tumor Cells
12397	12397	4.06074	TAP1+ Tumor Cells
12398	12398	3.40702	TAP1+ Tumor Cells
12399	12399	4.12976	TAP1+ Tumor Cells
12400	12400	3.3843	TAP1+ Tumor Cells
12401	12401	4.16573	TAP1+ Tumor Cells
12402	12402	4.19873	TAP1+ Tumor Cells
12403	12403	3.10795	TAP1+ Tumor Cells
12404	12404	3.71968	TAP1+ Tumor Cells
12405	12405	3.17248	TAP1+ Tumor Cells
12406	12406	4.78624	TAP1+ Tumor Cells
12407	12407	4.18318	TAP1+ Tumor Cells
12408	12408	3.72145	TAP1+ Tumor Cells
12409	12409	4.23298	TAP1+ Tumor Cells
12410	12410	3.36187	TAP1+ Tumor Cells
12411	12411	3.5626	TAP1+ Tumor Cells
12412	12412	4.2033	TAP1+ Tumor Cells
12413	12413	4.20927	TAP1+ Tumor Cells
12414	12414	4.66698	TAP1+ Tumor Cells
12415	12415	3.28495	TAP1+ Tumor Cells
12416	12416	2.97093	TAP1+ Tumor Cells
12417	12417	3.5827	TAP1+ Tumor Cells
12418	12418	4.25501	TAP1+ Tumor Cells
12419	12419	4.31095	TAP1+ Tumor Cells
12420	12420	5.02631	TAP1+ Tumor Cells
12421	12421	3.79366	TAP1+ Tumor Cells
12422	12422	4.76752	TAP1+ Tumor Cells
12423	12423	4.25173	TAP1+ Tumor Cells
12424	12424	3.50943	TAP1+ Tumor Cells
12425	12425	4.06174	TAP1+ Tumor Cells
12426	12426	3.91674	TAP1+ Tumor Cells
12427	12427	3.29336	TAP1+ Tumor Cells
12428	12428	4.64757	TAP1+ Tumor Cells
12429	12429	4.78277	TAP1+ Tumor Cells
12430	12430	4.32897	TAP1+ Tumor Cells
12431	12431	4.71407	TAP1+ Tumor Cells
12432	12432	4.27155	TAP1+ Tumor Cells
12433	12433	2.9225	TAP1+ Tumor Cells
12434	12434	4.25601	TAP1+ Tumor Cells
12435	12435	3.16942	TAP1+ Tumor Cells
12436	12436	4.64313	TAP1+ Tumor Cells
12437	12437	2.88622	TAP1+ Tumor Cells
12438	12438	3.29667	TAP1+ Tumor Cells
12439	12439	3.8139	TAP1+ Tumor Cells
12440	12440	4.41902	TAP1+ Tumor Cells
12441	12441	3.62157	TAP1+ Tumor Cells
12442	12442	4.12485	TAP1+ Tumor Cells
12443	12443	4.25675	TAP1+ Tumor Cells
12444	12444	4.30476	TAP1+ Tumor Cells
12445	12445	4.79783	TAP1+ Tumor Cells
12446	12446	3.2643	TAP1+ Tumor Cells
12447	12447	2.8274	TAP1+ Tumor Cells
12448	12448	4.49275	TAP1+ Tumor Cells
12449	12449	3.03868	TAP1+ Tumor Cells
12450	12450	3.74506	TAP1+ Tumor Cells
12451	12451	4.70533	TAP1+ Tumor Cells
12452	12452	4.35769	TAP1+ Tumor Cells
12453	12453	4.98998	TAP1+ Tumor Cells
12454	12454	3.70401	TAP1+ Tumor Cells
12455	12455	4.7517	TAP1+ Tumor Cells
12456	12456	4.86072	TAP1+ Tumor Cells
12457	12457	4.53578	TAP1+ Tumor Cells
12458	12458	3.97468	TAP1+ Tumor Cells
12459	12459	4.55979	TAP1+ Tumor Cells
12460	12460	4.49547	TAP1+ Tumor Cells
12461	12461	2.85707	TAP1+ Tumor Cells
12462	12462	3.05404	TAP1+ Tumor Cells
12463	12463	3.45327	TAP1+ Tumor Cells
12464	12464	4.04627	TAP1+ Tumor Cells
12465	12465	3.85104	TAP1+ Tumor Cells
12466	12466	3.24548	TAP1+ Tumor Cells
12467	12467	3.80182	TAP1+ Tumor Cells
12468	12468	4.28382	TAP1+ Tumor Cells
12469	12469	4.38177	TAP1+ Tumor Cells
12470	12470	4.75258	TAP1+ Tumor Cells
12471	12471	3.88053	TAP1+ Tumor Cells
12472	12472	4.01688	TAP1+ Tumor Cells
12473	12473	4.45355	TAP1+ Tumor Cells
12474	12474	3.05456	TAP1+ Tumor Cells
12475	12475	4.30131	TAP1+ Tumor Cells
12476	12476	4.11246	TAP1+ Tumor Cells
12477	12477	3.98005	TAP1+ Tumor Cells
12478	12478	3.3157	TAP1+ Tumor Cells
12479	12479	2.87523	TAP1+ Tumor Cells
12480	12480	4.67723	TAP1+ Tumor Cells
12481	12481	4.257	TAP1+ Tumor Cells
12482	12482	3.81159	TAP1+ Tumor Cells
12483	12483	2.64338	TAP1+ Tumor Cells
12484	12484	4.64676	TAP1+ Tumor Cells
12485	12485	4.39273	TAP1+ Tumor Cells
12486	12486	2.60711	TAP1+ Tumor Cells
12487	12487	3.85066	TAP1+ Tumor Cells
12488	12488	3.91861	TAP1+ Tumor Cells
12489	12489	3.83218	TAP1+ Tumor Cells
12490	12490	3.74071	TAP1+ Tumor Cells
12491	12491	4.23984	TAP1+ Tumor Cells
12492	12492	4.10453	TAP1+ Tumor Cells
12493	12493	3.05397	TAP1+ Tumor Cells
12494	12494	3.33515	TAP1+ Tumor Cells
12495	12495	3.39302	TAP1+ Tumor Cells
12496	12496	4.01737	TAP1+ Tumor Cells
12497	12497	2.93169	TAP1+ Tumor Cells
12498	12498	3.39868	TAP1+ Tumor Cells
12499	12499	4.12692	TAP1+ Tumor Cells
12500	12500	4.56371	TAP1+ Tumor Cells
12501	12501	3.70354	TAP1+ Tumor Cells
12502	12502	2.71768	TAP1+ Tumor Cells
12503	12503	3.84977	TAP1+ Tumor Cells
12504	12504	3.4315	TAP1+ Tumor Cells
12505	12505	3.92512	TAP1+ Tumor Cells
12506	12506	3.12252	TAP1+ Tumor Cells
12507	12507	3.53213	TAP1+ Tumor Cells
12508	12508	3.90205	TAP1+ Tumor Cells
12509	12509	4.02857	TAP1+ Tumor Cells
12510	12510	2.53753	TAP1+ Tumor Cells
12511	12511	4.01559	TAP1+ Tumor Cells
12512	12512	4.43901	TAP1+ Tumor Cells
12513	12513	3.25257	TAP1+ Tumor Cells
12514	12514	3.22739	TAP1+ Tumor Cells
12515	12515	4.61466	TAP1+ Tumor Cells
12516	12516	3.50813	TAP1+ Tumor Cells
12517	12517	3.29117	TAP1+ Tumor Cells
12518	12518	3.95334	TAP1+ Tumor Cells
12519	12519	2.78185	TAP1+ Tumor Cells
12520	12520	3.39722	TAP1+ Tumor Cells
12521	12521	3.61818	TAP1+ Tumor Cells
12522	12522	4.04827	TAP1+ Tumor Cells
12523	12523	3.97526	TAP1+ Tumor Cells
12524	12524	2.92589	TAP1+ Tumor Cells
12525	12525	3.72767	TAP1+ Tumor Cells
12526	12526	2.86752	TAP1+ Tumor Cells
12527	12527	3.62207	TAP1+ Tumor Cells
12528	12528	5.14005	TAP1+ Tumor Cells
12529	12529	4.69308	TAP1+ Tumor Cells
12530	12530	4.44372	TAP1+ Tumor Cells
12531	12531	4.70589	TAP1+ Tumor Cells
12532	12532	3.58816	TAP1+ Tumor Cells
12533	12533	4.39786	TAP1+ Tumor Cells
12534	12534	4.11805	TAP1+ Tumor Cells
12535	12535	3.98992	TAP1+ Tumor Cells
12536	12536	4.9633	TAP1+ Tumor Cells
12537	12537	4.84662	TAP1+ Tumor Cells
12538	12538	4.8736	TAP1+ Tumor Cells
12539	12539	5.9588	TAP1+ Tumor Cells
12540	12540	4.69989	TAP1+ Tumor Cells
12541	12541	3.28294	TAP1+ Tumor Cells
12542	12542	4.37768	TAP1+ Tumor Cells
12543	12543	4.08699	TAP1+ Tumor Cells
12544	12544	3.48948	TAP1+ Tumor Cells
12545	12545	3.36211	TAP1+ Tumor Cells
12546	12546	4.10285	TAP1+ Tumor Cells
12547	12547	4.21915	TAP1+ Tumor Cells
12548	12548	3.81495	TAP1+ Tumor Cells
12549	12549	4.23281	TAP1+ Tumor Cells
12550	12550	4.57996	TAP1+ Tumor Cells
12551	12551	3.91023	TAP1+ Tumor Cells
12552	12552	4.07493	TAP1+ Tumor Cells
12553	12553	3.16614	TAP1+ Tumor Cells
12554	12554	3.70147	TAP1+ Tumor Cells
12555	12555	4.00421	TAP1+ Tumor Cells
12556	12556	4.43929	TAP1+ Tumor Cells
12557	12557	4.03153	TAP1+ Tumor Cells
12558	12558	4.16443	TAP1+ Tumor Cells
12559	12559	3.85274	TAP1+ Tumor Cells
12560	12560	4.56268	TAP1+ Tumor Cells
12561	12561	4.50154	TAP1+ Tumor Cells
12562	12562	5.73848	TAP1+ Tumor Cells
12563	12563	5.97302	TAP1+ Tumor Cells
12564	12564	6.13984	TAP1+ Tumor Cells
12565	12565	6.44111	TAP1+ Tumor Cells
12566	12566	4.05471	TAP1+ Tumor Cells
12567	12567	4.50244	TAP1+ Tumor Cells
12568	12568	3.59528	TAP1+ Tumor Cells
12569	12569	3.43258	TAP1+ Tumor Cells
12570	12570	4.52264	TAP1+ Tumor Cells
12571	12571	3.30103	TAP1+ Tumor Cells
12572	12572	4.36092	TAP1+ Tumor Cells
12573	12573	2.89383	TAP1+ Tumor Cells
12574	12574	3.26417	TAP1+ Tumor Cells
12575	12575	3.95828	TAP1+ Tumor Cells
12576	12576	4.35844	TAP1+ Tumor Cells
12577	12577	2.74419	TAP1+ Tumor Cells
12578	12578	3.85228	TAP1+ Tumor Cells
12579	12579	2.87548	TAP1+ Tumor Cells
12580	12580	4.15833	TAP1+ Tumor Cells
12581	12581	4.81784	TAP1+ Tumor Cells
12582	12582	3.93129	TAP1+ Tumor Cells
12583	12583	4.22984	TAP1+ Tumor Cells
12584	12584	4.79942	TAP1+ Tumor Cells
12585	12585	3.56488	TAP1+ Tumor Cells
12586	12586	3.55761	TAP1+ Tumor Cells
12587	12587	3.0976	TAP1+ Tumor Cells
12588	12588	2.62451	TAP1+ Tumor Cells
12589	12589	4.47358	TAP1+ Tumor Cells
12590	12590	3.56457	TAP1+ Tumor Cells
12591	12591	4.69412	TAP1+ Tumor Cells
12592	12592	4.38022	TAP1+ Tumor Cells
12593	12593	4.4021	TAP1+ Tumor Cells
12594	12594	3.03292	TAP1+ Tumor Cells
12595	12595	3.49579	TAP1+ Tumor Cells
12596	12596	3.45707	TAP1+ Tumor Cells
12597	12597	4.24172	TAP1+ Tumor Cells
12598	12598	4.25196	TAP1+ Tumor Cells
12599	12599	2.64553	TAP1+ Tumor Cells
12600	12600	3.44468	TAP1+ Tumor Cells
12601	12601	3.0318	TAP1+ Tumor Cells
12602	12602	4.4144	TAP1+ Tumor Cells
12603	12603	3.34188	TAP1+ Tumor Cells
12604	12604	3.99493	TAP1+ Tumor Cells
12605	12605	4.23737	TAP1+ Tumor Cells
12606	12606	4.66985	TAP1+ Tumor Cells
12607	12607	3.07638	TAP1+ Tumor Cells
12608	12608	4.72769	TAP1+ Tumor Cells
12609	12609	3.53282	TAP1+ Tumor Cells
12610	12610	4.91231	TAP1+ Tumor Cells
12611	12611	3.66515	TAP1+ Tumor Cells
12612	12612	4.6107	TAP1+ Tumor Cells
12613	12613	4.16159	TAP1+ Tumor Cells
12614	12614	3.46086	TAP1+ Tumor Cells
12615	12615	3.51994	TAP1+ Tumor Cells
12616	12616	3.41957	TAP1+ Tumor Cells
12617	12617	3.70095	TAP1+ Tumor Cells
12618	12618	2.92662	TAP1+ Tumor Cells
12619	12619	4.12814	TAP1+ Tumor Cells
12620	12620	3.79388	TAP1+ Tumor Cells
12621	12621	4.05832	TAP1+ Tumor Cells
12622	12622	3.71329	TAP1+ Tumor Cells
12623	12623	3.91634	TAP1+ Tumor Cells
12624	12624	4.48277	TAP1+ Tumor Cells
12625	12625	3.31218	TAP1+ Tumor Cells
12626	12626	4.87859	TAP1+ Tumor Cells
12627	12627	2.95639	TAP1+ Tumor Cells
12628	12628	2.91113	TAP1+ Tumor Cells
12629	12629	4.53885	TAP1+ Tumor Cells
12630	12630	4.91701	TAP1+ Tumor Cells
12631	12631	3.92573	TAP1+ Tumor Cells
12632	12632	4.82688	TAP1+ Tumor Cells
12633	12633	4.99844	TAP1+ Tumor Cells
12634	12634	4.38589	TAP1+ Tumor Cells
12635	12635	4.32656	TAP1+ Tumor Cells
12636	12636	4.46952	TAP1+ Tumor Cells
12637	12637	3.44743	TAP1+ Tumor Cells
12638	12638	4.5329	TAP1+ Tumor Cells
12639	12639	4.36441	TAP1+ Tumor Cells
12640	12640	4.32138	TAP1+ Tumor Cells
12641	12641	4.42229	TAP1+ Tumor Cells
12642	12642	2.28344	TAP1+ Tumor Cells
12643	12643	2.71871	TAP1+ Tumor Cells
12644	12644	3.77868	TAP1+ Tumor Cells
12645	12645	2.93137	TAP1+ Tumor Cells
12646	12646	3.04278	TAP1+ Tumor Cells
12647	12647	3.69812	TAP1+ Tumor Cells
12648	12648	3.89403	TAP1+ Tumor Cells
12649	12649	2.83515	TAP1+ Tumor Cells
12650	12650	3.60585	TAP1+ Tumor Cells
12651	12651	3.02036	TAP1+ Tumor Cells
12652	12652	3.59066	TAP1+ Tumor Cells
12653	12653	3.808	TAP1+ Tumor Cells
12654	12654	4.23056	TAP1+ Tumor Cells
12655	12655	3.06888	TAP1+ Tumor Cells
12656	12656	3.60534	TAP1+ Tumor Cells
12657	12657	2.95069	TAP1+ Tumor Cells
12658	12658	3.29879	TAP1+ Tumor Cells
12659	12659	3.74625	TAP1+ Tumor Cells
12660	12660	3.83093	TAP1+ Tumor Cells
12661	12661	4.30835	TAP1+ Tumor Cells
12662	12662	4.57975	TAP1+ Tumor Cells
12663	12663	4.28212	TAP1+ Tumor Cells
12664	12664	3.76378	TAP1+ Tumor Cells
12665	12665	2.71712	TAP1+ Tumor Cells
12666	12666	3.73123	TAP1+ Tumor Cells
12667	12667	4.76837	TAP1+ Tumor Cells
12668	12668	3.26958	TAP1+ Tumor Cells
12669	12669	4.21526	TAP1+ Tumor Cells
12670	12670	4.44234	TAP1+ Tumor Cells
12671	12671	4.43337	TAP1+ Tumor Cells
12672	12672	4.84062	TAP1+ Tumor Cells
12673	12673	4.53708	TAP1+ Tumor Cells
12674	12674	3.91101	TAP1+ Tumor Cells
12675	12675	4.18312	TAP1+ Tumor Cells
12676	12676	3.67804	TAP1+ Tumor Cells
12677	12677	4.18669	TAP1+ Tumor Cells
12678	12678	2.96387	TAP1+ Tumor Cells
12679	12679	4.50303	TAP1+ Tumor Cells
12680	12680	3.85871	TAP1+ Tumor Cells
12681	12681	3.00187	TAP1+ Tumor Cells
12682	12682	4.33903	TAP1+ Tumor Cells
12683	12683	4.55271	TAP1+ Tumor Cells
12684	12684	4.19769	TAP1+ Tumor Cells
12685	12685	3.99212	TAP1+ Tumor Cells
12686	12686	3.2765	TAP1+ Tumor Cells
12687	12687	3.72247	TAP1+ Tumor Cells
12688	12688	3.19722	TAP1+ Tumor Cells
12689	12689	4.3642	TAP1+ Tumor Cells
12690	12690	4.25212	TAP1+ Tumor Cells
12691	12691	3.50722	TAP1+ Tumor Cells
12692	12692	3.65977	TAP1+ Tumor Cells
12693	12693	3.89181	TAP1+ Tumor Cells
12694	12694	3.28098	TAP1+ Tumor Cells
12695	12695	4.60675	TAP1+ Tumor Cells
12696	12696	3.11836	TAP1+ Tumor Cells
12697	12697	4.43022	TAP1+ Tumor Cells
12698	12698	4.76384	TAP1+ Tumor Cells
12699	12699	3.98075	TAP1+ Tumor Cells
12700	12700	3.95654	TAP1+ Tumor Cells
12701	12701	4.6419	TAP1+ Tumor Cells
12702	12702	4.40699	TAP1+ Tumor Cells
12703	12703	3.67555	TAP1+ Tumor Cells
12704	12704	4.3436	TAP1+ Tumor Cells
12705	12705	2.99012	TAP1+ Tumor Cells
12706	12706	4.51408	TAP1+ Tumor Cells
12707	12707	4.14273	TAP1+ Tumor Cells
12708	12708	3.74625	TAP1+ Tumor Cells
12709	12709	4.00608	TAP1+ Tumor Cells
12710	12710	4.55912	TAP1+ Tumor Cells
12711	12711	3.05942	TAP1+ Tumor Cells
12712	12712	3.01559	TAP1+ Tumor Cells
12713	12713	4.24493	TAP1+ Tumor Cells
12714	12714	4.13845	TAP1+ Tumor Cells
12715	12715	3.58622	TAP1+ Tumor Cells
12716	12716	3.16416	TAP1+ Tumor Cells
12717	12717	4.43844	TAP1+ Tumor Cells
12718	12718	4.07417	TAP1+ Tumor Cells
12719	12719	4.00482	TAP1+ Tumor Cells
12720	12720	2.52448	TAP1+ Tumor Cells
12721	12721	3.62108	TAP1+ Tumor Cells
12722	12722	3.05684	TAP1+ Tumor Cells
12723	12723	3.71526	TAP1+ Tumor Cells
12724	12724	4.03621	TAP1+ Tumor Cells
12725	12725	3.16989	TAP1+ Tumor Cells
12726	12726	3.77846	TAP1+ Tumor Cells
12727	12727	3.00829	TAP1+ Tumor Cells
12728	12728	4.2182	TAP1+ Tumor Cells
12729	12729	3.19849	TAP1+ Tumor Cells
12730	12730	2.67194	TAP1+ Tumor Cells
12731	12731	4.11589	TAP1+ Tumor Cells
12732	12732	3.28438	TAP1+ Tumor Cells
12733	12733	2.52512	TAP1+ Tumor Cells
12734	12734	3.78697	TAP1+ Tumor Cells
12735	12735	2.05197	TAP1+ Tumor Cells
12736	12736	3.72261	TAP1+ Tumor Cells
12737	12737	4.05031	TAP1+ Tumor Cells
12738	12738	2.70288	TAP1+ Tumor Cells
12739	12739	3.27732	TAP1+ Tumor Cells
12740	12740	3.45483	TAP1+ Tumor Cells
12741	12741	2.87473	TAP1+ Tumor Cells
12742	12742	3.69158	TAP1+ Tumor Cells
12743	12743	2.82792	TAP1+ Tumor Cells
12744	12744	4.0529	TAP1+ Tumor Cells
12745	12745	3.97616	TAP1+ Tumor Cells
12746	12746	3.10503	TAP1+ Tumor Cells
12747	12747	3.39402	TAP1+ Tumor Cells
12748	12748	4.48069	TAP1+ Tumor Cells
12749	12749	4.26752	TAP1+ Tumor Cells
12750	12750	2.95781	TAP1+ Tumor Cells
12751	12751	2.67214	TAP1+ Tumor Cells
12752	12752	5.9943	TAP1+ Tumor Cells
12753	12753	3.19642	TAP1+ Tumor Cells
12754	12754	3.555	TAP1+ Tumor Cells
12755	12755	3.48931	TAP1+ Tumor Cells
12756	12756	4.79658	TAP1+ Tumor Cells
12757	12757	4.31969	TAP1+ Tumor Cells
12758	12758	4.76346	TAP1+ Tumor Cells
12759	12759	6.86671	TAP1+ Tumor Cells
12760	12760	7.58598	TAP1+ Tumor Cells
12761	12761	5.29101	TAP1+ Tumor Cells
12762	12762	4.47629	TAP1+ Tumor Cells
12763	12763	3.22254	TAP1+ Tumor Cells
12764	12764	2.80897	TAP1+ Tumor Cells
12765	12765	3.05234	TAP1+ Tumor Cells
12766	12766	3.97779	TAP1+ Tumor Cells
12767	12767	2.86693	TAP1+ Tumor Cells
12768	12768	3.78577	TAP1+ Tumor Cells
12769	12769	4.3664	TAP1+ Tumor Cells
12770	12770	3.98168	TAP1+ Tumor Cells
12771	12771	4.70213	TAP1+ Tumor Cells
12772	12772	4.83065	TAP1+ Tumor Cells
12773	12773	4.54401	TAP1+ Tumor Cells
12774	12774	5.25772	TAP1+ Tumor Cells
12775	12775	5.31753	TAP1+ Tumor Cells
12776	12776	6.06976	TAP1+ Tumor Cells
12777	12777	4.19559	TAP1+ Tumor Cells
12778	12778	5.57085	TAP1+ Tumor Cells
12779	12779	4.70382	TAP1+ Tumor Cells
12780	12780	4.89377	TAP1+ Tumor Cells
12781	12781	3.6863	TAP1+ Tumor Cells
12782	12782	5.29562	TAP1+ Tumor Cells
12783	12783	4.97799	TAP1+ Tumor Cells
12784	12784	2.87423	TAP1+ Tumor Cells
12785	12785	2.9922	TAP1+ Tumor Cells
12786	12786	4.87391	TAP1+ Tumor Cells
12787	12787	4.72609	TAP1+ Tumor Cells
12788	12788	3.488	TAP1+ Tumor Cells
12789	12789	3.07987	TAP1+ Tumor Cells
12790	12790	3.79132	TAP1+ Tumor Cells
12791	12791	3.33982	TAP1+ Tumor Cells
12792	12792	5.20003	TAP1+ Tumor Cells
12793	12793	4.75551	TAP1+ Tumor Cells
12794	12794	2.75395	TAP1+ Tumor Cells
12795	12795	4.9816	TAP1+ Tumor Cells
12796	12796	5.22505	TAP1+ Tumor Cells
12797	12797	5.25538	TAP1+ Tumor Cells
12798	12798	5.47726	TAP1+ Tumor Cells
12799	12799	6.12421	TAP1+ Tumor Cells
12800	12800	5.1793	TAP1+ Tumor Cells
12801	12801	6.04004	TAP1+ Tumor Cells
12802	12802	3.05581	TAP1+ Tumor Cells
12803	12803	3.83455	TAP1+ Tumor Cells
12804	12804	5.82584	TAP1+ Tumor Cells
12805	12805	3.23092	TAP1+ Tumor Cells
12806	12806	4.05927	TAP1+ Tumor Cells
12807	12807	3.3642	TAP1+ Tumor Cells
12808	12808	4.89539	TAP1+ Tumor Cells
12809	12809	4.72642	TAP1+ Tumor Cells
12810	12810	4.182	TAP1+ Tumor Cells
12811	12811	4.71873	TAP1+ Tumor Cells
12812	12812	4.33809	TAP1+ Tumor Cells
12813	12813	5.22477	TAP1+ Tumor Cells
12814	12814	4.92526	TAP1+ Tumor Cells
12815	12815	3.59035	TAP1+ Tumor Cells
12816	12816	4.63252	TAP1+ Tumor Cells
12817	12817	4.99764	TAP1+ Tumor Cells
12818	12818	4.73919	TAP1+ Tumor Cells
12819	12819	4.9712	TAP1+ Tumor Cells
12820	12820	6.29557	TAP1+ Tumor Cells
12821	12821	6.23138	TAP1+ Tumor Cells
12822	12822	5.57167	TAP1+ Tumor Cells
12823	12823	4.56737	TAP1+ Tumor Cells
12824	12824	4.0026	TAP1+ Tumor Cells
12825	12825	4.18888	TAP1+ Tumor Cells
12826	12826	4.74999	TAP1+ Tumor Cells
12827	12827	4.86464	TAP1+ Tumor Cells
12828	12828	4.77226	TAP1+ Tumor Cells
12829	12829	5.80628	TAP1+ Tumor Cells
12830	12830	6.31717	TAP1+ Tumor Cells
12831	12831	6.32267	TAP1+ Tumor Cells
12832	12832	4.94833	TAP1+ Tumor Cells
12833	12833	4.65851	TAP1+ Tumor Cells
12834	12834	4.81786	TAP1+ Tumor Cells
12835	12835	4.60914	TAP1+ Tumor Cells
12836	12836	4.44425	TAP1+ Tumor Cells
12837	12837	4.12249	TAP1+ Tumor Cells
12838	12838	3.94703	TAP1+ Tumor Cells
12839	12839	4.47444	TAP1+ Tumor Cells
12840	12840	3.78083	TAP1+ Tumor Cells
12841	12841	3.91138	TAP1+ Tumor Cells
12842	12842	3.86256	TAP1+ Tumor Cells
12843	12843	2.77757	TAP1+ Tumor Cells
12844	12844	3.33739	TAP1+ Tumor Cells
12845	12845	4.11058	TAP1+ Tumor Cells
12846	12846	2.49856	TAP1+ Tumor Cells
12847	12847	4.11759	TAP1+ Tumor Cells
12848	12848	3.77528	TAP1+ Tumor Cells
12849	12849	4.1716	TAP1+ Tumor Cells
12850	12850	2.37091	TAP1+ Tumor Cells
12851	12851	3.48159	TAP1+ Tumor Cells
12852	12852	3.0318	TAP1+ Tumor Cells
12853	12853	4.13859	TAP1+ Tumor Cells
12854	12854	3.96135	TAP1+ Tumor Cells
12855	12855	4.33855	TAP1+ Tumor Cells
12856	12856	4.50854	TAP1+ Tumor Cells
12857	12857	4.29657	TAP1+ Tumor Cells
12858	12858	4.53774	TAP1+ Tumor Cells
12859	12859	4.41043	TAP1+ Tumor Cells
12860	12860	4.05732	TAP1+ Tumor Cells
12861	12861	3.75445	TAP1+ Tumor Cells
12862	12862	5.0101	TAP1+ Tumor Cells
12863	12863	5.36794	TAP1+ Tumor Cells
12864	12864	4.14179	TAP1+ Tumor Cells
12865	12865	3.53805	TAP1+ Tumor Cells
12866	12866	4.50411	TAP1+ Tumor Cells
12867	12867	2.71376	TAP1+ Tumor Cells
12868	12868	3.17865	TAP1+ Tumor Cells
12869	12869	4.75499	TAP1+ Tumor Cells
12870	12870	3.72942	TAP1+ Tumor Cells
12871	12871	4.28338	TAP1+ Tumor Cells
12872	12872	4.07595	TAP1+ Tumor Cells
12873	12873	5.35005	TAP1+ Tumor Cells
12874	12874	4.70864	TAP1+ Tumor Cells
12875	12875	3.02737	TAP1+ Tumor Cells
12876	12876	4.55636	TAP1+ Tumor Cells
12877	12877	5.0545	TAP1+ Tumor Cells
12878	12878	5.09828	TAP1+ Tumor Cells
12879	12879	5.33195	TAP1+ Tumor Cells
12880	12880	4.52764	TAP1+ Tumor Cells
12881	12881	5.5123	TAP1+ Tumor Cells
12882	12882	4.85916	TAP1+ Tumor Cells
12883	12883	5.47631	TAP1+ Tumor Cells
12884	12884	5.89183	TAP1+ Tumor Cells
12885	12885	5.7555	TAP1+ Tumor Cells
12886	12886	6.03312	TAP1+ Tumor Cells
12887	12887	5.87127	TAP1+ Tumor Cells
12888	12888	5.93526	TAP1+ Tumor Cells
12889	12889	5.6945	TAP1+ Tumor Cells
12890	12890	5.99923	TAP1+ Tumor Cells
12891	12891	5.9971	TAP1+ Tumor Cells
12892	12892	5.71822	TAP1+ Tumor Cells
12893	12893	5.90633	TAP1+ Tumor Cells
12894	12894	5.66828	TAP1+ Tumor Cells
12895	12895	5.42197	TAP1+ Tumor Cells
12896	12896	5.65388	TAP1+ Tumor Cells
12897	12897	5.3983	TAP1+ Tumor Cells
12898	12898	5.084	TAP1+ Tumor Cells
12899	12899	4.95816	TAP1+ Tumor Cells
12900	12900	4.89754	TAP1+ Tumor Cells
12901	12901	5.08021	TAP1+ Tumor Cells
12902	12902	4.20718	TAP1+ Tumor Cells
12903	12903	3.39943	TAP1+ Tumor Cells
12904	12904	4.59483	TAP1+ Tumor Cells
12905	12905	3.88713	TAP1+ Tumor Cells
12906	12906	5.44812	TAP1+ Tumor Cells
12907	12907	5.83238	TAP1+ Tumor Cells
12908	12908	5.27449	TAP1+ Tumor Cells
12909	12909	5.07467	TAP1+ Tumor Cells
12910	12910	5.30407	TAP1+ Tumor Cells
12911	12911	5.8215	TAP1+ Tumor Cells
12912	12912	5.36308	TAP1+ Tumor Cells
12913	12913	5.07691	TAP1+ Tumor Cells
12914	12914	5.73515	TAP1+ Tumor Cells
12915	12915	5.84015	TAP1+ Tumor Cells
12916	12916	5.42848	TAP1+ Tumor Cells
12917	12917	5.57898	TAP1+ Tumor Cells
12918	12918	5.4864	TAP1+ Tumor Cells
12919	12919	5.19841	TAP1+ Tumor Cells
12920	12920	4.80713	TAP1+ Tumor Cells
12921	12921	5.86035	TAP1+ Tumor Cells
12922	12922	5.69778	TAP1+ Tumor Cells
12923	12923	5.93149	TAP1+ Tumor Cells
12924	12924	5.41934	TAP1+ Tumor Cells
12925	12925	5.89841	TAP1+ Tumor Cells
12926	12926	3.83635	TAP1+ Tumor Cells
12927	12927	6.01726	TAP1+ Tumor Cells
12928	12928	4.07078	TAP1+ Tumor Cells
12929	12929	5.39898	TAP1+ Tumor Cells
12930	12930	5.62131	TAP1+ Tumor Cells
12931	12931	5.78214	TAP1+ Tumor Cells
12932	12932	4.56568	TAP1+ Tumor Cells
12933	12933	5.54762	TAP1+ Tumor Cells
12934	12934	5.2949	TAP1+ Tumor Cells
12935	12935	4.03733	TAP1+ Tumor Cells
12936	12936	5.58912	TAP1+ Tumor Cells
12937	12937	5.36918	TAP1+ Tumor Cells
12938	12938	5.333	TAP1+ Tumor Cells
12939	12939	4.33791	TAP1+ Tumor Cells
12940	12940	5.15117	TAP1+ Tumor Cells
12941	12941	5.19864	TAP1+ Tumor Cells
12942	12942	5.23343	TAP1+ Tumor Cells
12943	12943	5.18009	TAP1+ Tumor Cells
12944	12944	5.06977	TAP1+ Tumor Cells
12945	12945	4.77459	TAP1+ Tumor Cells
12946	12946	4.83393	TAP1+ Tumor Cells
12947	12947	5.10891	TAP1+ Tumor Cells
12948	12948	4.85015	TAP1+ Tumor Cells
12949	12949	4.4102	TAP1+ Tumor Cells
12950	12950	4.45411	TAP1+ Tumor Cells
12951	12951	5.24465	TAP1+ Tumor Cells
12952	12952	4.80877	TAP1+ Tumor Cells
12953	12953	5.08485	TAP1+ Tumor Cells
12954	12954	5.45645	TAP1+ Tumor Cells
12955	12955	3.51625	TAP1+ Tumor Cells
12956	12956	4.19609	TAP1+ Tumor Cells
12957	12957	4.891	TAP1+ Tumor Cells
12958	12958	5.01158	TAP1+ Tumor Cells
12959	12959	4.31717	TAP1+ Tumor Cells
12960	12960	3.12097	TAP1+ Tumor Cells
12961	12961	3.98222	TAP1+ Tumor Cells
12962	12962	3.19656	TAP1+ Tumor Cells
12963	12963	3.94393	TAP1+ Tumor Cells
12964	12964	3.82173	TAP1+ Tumor Cells
12965	12965	2.37044	TAP1+ Tumor Cells
12966	12966	3.99589	TAP1+ Tumor Cells
12967	12967	3.20615	TAP1+ Tumor Cells
12968	12968	4.25543	TAP1+ Tumor Cells
12969	12969	4.73648	TAP1+ Tumor Cells
12970	12970	4.43836	TAP1+ Tumor Cells
12971	12971	4.35029	TAP1+ Tumor Cells
12972	12972	3.76914	TAP1+ Tumor Cells
12973	12973	3.54259	TAP1+ Tumor Cells
12974	12974	3.25296	TAP1+ Tumor Cells
12975	12975	2.32674	TAP1+ Tumor Cells
12976	12976	4.22664	TAP1+ Tumor Cells
12977	12977	3.94178	TAP1+ Tumor Cells
12978	12978	3.27903	TAP1+ Tumor Cells
12979	12979	2.66548	TAP1+ Tumor Cells
12980	12980	3.01778	TAP1+ Tumor Cells
12981	12981	2.47383	TAP1+ Tumor Cells
12982	12982	3.41204	TAP1+ Tumor Cells
12983	12983	2.44608	TAP1+ Tumor Cells
12984	12984	3.38024	TAP1+ Tumor Cells
12985	12985	2.67531	TAP1+ Tumor Cells
12986	12986	3.08059	TAP1+ Tumor Cells
12987	12987	2.89176	TAP1+ Tumor Cells
12988	12988	2.2891	TAP1+ Tumor Cells
12989	12989	3.41837	TAP1+ Tumor Cells
12990	12990	2.46475	TAP1+ Tumor Cells
12991	12991	3.83369	TAP1+ Tumor Cells
12992	12992	3.70786	TAP1+ Tumor Cells
12993	12993	3.4709	TAP1+ Tumor Cells
12994	12994	2.6588	TAP1+ Tumor Cells
12995	12995	2.63797	TAP1+ Tumor Cells
12996	12996	4.1752	TAP1+ Tumor Cells
12997	12997	2.95449	TAP1+ Tumor Cells
12998	12998	3.15998	TAP1+ Tumor Cells
12999	12999	3.54353	TAP1+ Tumor Cells
13000	13000	3.65087	TAP1+ Tumor Cells
13001	13001	3.16252	TAP1+ Tumor Cells
13002	13002	3.5769	TAP1+ Tumor Cells
13003	13003	3.76192	TAP1+ Tumor Cells
13004	13004	2.34339	TAP1+ Tumor Cells
13005	13005	3.33131	TAP1+ Tumor Cells
13006	13006	3.25109	TAP1+ Tumor Cells
13007	13007	3.33606	TAP1+ Tumor Cells
13008	13008	3.81333	TAP1+ Tumor Cells
13009	13009	4.06943	TAP1+ Tumor Cells
13010	13010	4.03745	TAP1+ Tumor Cells
13011	13011	4.31533	TAP1+ Tumor Cells
13012	13012	4.09153	TAP1+ Tumor Cells
13013	13013	3.63353	TAP1+ Tumor Cells
13014	13014	3.30755	TAP1+ Tumor Cells
13015	13015	3.28187	TAP1+ Tumor Cells
13016	13016	3.66963	TAP1+ Tumor Cells
13017	13017	2.84261	TAP1+ Tumor Cells
13018	13018	3.66795	TAP1+ Tumor Cells
13019	13019	3.37812	TAP1+ Tumor Cells
13020	13020	3.1584	TAP1+ Tumor Cells
13021	13021	4.47499	TAP1+ Tumor Cells
13022	13022	3.37783	TAP1+ Tumor Cells
13023	13023	3.49585	TAP1+ Tumor Cells
13024	13024	3.15655	TAP1+ Tumor Cells
13025	13025	3.19756	TAP1+ Tumor Cells
13026	13026	4.32451	TAP1+ Tumor Cells
13027	13027	3.58939	TAP1+ Tumor Cells
13028	13028	4.82992	TAP1+ Tumor Cells
13029	13029	2.79993	TAP1+ Tumor Cells
13030	13030	3.19555	TAP1+ Tumor Cells
13031	13031	2.45796	TAP1+ Tumor Cells
13032	13032	3.37138	TAP1+ Tumor Cells
13033	13033	4.78988	TAP1+ Tumor Cells
13034	13034	2.35614	TAP1+ Tumor Cells
13035	13035	4.00119	TAP1+ Tumor Cells
13036	13036	3.90921	TAP1+ Tumor Cells
13037	13037	3.5626	TAP1+ Tumor Cells
13038	13038	3.11872	TAP1+ Tumor Cells
13039	13039	3.95891	TAP1+ Tumor Cells
13040	13040	3.06412	TAP1+ Tumor Cells
13041	13041	3.25649	TAP1+ Tumor Cells
13042	13042	3.78835	TAP1+ Tumor Cells
13043	13043	2.67185	TAP1+ Tumor Cells
13044	13044	3.88094	TAP1+ Tumor Cells
13045	13045	3.37647	TAP1+ Tumor Cells
13046	13046	2.66132	TAP1+ Tumor Cells
13047	13047	3.17391	TAP1+ Tumor Cells
13048	13048	3.17323	TAP1+ Tumor Cells
13049	13049	3.05219	TAP1+ Tumor Cells
13050	13050	3.85567	TAP1+ Tumor Cells
13051	13051	2.66703	TAP1+ Tumor Cells
13052	13052	2.71666	TAP1+ Tumor Cells
13053	13053	3.73892	TAP1+ Tumor Cells
13054	13054	3.30618	TAP1+ Tumor Cells
13055	13055	4.05352	TAP1+ Tumor Cells
13056	13056	3.8209	TAP1+ Tumor Cells
13057	13057	3.26347	TAP1+ Tumor Cells
13058	13058	2.89086	TAP1+ Tumor Cells
13059	13059	4.18139	TAP1+ Tumor Cells
13060	13060	4.02804	TAP1+ Tumor Cells
13061	13061	3.66881	TAP1+ Tumor Cells
13062	13062	3.79724	TAP1+ Tumor Cells
13063	13063	3.80984	TAP1+ Tumor Cells
13064	13064	3.77537	TAP1+ Tumor Cells
13065	13065	3.27466	TAP1+ Tumor Cells
13066	13066	2.58306	TAP1+ Tumor Cells
13067	13067	3.60247	TAP1+ Tumor Cells
13068	13068	2.60942	TAP1+ Tumor Cells
13069	13069	3.09645	TAP1+ Tumor Cells
13070	13070	3.40036	TAP1+ Tumor Cells
13071	13071	2.74784	TAP1+ Tumor Cells
13072	13072	2.70184	TAP1+ Tumor Cells
13073	13073	3.57993	TAP1+ Tumor Cells
13074	13074	2.91219	TAP1+ Tumor Cells
13075	13075	4.06129	TAP1+ Tumor Cells
13076	13076	3.88626	TAP1+ Tumor Cells
13077	13077	3.9066	TAP1+ Tumor Cells
13078	13078	3.60937	TAP1+ Tumor Cells
13079	13079	4.09527	TAP1+ Tumor Cells
13080	13080	4.48384	TAP1+ Tumor Cells
13081	13081	2.9623	TAP1+ Tumor Cells
13082	13082	3.59731	TAP1+ Tumor Cells
13083	13083	4.11214	TAP1+ Tumor Cells
13084	13084	3.28212	TAP1+ Tumor Cells
13085	13085	3.32509	TAP1+ Tumor Cells
13086	13086	3.63792	TAP1+ Tumor Cells
13087	13087	3.66529	TAP1+ Tumor Cells
13088	13088	4.03333	TAP1+ Tumor Cells
13089	13089	3.59528	TAP1+ Tumor Cells
13090	13090	3.58224	TAP1+ Tumor Cells
13091	13091	2.29985	TAP1+ Tumor Cells
13092	13092	2.53382	TAP1+ Tumor Cells
13093	13093	3.22575	TAP1+ Tumor Cells
13094	13094	3.64735	TAP1+ Tumor Cells
13095	13095	3.04642	TAP1+ Tumor Cells
13096	13096	3.82489	TAP1+ Tumor Cells
13097	13097	3.21978	TAP1+ Tumor Cells
13098	13098	4.20493	TAP1+ Tumor Cells
13099	13099	4.18676	TAP1+ Tumor Cells
13100	13100	3.72993	TAP1+ Tumor Cells
13101	13101	3.49231	TAP1+ Tumor Cells
13102	13102	2.93265	TAP1+ Tumor Cells
13103	13103	2.90713	TAP1+ Tumor Cells
13104	13104	3.87586	TAP1+ Tumor Cells
13105	13105	3.69267	TAP1+ Tumor Cells
13106	13106	4.08739	TAP1+ Tumor Cells
13107	13107	3.3144	TAP1+ Tumor Cells
13108	13108	3.19629	TAP1+ Tumor Cells
13109	13109	3.49307	TAP1+ Tumor Cells
13110	13110	2.42808	TAP1+ Tumor Cells
13111	13111	3.63086	TAP1+ Tumor Cells
13112	13112	2.81185	TAP1+ Tumor Cells
13113	13113	4.01566	TAP1+ Tumor Cells
13114	13114	3.14453	TAP1+ Tumor Cells
13115	13115	3.26129	TAP1+ Tumor Cells
13116	13116	2.93474	TAP1+ Tumor Cells
13117	13117	3.90029	TAP1+ Tumor Cells
13118	13118	3.53277	TAP1+ Tumor Cells
13119	13119	3.94074	TAP1+ Tumor Cells
13120	13120	2.73178	TAP1+ Tumor Cells
13121	13121	3.16682	TAP1+ Tumor Cells
13122	13122	2.50355	TAP1+ Tumor Cells
13123	13123	2.70936	TAP1+ Tumor Cells
13124	13124	3.15352	TAP1+ Tumor Cells
13125	13125	3.20675	TAP1+ Tumor Cells
13126	13126	2.66992	TAP1+ Tumor Cells
13127	13127	3.58587	TAP1+ Tumor Cells
13128	13128	3.87723	TAP1+ Tumor Cells
13129	13129	3.57361	TAP1+ Tumor Cells
13130	13130	2.7253	TAP1+ Tumor Cells
13131	13131	3.70739	TAP1+ Tumor Cells
13132	13132	3.5525	TAP1+ Tumor Cells
13133	13133	3.25694	TAP1+ Tumor Cells
13134	13134	2.72762	TAP1+ Tumor Cells
13135	13135	4.32982	TAP1+ Tumor Cells
13136	13136	4.0193	TAP1+ Tumor Cells
13137	13137	2.94783	TAP1+ Tumor Cells
13138	13138	4.20768	TAP1+ Tumor Cells
13139	13139	4.35817	TAP1+ Tumor Cells
13140	13140	2.75058	TAP1+ Tumor Cells
13141	13141	2.44079	TAP1+ Tumor Cells
13142	13142	3.14419	TAP1+ Tumor Cells
13143	13143	4.29907	TAP1+ Tumor Cells
13144	13144	3.36086	TAP1+ Tumor Cells
13145	13145	3.88949	TAP1+ Tumor Cells
13146	13146	2.94926	TAP1+ Tumor Cells
13147	13147	3.53245	TAP1+ Tumor Cells
13148	13148	3.43751	TAP1+ Tumor Cells
13149	13149	3.38595	TAP1+ Tumor Cells
13150	13150	4.01361	TAP1+ Tumor Cells
13151	13151	2.87222	TAP1+ Tumor Cells
13152	13152	4.03307	TAP1+ Tumor Cells
13153	13153	3.91699	TAP1+ Tumor Cells
13154	13154	4.0233	TAP1+ Tumor Cells
13155	13155	4.2812	TAP1+ Tumor Cells
13156	13156	3.53245	TAP1+ Tumor Cells
13157	13157	4.18736	TAP1+ Tumor Cells
13158	13158	2.99274	TAP1+ Tumor Cells
13159	13159	4.29848	TAP1+ Tumor Cells
13160	13160	3.56135	TAP1+ Tumor Cells
13161	13161	4.60126	TAP1+ Tumor Cells
13162	13162	4.02597	TAP1+ Tumor Cells
13163	13163	4.78724	TAP1+ Tumor Cells
13164	13164	3.55537	TAP1+ Tumor Cells
13165	13165	4.40445	TAP1+ Tumor Cells
13166	13166	4.36815	TAP1+ Tumor Cells
13167	13167	4.49346	TAP1+ Tumor Cells
13168	13168	5.06282	TAP1+ Tumor Cells
13169	13169	4.32353	TAP1+ Tumor Cells
13170	13170	4.96701	TAP1+ Tumor Cells
13171	13171	4.32897	TAP1+ Tumor Cells
13172	13172	4.44673	TAP1+ Tumor Cells
13173	13173	4.67914	TAP1+ Tumor Cells
13174	13174	4.80592	TAP1+ Tumor Cells
13175	13175	4.34869	TAP1+ Tumor Cells
13176	13176	4.98996	TAP1+ Tumor Cells
13177	13177	4.6321	TAP1+ Tumor Cells
13178	13178	3.89465	TAP1+ Tumor Cells
13179	13179	4.10114	TAP1+ Tumor Cells
13180	13180	4.79556	TAP1+ Tumor Cells
13181	13181	4.79574	TAP1+ Tumor Cells
13182	13182	4.29785	TAP1+ Tumor Cells
13183	13183	5.06109	TAP1+ Tumor Cells
13184	13184	2.90721	TAP1+ Tumor Cells
13185	13185	4.49297	TAP1+ Tumor Cells
13186	13186	4.76073	TAP1+ Tumor Cells
13187	13187	3.96281	TAP1+ Tumor Cells
13188	13188	3.64338	TAP1+ Tumor Cells
13189	13189	4.61863	TAP1+ Tumor Cells
13190	13190	4.29311	TAP1+ Tumor Cells
13191	13191	4.76226	TAP1+ Tumor Cells
13192	13192	4.62449	TAP1+ Tumor Cells
13193	13193	3.32649	TAP1+ Tumor Cells
13194	13194	3.2003	TAP1+ Tumor Cells
13195	13195	3.40904	TAP1+ Tumor Cells
13196	13196	4.10506	TAP1+ Tumor Cells
13197	13197	2.48527	TAP1+ Tumor Cells
13198	13198	2.84115	TAP1+ Tumor Cells
13199	13199	4.02239	TAP1+ Tumor Cells
13200	13200	3.2864	TAP1+ Tumor Cells
13201	13201	3.12807	TAP1+ Tumor Cells
13202	13202	2.6257	TAP1+ Tumor Cells
13203	13203	3.59127	TAP1+ Tumor Cells
13204	13204	2.73639	TAP1+ Tumor Cells
13205	13205	4.08494	TAP1+ Tumor Cells
13206	13206	4.0312	TAP1+ Tumor Cells
13207	13207	3.65252	TAP1+ Tumor Cells
13208	13208	3.71339	TAP1+ Tumor Cells
13209	13209	3.93092	TAP1+ Tumor Cells
13210	13210	3.97908	TAP1+ Tumor Cells
13211	13211	3.56265	TAP1+ Tumor Cells
13212	13212	3.73515	TAP1+ Tumor Cells
13213	13213	3.73832	TAP1+ Tumor Cells
13214	13214	3.45662	TAP1+ Tumor Cells
13215	13215	4.15689	TAP1+ Tumor Cells
13216	13216	3.52074	TAP1+ Tumor Cells
13217	13217	3.03075	TAP1+ Tumor Cells
13218	13218	3.57588	TAP1+ Tumor Cells
13219	13219	2.9	TAP1+ Tumor Cells
13220	13220	4.05699	TAP1+ Tumor Cells
13221	13221	4.53787	TAP1+ Tumor Cells
13222	13222	3.76183	TAP1+ Tumor Cells
13223	13223	3.90995	TAP1+ Tumor Cells
13224	13224	2.27422	TAP1+ Tumor Cells
13225	13225	3.08609	TAP1+ Tumor Cells
13226	13226	4.36259	TAP1+ Tumor Cells
13227	13227	4.79163	TAP1+ Tumor Cells
13228	13228	4.52961	TAP1+ Tumor Cells
13229	13229	3.02774	TAP1+ Tumor Cells
13230	13230	4.17706	TAP1+ Tumor Cells
13231	13231	4.9696	TAP1+ Tumor Cells
13232	13232	3.96289	TAP1+ Tumor Cells
13233	13233	4.92365	TAP1+ Tumor Cells
13234	13234	4.26331	TAP1+ Tumor Cells
13235	13235	4.40746	TAP1+ Tumor Cells
13236	13236	3.95903	TAP1+ Tumor Cells
13237	13237	4.08522	TAP1+ Tumor Cells
13238	13238	3.01285	TAP1+ Tumor Cells
13239	13239	3.48428	TAP1+ Tumor Cells
13240	13240	3.96556	TAP1+ Tumor Cells
13241	13241	4.44296	TAP1+ Tumor Cells
13242	13242	2.60368	TAP1+ Tumor Cells
13243	13243	3.23438	TAP1+ Tumor Cells
13244	13244	2.97585	TAP1+ Tumor Cells
13245	13245	3.89441	TAP1+ Tumor Cells
13246	13246	4.82573	TAP1+ Tumor Cells
13247	13247	3.60685	TAP1+ Tumor Cells
13248	13248	5.10597	TAP1+ Tumor Cells
13249	13249	4.52013	TAP1+ Tumor Cells
13250	13250	5.01481	TAP1+ Tumor Cells
13251	13251	2.96285	TAP1+ Tumor Cells
13252	13252	3.4822	TAP1+ Tumor Cells
13253	13253	4.01638	TAP1+ Tumor Cells
13254	13254	4.91948	TAP1+ Tumor Cells
13255	13255	4.08862	TAP1+ Tumor Cells
13256	13256	3.99085	TAP1+ Tumor Cells
13257	13257	4.41103	TAP1+ Tumor Cells
13258	13258	5.00619	TAP1+ Tumor Cells
13259	13259	4.89273	TAP1+ Tumor Cells
13260	13260	4.30643	TAP1+ Tumor Cells
13261	13261	4.18092	TAP1+ Tumor Cells
13262	13262	4.40019	TAP1+ Tumor Cells
13263	13263	4.72825	TAP1+ Tumor Cells
13264	13264	4.34821	TAP1+ Tumor Cells
13265	13265	4.52826	TAP1+ Tumor Cells
13266	13266	4.79664	TAP1+ Tumor Cells
13267	13267	4.05437	TAP1+ Tumor Cells
13268	13268	4.1208	TAP1+ Tumor Cells
13269	13269	3.54553	TAP1+ Tumor Cells
13270	13270	4.92147	TAP1+ Tumor Cells
13271	13271	4.71421	TAP1+ Tumor Cells
13272	13272	2.62729	TAP1+ Tumor Cells
13273	13273	4.16262	TAP1+ Tumor Cells
13274	13274	4.0216	TAP1+ Tumor Cells
13275	13275	3.90312	TAP1+ Tumor Cells
13276	13276	4.33177	TAP1+ Tumor Cells
13277	13277	4.28114	TAP1+ Tumor Cells
13278	13278	5.0069	TAP1+ Tumor Cells
13279	13279	5.27571	TAP1+ Tumor Cells
13280	13280	4.41664	TAP1+ Tumor Cells
13281	13281	4.86735	TAP1+ Tumor Cells
13282	13282	5.04694	TAP1+ Tumor Cells
13283	13283	4.37514	TAP1+ Tumor Cells
13284	13284	4.88802	TAP1+ Tumor Cells
13285	13285	4.34911	TAP1+ Tumor Cells
13286	13286	3.85151	TAP1+ Tumor Cells
13287	13287	3.68153	TAP1+ Tumor Cells
13288	13288	3.2634	TAP1+ Tumor Cells
13289	13289	2.96198	TAP1+ Tumor Cells
13290	13290	3.98141	TAP1+ Tumor Cells
13291	13291	4.35952	TAP1+ Tumor Cells
13292	13292	2.78283	TAP1+ Tumor Cells
13293	13293	3.40187	TAP1+ Tumor Cells
13294	13294	3.45991	TAP1+ Tumor Cells
13295	13295	3.33873	TAP1+ Tumor Cells
13296	13296	3.20416	TAP1+ Tumor Cells
13297	13297	4.47942	TAP1+ Tumor Cells
13298	13298	2.84321	TAP1+ Tumor Cells
13299	13299	3.85363	TAP1+ Tumor Cells
13300	13300	3.57072	TAP1+ Tumor Cells
13301	13301	4.79324	TAP1+ Tumor Cells
13302	13302	2.50603	TAP1+ Tumor Cells
13303	13303	2.82662	TAP1+ Tumor Cells
13304	13304	3.68992	TAP1+ Tumor Cells
13305	13305	2.62441	TAP1+ Tumor Cells
13306	13306	4.16942	TAP1+ Tumor Cells
13307	13307	3.89366	TAP1+ Tumor Cells
13308	13308	4.30013	TAP1+ Tumor Cells
13309	13309	3.87088	TAP1+ Tumor Cells
13310	13310	3.92504	TAP1+ Tumor Cells
13311	13311	4.5241	TAP1+ Tumor Cells
13312	13312	4.57765	TAP1+ Tumor Cells
13313	13313	4.45453	TAP1+ Tumor Cells
13314	13314	4.85404	TAP1+ Tumor Cells
13315	13315	4.55636	TAP1+ Tumor Cells
13316	13316	4.04786	TAP1+ Tumor Cells
13317	13317	4.93209	TAP1+ Tumor Cells
13318	13318	5.08284	TAP1+ Tumor Cells
13319	13319	5.57096	TAP1+ Tumor Cells
13320	13320	5.44255	TAP1+ Tumor Cells
13321	13321	5.15469	TAP1+ Tumor Cells
13322	13322	5.47154	TAP1+ Tumor Cells
13323	13323	5.59	TAP1+ Tumor Cells
13324	13324	5.4511	TAP1+ Tumor Cells
13325	13325	5.28863	TAP1+ Tumor Cells
13326	13326	5.40631	TAP1+ Tumor Cells
13327	13327	5.19317	TAP1+ Tumor Cells
13328	13328	5.17418	TAP1+ Tumor Cells
13329	13329	5.15677	TAP1+ Tumor Cells
13330	13330	4.96574	TAP1+ Tumor Cells
13331	13331	5.05992	TAP1+ Tumor Cells
13332	13332	2.76156	TAP1+ Tumor Cells
13333	13333	3.83713	TAP1+ Tumor Cells
13334	13334	4.38949	TAP1+ Tumor Cells
13335	13335	3.98063	TAP1+ Tumor Cells
13336	13336	4.8923	TAP1+ Tumor Cells
13337	13337	4.06804	TAP1+ Tumor Cells
13338	13338	3.52985	TAP1+ Tumor Cells
13339	13339	3.6619	TAP1+ Tumor Cells
13340	13340	3.79574	TAP1+ Tumor Cells
13341	13341	3.66074	TAP1+ Tumor Cells
13342	13342	4.44406	TAP1+ Tumor Cells
13343	13343	4.2227	TAP1+ Tumor Cells
13344	13344	4.39568	TAP1+ Tumor Cells
13345	13345	4.5606	TAP1+ Tumor Cells
13346	13346	4.67672	TAP1+ Tumor Cells
13347	13347	4.73944	TAP1+ Tumor Cells
13348	13348	4.67348	TAP1+ Tumor Cells
13349	13349	4.68597	TAP1+ Tumor Cells
13350	13350	4.61983	TAP1+ Tumor Cells
13351	13351	4.84685	TAP1+ Tumor Cells
13352	13352	4.93824	TAP1+ Tumor Cells
13353	13353	4.22165	TAP1+ Tumor Cells
13354	13354	4.18237	TAP1+ Tumor Cells
13355	13355	4.54451	TAP1+ Tumor Cells
13356	13356	3.50279	TAP1+ Tumor Cells
13357	13357	4.18921	TAP1+ Tumor Cells
13358	13358	3.82519	TAP1+ Tumor Cells
13359	13359	3.2412	TAP1+ Tumor Cells
13360	13360	4.17418	TAP1+ Tumor Cells
13361	13361	2.85918	TAP1+ Tumor Cells
13362	13362	3.82376	TAP1+ Tumor Cells
13363	13363	2.96057	TAP1+ Tumor Cells
13364	13364	3.69239	TAP1+ Tumor Cells
13365	13365	3.59346	TAP1+ Tumor Cells
13366	13366	3.52996	TAP1+ Tumor Cells
13367	13367	2.53858	TAP1+ Tumor Cells
13368	13368	3.42694	TAP1+ Tumor Cells
13369	13369	2.97935	TAP1+ Tumor Cells
13370	13370	3.29885	TAP1+ Tumor Cells
13371	13371	3.37877	TAP1+ Tumor Cells
13372	13372	3.05057	TAP1+ Tumor Cells
13373	13373	2.49509	TAP1+ Tumor Cells
13374	13374	3.85011	TAP1+ Tumor Cells
13375	13375	3.0309	TAP1+ Tumor Cells
13376	13376	3.26174	TAP1+ Tumor Cells
13377	13377	3.86268	TAP1+ Tumor Cells
13378	13378	4.02887	TAP1+ Tumor Cells
13379	13379	4.1994	TAP1+ Tumor Cells
13380	13380	3.5808	TAP1+ Tumor Cells
13381	13381	3.45584	TAP1+ Tumor Cells
13382	13382	3.30277	TAP1+ Tumor Cells
13383	13383	2.75576	TAP1+ Tumor Cells
13384	13384	3.56561	TAP1+ Tumor Cells
13385	13385	3.7831	TAP1+ Tumor Cells
13386	13386	3.70236	TAP1+ Tumor Cells
13387	13387	3.96434	TAP1+ Tumor Cells
13388	13388	3.78435	TAP1+ Tumor Cells
13389	13389	2.51088	TAP1+ Tumor Cells
13390	13390	2.8596	TAP1+ Tumor Cells
13391	13391	2.92654	TAP1+ Tumor Cells
13392	13392	3.27776	TAP1+ Tumor Cells
13393	13393	3.3547	TAP1+ Tumor Cells
13394	13394	4.23682	TAP1+ Tumor Cells
13395	13395	4.17645	TAP1+ Tumor Cells
13396	13396	4.39774	TAP1+ Tumor Cells
13397	13397	4.6589	TAP1+ Tumor Cells
13398	13398	3.99812	TAP1+ Tumor Cells
13399	13399	3.51287	TAP1+ Tumor Cells
13400	13400	3.54169	TAP1+ Tumor Cells
13401	13401	3.88837	TAP1+ Tumor Cells
13402	13402	3.10987	TAP1+ Tumor Cells
13403	13403	3.77748	TAP1+ Tumor Cells
13404	13404	3.03651	TAP1+ Tumor Cells
13405	13405	3.30903	TAP1+ Tumor Cells
13406	13406	3.04285	TAP1+ Tumor Cells
13407	13407	3.05279	TAP1+ Tumor Cells
13408	13408	3.51791	TAP1+ Tumor Cells
13409	13409	4.46908	TAP1+ Tumor Cells
13410	13410	4.08772	TAP1+ Tumor Cells
13411	13411	4.55487	TAP1+ Tumor Cells
13412	13412	4.46103	TAP1+ Tumor Cells
13413	13413	4.18514	TAP1+ Tumor Cells
13414	13414	4.11656	TAP1+ Tumor Cells
13415	13415	4.10157	TAP1+ Tumor Cells
13416	13416	4.09642	TAP1+ Tumor Cells
13417	13417	3.54972	TAP1+ Tumor Cells
13418	13418	3.7025	TAP1+ Tumor Cells
13419	13419	2.36961	TAP1+ Tumor Cells
13420	13420	3.56726	TAP1+ Tumor Cells
13421	13421	3.87907	TAP1+ Tumor Cells
13422	13422	2.82394	TAP1+ Tumor Cells
13423	13423	2.2847	TAP1+ Tumor Cells
13424	13424	3.54185	TAP1+ Tumor Cells
13425	13425	4.65169	TAP1+ Tumor Cells
13426	13426	3.07384	TAP1+ Tumor Cells
13427	13427	3.6844	TAP1+ Tumor Cells
13428	13428	3.91166	TAP1+ Tumor Cells
13429	13429	4.25873	TAP1+ Tumor Cells
13430	13430	3.7345	TAP1+ Tumor Cells
13431	13431	4.08725	TAP1+ Tumor Cells
13432	13432	4.3042	TAP1+ Tumor Cells
13433	13433	3.18008	TAP1+ Tumor Cells
13434	13434	3.42237	TAP1+ Tumor Cells
13435	13435	4.23431	TAP1+ Tumor Cells
13436	13436	4.00757	TAP1+ Tumor Cells
13437	13437	4.46525	TAP1+ Tumor Cells
13438	13438	4.50068	TAP1+ Tumor Cells
13439	13439	3.43365	TAP1+ Tumor Cells
13440	13440	3.42283	TAP1+ Tumor Cells
13441	13441	4.70457	TAP1+ Tumor Cells
13442	13442	4.62454	TAP1+ Tumor Cells
13443	13443	3.10816	TAP1+ Tumor Cells
13444	13444	4.20106	TAP1+ Tumor Cells
13445	13445	4.19522	TAP1+ Tumor Cells
13446	13446	4.9803	TAP1+ Tumor Cells
13447	13447	4.76857	TAP1+ Tumor Cells
13448	13448	4.70309	TAP1+ Tumor Cells
13449	13449	4.50352	TAP1+ Tumor Cells
13450	13450	4.86601	TAP1+ Tumor Cells
13451	13451	4.12614	TAP1+ Tumor Cells
13452	13452	4.73926	TAP1+ Tumor Cells
13453	13453	4.88481	TAP1+ Tumor Cells
13454	13454	4.92889	TAP1+ Tumor Cells
13455	13455	4.6627	TAP1+ Tumor Cells
13456	13456	4.4837	TAP1+ Tumor Cells
13457	13457	4.0489	TAP1+ Tumor Cells
13458	13458	4.94864	TAP1+ Tumor Cells
13459	13459	3.87965	TAP1+ Tumor Cells
13460	13460	3.07026	TAP1+ Tumor Cells
13461	13461	3.79198	TAP1+ Tumor Cells
13462	13462	5.05014	TAP1+ Tumor Cells
13463	13463	4.59323	TAP1+ Tumor Cells
13464	13464	3.8824	TAP1+ Tumor Cells
13465	13465	4.53253	TAP1+ Tumor Cells
13466	13466	3.12969	TAP1+ Tumor Cells
13467	13467	3.29073	TAP1+ Tumor Cells
13468	13468	3.07936	TAP1+ Tumor Cells
13469	13469	4.50225	TAP1+ Tumor Cells
13470	13470	3.38647	TAP1+ Tumor Cells
13471	13471	2.45327	TAP1+ Tumor Cells
13472	13472	2.83025	TAP1+ Tumor Cells
13473	13473	4.17693	TAP1+ Tumor Cells
13474	13474	3.52122	TAP1+ Tumor Cells
13475	13475	3.665	TAP1+ Tumor Cells
13476	13476	2.63817	TAP1+ Tumor Cells
13477	13477	4.12839	TAP1+ Tumor Cells
13478	13478	3.99135	TAP1+ Tumor Cells
13479	13479	3.15324	TAP1+ Tumor Cells
13480	13480	3.7607	TAP1+ Tumor Cells
13481	13481	3.44985	TAP1+ Tumor Cells
13482	13482	3.14425	TAP1+ Tumor Cells
13483	13483	4.02616	TAP1+ Tumor Cells
13484	13484	3.60004	TAP1+ Tumor Cells
13485	13485	3.47626	TAP1+ Tumor Cells
13486	13486	3.41825	TAP1+ Tumor Cells
13487	13487	3.9152	TAP1+ Tumor Cells
13488	13488	4.40893	TAP1+ Tumor Cells
13489	13489	3.0057	TAP1+ Tumor Cells
13490	13490	3.89597	TAP1+ Tumor Cells
13491	13491	4.23105	TAP1+ Tumor Cells
13492	13492	3.79552	TAP1+ Tumor Cells
13493	13493	3.37971	TAP1+ Tumor Cells
13494	13494	4.25559	TAP1+ Tumor Cells
13495	13495	3.60474	TAP1+ Tumor Cells
13496	13496	3.20642	TAP1+ Tumor Cells
13497	13497	2.6267	TAP1+ Tumor Cells
13498	13498	3.95887	TAP1+ Tumor Cells
13499	13499	4.6571	TAP1+ Tumor Cells
13500	13500	2.11801	TAP1+ Tumor Cells
13501	13501	3.81652	TAP1+ Tumor Cells
13502	13502	2.67348	TAP1+ Tumor Cells
13503	13503	3.04975	TAP1+ Tumor Cells
13504	13504	2.84235	TAP1+ Tumor Cells
13505	13505	3.66968	TAP1+ Tumor Cells
13506	13506	4.68904	TAP1+ Tumor Cells
13507	13507	5.06366	TAP1+ Tumor Cells
13508	13508	3.01437	TAP1+ Tumor Cells
13509	13509	4.94289	TAP1+ Tumor Cells
13510	13510	5.27536	TAP1+ Tumor Cells
13511	13511	5.06208	TAP1+ Tumor Cells
13512	13512	4.46373	TAP1+ Tumor Cells
13513	13513	5.15502	TAP1+ Tumor Cells
13514	13514	4.74013	TAP1+ Tumor Cells
13515	13515	5.22565	TAP1+ Tumor Cells
13516	13516	3.97985	TAP1+ Tumor Cells
13517	13517	4.06782	TAP1+ Tumor Cells
13518	13518	4.93962	TAP1+ Tumor Cells
13519	13519	4.37213	TAP1+ Tumor Cells
13520	13520	4.63205	TAP1+ Tumor Cells
13521	13521	3.63718	TAP1+ Tumor Cells
13522	13522	2.88821	TAP1+ Tumor Cells
13523	13523	4.1509	TAP1+ Tumor Cells
13524	13524	2.87306	TAP1+ Tumor Cells
13525	13525	3.99647	TAP1+ Tumor Cells
13526	13526	3.08443	TAP1+ Tumor Cells
13527	13527	4.04708	TAP1+ Tumor Cells
13528	13528	3.33569	TAP1+ Tumor Cells
13529	13529	3.27327	TAP1+ Tumor Cells
13530	13530	3.11355	TAP1+ Tumor Cells
13531	13531	3.02601	TAP1+ Tumor Cells
13532	13532	3.73127	TAP1+ Tumor Cells
13533	13533	2.69115	TAP1+ Tumor Cells
13534	13534	3.5963	TAP1+ Tumor Cells
13535	13535	3.67876	TAP1+ Tumor Cells
13536	13536	3.59761	TAP1+ Tumor Cells
13537	13537	4.34453	TAP1+ Tumor Cells
13538	13538	4.00425	TAP1+ Tumor Cells
13539	13539	4.29279	TAP1+ Tumor Cells
13540	13540	4.45673	TAP1+ Tumor Cells
13541	13541	3.68535	TAP1+ Tumor Cells
13542	13542	3.63654	TAP1+ Tumor Cells
13543	13543	4.17299	TAP1+ Tumor Cells
13544	13544	3.32362	TAP1+ Tumor Cells
13545	13545	4.18484	TAP1+ Tumor Cells
13546	13546	3.52058	TAP1+ Tumor Cells
13547	13547	3.89745	TAP1+ Tumor Cells
13548	13548	3.74588	TAP1+ Tumor Cells
13549	13549	4.62123	TAP1+ Tumor Cells
13550	13550	4.08616	TAP1+ Tumor Cells
13551	13551	3.53478	TAP1+ Tumor Cells
13552	13552	3.03397	TAP1+ Tumor Cells
13553	13553	3.97807	TAP1+ Tumor Cells
13554	13554	2.94672	TAP1+ Tumor Cells
13555	13555	4.37097	TAP1+ Tumor Cells
13556	13556	4.57343	TAP1+ Tumor Cells
13557	13557	3.70772	TAP1+ Tumor Cells
13558	13558	5.0237	TAP1+ Tumor Cells
13559	13559	3.56348	TAP1+ Tumor Cells
13560	13560	4.00007	TAP1+ Tumor Cells
13561	13561	3.36193	TAP1+ Tumor Cells
13562	13562	2.75513	TAP1+ Tumor Cells
13563	13563	4.24464	TAP1+ Tumor Cells
13564	13564	4.44313	TAP1+ Tumor Cells
13565	13565	4.19535	TAP1+ Tumor Cells
13566	13566	4.19786	TAP1+ Tumor Cells
13567	13567	4.31929	TAP1+ Tumor Cells
13568	13568	3.54011	TAP1+ Tumor Cells
13569	13569	3.89234	TAP1+ Tumor Cells
13570	13570	3.21879	TAP1+ Tumor Cells
13571	13571	3.72808	TAP1+ Tumor Cells
13572	13572	3.4845	TAP1+ Tumor Cells
13573	13573	3.44	TAP1+ Tumor Cells
13574	13574	3.44586	TAP1+ Tumor Cells
13575	13575	2.91431	TAP1+ Tumor Cells
13576	13576	2.8409	TAP1+ Tumor Cells
13577	13577	3.05993	TAP1+ Tumor Cells
13578	13578	3.87226	TAP1+ Tumor Cells
13579	13579	3.31416	TAP1+ Tumor Cells
13580	13580	3.09337	TAP1+ Tumor Cells
13581	13581	4.5419	TAP1+ Tumor Cells
13582	13582	2.96387	TAP1+ Tumor Cells
13583	13583	4.23454	TAP1+ Tumor Cells
13584	13584	3.03666	TAP1+ Tumor Cells
13585	13585	3.45796	TAP1+ Tumor Cells
13586	13586	3.57675	TAP1+ Tumor Cells
13587	13587	2.92581	TAP1+ Tumor Cells
13588	13588	3.93149	TAP1+ Tumor Cells
13589	13589	2.78283	TAP1+ Tumor Cells
13590	13590	3.83137	TAP1+ Tumor Cells
13591	13591	2.77363	TAP1+ Tumor Cells
13592	13592	4.26299	TAP1+ Tumor Cells
13593	13593	3.16375	TAP1+ Tumor Cells
13594	13594	4.41966	TAP1+ Tumor Cells
13595	13595	4.57343	TAP1+ Tumor Cells
13596	13596	3.40939	TAP1+ Tumor Cells
13597	13597	2.9586	TAP1+ Tumor Cells
13598	13598	2.55276	TAP1+ Tumor Cells
13599	13599	3.49846	TAP1+ Tumor Cells
13600	13600	3.13897	TAP1+ Tumor Cells
13601	13601	3.29079	TAP1+ Tumor Cells
13602	13602	3.70406	TAP1+ Tumor Cells
13603	13603	4.43067	TAP1+ Tumor Cells
13604	13604	4.59891	TAP1+ Tumor Cells
13605	13605	4.29748	TAP1+ Tumor Cells
13606	13606	3.15703	TAP1+ Tumor Cells
13607	13607	3.10546	TAP1+ Tumor Cells
13608	13608	4.0157	TAP1+ Tumor Cells
13609	13609	4.33597	TAP1+ Tumor Cells
13610	13610	3.47951	TAP1+ Tumor Cells
13611	13611	3.79905	TAP1+ Tumor Cells
13612	13612	4.31413	TAP1+ Tumor Cells
13613	13613	3.69386	TAP1+ Tumor Cells
13614	13614	3.5371	TAP1+ Tumor Cells
13615	13615	2.81429	TAP1+ Tumor Cells
13616	13616	3.61158	TAP1+ Tumor Cells
13617	13617	4.4324	TAP1+ Tumor Cells
13618	13618	4.20728	TAP1+ Tumor Cells
13619	13619	2.84064	TAP1+ Tumor Cells
13620	13620	4.49218	TAP1+ Tumor Cells
13621	13621	3.47057	TAP1+ Tumor Cells
13622	13622	3.05507	TAP1+ Tumor Cells
13623	13623	2.91707	TAP1+ Tumor Cells
13624	13624	3.44727	TAP1+ Tumor Cells
13625	13625	4.48647	TAP1+ Tumor Cells
13626	13626	4.17044	TAP1+ Tumor Cells
13627	13627	3.74666	TAP1+ Tumor Cells
13628	13628	4.02043	TAP1+ Tumor Cells
13629	13629	3.80467	TAP1+ Tumor Cells
13630	13630	4.47278	TAP1+ Tumor Cells
13631	13631	2.5003	TAP1+ Tumor Cells
13632	13632	2.35578	TAP1+ Tumor Cells
13633	13633	4.467	TAP1+ Tumor Cells
13634	13634	3.85291	TAP1+ Tumor Cells
13635	13635	2.63836	TAP1+ Tumor Cells
13636	13636	2.69267	TAP1+ Tumor Cells
13637	13637	4.74444	TAP1+ Tumor Cells
13638	13638	2.71217	TAP1+ Tumor Cells
13639	13639	3.89106	TAP1+ Tumor Cells
13640	13640	4.72737	TAP1+ Tumor Cells
13641	13641	2.51786	TAP1+ Tumor Cells
13642	13642	3.77663	TAP1+ Tumor Cells
13643	13643	4.73733	TAP1+ Tumor Cells
13644	13644	2.76274	TAP1+ Tumor Cells
13645	13645	4.37369	TAP1+ Tumor Cells
13646	13646	3.8658	TAP1+ Tumor Cells
13647	13647	3.0581	TAP1+ Tumor Cells
13648	13648	3.04686	TAP1+ Tumor Cells
13649	13649	3.3099	TAP1+ Tumor Cells
13650	13650	2.93938	TAP1+ Tumor Cells
13651	13651	3.49237	TAP1+ Tumor Cells
13652	13652	4.21156	TAP1+ Tumor Cells
13653	13653	3.77985	TAP1+ Tumor Cells
13654	13654	4.28067	TAP1+ Tumor Cells
13655	13655	3.76806	TAP1+ Tumor Cells
13656	13656	3.20682	TAP1+ Tumor Cells
13657	13657	3.55979	TAP1+ Tumor Cells
13658	13658	3.04575	TAP1+ Tumor Cells
13659	13659	3.66069	TAP1+ Tumor Cells
13660	13660	3.83858	TAP1+ Tumor Cells
13661	13661	3.22687	TAP1+ Tumor Cells
13662	13662	3.20443	TAP1+ Tumor Cells
13663	13663	2.9308	TAP1+ Tumor Cells
13664	13664	3.414	TAP1+ Tumor Cells
13665	13665	3.7201	TAP1+ Tumor Cells
13666	13666	3.44394	TAP1+ Tumor Cells
13667	13667	3.70673	TAP1+ Tumor Cells
13668	13668	3.94246	TAP1+ Tumor Cells
13669	13669	2.94018	TAP1+ Tumor Cells
13670	13670	3.20894	TAP1+ Tumor Cells
13671	13671	4.23958	TAP1+ Tumor Cells
13672	13672	3.80805	TAP1+ Tumor Cells
13673	13673	4.2869	TAP1+ Tumor Cells
13674	13674	4.4622	TAP1+ Tumor Cells
13675	13675	3.21859	TAP1+ Tumor Cells
13676	13676	3.86369	TAP1+ Tumor Cells
13677	13677	4.69525	TAP1+ Tumor Cells
13678	13678	3.30934	TAP1+ Tumor Cells
13679	13679	3.75044	TAP1+ Tumor Cells
13680	13680	4.31745	TAP1+ Tumor Cells
13681	13681	3.8391	TAP1+ Tumor Cells
13682	13682	4.2981	TAP1+ Tumor Cells
13683	13683	3.09071	TAP1+ Tumor Cells
13684	13684	4.21895	TAP1+ Tumor Cells
13685	13685	3.49351	TAP1+ Tumor Cells
13686	13686	4.77336	TAP1+ Tumor Cells
13687	13687	3.61923	TAP1+ Tumor Cells
13688	13688	4.17615	TAP1+ Tumor Cells
13689	13689	3.89568	TAP1+ Tumor Cells
13690	13690	4.26417	TAP1+ Tumor Cells
13691	13691	4.57039	TAP1+ Tumor Cells
13692	13692	4.51729	TAP1+ Tumor Cells
13693	13693	3.06295	TAP1+ Tumor Cells
13694	13694	4.51962	TAP1+ Tumor Cells
13695	13695	4.66529	TAP1+ Tumor Cells
13696	13696	3.19227	TAP1+ Tumor Cells
13697	13697	2.90558	TAP1+ Tumor Cells
13698	13698	2.80177	TAP1+ Tumor Cells
13699	13699	4.53205	TAP1+ Tumor Cells
13700	13700	4.33891	TAP1+ Tumor Cells
13701	13701	3.85876	TAP1+ Tumor Cells
13702	13702	3.25501	TAP1+ Tumor Cells
13703	13703	4.53721	TAP1+ Tumor Cells
13704	13704	3.37121	TAP1+ Tumor Cells
13705	13705	3.51999	TAP1+ Tumor Cells
13706	13706	2.89342	TAP1+ Tumor Cells
13707	13707	1.96151	TAP1+ Tumor Cells
13708	13708	3.14127	TAP1+ Tumor Cells
13709	13709	4.02688	TAP1+ Tumor Cells
13710	13710	3.79008	TAP1+ Tumor Cells
13711	13711	2.75876	TAP1+ Tumor Cells
13712	13712	4.26439	TAP1+ Tumor Cells
13713	13713	3.01088	TAP1+ Tumor Cells
13714	13714	3.18183	TAP1+ Tumor Cells
13715	13715	3.28199	TAP1+ Tumor Cells
13716	13716	3.56078	TAP1+ Tumor Cells
13717	13717	2.77443	TAP1+ Tumor Cells
13718	13718	3.74414	TAP1+ Tumor Cells
13719	13719	3.85635	TAP1+ Tumor Cells
13720	13720	4.2348	TAP1+ Tumor Cells
13721	13721	2.86078	TAP1+ Tumor Cells
13722	13722	3.79883	TAP1+ Tumor Cells
13723	13723	3.98803	TAP1+ Tumor Cells
13724	13724	2.68678	TAP1+ Tumor Cells
13725	13725	3.46259	TAP1+ Tumor Cells
13726	13726	3.97888	TAP1+ Tumor Cells
13727	13727	3.29454	TAP1+ Tumor Cells
13728	13728	3.48313	TAP1+ Tumor Cells
13729	13729	3.55432	TAP1+ Tumor Cells
13730	13730	3.19495	TAP1+ Tumor Cells
13731	13731	3.70043	TAP1+ Tumor Cells
13732	13732	3.46697	TAP1+ Tumor Cells
13733	13733	2.79499	TAP1+ Tumor Cells
13734	13734	2.92919	TAP1+ Tumor Cells
13735	13735	3.23033	TAP1+ Tumor Cells
13736	13736	3.24948	TAP1+ Tumor Cells
13737	13737	2.75694	TAP1+ Tumor Cells
13738	13738	2.80415	TAP1+ Tumor Cells
13739	13739	2.9696	TAP1+ Tumor Cells
13740	13740	3.76504	TAP1+ Tumor Cells
13741	13741	2.82757	TAP1+ Tumor Cells
13742	13742	3.27953	TAP1+ Tumor Cells
13743	13743	3.42071	TAP1+ Tumor Cells
13744	13744	3.05242	TAP1+ Tumor Cells
13745	13745	3.5281	TAP1+ Tumor Cells
13746	13746	3.09085	TAP1+ Tumor Cells
13747	13747	3.42392	TAP1+ Tumor Cells
13748	13748	3.17574	TAP1+ Tumor Cells
13749	13749	3.57665	TAP1+ Tumor Cells
13750	13750	3.07747	TAP1+ Tumor Cells
13751	13751	4.32903	TAP1+ Tumor Cells
13752	13752	3.19093	TAP1+ Tumor Cells
13753	13753	3.50554	TAP1+ Tumor Cells
13754	13754	2.49617	TAP1+ Tumor Cells
13755	13755	4.77168	TAP1+ Tumor Cells
13756	13756	3.3846	TAP1+ Tumor Cells
13757	13757	4.63368	TAP1+ Tumor Cells
13758	13758	3.45919	TAP1+ Tumor Cells
13759	13759	4.34045	TAP1+ Tumor Cells
13760	13760	5.01418	TAP1+ Tumor Cells
13761	13761	3.47207	TAP1+ Tumor Cells
13762	13762	4.95808	TAP1+ Tumor Cells
13763	13763	4.85427	TAP1+ Tumor Cells
13764	13764	4.67495	TAP1+ Tumor Cells
13765	13765	2.9308	TAP1+ Tumor Cells
13766	13766	3.00096	TAP1+ Tumor Cells
13767	13767	3.87573	TAP1+ Tumor Cells
13768	13768	3.59239	TAP1+ Tumor Cells
13769	13769	3.65549	TAP1+ Tumor Cells
13770	13770	2.82186	TAP1+ Tumor Cells
13771	13771	3.48285	TAP1+ Tumor Cells
13772	13772	3.64166	TAP1+ Tumor Cells
13773	13773	2.77004	TAP1+ Tumor Cells
13774	13774	2.85732	TAP1+ Tumor Cells
13775	13775	3.12885	TAP1+ Tumor Cells
13776	13776	2.92911	TAP1+ Tumor Cells
13777	13777	2.67608	TAP1+ Tumor Cells
13778	13778	3.28721	TAP1+ Tumor Cells
13779	13779	3.25617	TAP1+ Tumor Cells
13780	13780	3.31008	TAP1+ Tumor Cells
13781	13781	3.30358	TAP1+ Tumor Cells
13782	13782	2.8101	TAP1+ Tumor Cells
13783	13783	2.88754	TAP1+ Tumor Cells
13784	13784	2.28859	TAP1+ Tumor Cells
13785	13785	3.46769	TAP1+ Tumor Cells
13786	13786	2.76319	TAP1+ Tumor Cells
13787	13787	2.92807	TAP1+ Tumor Cells
13788	13788	3.36032	TAP1+ Tumor Cells
13789	13789	3.5399	TAP1+ Tumor Cells
13790	13790	3.11978	TAP1+ Tumor Cells
13791	13791	3.26595	TAP1+ Tumor Cells
13792	13792	4.07646	TAP1+ Tumor Cells
13793	13793	3.01339	TAP1+ Tumor Cells
13794	13794	3.5526	TAP1+ Tumor Cells
13795	13795	3.2176	TAP1+ Tumor Cells
13796	13796	2.31027	TAP1+ Tumor Cells
13797	13797	2.84047	TAP1+ Tumor Cells
13798	13798	2.20063	TAP1+ Tumor Cells
13799	13799	2.68497	TAP1+ Tumor Cells
13800	13800	2.97499	TAP1+ Tumor Cells
13801	13801	3.70288	TAP1+ Tumor Cells
13802	13802	2.98323	TAP1+ Tumor Cells
13803	13803	3.47096	TAP1+ Tumor Cells
13804	13804	3.45712	TAP1+ Tumor Cells
13805	13805	4.06924	TAP1+ Tumor Cells
13806	13806	2.48745	TAP1+ Tumor Cells
13807	13807	2.87113	TAP1+ Tumor Cells
13808	13808	2.93353	TAP1+ Tumor Cells
13809	13809	2.42455	TAP1+ Tumor Cells
13810	13810	2.79322	TAP1+ Tumor Cells
13811	13811	2.7132	TAP1+ Tumor Cells
13812	13812	2.73012	TAP1+ Tumor Cells
13813	13813	3.3636	TAP1+ Tumor Cells
13814	13814	2.59244	TAP1+ Tumor Cells
13815	13815	2.54574	TAP1+ Tumor Cells
13816	13816	2.61923	TAP1+ Tumor Cells
13817	13817	2.57454	TAP1+ Tumor Cells
13818	13818	2.43705	TAP1+ Tumor Cells
13819	13819	2.95915	TAP1+ Tumor Cells
13820	13820	3.66611	TAP1+ Tumor Cells
13821	13821	4.0684	TAP1+ Tumor Cells
13822	13822	4.32973	TAP1+ Tumor Cells
13823	13823	4.61381	TAP1+ Tumor Cells
13824	13824	4.19482	TAP1+ Tumor Cells
13825	13825	4.06478	TAP1+ Tumor Cells
13826	13826	2.64857	TAP1+ Tumor Cells
13827	13827	3.87071	TAP1+ Tumor Cells
13828	13828	3.7777	TAP1+ Tumor Cells
13829	13829	4.44132	TAP1+ Tumor Cells
13830	13830	4.71948	TAP1+ Tumor Cells
13831	13831	3.91561	TAP1+ Tumor Cells
13832	13832	2.69324	TAP1+ Tumor Cells
13833	13833	2.87138	TAP1+ Tumor Cells
13834	13834	3.29223	TAP1+ Tumor Cells
13835	13835	3.62073	TAP1+ Tumor Cells
13836	13836	4.35083	TAP1+ Tumor Cells
13837	13837	3.23438	TAP1+ Tumor Cells
13838	13838	2.78185	TAP1+ Tumor Cells
13839	13839	2.81377	TAP1+ Tumor Cells
13840	13840	2.34182	TAP1+ Tumor Cells
13841	13841	2.71656	TAP1+ Tumor Cells
13842	13842	3.68892	TAP1+ Tumor Cells
13843	13843	4.00379	TAP1+ Tumor Cells
13844	13844	2.76752	TAP1+ Tumor Cells
13845	13845	3.12076	TAP1+ Tumor Cells
13846	13846	3.82627	TAP1+ Tumor Cells
13847	13847	4.22579	TAP1+ Tumor Cells
13848	13848	3.16382	TAP1+ Tumor Cells
13849	13849	3.50268	TAP1+ Tumor Cells
13850	13850	3.23033	TAP1+ Tumor Cells
13851	13851	2.92637	TAP1+ Tumor Cells
13852	13852	2.84286	TAP1+ Tumor Cells
13853	13853	3.6258	TAP1+ Tumor Cells
13854	13854	3.8563	TAP1+ Tumor Cells
13855	13855	3.16518	TAP1+ Tumor Cells
13856	13856	3.87778	TAP1+ Tumor Cells
13857	13857	3.38882	TAP1+ Tumor Cells
13858	13858	3.33028	TAP1+ Tumor Cells
13859	13859	3.4422	TAP1+ Tumor Cells
13860	13860	3.58126	TAP1+ Tumor Cells
13861	13861	4.35467	TAP1+ Tumor Cells
13862	13862	2.37387	TAP1+ Tumor Cells
13863	13863	2.25264	TAP1+ Tumor Cells
13864	13864	3.85177	TAP1+ Tumor Cells
13865	13865	2.88597	TAP1+ Tumor Cells
13866	13866	2.69816	TAP1+ Tumor Cells
13867	13867	4.09831	TAP1+ Tumor Cells
13868	13868	3.22306	TAP1+ Tumor Cells
13869	13869	4.11437	TAP1+ Tumor Cells
13870	13870	3.69982	TAP1+ Tumor Cells
13871	13871	3.44637	TAP1+ Tumor Cells
13872	13872	3.93878	TAP1+ Tumor Cells
13873	13873	4.09121	TAP1+ Tumor Cells
13874	13874	2.45461	TAP1+ Tumor Cells
13875	13875	3.00233	TAP1+ Tumor Cells
13876	13876	3.43269	TAP1+ Tumor Cells
13877	13877	4.93141	TAP1+ Tumor Cells
13878	13878	2.72623	TAP1+ Tumor Cells
13879	13879	3.25726	TAP1+ Tumor Cells
13880	13880	2.92766	TAP1+ Tumor Cells
13881	13881	3.08457	TAP1+ Tumor Cells
13882	13882	3.65695	TAP1+ Tumor Cells
13883	13883	3.23737	TAP1+ Tumor Cells
13884	13884	3.36913	TAP1+ Tumor Cells
13885	13885	3.27814	TAP1+ Tumor Cells
13886	13886	3.23229	TAP1+ Tumor Cells
13887	13887	3.21622	TAP1+ Tumor Cells
13888	13888	3.12786	TAP1+ Tumor Cells
13889	13889	2.73538	TAP1+ Tumor Cells
13890	13890	2.9267	TAP1+ Tumor Cells
13891	13891	2.90451	TAP1+ Tumor Cells
13892	13892	2.35518	TAP1+ Tumor Cells
13893	13893	2.91089	TAP1+ Tumor Cells
13894	13894	2.88414	TAP1+ Tumor Cells
13895	13895	2.68144	TAP1+ Tumor Cells
13896	13896	3.01354	TAP1+ Tumor Cells
13897	13897	3.52958	TAP1+ Tumor Cells
13898	13898	3.04975	TAP1+ Tumor Cells
13899	13899	3.05419	TAP1+ Tumor Cells
13900	13900	2.95599	TAP1+ Tumor Cells
13901	13901	4.01403	TAP1+ Tumor Cells
13902	13902	3.61648	TAP1+ Tumor Cells
13903	13903	2.88812	TAP1+ Tumor Cells
13904	13904	4.06258	TAP1+ Tumor Cells
13905	13905	3.52058	TAP1+ Tumor Cells
13906	13906	3.75649	TAP1+ Tumor Cells
13907	13907	2.75957	TAP1+ Tumor Cells
13908	13908	4.05437	TAP1+ Tumor Cells
13909	13909	3.53043	TAP1+ Tumor Cells
13910	13910	3.29548	TAP1+ Tumor Cells
13911	13911	2.83764	TAP1+ Tumor Cells
13912	13912	2.89052	TAP1+ Tumor Cells
13913	13913	2.37918	TAP1+ Tumor Cells
13914	13914	3.76079	TAP1+ Tumor Cells
13915	13915	3.25726	TAP1+ Tumor Cells
13916	13916	3.04091	TAP1+ Tumor Cells
13917	13917	3.68478	TAP1+ Tumor Cells
13918	13918	3.74405	TAP1+ Tumor Cells
13919	13919	3.24166	TAP1+ Tumor Cells
13920	13920	3.00371	TAP1+ Tumor Cells
13921	13921	2.68383	TAP1+ Tumor Cells
13922	13922	3.59731	TAP1+ Tumor Cells
13923	13923	3.00722	TAP1+ Tumor Cells
13924	13924	3.99328	TAP1+ Tumor Cells
13925	13925	3.70019	TAP1+ Tumor Cells
13926	13926	3.41095	TAP1+ Tumor Cells
13927	13927	2.97265	TAP1+ Tumor Cells
13928	13928	3.08161	TAP1+ Tumor Cells
13929	13929	2.43104	TAP1+ Tumor Cells
13930	13930	3.4206	TAP1+ Tumor Cells
13931	13931	3.46653	TAP1+ Tumor Cells
13932	13932	3.91565	TAP1+ Tumor Cells
13933	13933	4.34109	TAP1+ Tumor Cells
13934	13934	3.38501	TAP1+ Tumor Cells
13935	13935	4.07842	TAP1+ Tumor Cells
13936	13936	2.50409	TAP1+ Tumor Cells
13937	13937	2.70598	TAP1+ Tumor Cells
13938	13938	3.80919	TAP1+ Tumor Cells
13939	13939	3.84269	TAP1+ Tumor Cells
13940	13940	3.47096	TAP1+ Tumor Cells
13941	13941	4.4315	TAP1+ Tumor Cells
13942	13942	4.69066	TAP1+ Tumor Cells
13943	13943	4.64146	TAP1+ Tumor Cells
13944	13944	4.62826	TAP1+ Tumor Cells
13945	13945	4.6563	TAP1+ Tumor Cells
13946	13946	5.0312	TAP1+ Tumor Cells
13947	13947	4.84811	TAP1+ Tumor Cells
13948	13948	5.0828	TAP1+ Tumor Cells
13949	13949	4.95702	TAP1+ Tumor Cells
13950	13950	4.83573	TAP1+ Tumor Cells
13951	13951	5.05852	TAP1+ Tumor Cells
13952	13952	4.53599	TAP1+ Tumor Cells
13953	13953	4.01183	TAP1+ Tumor Cells
13954	13954	5.32787	TAP1+ Tumor Cells
13955	13955	4.92066	TAP1+ Tumor Cells
13956	13956	4.28174	TAP1+ Tumor Cells
13957	13957	4.55195	TAP1+ Tumor Cells
13958	13958	4.89546	TAP1+ Tumor Cells
13959	13959	4.04801	TAP1+ Tumor Cells
13960	13960	3.50463	TAP1+ Tumor Cells
13961	13961	4.01949	TAP1+ Tumor Cells
13962	13962	4.76653	TAP1+ Tumor Cells
13963	13963	4.34124	TAP1+ Tumor Cells
13964	13964	3.61563	TAP1+ Tumor Cells
13965	13965	3.5023	TAP1+ Tumor Cells
13966	13966	4.05699	TAP1+ Tumor Cells
13967	13967	3.04783	TAP1+ Tumor Cells
13968	13968	3.77993	TAP1+ Tumor Cells
13969	13969	4.12164	TAP1+ Tumor Cells
13970	13970	4.23272	TAP1+ Tumor Cells
13971	13971	6.02698	TAP1+ Tumor Cells
13972	13972	4.68275	TAP1+ Tumor Cells
13973	13973	2.65861	TAP1+ Tumor Cells
13974	13974	5.03498	TAP1+ Tumor Cells
13975	13975	3.81456	TAP1+ Tumor Cells
13976	13976	4.22595	TAP1+ Tumor Cells
13977	13977	2.22759	TAP1+ Tumor Cells
13978	13978	2.6921	TAP1+ Tumor Cells
13979	13979	3.0971	TAP1+ Tumor Cells
13980	13980	3.61483	TAP1+ Tumor Cells
13981	13981	3.28155	TAP1+ Tumor Cells
13982	13982	2.72938	TAP1+ Tumor Cells
13983	13983	3.70486	TAP1+ Tumor Cells
13984	13984	3.59457	TAP1+ Tumor Cells
13985	13985	3.7034	TAP1+ Tumor Cells
13986	13986	2.57998	TAP1+ Tumor Cells
13987	13987	3.68664	TAP1+ Tumor Cells
13988	13988	4.30912	TAP1+ Tumor Cells
13989	13989	3.78252	TAP1+ Tumor Cells
13990	13990	3.56462	TAP1+ Tumor Cells
13991	13991	3.3642	TAP1+ Tumor Cells
13992	13992	3.69319	TAP1+ Tumor Cells
13993	13993	4.13462	TAP1+ Tumor Cells
13994	13994	2.79225	TAP1+ Tumor Cells
13995	13995	3.66891	TAP1+ Tumor Cells
13996	13996	3.21767	TAP1+ Tumor Cells
13997	13997	3.78426	TAP1+ Tumor Cells
13998	13998	3.38911	TAP1+ Tumor Cells
13999	13999	2.79348	TAP1+ Tumor Cells
14000	14000	3.71395	TAP1+ Tumor Cells
14001	14001	2.9854	TAP1+ Tumor Cells
14002	14002	2.93522	TAP1+ Tumor Cells
14003	14003	3.81712	TAP1+ Tumor Cells
14004	14004	2.84184	TAP1+ Tumor Cells
14005	14005	4.10146	TAP1+ Tumor Cells
14006	14006	2.70401	TAP1+ Tumor Cells
14007	14007	3.44912	TAP1+ Tumor Cells
14008	14008	3.61498	TAP1+ Tumor Cells
14009	14009	3.57253	TAP1+ Tumor Cells
14010	14010	4.24561	TAP1+ Tumor Cells
14011	14011	4.36247	TAP1+ Tumor Cells
14012	14012	3.72952	TAP1+ Tumor Cells
14013	14013	2.76716	TAP1+ Tumor Cells
14014	14014	4.14803	TAP1+ Tumor Cells
14015	14015	3.55552	TAP1+ Tumor Cells
14016	14016	4.4091	TAP1+ Tumor Cells
14017	14017	2.57114	TAP1+ Tumor Cells
14018	14018	4.424	TAP1+ Tumor Cells
14019	14019	3.20396	TAP1+ Tumor Cells
14020	14020	5.09511	TAP1+ Tumor Cells
14021	14021	5.05852	TAP1+ Tumor Cells
14022	14022	5.72317	TAP1+ Tumor Cells
14023	14023	5.23529	TAP1+ Tumor Cells
14024	14024	4.5901	TAP1+ Tumor Cells
14025	14025	4.68528	TAP1+ Tumor Cells
14026	14026	4.82779	TAP1+ Tumor Cells
14027	14027	4.23294	TAP1+ Tumor Cells
14028	14028	4.17292	TAP1+ Tumor Cells
14029	14029	4.16211	TAP1+ Tumor Cells
14030	14030	3.47455	TAP1+ Tumor Cells
14031	14031	4.68199	TAP1+ Tumor Cells
14032	14032	2.89201	TAP1+ Tumor Cells
14033	14033	4.23252	TAP1+ Tumor Cells
14034	14034	2.46597	TAP1+ Tumor Cells
14035	14035	2.80984	TAP1+ Tumor Cells
14036	14036	5.98892	TAP1+ Tumor Cells
14037	14037	5.80457	TAP1+ Tumor Cells
14038	14038	5.60845	TAP1+ Tumor Cells
14039	14039	3.34905	TAP1+ Tumor Cells
14040	14040	2.51013	TAP1+ Tumor Cells
14041	14041	3.07769	TAP1+ Tumor Cells
14042	14042	2.93161	TAP1+ Tumor Cells
14043	14043	2.92952	TAP1+ Tumor Cells
14044	14044	3.50943	TAP1+ Tumor Cells
14045	14045	3.63945	TAP1+ Tumor Cells
14046	14046	3.69177	TAP1+ Tumor Cells
14047	14047	4.86293	TAP1+ Tumor Cells
14048	14048	5.13934	TAP1+ Tumor Cells
14049	14049	5.37724	TAP1+ Tumor Cells
14050	14050	5.66374	TAP1+ Tumor Cells
14051	14051	5.324	TAP1+ Tumor Cells
14052	14052	5.57784	TAP1+ Tumor Cells
14053	14053	4.95832	TAP1+ Tumor Cells
14054	14054	7.3292	TAP1+ Tumor Cells
14055	14055	7.64147	TAP1+ Tumor Cells
14056	14056	5.1093	TAP1+ Tumor Cells
14057	14057	6.33753	TAP1+ Tumor Cells
14058	14058	6.3982	TAP1+ Tumor Cells
14059	14059	6.34268	TAP1+ Tumor Cells
14060	14060	6.27334	TAP1+ Tumor Cells
14061	14061	6.74491	TAP1+ Tumor Cells
14062	14062	4.67019	TAP1+ Tumor Cells
14063	14063	3.72048	TAP1+ Tumor Cells
14064	14064	6.43691	TAP1+ Tumor Cells
14065	14065	5.95978	TAP1+ Tumor Cells
14066	14066	7.25638	TAP1+ Tumor Cells
14067	14067	6.75638	TAP1+ Tumor Cells
14068	14068	4.68086	TAP1+ Tumor Cells
14069	14069	5.34773	TAP1+ Tumor Cells
14070	14070	5.10093	TAP1+ Tumor Cells
14071	14071	5.50319	TAP1+ Tumor Cells
14072	14072	5.13254	TAP1+ Tumor Cells
14073	14073	5.6769	TAP1+ Tumor Cells
14074	14074	5.86465	TAP1+ Tumor Cells
14075	14075	5.9953	TAP1+ Tumor Cells
14076	14076	6.29724	TAP1+ Tumor Cells
14077	14077	4.30863	TAP1+ Tumor Cells
14078	14078	4.45634	TAP1+ Tumor Cells
14079	14079	4.51844	TAP1+ Tumor Cells
14080	14080	4.74778	TAP1+ Tumor Cells
14081	14081	4.08038	TAP1+ Tumor Cells
14082	14082	3.91089	TAP1+ Tumor Cells
14083	14083	3.51999	TAP1+ Tumor Cells
14084	14084	4.28925	TAP1+ Tumor Cells
14085	14085	3.90815	TAP1+ Tumor Cells
14086	14086	3.56057	TAP1+ Tumor Cells
14087	14087	4.2863	TAP1+ Tumor Cells
14088	14088	2.55192	TAP1+ Tumor Cells
14089	14089	3.33927	TAP1+ Tumor Cells
14090	14090	2.65062	TAP1+ Tumor Cells
14091	14091	4.24438	TAP1+ Tumor Cells
14092	14092	2.69618	TAP1+ Tumor Cells
14093	14093	2.45349	TAP1+ Tumor Cells
14094	14094	3.02503	TAP1+ Tumor Cells
14095	14095	3.45517	TAP1+ Tumor Cells
14096	14096	3.79202	TAP1+ Tumor Cells
14097	14097	2.84798	TAP1+ Tumor Cells
14098	14098	3.58673	TAP1+ Tumor Cells
14099	14099	3.15675	TAP1+ Tumor Cells
14100	14100	3.8566	TAP1+ Tumor Cells
14101	14101	3.0239	TAP1+ Tumor Cells
14102	14102	3.8027	TAP1+ Tumor Cells
14103	14103	2.8558	TAP1+ Tumor Cells
14104	14104	2.4499	TAP1+ Tumor Cells
14105	14105	4.48124	TAP1+ Tumor Cells
14106	14106	4.57225	TAP1+ Tumor Cells
14107	14107	4.33311	TAP1+ Tumor Cells
14108	14108	4.41917	TAP1+ Tumor Cells
14109	14109	3.99781	TAP1+ Tumor Cells
14110	14110	3.22955	TAP1+ Tumor Cells
14111	14111	4.37715	TAP1+ Tumor Cells
14112	14112	4.42409	TAP1+ Tumor Cells
14113	14113	3.9932	TAP1+ Tumor Cells
14114	14114	4.8493	TAP1+ Tumor Cells
14115	14115	4.62302	TAP1+ Tumor Cells
14116	14116	5.07025	TAP1+ Tumor Cells
14117	14117	4.87042	TAP1+ Tumor Cells
14118	14118	5.10754	TAP1+ Tumor Cells
14119	14119	4.35781	TAP1+ Tumor Cells
14120	14120	4.61326	TAP1+ Tumor Cells
14121	14121	2.66084	TAP1+ Tumor Cells
14122	14122	3.1066	TAP1+ Tumor Cells
14123	14123	2.05714	TAP1+ Tumor Cells
14124	14124	3.64161	TAP1+ Tumor Cells
14125	14125	4.23767	TAP1+ Tumor Cells
14126	14126	3.92581	TAP1+ Tumor Cells
14127	14127	2.33758	TAP1+ Tumor Cells
14128	14128	3.99093	TAP1+ Tumor Cells
14129	14129	3.60464	TAP1+ Tumor Cells
14130	14130	4.55359	TAP1+ Tumor Cells
14131	14131	2.64769	TAP1+ Tumor Cells
14132	14132	3.421	TAP1+ Tumor Cells
14133	14133	4.51241	TAP1+ Tumor Cells
14134	14134	3.7695	TAP1+ Tumor Cells
14135	14135	3.03255	TAP1+ Tumor Cells
14136	14136	3.55844	TAP1+ Tumor Cells
14137	14137	5.01534	TAP1+ Tumor Cells
14138	14138	5.97472	TAP1+ Tumor Cells
14139	14139	6.04766	TAP1+ Tumor Cells
14140	14140	3.94767	TAP1+ Tumor Cells
14141	14141	4.44676	TAP1+ Tumor Cells
14142	14142	4.80518	TAP1+ Tumor Cells
14143	14143	4.38148	TAP1+ Tumor Cells
14144	14144	4.96721	TAP1+ Tumor Cells
14145	14145	4.63863	TAP1+ Tumor Cells
14146	14146	4.24683	TAP1+ Tumor Cells
14147	14147	4.5308	TAP1+ Tumor Cells
14148	14148	5.06458	TAP1+ Tumor Cells
14149	14149	4.52157	TAP1+ Tumor Cells
14150	14150	4.74992	TAP1+ Tumor Cells
14151	14151	4.22523	TAP1+ Tumor Cells
14152	14152	4.00806	TAP1+ Tumor Cells
14153	14153	4.33648	TAP1+ Tumor Cells
14154	14154	4.1917	TAP1+ Tumor Cells
14155	14155	3.43053	TAP1+ Tumor Cells
14156	14156	4.25183	TAP1+ Tumor Cells
14157	14157	4.62381	TAP1+ Tumor Cells
14158	14158	4.12495	TAP1+ Tumor Cells
14159	14159	4.22053	TAP1+ Tumor Cells
14160	14160	3.66437	TAP1+ Tumor Cells
14161	14161	4.51273	TAP1+ Tumor Cells
14162	14162	4.61391	TAP1+ Tumor Cells
14163	14163	4.48157	TAP1+ Tumor Cells
14164	14164	4.25553	TAP1+ Tumor Cells
14165	14165	4.57765	TAP1+ Tumor Cells
14166	14166	2.31113	TAP1+ Tumor Cells
14167	14167	4.72315	TAP1+ Tumor Cells
14168	14168	4.53958	TAP1+ Tumor Cells
14169	14169	4.53874	TAP1+ Tumor Cells
14170	14170	3.68826	TAP1+ Tumor Cells
14171	14171	4.18669	TAP1+ Tumor Cells
14172	14172	4.02353	TAP1+ Tumor Cells
14173	14173	5.17566	TAP1+ Tumor Cells
14174	14174	6.08207	TAP1+ Tumor Cells
14175	14175	6.27214	TAP1+ Tumor Cells
14176	14176	5.6677	TAP1+ Tumor Cells
14177	14177	5.87062	TAP1+ Tumor Cells
14178	14178	6.6406	TAP1+ Tumor Cells
14179	14179	6.04844	TAP1+ Tumor Cells
14180	14180	6.06798	TAP1+ Tumor Cells
14181	14181	6.02715	TAP1+ Tumor Cells
14182	14182	5.66879	TAP1+ Tumor Cells
14183	14183	5.43499	TAP1+ Tumor Cells
14184	14184	5.46992	TAP1+ Tumor Cells
14185	14185	5.80992	TAP1+ Tumor Cells
14186	14186	6.18242	TAP1+ Tumor Cells
14187	14187	4.17143	TAP1+ Tumor Cells
14188	14188	4.37798	TAP1+ Tumor Cells
14189	14189	4.43306	TAP1+ Tumor Cells
14190	14190	3.95093	TAP1+ Tumor Cells
14191	14191	5.13472	TAP1+ Tumor Cells
14192	14192	4.26586	TAP1+ Tumor Cells
14193	14193	4.60164	TAP1+ Tumor Cells
14194	14194	5.16969	TAP1+ Tumor Cells
14195	14195	5.40917	TAP1+ Tumor Cells
14196	14196	4.91697	TAP1+ Tumor Cells
14197	14197	4.54174	TAP1+ Tumor Cells
14198	14198	5.04996	TAP1+ Tumor Cells
14199	14199	4.12178	TAP1+ Tumor Cells
14200	14200	5.31121	TAP1+ Tumor Cells
14201	14201	5.47732	TAP1+ Tumor Cells
14202	14202	4.82761	TAP1+ Tumor Cells
14203	14203	5.73133	TAP1+ Tumor Cells
14204	14204	5.54894	TAP1+ Tumor Cells
14205	14205	3.81115	TAP1+ Tumor Cells
14206	14206	4.25742	TAP1+ Tumor Cells
14207	14207	2.61963	TAP1+ Tumor Cells
14208	14208	2.8858	TAP1+ Tumor Cells
14209	14209	4.39969	TAP1+ Tumor Cells
14210	14210	4.42797	TAP1+ Tumor Cells
14211	14211	7.80616	TAP1+ Tumor Cells
14212	14212	6.03009	TAP1+ Tumor Cells
14213	14213	6.35891	TAP1+ Tumor Cells
14214	14214	6.21974	TAP1+ Tumor Cells
14215	14215	6.07607	TAP1+ Tumor Cells
14216	14216	5.99919	TAP1+ Tumor Cells
14217	14217	5.72894	TAP1+ Tumor Cells
14218	14218	5.98423	TAP1+ Tumor Cells
14219	14219	5.82062	TAP1+ Tumor Cells
14220	14220	5.62273	TAP1+ Tumor Cells
14221	14221	5.61611	TAP1+ Tumor Cells
14222	14222	5.49325	TAP1+ Tumor Cells
14223	14223	5.18683	TAP1+ Tumor Cells
14224	14224	5.35155	TAP1+ Tumor Cells
14225	14225	6.41181	TAP1+ Tumor Cells
14226	14226	6.42971	TAP1+ Tumor Cells
14227	14227	6.09964	TAP1+ Tumor Cells
14228	14228	5.97619	TAP1+ Tumor Cells
14229	14229	6.23278	TAP1+ Tumor Cells
14230	14230	6.51331	TAP1+ Tumor Cells
14231	14231	4.63518	TAP1+ Tumor Cells
14232	14232	3.61798	TAP1+ Tumor Cells
14233	14233	5.02077	TAP1+ Tumor Cells
14234	14234	5.00655	TAP1+ Tumor Cells
14235	14235	4.7065	TAP1+ Tumor Cells
14236	14236	4.98817	TAP1+ Tumor Cells
14237	14237	4.51392	TAP1+ Tumor Cells
14238	14238	4.08135	TAP1+ Tumor Cells
14239	14239	4.50284	TAP1+ Tumor Cells
14240	14240	4.07005	TAP1+ Tumor Cells
14241	14241	3.26244	TAP1+ Tumor Cells
14242	14242	3.24954	TAP1+ Tumor Cells
14243	14243	4.39326	TAP1+ Tumor Cells
14244	14244	3.23203	TAP1+ Tumor Cells
14245	14245	3.97764	TAP1+ Tumor Cells
14246	14246	4.23672	TAP1+ Tumor Cells
14247	14247	3.24055	TAP1+ Tumor Cells
14248	14248	3.07558	TAP1+ Tumor Cells
14249	14249	3.95156	TAP1+ Tumor Cells
14250	14250	3.41504	TAP1+ Tumor Cells
14251	14251	3.89877	TAP1+ Tumor Cells
14252	14252	5.17177	TAP1+ Tumor Cells
14253	14253	5.02973	TAP1+ Tumor Cells
14254	14254	4.30277	TAP1+ Tumor Cells
14255	14255	5.2508	TAP1+ Tumor Cells
14256	14256	5.35668	TAP1+ Tumor Cells
14257	14257	5.27125	TAP1+ Tumor Cells
14258	14258	6.36538	TAP1+ Tumor Cells
14259	14259	5.37427	TAP1+ Tumor Cells
14260	14260	5.0196	TAP1+ Tumor Cells
14261	14261	5.43422	TAP1+ Tumor Cells
14262	14262	5.13589	TAP1+ Tumor Cells
14263	14263	4.80114	TAP1+ Tumor Cells
14264	14264	4.95237	TAP1+ Tumor Cells
14265	14265	3.14751	TAP1+ Tumor Cells
14266	14266	4.34251	TAP1+ Tumor Cells
14267	14267	5.13394	TAP1+ Tumor Cells
14268	14268	4.86685	TAP1+ Tumor Cells
14269	14269	4.11433	TAP1+ Tumor Cells
14270	14270	3.23079	TAP1+ Tumor Cells
14271	14271	4.40233	TAP1+ Tumor Cells
14272	14272	4.75642	TAP1+ Tumor Cells
14273	14273	4.71551	TAP1+ Tumor Cells
14274	14274	4.13957	TAP1+ Tumor Cells
14275	14275	5.02419	TAP1+ Tumor Cells
14276	14276	5.26917	TAP1+ Tumor Cells
14277	14277	5.46652	TAP1+ Tumor Cells
14278	14278	5.4159	TAP1+ Tumor Cells
14279	14279	5.63791	TAP1+ Tumor Cells
14280	14280	5.73325	TAP1+ Tumor Cells
14281	14281	6.37096	TAP1+ Tumor Cells
14282	14282	3.12133	TAP1+ Tumor Cells
14283	14283	3.61153	TAP1+ Tumor Cells
14284	14284	7.02435	TAP1+ Tumor Cells
14285	14285	6.36281	TAP1+ Tumor Cells
14286	14286	6.68851	TAP1+ Tumor Cells
14287	14287	6.94099	TAP1+ Tumor Cells
14288	14288	7.117	TAP1+ Tumor Cells
14289	14289	7.0307	TAP1+ Tumor Cells
14290	14290	6.8023	TAP1+ Tumor Cells
14291	14291	6.82642	TAP1+ Tumor Cells
14292	14292	6.97189	TAP1+ Tumor Cells
14293	14293	7.09869	TAP1+ Tumor Cells
14294	14294	7.03417	TAP1+ Tumor Cells
14295	14295	6.50455	TAP1+ Tumor Cells
14296	14296	7.07337	TAP1+ Tumor Cells
14297	14297	6.87142	TAP1+ Tumor Cells
14298	14298	6.66245	TAP1+ Tumor Cells
14299	14299	6.75255	TAP1+ Tumor Cells
14300	14300	6.63751	TAP1+ Tumor Cells
14301	14301	7.05086	TAP1+ Tumor Cells
14302	14302	6.76064	TAP1+ Tumor Cells
14303	14303	6.68954	TAP1+ Tumor Cells
14304	14304	7.04806	TAP1+ Tumor Cells
14305	14305	6.93022	TAP1+ Tumor Cells
14306	14306	6.72813	TAP1+ Tumor Cells
14307	14307	7.12524	TAP1+ Tumor Cells
14308	14308	6.64744	TAP1+ Tumor Cells
14309	14309	6.49074	TAP1+ Tumor Cells
14310	14310	6.3336	TAP1+ Tumor Cells
14311	14311	3.02902	TAP1+ Tumor Cells
14312	14312	6.82416	TAP1+ Tumor Cells
14313	14313	6.46334	TAP1+ Tumor Cells
14314	14314	6.284	TAP1+ Tumor Cells
14315	14315	6.97882	TAP1+ Tumor Cells
14316	14316	6.96203	TAP1+ Tumor Cells
14317	14317	4.40338	TAP1+ Tumor Cells
14318	14318	2.53826	TAP1+ Tumor Cells
14319	14319	3.75226	TAP1+ Tumor Cells
14320	14320	4.30488	TAP1+ Tumor Cells
14321	14321	4.77571	TAP1+ Tumor Cells
14322	14322	5.42503	TAP1+ Tumor Cells
14323	14323	5.89302	TAP1+ Tumor Cells
14324	14324	6.07958	TAP1+ Tumor Cells
14325	14325	5.14104	TAP1+ Tumor Cells
14326	14326	5.42142	TAP1+ Tumor Cells
14327	14327	6.14781	TAP1+ Tumor Cells
14328	14328	5.25403	TAP1+ Tumor Cells
14329	14329	6.07362	TAP1+ Tumor Cells
14330	14330	4.98028	TAP1+ Tumor Cells
14331	14331	6.20858	TAP1+ Tumor Cells
14332	14332	5.57765	TAP1+ Tumor Cells
14333	14333	5.79384	TAP1+ Tumor Cells
14334	14334	4.95992	TAP1+ Tumor Cells
14335	14335	5.31257	TAP1+ Tumor Cells
14336	14336	5.93559	TAP1+ Tumor Cells
14337	14337	5.82069	TAP1+ Tumor Cells
14338	14338	5.51946	TAP1+ Tumor Cells
14339	14339	5.80426	TAP1+ Tumor Cells
14340	14340	5.75369	TAP1+ Tumor Cells
14341	14341	5.78314	TAP1+ Tumor Cells
14342	14342	5.44513	TAP1+ Tumor Cells
14343	14343	5.5361	TAP1+ Tumor Cells
14344	14344	5.14645	TAP1+ Tumor Cells
14345	14345	5.03182	TAP1+ Tumor Cells
14346	14346	6.12754	TAP1+ Tumor Cells
14347	14347	4.35817	TAP1+ Tumor Cells
14348	14348	3.50198	TAP1+ Tumor Cells
14349	14349	4.78051	TAP1+ Tumor Cells
14350	14350	5.72926	TAP1+ Tumor Cells
14351	14351	4.61042	TAP1+ Tumor Cells
14352	14352	4.92744	TAP1+ Tumor Cells
14353	14353	3.20203	TAP1+ Tumor Cells
14354	14354	3.88746	TAP1+ Tumor Cells
14355	14355	3.00302	TAP1+ Tumor Cells
14356	14356	2.72206	TAP1+ Tumor Cells
14357	14357	2.03562	TAP1+ Tumor Cells
14358	14358	4.81074	TAP1+ Tumor Cells
14359	14359	3.07056	TAP1+ Tumor Cells
14360	14360	4.52958	TAP1+ Tumor Cells
14361	14361	5.02678	TAP1+ Tumor Cells
14362	14362	6.54059	TAP1+ Tumor Cells
14363	14363	6.76641	TAP1+ Tumor Cells
14364	14364	4.02962	TAP1+ Tumor Cells
14365	14365	4.86565	TAP1+ Tumor Cells
14366	14366	3.87096	TAP1+ Tumor Cells
14367	14367	3.56845	TAP1+ Tumor Cells
14368	14368	4.87565	TAP1+ Tumor Cells
14369	14369	4.43884	TAP1+ Tumor Cells
14370	14370	3.24793	TAP1+ Tumor Cells
14371	14371	3.8676	TAP1+ Tumor Cells
14372	14372	4.53356	TAP1+ Tumor Cells
14373	14373	5.06963	TAP1+ Tumor Cells
14374	14374	4.84229	TAP1+ Tumor Cells
14375	14375	5.22749	TAP1+ Tumor Cells
14376	14376	4.43433	TAP1+ Tumor Cells
14377	14377	4.58329	TAP1+ Tumor Cells
14378	14378	3.95958	TAP1+ Tumor Cells
14379	14379	3.43121	TAP1+ Tumor Cells
14380	14380	4.81862	TAP1+ Tumor Cells
14381	14381	3.57593	TAP1+ Tumor Cells
14382	14382	4.60668	TAP1+ Tumor Cells
14383	14383	4.63074	TAP1+ Tumor Cells
14384	14384	4.71442	TAP1+ Tumor Cells
14385	14385	5.88903	TAP1+ Tumor Cells
14386	14386	4.15551	TAP1+ Tumor Cells
14387	14387	3.27612	TAP1+ Tumor Cells
14388	14388	2.83102	TAP1+ Tumor Cells
14389	14389	3.82286	TAP1+ Tumor Cells
14390	14390	4.54101	TAP1+ Tumor Cells
14391	14391	4.24486	TAP1+ Tumor Cells
14392	14392	2.87464	TAP1+ Tumor Cells
14393	14393	4.62831	TAP1+ Tumor Cells
14394	14394	5.27157	TAP1+ Tumor Cells
14395	14395	4.48387	TAP1+ Tumor Cells
14396	14396	4.6359	TAP1+ Tumor Cells
14397	14397	4.28847	TAP1+ Tumor Cells
14398	14398	4.24434	TAP1+ Tumor Cells
14399	14399	3.19696	TAP1+ Tumor Cells
14400	14400	4.35817	TAP1+ Tumor Cells
14401	14401	3.40013	TAP1+ Tumor Cells
14402	14402	3.13284	TAP1+ Tumor Cells
14403	14403	3.74387	TAP1+ Tumor Cells
14404	14404	2.82826	TAP1+ Tumor Cells
14405	14405	4.405	TAP1+ Tumor Cells
14406	14406	3.12955	TAP1+ Tumor Cells
14407	14407	3.92205	TAP1+ Tumor Cells
14408	14408	3.77475	TAP1+ Tumor Cells
14409	14409	4.42483	TAP1+ Tumor Cells
14410	14410	4.74682	TAP1+ Tumor Cells
14411	14411	4.39507	TAP1+ Tumor Cells
14412	14412	5.14979	TAP1+ Tumor Cells
14413	14413	6.34902	TAP1+ Tumor Cells
14414	14414	4.40312	TAP1+ Tumor Cells
14415	14415	5.79984	TAP1+ Tumor Cells
14416	14416	2.88406	TAP1+ Tumor Cells
14417	14417	6.53075	TAP1+ Tumor Cells
14418	14418	5.92669	TAP1+ Tumor Cells
14419	14419	4.73333	TAP1+ Tumor Cells
14420	14420	6.7365	TAP1+ Tumor Cells
14421	14421	6.62494	TAP1+ Tumor Cells
14422	14422	6.72223	TAP1+ Tumor Cells
14423	14423	6.17709	TAP1+ Tumor Cells
14424	14424	5.71239	TAP1+ Tumor Cells
14425	14425	6.10264	TAP1+ Tumor Cells
14426	14426	5.87979	TAP1+ Tumor Cells
14427	14427	5.74352	TAP1+ Tumor Cells
14428	14428	6.38465	TAP1+ Tumor Cells
14429	14429	6.02209	TAP1+ Tumor Cells
14430	14430	5.93977	TAP1+ Tumor Cells
14431	14431	5.80307	TAP1+ Tumor Cells
14432	14432	5.97042	TAP1+ Tumor Cells
14433	14433	6.21128	TAP1+ Tumor Cells
14434	14434	6.51827	TAP1+ Tumor Cells
14435	14435	6.43786	TAP1+ Tumor Cells
14436	14436	6.63762	TAP1+ Tumor Cells
14437	14437	6.31873	TAP1+ Tumor Cells
14438	14438	6.53027	TAP1+ Tumor Cells
14439	14439	6.44902	TAP1+ Tumor Cells
14440	14440	6.59257	TAP1+ Tumor Cells
14441	14441	4.92488	TAP1+ Tumor Cells
14442	14442	4.98011	TAP1+ Tumor Cells
14443	14443	5.48047	TAP1+ Tumor Cells
14444	14444	4.11465	TAP1+ Tumor Cells
14445	14445	4.01274	TAP1+ Tumor Cells
14446	14446	5.36946	TAP1+ Tumor Cells
14447	14447	5.53053	TAP1+ Tumor Cells
14448	14448	5.33662	TAP1+ Tumor Cells
14449	14449	6.09245	TAP1+ Tumor Cells
14450	14450	5.8161	TAP1+ Tumor Cells
14451	14451	5.42775	TAP1+ Tumor Cells
14452	14452	5.97814	TAP1+ Tumor Cells
14453	14453	6.33762	TAP1+ Tumor Cells
14454	14454	5.96198	TAP1+ Tumor Cells
14455	14455	5.53759	TAP1+ Tumor Cells
14456	14456	5.79646	TAP1+ Tumor Cells
14457	14457	6.10089	TAP1+ Tumor Cells
14458	14458	5.96694	TAP1+ Tumor Cells
14459	14459	5.7315	TAP1+ Tumor Cells
14460	14460	5.46272	TAP1+ Tumor Cells
14461	14461	6.27127	TAP1+ Tumor Cells
14462	14462	6.39473	TAP1+ Tumor Cells
14463	14463	5.84792	TAP1+ Tumor Cells
14464	14464	6.32643	TAP1+ Tumor Cells
14465	14465	5.78077	TAP1+ Tumor Cells
14466	14466	6.46933	TAP1+ Tumor Cells
14467	14467	3.25835	TAP1+ Tumor Cells
14468	14468	6.08616	TAP1+ Tumor Cells
14469	14469	6.10756	TAP1+ Tumor Cells
14470	14470	5.82481	TAP1+ Tumor Cells
14471	14471	5.48698	TAP1+ Tumor Cells
14472	14472	5.64043	TAP1+ Tumor Cells
14473	14473	5.78025	TAP1+ Tumor Cells
14474	14474	5.06423	TAP1+ Tumor Cells
14475	14475	5.68176	TAP1+ Tumor Cells
14476	14476	4.38712	TAP1+ Tumor Cells
14477	14477	5.56285	TAP1+ Tumor Cells
14478	14478	4.61423	TAP1+ Tumor Cells
14479	14479	5.75004	TAP1+ Tumor Cells
14480	14480	4.19559	TAP1+ Tumor Cells
14481	14481	4.84587	TAP1+ Tumor Cells
14482	14482	3.75953	TAP1+ Tumor Cells
14483	14483	5.1253	TAP1+ Tumor Cells
14484	14484	5.79185	TAP1+ Tumor Cells
14485	14485	3.4198	TAP1+ Tumor Cells
14486	14486	4.81593	TAP1+ Tumor Cells
14487	14487	4.223	TAP1+ Tumor Cells
14488	14488	4.78459	TAP1+ Tumor Cells
14489	14489	4.73033	TAP1+ Tumor Cells
14490	14490	4.48882	TAP1+ Tumor Cells
14491	14491	4.71591	TAP1+ Tumor Cells
14492	14492	4.94749	TAP1+ Tumor Cells
14493	14493	4.90498	TAP1+ Tumor Cells
14494	14494	4.91307	TAP1+ Tumor Cells
14495	14495	4.51585	TAP1+ Tumor Cells
14496	14496	4.96562	TAP1+ Tumor Cells
14497	14497	4.77859	TAP1+ Tumor Cells
14498	14498	4.85544	TAP1+ Tumor Cells
14499	14499	4.88302	TAP1+ Tumor Cells
14500	14500	4.27368	TAP1+ Tumor Cells
14501	14501	4.19983	TAP1+ Tumor Cells
14502	14502	3.25636	TAP1+ Tumor Cells
14503	14503	3.42928	TAP1+ Tumor Cells
14504	14504	2.91666	TAP1+ Tumor Cells
14505	14505	4.84985	TAP1+ Tumor Cells
14506	14506	2.77801	TAP1+ Tumor Cells
14507	14507	4.72996	TAP1+ Tumor Cells
14508	14508	4.6772	TAP1+ Tumor Cells
14509	14509	5.27891	TAP1+ Tumor Cells
14510	14510	5.86312	TAP1+ Tumor Cells
14511	14511	6.04045	TAP1+ Tumor Cells
14512	14512	6.14598	TAP1+ Tumor Cells
14513	14513	5.83628	TAP1+ Tumor Cells
14514	14514	6.03171	TAP1+ Tumor Cells
14515	14515	6.18106	TAP1+ Tumor Cells
14516	14516	6.11251	TAP1+ Tumor Cells
14517	14517	5.6597	TAP1+ Tumor Cells
14518	14518	3.25578	TAP1+ Tumor Cells
14519	14519	3.40679	TAP1+ Tumor Cells
14520	14520	4.51903	TAP1+ Tumor Cells
14521	14521	5.96287	TAP1+ Tumor Cells
14522	14522	6.25805	TAP1+ Tumor Cells
14523	14523	3.43184	TAP1+ Tumor Cells
14524	14524	4.19569	TAP1+ Tumor Cells
14525	14525	3.8105	TAP1+ Tumor Cells
14526	14526	4.75231	TAP1+ Tumor Cells
14527	14527	3.82112	TAP1+ Tumor Cells
14528	14528	2.73178	TAP1+ Tumor Cells
14529	14529	2.90287	TAP1+ Tumor Cells
14530	14530	4.80432	TAP1+ Tumor Cells
14531	14531	4.17313	TAP1+ Tumor Cells
14532	14532	4.068	TAP1+ Tumor Cells
14533	14533	4.39789	TAP1+ Tumor Cells
14534	14534	4.70271	TAP1+ Tumor Cells
14535	14535	3.50057	TAP1+ Tumor Cells
14536	14536	2.8248	TAP1+ Tumor Cells
14537	14537	4.30593	TAP1+ Tumor Cells
14538	14538	4.56905	TAP1+ Tumor Cells
14539	14539	2.73961	TAP1+ Tumor Cells
14540	14540	6.72342	TAP1+ Tumor Cells
14541	14541	6.64957	TAP1+ Tumor Cells
14542	14542	4.47909	TAP1+ Tumor Cells
14543	14543	3.78426	TAP1+ Tumor Cells
14544	14544	4.66415	TAP1+ Tumor Cells
14545	14545	5.0842	TAP1+ Tumor Cells
14546	14546	5.27388	TAP1+ Tumor Cells
14547	14547	4.45849	TAP1+ Tumor Cells
14548	14548	4.84792	TAP1+ Tumor Cells
14549	14549	3.67055	TAP1+ Tumor Cells
14550	14550	5.61592	TAP1+ Tumor Cells
14551	14551	3.28136	TAP1+ Tumor Cells
14552	14552	5.13259	TAP1+ Tumor Cells
14553	14553	5.43036	TAP1+ Tumor Cells
14554	14554	4.65496	TAP1+ Tumor Cells
14555	14555	5.22131	TAP1+ Tumor Cells
14556	14556	5.67138	TAP1+ Tumor Cells
14557	14557	5.49703	TAP1+ Tumor Cells
14558	14558	5.82234	TAP1+ Tumor Cells
14559	14559	5.85265	TAP1+ Tumor Cells
14560	14560	3.64382	TAP1+ Tumor Cells
14561	14561	4.00627	TAP1+ Tumor Cells
14562	14562	3.10317	TAP1+ Tumor Cells
14563	14563	4.33162	TAP1+ Tumor Cells
14564	14564	4.00707	TAP1+ Tumor Cells
14565	14565	4.28501	TAP1+ Tumor Cells
14566	14566	4.58872	TAP1+ Tumor Cells
14567	14567	4.63224	TAP1+ Tumor Cells
14568	14568	4.82374	TAP1+ Tumor Cells
14569	14569	4.94403	TAP1+ Tumor Cells
14570	14570	4.38899	TAP1+ Tumor Cells
14571	14571	3.74844	TAP1+ Tumor Cells
14572	14572	3.67771	TAP1+ Tumor Cells
14573	14573	3.80349	TAP1+ Tumor Cells
14574	14574	2.61203	TAP1+ Tumor Cells
14575	14575	3.71086	TAP1+ Tumor Cells
14576	14576	3.32129	TAP1+ Tumor Cells
14577	14577	4.16111	TAP1+ Tumor Cells
14578	14578	3.95698	TAP1+ Tumor Cells
14579	14579	4.61703	TAP1+ Tumor Cells
14580	14580	4.52477	TAP1+ Tumor Cells
14581	14581	5.24239	TAP1+ Tumor Cells
14582	14582	5.46323	TAP1+ Tumor Cells
14583	14583	4.84019	TAP1+ Tumor Cells
14584	14584	4.30479	TAP1+ Tumor Cells
14585	14585	5.11265	TAP1+ Tumor Cells
14586	14586	4.81712	TAP1+ Tumor Cells
14587	14587	5.16358	TAP1+ Tumor Cells
14588	14588	5.03627	TAP1+ Tumor Cells
14589	14589	4.98362	TAP1+ Tumor Cells
14590	14590	5.61164	TAP1+ Tumor Cells
14591	14591	5.65506	TAP1+ Tumor Cells
14592	14592	5.78598	TAP1+ Tumor Cells
14593	14593	5.29848	TAP1+ Tumor Cells
14594	14594	6.18952	TAP1+ Tumor Cells
14595	14595	7.33026	TAP1+ Tumor Cells
14596	14596	7.58785	TAP1+ Tumor Cells
14597	14597	5.28071	TAP1+ Tumor Cells
14598	14598	6.52586	TAP1+ Tumor Cells
14599	14599	6.83172	TAP1+ Tumor Cells
14600	14600	6.51073	TAP1+ Tumor Cells
14601	14601	6.53022	TAP1+ Tumor Cells
14602	14602	6.25169	TAP1+ Tumor Cells
14603	14603	6.37454	TAP1+ Tumor Cells
14604	14604	3.76621	TAP1+ Tumor Cells
14605	14605	5.87943	TAP1+ Tumor Cells
14606	14606	4.58098	TAP1+ Tumor Cells
14607	14607	4.76011	TAP1+ Tumor Cells
14608	14608	3.42774	TAP1+ Tumor Cells
14609	14609	4.28445	TAP1+ Tumor Cells
14610	14610	5.36891	TAP1+ Tumor Cells
14611	14611	5.60939	TAP1+ Tumor Cells
14612	14612	5.36138	TAP1+ Tumor Cells
14613	14613	5.64911	TAP1+ Tumor Cells
14614	14614	5.92457	TAP1+ Tumor Cells
14615	14615	6.04103	TAP1+ Tumor Cells
14616	14616	6.2022	TAP1+ Tumor Cells
14617	14617	4.78535	TAP1+ Tumor Cells
14618	14618	3.16669	TAP1+ Tumor Cells
14619	14619	3.94214	TAP1+ Tumor Cells
14620	14620	6.02492	TAP1+ Tumor Cells
14621	14621	5.00447	TAP1+ Tumor Cells
14622	14622	5.42375	TAP1+ Tumor Cells
14623	14623	3.56327	TAP1+ Tumor Cells
14624	14624	6.55738	TAP1+ Tumor Cells
14625	14625	5.65184	TAP1+ Tumor Cells
14626	14626	7.12978	TAP1+ Tumor Cells
14627	14627	5.89907	TAP1+ Tumor Cells
14628	14628	5.44783	TAP1+ Tumor Cells
14629	14629	5.36229	TAP1+ Tumor Cells
14630	14630	5.6183	TAP1+ Tumor Cells
14631	14631	5.8768	TAP1+ Tumor Cells
14632	14632	5.84237	TAP1+ Tumor Cells
14633	14633	5.63755	TAP1+ Tumor Cells
14634	14634	5.52942	TAP1+ Tumor Cells
14635	14635	5.93327	TAP1+ Tumor Cells
14636	14636	5.92762	TAP1+ Tumor Cells
14637	14637	5.44871	TAP1+ Tumor Cells
14638	14638	5.69879	TAP1+ Tumor Cells
14639	14639	5.86899	TAP1+ Tumor Cells
14640	14640	5.73649	TAP1+ Tumor Cells
14641	14641	5.27176	TAP1+ Tumor Cells
14642	14642	5.76085	TAP1+ Tumor Cells
14643	14643	5.23874	TAP1+ Tumor Cells
14644	14644	5.79271	TAP1+ Tumor Cells
14645	14645	5.41748	TAP1+ Tumor Cells
14646	14646	5.78278	TAP1+ Tumor Cells
14647	14647	5.33955	TAP1+ Tumor Cells
14648	14648	5.22124	TAP1+ Tumor Cells
14649	14649	5.59875	TAP1+ Tumor Cells
14650	14650	5.62594	TAP1+ Tumor Cells
14651	14651	5.76266	TAP1+ Tumor Cells
14652	14652	5.75495	TAP1+ Tumor Cells
14653	14653	5.89829	TAP1+ Tumor Cells
14654	14654	5.78205	TAP1+ Tumor Cells
14655	14655	5.5478	TAP1+ Tumor Cells
14656	14656	5.42865	TAP1+ Tumor Cells
14657	14657	5.16306	TAP1+ Tumor Cells
14658	14658	5.27542	TAP1+ Tumor Cells
14659	14659	5.23053	TAP1+ Tumor Cells
14660	14660	5.01843	TAP1+ Tumor Cells
14661	14661	5.16075	TAP1+ Tumor Cells
14662	14662	4.83901	TAP1+ Tumor Cells
14663	14663	4.75254	TAP1+ Tumor Cells
14664	14664	4.41891	TAP1+ Tumor Cells
14665	14665	5.02695	TAP1+ Tumor Cells
14666	14666	4.5204	TAP1+ Tumor Cells
14667	14667	4.03991	TAP1+ Tumor Cells
14668	14668	4.7994	TAP1+ Tumor Cells
14669	14669	4.15476	TAP1+ Tumor Cells
14670	14670	4.72979	TAP1+ Tumor Cells
14671	14671	3.39943	TAP1+ Tumor Cells
14672	14672	4.37195	TAP1+ Tumor Cells
14673	14673	4.9417	TAP1+ Tumor Cells
14674	14674	3.34935	TAP1+ Tumor Cells
14675	14675	4.6893	TAP1+ Tumor Cells
14676	14676	4.90214	TAP1+ Tumor Cells
14677	14677	5.10615	TAP1+ Tumor Cells
14678	14678	4.54868	TAP1+ Tumor Cells
14679	14679	5.21856	TAP1+ Tumor Cells
14680	14680	5.37488	TAP1+ Tumor Cells
14681	14681	5.07375	TAP1+ Tumor Cells
14682	14682	5.56186	TAP1+ Tumor Cells
14683	14683	5.58184	TAP1+ Tumor Cells
14684	14684	5.10697	TAP1+ Tumor Cells
14685	14685	5.39352	TAP1+ Tumor Cells
14686	14686	4.91068	TAP1+ Tumor Cells
14687	14687	4.7391	TAP1+ Tumor Cells
14688	14688	4.42657	TAP1+ Tumor Cells
14689	14689	3.94373	TAP1+ Tumor Cells
14690	14690	4.72415	TAP1+ Tumor Cells
14691	14691	4.05415	TAP1+ Tumor Cells
14692	14692	4.29423	TAP1+ Tumor Cells
14693	14693	4.025	TAP1+ Tumor Cells
14694	14694	4.12259	TAP1+ Tumor Cells
14695	14695	4.50076	TAP1+ Tumor Cells
14696	14696	3.57263	TAP1+ Tumor Cells
14697	14697	5.22944	TAP1+ Tumor Cells
14698	14698	3.10153	TAP1+ Tumor Cells
14699	14699	4.96897	TAP1+ Tumor Cells
14700	14700	4.40714	TAP1+ Tumor Cells
14701	14701	5.13266	TAP1+ Tumor Cells
14702	14702	4.05902	TAP1+ Tumor Cells
14703	14703	4.71952	TAP1+ Tumor Cells
14704	14704	5.11745	TAP1+ Tumor Cells
14705	14705	5.27786	TAP1+ Tumor Cells
14706	14706	5.43161	TAP1+ Tumor Cells
14707	14707	4.73905	TAP1+ Tumor Cells
14708	14708	4.15486	TAP1+ Tumor Cells
14709	14709	5.04877	TAP1+ Tumor Cells
14710	14710	4.8407	TAP1+ Tumor Cells
14711	14711	2.58816	TAP1+ Tumor Cells
14712	14712	3.37623	TAP1+ Tumor Cells
14713	14713	4.29123	TAP1+ Tumor Cells
14714	14714	3.36068	TAP1+ Tumor Cells
14715	14715	3.40053	TAP1+ Tumor Cells
14716	14716	5.09315	TAP1+ Tumor Cells
14717	14717	5.26268	TAP1+ Tumor Cells
14718	14718	5.05308	TAP1+ Tumor Cells
14719	14719	4.12734	TAP1+ Tumor Cells
14720	14720	4.59982	TAP1+ Tumor Cells
14721	14721	4.8727	TAP1+ Tumor Cells
14722	14722	4.79667	TAP1+ Tumor Cells
14723	14723	4.88792	TAP1+ Tumor Cells
14724	14724	5.06615	TAP1+ Tumor Cells
14725	14725	5.25291	TAP1+ Tumor Cells
14726	14726	5.42904	TAP1+ Tumor Cells
14727	14727	4.99145	TAP1+ Tumor Cells
14728	14728	5.47259	TAP1+ Tumor Cells
14729	14729	5.42346	TAP1+ Tumor Cells
14730	14730	5.42583	TAP1+ Tumor Cells
14731	14731	5.23864	TAP1+ Tumor Cells
14732	14732	4.55088	TAP1+ Tumor Cells
14733	14733	3.14349	TAP1+ Tumor Cells
14734	14734	4.69056	TAP1+ Tumor Cells
14735	14735	4.10809	TAP1+ Tumor Cells
14736	14736	5.16264	TAP1+ Tumor Cells
14737	14737	5.2751	TAP1+ Tumor Cells
14738	14738	5.26842	TAP1+ Tumor Cells
14739	14739	5.15694	TAP1+ Tumor Cells
14740	14740	5.47274	TAP1+ Tumor Cells
14741	14741	4.77705	TAP1+ Tumor Cells
14742	14742	5.43574	TAP1+ Tumor Cells
14743	14743	5.53433	TAP1+ Tumor Cells
14744	14744	5.24117	TAP1+ Tumor Cells
14745	14745	4.64296	TAP1+ Tumor Cells
14746	14746	5.57313	TAP1+ Tumor Cells
14747	14747	5.31916	TAP1+ Tumor Cells
14748	14748	5.33141	TAP1+ Tumor Cells
14749	14749	5.06685	TAP1+ Tumor Cells
14750	14750	5.49487	TAP1+ Tumor Cells
14751	14751	5.50619	TAP1+ Tumor Cells
14752	14752	4.6578	TAP1+ Tumor Cells
14753	14753	5.66685	TAP1+ Tumor Cells
14754	14754	5.49507	TAP1+ Tumor Cells
14755	14755	5.38631	TAP1+ Tumor Cells
14756	14756	5.76303	TAP1+ Tumor Cells
14757	14757	5.54927	TAP1+ Tumor Cells
14758	14758	5.50975	TAP1+ Tumor Cells
14759	14759	5.69862	TAP1+ Tumor Cells
14760	14760	5.57961	TAP1+ Tumor Cells
14761	14761	5.27363	TAP1+ Tumor Cells
14762	14762	5.60869	TAP1+ Tumor Cells
14763	14763	5.41729	TAP1+ Tumor Cells
14764	14764	4.62791	TAP1+ Tumor Cells
14765	14765	5.57703	TAP1+ Tumor Cells
14766	14766	4.88553	TAP1+ Tumor Cells
14767	14767	5.31619	TAP1+ Tumor Cells
14768	14768	4.52258	TAP1+ Tumor Cells
14769	14769	5.60292	TAP1+ Tumor Cells
14770	14770	4.08154	TAP1+ Tumor Cells
14771	14771	4.81991	TAP1+ Tumor Cells
14772	14772	4.45735	TAP1+ Tumor Cells
14773	14773	3.95425	TAP1+ Tumor Cells
14774	14774	3.507	TAP1+ Tumor Cells
14775	14775	5.21293	TAP1+ Tumor Cells
14776	14776	5.04077	TAP1+ Tumor Cells
14777	14777	5.09238	TAP1+ Tumor Cells
14778	14778	4.85397	TAP1+ Tumor Cells
14779	14779	4.46214	TAP1+ Tumor Cells
14780	14780	4.40126	TAP1+ Tumor Cells
14781	14781	3.44423	TAP1+ Tumor Cells
14782	14782	4.93159	TAP1+ Tumor Cells
14783	14783	4.62558	TAP1+ Tumor Cells
14784	14784	4.70333	TAP1+ Tumor Cells
14785	14785	5.25861	TAP1+ Tumor Cells
14786	14786	4.72774	TAP1+ Tumor Cells
14787	14787	5.18908	TAP1+ Tumor Cells
14788	14788	4.57932	TAP1+ Tumor Cells
14789	14789	4.14609	TAP1+ Tumor Cells
14790	14790	4.13319	TAP1+ Tumor Cells
14791	14791	3.00409	TAP1+ Tumor Cells
14792	14792	3.36008	TAP1+ Tumor Cells
14793	14793	4.32368	TAP1+ Tumor Cells
14794	14794	2.25264	TAP1+ Tumor Cells
14795	14795	3.8819	TAP1+ Tumor Cells
14796	14796	4.62843	TAP1+ Tumor Cells
14797	14797	2.50776	TAP1+ Tumor Cells
14798	14798	4.33994	TAP1+ Tumor Cells
14799	14799	3.1327	TAP1+ Tumor Cells
14800	14800	4.43754	TAP1+ Tumor Cells
14801	14801	4.55599	TAP1+ Tumor Cells
14802	14802	4.8679	TAP1+ Tumor Cells
14803	14803	4.93428	TAP1+ Tumor Cells
14804	14804	4.67382	TAP1+ Tumor Cells
14805	14805	3.96572	TAP1+ Tumor Cells
14806	14806	4.86529	TAP1+ Tumor Cells
14807	14807	4.26927	TAP1+ Tumor Cells
14808	14808	4.44625	TAP1+ Tumor Cells
14809	14809	4.8296	TAP1+ Tumor Cells
14810	14810	5.13434	TAP1+ Tumor Cells
14811	14811	4.94987	TAP1+ Tumor Cells
14812	14812	5.15794	TAP1+ Tumor Cells
14813	14813	3.35026	TAP1+ Tumor Cells
14814	14814	4.00863	TAP1+ Tumor Cells
14815	14815	4.23675	TAP1+ Tumor Cells
14816	14816	4.40928	TAP1+ Tumor Cells
14817	14817	2.63501	TAP1+ Tumor Cells
14818	14818	4.09835	TAP1+ Tumor Cells
14819	14819	4.70017	TAP1+ Tumor Cells
14820	14820	4.74946	TAP1+ Tumor Cells
14821	14821	3.43898	TAP1+ Tumor Cells
14822	14822	4.16252	TAP1+ Tumor Cells
14823	14823	4.97849	TAP1+ Tumor Cells
14824	14824	4.725	TAP1+ Tumor Cells
14825	14825	5.10474	TAP1+ Tumor Cells
14826	14826	4.91983	TAP1+ Tumor Cells
14827	14827	5.1687	TAP1+ Tumor Cells
14828	14828	5.07729	TAP1+ Tumor Cells
14829	14829	5.18475	TAP1+ Tumor Cells
14830	14830	4.9367	TAP1+ Tumor Cells
14831	14831	4.61733	TAP1+ Tumor Cells
14832	14832	4.60212	TAP1+ Tumor Cells
14833	14833	4.35844	TAP1+ Tumor Cells
14834	14834	4.17896	TAP1+ Tumor Cells
14835	14835	3.57207	TAP1+ Tumor Cells
14836	14836	3.83425	TAP1+ Tumor Cells
14837	14837	3.08059	TAP1+ Tumor Cells
14838	14838	2.40997	TAP1+ Tumor Cells
14839	14839	4.07315	TAP1+ Tumor Cells
14840	14840	3.06434	TAP1+ Tumor Cells
14841	14841	3.46197	TAP1+ Tumor Cells
14842	14842	2.29035	TAP1+ Tumor Cells
14843	14843	2.53848	TAP1+ Tumor Cells
14844	14844	2.63964	TAP1+ Tumor Cells
14845	14845	3.86416	TAP1+ Tumor Cells
14846	14846	3.85465	TAP1+ Tumor Cells
14847	14847	3.52213	TAP1+ Tumor Cells
14848	14848	3.69958	TAP1+ Tumor Cells
14849	14849	3.67286	TAP1+ Tumor Cells
14850	14850	3.88717	TAP1+ Tumor Cells
14851	14851	3.47912	TAP1+ Tumor Cells
14852	14852	2.81482	TAP1+ Tumor Cells
14853	14853	4.19046	TAP1+ Tumor Cells
14854	14854	3.83068	TAP1+ Tumor Cells
14855	14855	4.40555	TAP1+ Tumor Cells
14856	14856	3.3449	TAP1+ Tumor Cells
14857	14857	2.5733	TAP1+ Tumor Cells
14858	14858	3.17906	TAP1+ Tumor Cells
14859	14859	4.56366	TAP1+ Tumor Cells
14860	14860	4.16327	TAP1+ Tumor Cells
14861	14861	3.15847	TAP1+ Tumor Cells
14862	14862	2.81255	TAP1+ Tumor Cells
14863	14863	5.30469	TAP1+ Tumor Cells
14864	14864	4.78883	TAP1+ Tumor Cells
14865	14865	5.24205	TAP1+ Tumor Cells
14866	14866	4.5273	TAP1+ Tumor Cells
14867	14867	4.97877	TAP1+ Tumor Cells
14868	14868	5.2176	TAP1+ Tumor Cells
14869	14869	4.81255	TAP1+ Tumor Cells
14870	14870	2.5126	TAP1+ Tumor Cells
14871	14871	4.33293	TAP1+ Tumor Cells
14872	14872	4.69835	TAP1+ Tumor Cells
14873	14873	2.87715	TAP1+ Tumor Cells
14874	14874	5.29525	TAP1+ Tumor Cells
14875	14875	2.64161	TAP1+ Tumor Cells
14876	14876	5.05417	TAP1+ Tumor Cells
14877	14877	2.86533	TAP1+ Tumor Cells
14878	14878	5.22428	TAP1+ Tumor Cells
14879	14879	4.02296	TAP1+ Tumor Cells
14880	14880	4.00692	TAP1+ Tumor Cells
14881	14881	4.29882	TAP1+ Tumor Cells
14882	14882	4.74034	TAP1+ Tumor Cells
14883	14883	4.1792	TAP1+ Tumor Cells
14884	14884	5.31294	TAP1+ Tumor Cells
14885	14885	5.30252	TAP1+ Tumor Cells
14886	14886	4.66681	TAP1+ Tumor Cells
14887	14887	4.9762	TAP1+ Tumor Cells
14888	14888	5.26401	TAP1+ Tumor Cells
14889	14889	5.2457	TAP1+ Tumor Cells
14890	14890	5.07704	TAP1+ Tumor Cells
14891	14891	2.89366	TAP1+ Tumor Cells
14892	14892	3.01194	TAP1+ Tumor Cells
14893	14893	3.75567	TAP1+ Tumor Cells
14894	14894	4.78681	TAP1+ Tumor Cells
14895	14895	4.35002	TAP1+ Tumor Cells
14896	14896	3.43638	TAP1+ Tumor Cells
14897	14897	3.55224	TAP1+ Tumor Cells
14898	14898	5.03606	TAP1+ Tumor Cells
14899	14899	4.89636	TAP1+ Tumor Cells
14900	14900	4.33645	TAP1+ Tumor Cells
14901	14901	4.03565	TAP1+ Tumor Cells
14902	14902	5.15105	TAP1+ Tumor Cells
14903	14903	4.1754	TAP1+ Tumor Cells
14904	14904	3.49634	TAP1+ Tumor Cells
14905	14905	4.55349	TAP1+ Tumor Cells
14906	14906	3.79003	TAP1+ Tumor Cells
14907	14907	2.54689	TAP1+ Tumor Cells
14908	14908	3.97147	TAP1+ Tumor Cells
14909	14909	4.78406	TAP1+ Tumor Cells
14910	14910	4.85681	TAP1+ Tumor Cells
14911	14911	5.0314	TAP1+ Tumor Cells
14912	14912	5.12651	TAP1+ Tumor Cells
14913	14913	5.07531	TAP1+ Tumor Cells
14914	14914	4.82809	TAP1+ Tumor Cells
14915	14915	5.95156	TAP1+ Tumor Cells
14916	14916	3.89007	TAP1+ Tumor Cells
14917	14917	4.2842	TAP1+ Tumor Cells
14918	14918	5.15844	TAP1+ Tumor Cells
14919	14919	4.78118	TAP1+ Tumor Cells
14920	14920	5.06628	TAP1+ Tumor Cells
14921	14921	5.32607	TAP1+ Tumor Cells
14922	14922	5.06984	TAP1+ Tumor Cells
14923	14923	5.0587	TAP1+ Tumor Cells
14924	14924	4.94341	TAP1+ Tumor Cells
14925	14925	5.22461	TAP1+ Tumor Cells
14926	14926	5.3761	TAP1+ Tumor Cells
14927	14927	5.12488	TAP1+ Tumor Cells
14928	14928	4.84237	TAP1+ Tumor Cells
14929	14929	5.24201	TAP1+ Tumor Cells
14930	14930	4.96585	TAP1+ Tumor Cells
14931	14931	6.01013	TAP1+ Tumor Cells
14932	14932	5.52424	TAP1+ Tumor Cells
14933	14933	5.24216	TAP1+ Tumor Cells
14934	14934	5.43302	TAP1+ Tumor Cells
14935	14935	5.55972	TAP1+ Tumor Cells
14936	14936	4.80509	TAP1+ Tumor Cells
14937	14937	4.29267	TAP1+ Tumor Cells
14938	14938	5.31345	TAP1+ Tumor Cells
14939	14939	5.52605	TAP1+ Tumor Cells
14940	14940	5.63934	TAP1+ Tumor Cells
14941	14941	5.00174	TAP1+ Tumor Cells
14942	14942	5.707	TAP1+ Tumor Cells
14943	14943	5.49901	TAP1+ Tumor Cells
14944	14944	5.50836	TAP1+ Tumor Cells
14945	14945	4.37035	TAP1+ Tumor Cells
14946	14946	5.33613	TAP1+ Tumor Cells
14947	14947	5.80852	TAP1+ Tumor Cells
14948	14948	5.91765	TAP1+ Tumor Cells
14949	14949	5.79187	TAP1+ Tumor Cells
14950	14950	5.95188	TAP1+ Tumor Cells
14951	14951	5.52401	TAP1+ Tumor Cells
14952	14952	4.60042	TAP1+ Tumor Cells
14953	14953	4.81699	TAP1+ Tumor Cells
14954	14954	5.68289	TAP1+ Tumor Cells
14955	14955	4.96742	TAP1+ Tumor Cells
14956	14956	5.66699	TAP1+ Tumor Cells
14957	14957	5.09074	TAP1+ Tumor Cells
14958	14958	5.78312	TAP1+ Tumor Cells
14959	14959	4.94264	TAP1+ Tumor Cells
14960	14960	5.61308	TAP1+ Tumor Cells
14961	14961	3.72818	TAP1+ Tumor Cells
14962	14962	5.80893	TAP1+ Tumor Cells
14963	14963	5.38283	TAP1+ Tumor Cells
14964	14964	5.38057	TAP1+ Tumor Cells
14965	14965	5.30956	TAP1+ Tumor Cells
14966	14966	5.06267	TAP1+ Tumor Cells
14967	14967	5.42547	TAP1+ Tumor Cells
14968	14968	5.20031	TAP1+ Tumor Cells
14969	14969	5.86821	TAP1+ Tumor Cells
14970	14970	5.78653	TAP1+ Tumor Cells
14971	14971	3.0073	TAP1+ Tumor Cells
14972	14972	2.99935	TAP1+ Tumor Cells
14973	14973	4.74558	TAP1+ Tumor Cells
14974	14974	5.51757	TAP1+ Tumor Cells
14975	14975	3.7462	TAP1+ Tumor Cells
14976	14976	5.61731	TAP1+ Tumor Cells
14977	14977	2.97038	TAP1+ Tumor Cells
14978	14978	5.02848	TAP1+ Tumor Cells
14979	14979	5.54961	TAP1+ Tumor Cells
14980	14980	4.59012	TAP1+ Tumor Cells
14981	14981	3.23301	TAP1+ Tumor Cells
14982	14982	4.6864	TAP1+ Tumor Cells
14983	14983	5.67507	TAP1+ Tumor Cells
14984	14984	5.20081	TAP1+ Tumor Cells
14985	14985	5.47979	TAP1+ Tumor Cells
14986	14986	5.63088	TAP1+ Tumor Cells
14987	14987	4.36387	TAP1+ Tumor Cells
14988	14988	4.21017	TAP1+ Tumor Cells
14989	14989	4.69478	TAP1+ Tumor Cells
14990	14990	4.25742	TAP1+ Tumor Cells
14991	14991	4.50724	TAP1+ Tumor Cells
14992	14992	5.53852	TAP1+ Tumor Cells
14993	14993	4.27615	TAP1+ Tumor Cells
14994	14994	2.92484	TAP1+ Tumor Cells
14995	14995	4.18837	TAP1+ Tumor Cells
14996	14996	4.97312	TAP1+ Tumor Cells
14997	14997	5.36146	TAP1+ Tumor Cells
14998	14998	3.55291	TAP1+ Tumor Cells
14999	14999	3.01604	TAP1+ Tumor Cells
15000	15000	5.07671	TAP1+ Tumor Cells
15001	15001	4.32564	TAP1+ Tumor Cells
15002	15002	4.98393	TAP1+ Tumor Cells
15003	15003	4.94739	TAP1+ Tumor Cells
15004	15004	4.36244	TAP1+ Tumor Cells
15005	15005	3.79034	TAP1+ Tumor Cells
15006	15006	3.66732	TAP1+ Tumor Cells
15007	15007	3.53805	TAP1+ Tumor Cells
15008	15008	3.17071	TAP1+ Tumor Cells
15009	15009	2.50959	TAP1+ Tumor Cells
15010	15010	3.23906	TAP1+ Tumor Cells
15011	15011	3.10046	TAP1+ Tumor Cells
15012	15012	3.61728	TAP1+ Tumor Cells
15013	15013	3.0516	TAP1+ Tumor Cells
15014	15014	2.91893	TAP1+ Tumor Cells
15015	15015	3.42129	TAP1+ Tumor Cells
15016	15016	4.11865	TAP1+ Tumor Cells
15017	15017	3.42711	TAP1+ Tumor Cells
15018	15018	3.59589	TAP1+ Tumor Cells
15019	15019	4.19773	TAP1+ Tumor Cells
15020	15020	4.38744	TAP1+ Tumor Cells
15021	15021	3.19709	TAP1+ Tumor Cells
15022	15022	4.22461	TAP1+ Tumor Cells
15023	15023	4.13577	TAP1+ Tumor Cells
15024	15024	3.2349	TAP1+ Tumor Cells
15025	15025	4.4019	TAP1+ Tumor Cells
15026	15026	4.47739	TAP1+ Tumor Cells
15027	15027	4.53107	TAP1+ Tumor Cells
15028	15028	4.85508	TAP1+ Tumor Cells
15029	15029	4.58106	TAP1+ Tumor Cells
15030	15030	3.99581	TAP1+ Tumor Cells
15031	15031	4.53065	TAP1+ Tumor Cells
15032	15032	4.15007	TAP1+ Tumor Cells
15033	15033	4.71383	TAP1+ Tumor Cells
15034	15034	4.93732	TAP1+ Tumor Cells
15035	15035	4.64399	TAP1+ Tumor Cells
15036	15036	4.82671	TAP1+ Tumor Cells
15037	15037	5.23775	TAP1+ Tumor Cells
15038	15038	5.27525	TAP1+ Tumor Cells
15039	15039	5.19886	TAP1+ Tumor Cells
15040	15040	4.72751	TAP1+ Tumor Cells
15041	15041	5.13397	TAP1+ Tumor Cells
15042	15042	4.97286	TAP1+ Tumor Cells
15043	15043	5.33967	TAP1+ Tumor Cells
15044	15044	4.95504	TAP1+ Tumor Cells
15045	15045	5.30073	TAP1+ Tumor Cells
15046	15046	5.13319	TAP1+ Tumor Cells
15047	15047	5.20689	TAP1+ Tumor Cells
15048	15048	5.26157	TAP1+ Tumor Cells
15049	15049	4.74052	TAP1+ Tumor Cells
15050	15050	4.93556	TAP1+ Tumor Cells
15051	15051	3.98865	TAP1+ Tumor Cells
15052	15052	3.93068	TAP1+ Tumor Cells
15053	15053	4.47068	TAP1+ Tumor Cells
15054	15054	4.80768	TAP1+ Tumor Cells
15055	15055	4.41862	TAP1+ Tumor Cells
15056	15056	4.62192	TAP1+ Tumor Cells
15057	15057	5.55419	TAP1+ Tumor Cells
15058	15058	5.00528	TAP1+ Tumor Cells
15059	15059	4.64014	TAP1+ Tumor Cells
15060	15060	4.3223	TAP1+ Tumor Cells
15061	15061	3.54758	TAP1+ Tumor Cells
15062	15062	3.28438	TAP1+ Tumor Cells
15063	15063	3.06639	TAP1+ Tumor Cells
15064	15064	4.78544	TAP1+ Tumor Cells
15065	15065	3.7867	TAP1+ Tumor Cells
15066	15066	4.48896	TAP1+ Tumor Cells
15067	15067	3.03913	TAP1+ Tumor Cells
15068	15068	4.61092	TAP1+ Tumor Cells
15069	15069	4.33378	TAP1+ Tumor Cells
15070	15070	4.76941	TAP1+ Tumor Cells
15071	15071	4.05865	TAP1+ Tumor Cells
15072	15072	4.87984	TAP1+ Tumor Cells
15073	15073	5.4158	TAP1+ Tumor Cells
15074	15074	4.94912	TAP1+ Tumor Cells
15075	15075	5.12806	TAP1+ Tumor Cells
15076	15076	5.26166	TAP1+ Tumor Cells
15077	15077	5.50318	TAP1+ Tumor Cells
15078	15078	5.34777	TAP1+ Tumor Cells
15079	15079	5.57866	TAP1+ Tumor Cells
15080	15080	5.65563	TAP1+ Tumor Cells
15081	15081	5.39126	TAP1+ Tumor Cells
15082	15082	5.10296	TAP1+ Tumor Cells
15083	15083	5.12432	TAP1+ Tumor Cells
15084	15084	5.26161	TAP1+ Tumor Cells
15085	15085	4.88333	TAP1+ Tumor Cells
15086	15086	4.04979	TAP1+ Tumor Cells
15087	15087	3.27168	TAP1+ Tumor Cells
15088	15088	4.50468	TAP1+ Tumor Cells
15089	15089	2.78479	TAP1+ Tumor Cells
15090	15090	5.04527	TAP1+ Tumor Cells
15091	15091	4.02973	TAP1+ Tumor Cells
15092	15092	4.90764	TAP1+ Tumor Cells
15093	15093	5.37989	TAP1+ Tumor Cells
15094	15094	4.68349	TAP1+ Tumor Cells
15095	15095	5.20816	TAP1+ Tumor Cells
15096	15096	4.90893	TAP1+ Tumor Cells
15097	15097	4.84474	TAP1+ Tumor Cells
15098	15098	4.90617	TAP1+ Tumor Cells
15099	15099	4.80443	TAP1+ Tumor Cells
15100	15100	4.90799	TAP1+ Tumor Cells
15101	15101	5.0314	TAP1+ Tumor Cells
15102	15102	4.44276	TAP1+ Tumor Cells
15103	15103	4.75937	TAP1+ Tumor Cells
15104	15104	4.73549	TAP1+ Tumor Cells
15105	15105	4.80905	TAP1+ Tumor Cells
15106	15106	4.97151	TAP1+ Tumor Cells
15107	15107	5.16181	TAP1+ Tumor Cells
15108	15108	3.84316	TAP1+ Tumor Cells
15109	15109	4.82279	TAP1+ Tumor Cells
15110	15110	4.54288	TAP1+ Tumor Cells
15111	15111	4.84885	TAP1+ Tumor Cells
15112	15112	4.2746	TAP1+ Tumor Cells
15113	15113	4.41046	TAP1+ Tumor Cells
15114	15114	5.33267	TAP1+ Tumor Cells
15115	15115	4.70344	TAP1+ Tumor Cells
15116	15116	4.3656	TAP1+ Tumor Cells
15117	15117	4.80338	TAP1+ Tumor Cells
15118	15118	3.93578	TAP1+ Tumor Cells
15119	15119	4.82439	TAP1+ Tumor Cells
15120	15120	5.50854	TAP1+ Tumor Cells
15121	15121	4.86154	TAP1+ Tumor Cells
15122	15122	4.17957	TAP1+ Tumor Cells
15123	15123	4.94367	TAP1+ Tumor Cells
15124	15124	4.73088	TAP1+ Tumor Cells
15125	15125	5.53278	TAP1+ Tumor Cells
15126	15126	4.28045	TAP1+ Tumor Cells
15127	15127	5.20436	TAP1+ Tumor Cells
15128	15128	5.1953	TAP1+ Tumor Cells
15129	15129	5.29453	TAP1+ Tumor Cells
15130	15130	5.30472	TAP1+ Tumor Cells
15131	15131	5.00122	TAP1+ Tumor Cells
15132	15132	4.65586	TAP1+ Tumor Cells
15133	15133	4.85738	TAP1+ Tumor Cells
15134	15134	5.08367	TAP1+ Tumor Cells
15135	15135	4.8299	TAP1+ Tumor Cells
15136	15136	4.42936	TAP1+ Tumor Cells
15137	15137	4.50708	TAP1+ Tumor Cells
15138	15138	4.67636	TAP1+ Tumor Cells
15139	15139	3.91979	TAP1+ Tumor Cells
15140	15140	3.44462	TAP1+ Tumor Cells
15141	15141	4.19096	TAP1+ Tumor Cells
15142	15142	3.41854	TAP1+ Tumor Cells
15143	15143	4.96094	TAP1+ Tumor Cells
15144	15144	3.3608	TAP1+ Tumor Cells
15145	15145	4.83472	TAP1+ Tumor Cells
15146	15146	4.30177	TAP1+ Tumor Cells
15147	15147	4.62769	TAP1+ Tumor Cells
15148	15148	4.05776	TAP1+ Tumor Cells
15149	15149	4.42996	TAP1+ Tumor Cells
15150	15150	4.19401	TAP1+ Tumor Cells
15151	15151	4.8555	TAP1+ Tumor Cells
15152	15152	4.56439	TAP1+ Tumor Cells
15153	15153	4.80412	TAP1+ Tumor Cells
15154	15154	4.66471	TAP1+ Tumor Cells
15155	15155	5.07455	TAP1+ Tumor Cells
15156	15156	4.79397	TAP1+ Tumor Cells
15157	15157	5.1082	TAP1+ Tumor Cells
15158	15158	4.05765	TAP1+ Tumor Cells
15159	15159	5.21258	TAP1+ Tumor Cells
15160	15160	4.54119	TAP1+ Tumor Cells
15161	15161	4.85452	TAP1+ Tumor Cells
15162	15162	3.6395	TAP1+ Tumor Cells
15163	15163	5.18129	TAP1+ Tumor Cells
15164	15164	4.86262	TAP1+ Tumor Cells
15165	15165	5.15205	TAP1+ Tumor Cells
15166	15166	4.26014	TAP1+ Tumor Cells
15167	15167	5.09719	TAP1+ Tumor Cells
15168	15168	5.43233	TAP1+ Tumor Cells
15169	15169	5.25235	TAP1+ Tumor Cells
15170	15170	5.64214	TAP1+ Tumor Cells
15171	15171	5.54068	TAP1+ Tumor Cells
15172	15172	5.44997	TAP1+ Tumor Cells
15173	15173	5.76422	TAP1+ Tumor Cells
15174	15174	5.67315	TAP1+ Tumor Cells
15175	15175	5.82823	TAP1+ Tumor Cells
15176	15176	5.69716	TAP1+ Tumor Cells
15177	15177	5.87586	TAP1+ Tumor Cells
15178	15178	3.76039	TAP1+ Tumor Cells
15179	15179	2.89077	TAP1+ Tumor Cells
15180	15180	5.31286	TAP1+ Tumor Cells
15181	15181	5.19113	TAP1+ Tumor Cells
15182	15182	4.91713	TAP1+ Tumor Cells
15183	15183	5.08744	TAP1+ Tumor Cells
15184	15184	5.22749	TAP1+ Tumor Cells
15185	15185	3.78323	TAP1+ Tumor Cells
15186	15186	5.51383	TAP1+ Tumor Cells
15187	15187	5.55375	TAP1+ Tumor Cells
15188	15188	5.50122	TAP1+ Tumor Cells
15189	15189	3.59193	TAP1+ Tumor Cells
15190	15190	3.98641	TAP1+ Tumor Cells
15191	15191	5.04553	TAP1+ Tumor Cells
15192	15192	5.4632	TAP1+ Tumor Cells
15193	15193	5.38436	TAP1+ Tumor Cells
15194	15194	4.43212	TAP1+ Tumor Cells
15195	15195	4.37153	TAP1+ Tumor Cells
15196	15196	5.0748	TAP1+ Tumor Cells
15197	15197	4.24693	TAP1+ Tumor Cells
15198	15198	4.26621	TAP1+ Tumor Cells
15199	15199	4.00367	TAP1+ Tumor Cells
15200	15200	3.56177	TAP1+ Tumor Cells
15201	15201	4.45503	TAP1+ Tumor Cells
15202	15202	4.29307	TAP1+ Tumor Cells
15203	15203	5.40119	TAP1+ Tumor Cells
15204	15204	5.11817	TAP1+ Tumor Cells
15205	15205	4.43985	TAP1+ Tumor Cells
15206	15206	4.81464	TAP1+ Tumor Cells
15207	15207	3.84226	TAP1+ Tumor Cells
15208	15208	5.63302	TAP1+ Tumor Cells
15209	15209	3.75499	TAP1+ Tumor Cells
15210	15210	4.04211	TAP1+ Tumor Cells
15211	15211	3.18723	TAP1+ Tumor Cells
15212	15212	2.93482	TAP1+ Tumor Cells
15213	15213	2.84466	TAP1+ Tumor Cells
15214	15214	3.26977	TAP1+ Tumor Cells
15215	15215	4.2727	TAP1+ Tumor Cells
15216	15216	5.1689	TAP1+ Tumor Cells
15217	15217	3.78883	TAP1+ Tumor Cells
15218	15218	4.18901	TAP1+ Tumor Cells
15219	15219	2.63036	TAP1+ Tumor Cells
15220	15220	4.54823	TAP1+ Tumor Cells
15221	15221	4.77564	TAP1+ Tumor Cells
15222	15222	4.19689	TAP1+ Tumor Cells
15223	15223	4.49827	TAP1+ Tumor Cells
15224	15224	3.86819	TAP1+ Tumor Cells
15225	15225	4.45537	TAP1+ Tumor Cells
15226	15226	4.71978	TAP1+ Tumor Cells
15227	15227	4.81466	TAP1+ Tumor Cells
15228	15228	4.24635	TAP1+ Tumor Cells
15229	15229	5.30911	TAP1+ Tumor Cells
15230	15230	4.64257	TAP1+ Tumor Cells
15231	15231	5.33306	TAP1+ Tumor Cells
15232	15232	4.61178	TAP1+ Tumor Cells
15233	15233	5.12934	TAP1+ Tumor Cells
15234	15234	4.20645	TAP1+ Tumor Cells
15235	15235	4.88009	TAP1+ Tumor Cells
15236	15236	2.56089	TAP1+ Tumor Cells
15237	15237	4.99374	TAP1+ Tumor Cells
15238	15238	4.5787	TAP1+ Tumor Cells
15239	15239	5.12456	TAP1+ Tumor Cells
15240	15240	5.2333	TAP1+ Tumor Cells
15241	15241	4.95089	TAP1+ Tumor Cells
15242	15242	4.93864	TAP1+ Tumor Cells
15243	15243	4.51595	TAP1+ Tumor Cells
15244	15244	4.4364	TAP1+ Tumor Cells
15245	15245	5.02405	TAP1+ Tumor Cells
15246	15246	4.1405	TAP1+ Tumor Cells
15247	15247	4.26273	TAP1+ Tumor Cells
15248	15248	4.72748	TAP1+ Tumor Cells
15249	15249	4.84102	TAP1+ Tumor Cells
15250	15250	4.82249	TAP1+ Tumor Cells
15251	15251	4.13713	TAP1+ Tumor Cells
15252	15252	3.95097	TAP1+ Tumor Cells
15253	15253	4.85793	TAP1+ Tumor Cells
15254	15254	4.98341	TAP1+ Tumor Cells
15255	15255	4.53396	TAP1+ Tumor Cells
15256	15256	3.29041	TAP1+ Tumor Cells
15257	15257	4.26602	TAP1+ Tumor Cells
15258	15258	4.07653	TAP1+ Tumor Cells
15259	15259	4.62187	TAP1+ Tumor Cells
15260	15260	4.52232	TAP1+ Tumor Cells
15261	15261	5.10969	TAP1+ Tumor Cells
15262	15262	5.4646	TAP1+ Tumor Cells
15263	15263	5.62495	TAP1+ Tumor Cells
15264	15264	5.77336	TAP1+ Tumor Cells
15265	15265	5.73145	TAP1+ Tumor Cells
15266	15266	5.00556	TAP1+ Tumor Cells
15267	15267	4.51128	TAP1+ Tumor Cells
15268	15268	5.05668	TAP1+ Tumor Cells
15269	15269	5.3619	TAP1+ Tumor Cells
15270	15270	5.16465	TAP1+ Tumor Cells
15271	15271	5.88477	TAP1+ Tumor Cells
15272	15272	4.86268	TAP1+ Tumor Cells
15273	15273	5.23513	TAP1+ Tumor Cells
15274	15274	4.91784	TAP1+ Tumor Cells
15275	15275	4.88113	TAP1+ Tumor Cells
15276	15276	3.88356	TAP1+ Tumor Cells
15277	15277	4.61711	TAP1+ Tumor Cells
15278	15278	5.66187	TAP1+ Tumor Cells
15279	15279	4.02024	TAP1+ Tumor Cells
15280	15280	5.2143	TAP1+ Tumor Cells
15281	15281	5.48216	TAP1+ Tumor Cells
15282	15282	5.49795	TAP1+ Tumor Cells
15283	15283	5.26635	TAP1+ Tumor Cells
15284	15284	4.7509	TAP1+ Tumor Cells
15285	15285	5.4139	TAP1+ Tumor Cells
15286	15286	5.13446	TAP1+ Tumor Cells
15287	15287	5.17006	TAP1+ Tumor Cells
15288	15288	4.83665	TAP1+ Tumor Cells
15289	15289	5.05131	TAP1+ Tumor Cells
15290	15290	5.17103	TAP1+ Tumor Cells
15291	15291	5.28706	TAP1+ Tumor Cells
15292	15292	5.21335	TAP1+ Tumor Cells
15293	15293	4.94703	TAP1+ Tumor Cells
15294	15294	5.00164	TAP1+ Tumor Cells
15295	15295	5.37409	TAP1+ Tumor Cells
15296	15296	4.81628	TAP1+ Tumor Cells
15297	15297	4.99218	TAP1+ Tumor Cells
15298	15298	4.39661	TAP1+ Tumor Cells
15299	15299	5.17381	TAP1+ Tumor Cells
15300	15300	5.08712	TAP1+ Tumor Cells
15301	15301	5.20464	TAP1+ Tumor Cells
15302	15302	4.65647	TAP1+ Tumor Cells
15303	15303	3.46719	TAP1+ Tumor Cells
15304	15304	5.25854	TAP1+ Tumor Cells
15305	15305	3.53224	TAP1+ Tumor Cells
15306	15306	4.91847	TAP1+ Tumor Cells
15307	15307	2.29486	TAP1+ Tumor Cells
15308	15308	3.91304	TAP1+ Tumor Cells
15309	15309	4.53218	TAP1+ Tumor Cells
15310	15310	5.20255	TAP1+ Tumor Cells
15311	15311	4.32153	TAP1+ Tumor Cells
15312	15312	3.50387	TAP1+ Tumor Cells
15313	15313	3.30482	TAP1+ Tumor Cells
15314	15314	5.45996	TAP1+ Tumor Cells
15315	15315	4.25051	TAP1+ Tumor Cells
15316	15316	4.50301	TAP1+ Tumor Cells
15317	15317	5.4797	TAP1+ Tumor Cells
15318	15318	5.20547	TAP1+ Tumor Cells
15319	15319	5.30226	TAP1+ Tumor Cells
15320	15320	4.17125	TAP1+ Tumor Cells
15321	15321	4.66754	TAP1+ Tumor Cells
15322	15322	2.74318	TAP1+ Tumor Cells
15323	15323	4.99783	TAP1+ Tumor Cells
15324	15324	4.38788	TAP1+ Tumor Cells
15325	15325	4.98339	TAP1+ Tumor Cells
15326	15326	4.79823	TAP1+ Tumor Cells
15327	15327	3.64451	TAP1+ Tumor Cells
15328	15328	5.11559	TAP1+ Tumor Cells
15329	15329	5.30067	TAP1+ Tumor Cells
15330	15330	3.47234	TAP1+ Tumor Cells
15331	15331	5.15981	TAP1+ Tumor Cells
15332	15332	4.11953	TAP1+ Tumor Cells
15333	15333	5.10845	TAP1+ Tumor Cells
15334	15334	4.95852	TAP1+ Tumor Cells
15335	15335	3.78372	TAP1+ Tumor Cells
15336	15336	4.90246	TAP1+ Tumor Cells
15337	15337	4.69561	TAP1+ Tumor Cells
15338	15338	4.63859	TAP1+ Tumor Cells
15339	15339	2.5371	TAP1+ Tumor Cells
15340	15340	4.4814	TAP1+ Tumor Cells
15341	15341	4.3227	TAP1+ Tumor Cells
15342	15342	4.04289	TAP1+ Tumor Cells
15343	15343	4.47057	TAP1+ Tumor Cells
15344	15344	3.1154	TAP1+ Tumor Cells
15345	15345	4.45578	TAP1+ Tumor Cells
15346	15346	3.01688	TAP1+ Tumor Cells
15347	15347	4.03748	TAP1+ Tumor Cells
15348	15348	3.39419	TAP1+ Tumor Cells
15349	15349	3.75867	TAP1+ Tumor Cells
15350	15350	4.35754	TAP1+ Tumor Cells
15351	15351	3.36277	TAP1+ Tumor Cells
15352	15352	4.06884	TAP1+ Tumor Cells
15353	15353	4.1657	TAP1+ Tumor Cells
15354	15354	2.67425	TAP1+ Tumor Cells
15355	15355	4.182	TAP1+ Tumor Cells
15356	15356	2.72975	TAP1+ Tumor Cells
15357	15357	4.17149	TAP1+ Tumor Cells
15358	15358	3.66234	TAP1+ Tumor Cells
15359	15359	4.66423	TAP1+ Tumor Cells
15360	15360	4.8248	TAP1+ Tumor Cells
15361	15361	5.22719	TAP1+ Tumor Cells
15362	15362	4.09728	TAP1+ Tumor Cells
15363	15363	4.92494	TAP1+ Tumor Cells
15364	15364	3.44005	TAP1+ Tumor Cells
15365	15365	5.35681	TAP1+ Tumor Cells
15366	15366	5.15965	TAP1+ Tumor Cells
15367	15367	5.40759	TAP1+ Tumor Cells
15368	15368	5.35597	TAP1+ Tumor Cells
15369	15369	4.40656	TAP1+ Tumor Cells
15370	15370	5.32071	TAP1+ Tumor Cells
15371	15371	5.19317	TAP1+ Tumor Cells
15372	15372	4.2895	TAP1+ Tumor Cells
15373	15373	4.56633	TAP1+ Tumor Cells
15374	15374	5.13732	TAP1+ Tumor Cells
15375	15375	4.78923	TAP1+ Tumor Cells
15376	15376	4.96047	TAP1+ Tumor Cells
15377	15377	3.86285	TAP1+ Tumor Cells
15378	15378	4.76229	TAP1+ Tumor Cells
15379	15379	4.44923	TAP1+ Tumor Cells
15380	15380	3.06199	TAP1+ Tumor Cells
15381	15381	3.04345	TAP1+ Tumor Cells
15382	15382	4.78901	TAP1+ Tumor Cells
15383	15383	4.5428	TAP1+ Tumor Cells
15384	15384	3.72507	TAP1+ Tumor Cells
15385	15385	4.30128	TAP1+ Tumor Cells
15386	15386	4.73441	TAP1+ Tumor Cells
15387	15387	4.78788	TAP1+ Tumor Cells
15388	15388	5.50223	TAP1+ Tumor Cells
15389	15389	5.28994	TAP1+ Tumor Cells
15390	15390	5.27836	TAP1+ Tumor Cells
15391	15391	4.94072	TAP1+ Tumor Cells
15392	15392	5.0321	TAP1+ Tumor Cells
15393	15393	4.50552	TAP1+ Tumor Cells
15394	15394	4.54587	TAP1+ Tumor Cells
15395	15395	4.10748	TAP1+ Tumor Cells
15396	15396	3.60781	TAP1+ Tumor Cells
15397	15397	3.98664	TAP1+ Tumor Cells
15398	15398	3.18824	TAP1+ Tumor Cells
15399	15399	5.04384	TAP1+ Tumor Cells
15400	15400	4.90093	TAP1+ Tumor Cells
15401	15401	5.12644	TAP1+ Tumor Cells
15402	15402	4.9516	TAP1+ Tumor Cells
15403	15403	4.74784	TAP1+ Tumor Cells
15404	15404	5.40865	TAP1+ Tumor Cells
15405	15405	4.31597	TAP1+ Tumor Cells
15406	15406	4.371	TAP1+ Tumor Cells
15407	15407	4.80535	TAP1+ Tumor Cells
15408	15408	5.48732	TAP1+ Tumor Cells
15409	15409	4.36978	TAP1+ Tumor Cells
15410	15410	4.57988	TAP1+ Tumor Cells
15411	15411	3.94819	TAP1+ Tumor Cells
15412	15412	5.31068	TAP1+ Tumor Cells
15413	15413	3.20389	TAP1+ Tumor Cells
15414	15414	5.57319	TAP1+ Tumor Cells
15415	15415	3.3918	TAP1+ Tumor Cells
15416	15416	5.85362	TAP1+ Tumor Cells
15417	15417	4.78968	TAP1+ Tumor Cells
15418	15418	2.51796	TAP1+ Tumor Cells
15419	15419	5.32628	TAP1+ Tumor Cells
15420	15420	4.28347	TAP1+ Tumor Cells
15421	15421	5.61297	TAP1+ Tumor Cells
15422	15422	4.51142	TAP1+ Tumor Cells
15423	15423	4.86133	TAP1+ Tumor Cells
15424	15424	4.44957	TAP1+ Tumor Cells
15425	15425	5.16048	TAP1+ Tumor Cells
15426	15426	3.25392	TAP1+ Tumor Cells
15427	15427	3.29311	TAP1+ Tumor Cells
15428	15428	4.23046	TAP1+ Tumor Cells
15429	15429	4.11865	TAP1+ Tumor Cells
15430	15430	3.43485	TAP1+ Tumor Cells
15431	15431	3.53324	TAP1+ Tumor Cells
15432	15432	3.19066	TAP1+ Tumor Cells
15433	15433	5.19592	TAP1+ Tumor Cells
15434	15434	4.91425	TAP1+ Tumor Cells
15435	15435	5.53396	TAP1+ Tumor Cells
15436	15436	5.53414	TAP1+ Tumor Cells
15437	15437	5.3979	TAP1+ Tumor Cells
15438	15438	4.60738	TAP1+ Tumor Cells
15439	15439	5.82493	TAP1+ Tumor Cells
15440	15440	5.33551	TAP1+ Tumor Cells
15441	15441	5.99496	TAP1+ Tumor Cells
15442	15442	5.69778	TAP1+ Tumor Cells
15443	15443	5.32298	TAP1+ Tumor Cells
15444	15444	5.01682	TAP1+ Tumor Cells
15445	15445	6.07184	TAP1+ Tumor Cells
15446	15446	5.36153	TAP1+ Tumor Cells
15447	15447	5.60767	TAP1+ Tumor Cells
15448	15448	5.1016	TAP1+ Tumor Cells
15449	15449	5.44979	TAP1+ Tumor Cells
15450	15450	5.75407	TAP1+ Tumor Cells
15451	15451	5.5512	TAP1+ Tumor Cells
15452	15452	5.61185	TAP1+ Tumor Cells
15453	15453	5.86911	TAP1+ Tumor Cells
15454	15454	5.50789	TAP1+ Tumor Cells
15455	15455	5.3412	TAP1+ Tumor Cells
15456	15456	6.06634	TAP1+ Tumor Cells
15457	15457	5.71289	TAP1+ Tumor Cells
15458	15458	5.83379	TAP1+ Tumor Cells
15459	15459	5.88895	TAP1+ Tumor Cells
15460	15460	5.72757	TAP1+ Tumor Cells
15461	15461	5.44965	TAP1+ Tumor Cells
15462	15462	5.15572	TAP1+ Tumor Cells
15463	15463	5.41601	TAP1+ Tumor Cells
15464	15464	5.42945	TAP1+ Tumor Cells
15465	15465	5.68049	TAP1+ Tumor Cells
15466	15466	5.58622	TAP1+ Tumor Cells
15467	15467	5.74181	TAP1+ Tumor Cells
15468	15468	5.71236	TAP1+ Tumor Cells
15469	15469	5.47946	TAP1+ Tumor Cells
15470	15470	4.48327	TAP1+ Tumor Cells
15471	15471	4.91087	TAP1+ Tumor Cells
15472	15472	5.03475	TAP1+ Tumor Cells
15473	15473	4.24842	TAP1+ Tumor Cells
15474	15474	5.14896	TAP1+ Tumor Cells
15475	15475	4.90263	TAP1+ Tumor Cells
15476	15476	5.32755	TAP1+ Tumor Cells
15477	15477	4.92023	TAP1+ Tumor Cells
15478	15478	4.63632	TAP1+ Tumor Cells
15479	15479	5.1059	TAP1+ Tumor Cells
15480	15480	4.89379	TAP1+ Tumor Cells
15481	15481	4.75925	TAP1+ Tumor Cells
15482	15482	4.36196	TAP1+ Tumor Cells
15483	15483	4.91609	TAP1+ Tumor Cells
15484	15484	4.66799	TAP1+ Tumor Cells
15485	15485	4.78279	TAP1+ Tumor Cells
15486	15486	4.91906	TAP1+ Tumor Cells
15487	15487	4.56273	TAP1+ Tumor Cells
15488	15488	5.03877	TAP1+ Tumor Cells
15489	15489	4.46373	TAP1+ Tumor Cells
15490	15490	5.00063	TAP1+ Tumor Cells
15491	15491	4.61933	TAP1+ Tumor Cells
15492	15492	4.42845	TAP1+ Tumor Cells
15493	15493	4.75923	TAP1+ Tumor Cells
15494	15494	4.239	TAP1+ Tumor Cells
15495	15495	3.4693	TAP1+ Tumor Cells
15496	15496	3.63969	TAP1+ Tumor Cells
15497	15497	4.44299	TAP1+ Tumor Cells
15498	15498	4.44887	TAP1+ Tumor Cells
15499	15499	4.16125	TAP1+ Tumor Cells
15500	15500	3.11858	TAP1+ Tumor Cells
15501	15501	2.98455	TAP1+ Tumor Cells
15502	15502	4.59526	TAP1+ Tumor Cells
15503	15503	3.38465	TAP1+ Tumor Cells
15504	15504	3.98428	TAP1+ Tumor Cells
15505	15505	4.86773	TAP1+ Tumor Cells
15506	15506	4.203	TAP1+ Tumor Cells
15507	15507	4.45274	TAP1+ Tumor Cells
15508	15508	3.74094	TAP1+ Tumor Cells
15509	15509	3.96638	TAP1+ Tumor Cells
15510	15510	4.56351	TAP1+ Tumor Cells
15511	15511	4.24091	TAP1+ Tumor Cells
15512	15512	3.57937	TAP1+ Tumor Cells
15513	15513	4.85563	TAP1+ Tumor Cells
15514	15514	4.20216	TAP1+ Tumor Cells
15515	15515	4.81275	TAP1+ Tumor Cells
15516	15516	5.33308	TAP1+ Tumor Cells
15517	15517	4.99408	TAP1+ Tumor Cells
15518	15518	5.00947	TAP1+ Tumor Cells
15519	15519	5.31366	TAP1+ Tumor Cells
15520	15520	4.52261	TAP1+ Tumor Cells
15521	15521	5.021	TAP1+ Tumor Cells
15522	15522	4.94397	TAP1+ Tumor Cells
15523	15523	4.39623	TAP1+ Tumor Cells
15524	15524	5.12497	TAP1+ Tumor Cells
15525	15525	5.00684	TAP1+ Tumor Cells
15526	15526	4.8696	TAP1+ Tumor Cells
15527	15527	4.50473	TAP1+ Tumor Cells
15528	15528	4.97073	TAP1+ Tumor Cells
15529	15529	4.73197	TAP1+ Tumor Cells
15530	15530	4.95128	TAP1+ Tumor Cells
15531	15531	3.19482	TAP1+ Tumor Cells
15532	15532	3.00791	TAP1+ Tumor Cells
15533	15533	4.30513	TAP1+ Tumor Cells
15534	15534	3.83511	TAP1+ Tumor Cells
15535	15535	3.8626	TAP1+ Tumor Cells
15536	15536	5.0167	TAP1+ Tumor Cells
15537	15537	4.80914	TAP1+ Tumor Cells
15538	15538	4.13542	TAP1+ Tumor Cells
15539	15539	4.64001	TAP1+ Tumor Cells
15540	15540	2.79419	TAP1+ Tumor Cells
15541	15541	5.27575	TAP1+ Tumor Cells
15542	15542	3.61958	TAP1+ Tumor Cells
15543	15543	4.11896	TAP1+ Tumor Cells
15544	15544	3.23516	TAP1+ Tumor Cells
15545	15545	4.22109	TAP1+ Tumor Cells
15546	15546	4.66321	TAP1+ Tumor Cells
15547	15547	4.26767	TAP1+ Tumor Cells
15548	15548	5.17784	TAP1+ Tumor Cells
15549	15549	3.85402	TAP1+ Tumor Cells
15550	15550	4.34767	TAP1+ Tumor Cells
15551	15551	5.52185	TAP1+ Tumor Cells
15552	15552	5.09849	TAP1+ Tumor Cells
15553	15553	3.69248	TAP1+ Tumor Cells
15554	15554	3.83777	TAP1+ Tumor Cells
15555	15555	4.28954	TAP1+ Tumor Cells
15556	15556	4.78868	TAP1+ Tumor Cells
15557	15557	5.48953	TAP1+ Tumor Cells
15558	15558	3.85368	TAP1+ Tumor Cells
15559	15559	4.96709	TAP1+ Tumor Cells
15560	15560	4.68999	TAP1+ Tumor Cells
15561	15561	5.40853	TAP1+ Tumor Cells
15562	15562	5.15881	TAP1+ Tumor Cells
15563	15563	3.87368	TAP1+ Tumor Cells
15564	15564	4.57685	TAP1+ Tumor Cells
15565	15565	5.03642	TAP1+ Tumor Cells
15566	15566	2.54301	TAP1+ Tumor Cells
15567	15567	5.31837	TAP1+ Tumor Cells
15568	15568	4.22579	TAP1+ Tumor Cells
15569	15569	4.84124	TAP1+ Tumor Cells
15570	15570	5.76617	TAP1+ Tumor Cells
15571	15571	5.57874	TAP1+ Tumor Cells
15572	15572	3.82541	TAP1+ Tumor Cells
15573	15573	5.28859	TAP1+ Tumor Cells
15574	15574	5.89845	TAP1+ Tumor Cells
15575	15575	4.99898	TAP1+ Tumor Cells
15576	15576	4.43604	TAP1+ Tumor Cells
15577	15577	5.55697	TAP1+ Tumor Cells
15578	15578	4.6894	TAP1+ Tumor Cells
15579	15579	5.30044	TAP1+ Tumor Cells
15580	15580	5.90939	TAP1+ Tumor Cells
15581	15581	4.08584	TAP1+ Tumor Cells
15582	15582	2.54385	TAP1+ Tumor Cells
15583	15583	4.4877	TAP1+ Tumor Cells
15584	15584	2.58387	TAP1+ Tumor Cells
15585	15585	4.10585	TAP1+ Tumor Cells
15586	15586	4.18136	TAP1+ Tumor Cells
15587	15587	4.22122	TAP1+ Tumor Cells
15588	15588	3.163	TAP1+ Tumor Cells
15589	15589	4.16104	TAP1+ Tumor Cells
15590	15590	3.8588	TAP1+ Tumor Cells
15591	15591	4.78259	TAP1+ Tumor Cells
15592	15592	5.03698	TAP1+ Tumor Cells
15593	15593	4.27393	TAP1+ Tumor Cells
15594	15594	4.21572	TAP1+ Tumor Cells
15595	15595	5.28649	TAP1+ Tumor Cells
15596	15596	3.29229	TAP1+ Tumor Cells
15597	15597	4.08973	TAP1+ Tumor Cells
15598	15598	3.49954	TAP1+ Tumor Cells
15599	15599	2.80651	TAP1+ Tumor Cells
15600	15600	4.68759	TAP1+ Tumor Cells
15601	15601	4.13455	TAP1+ Tumor Cells
15602	15602	5.17352	TAP1+ Tumor Cells
15603	15603	3.71833	TAP1+ Tumor Cells
15604	15604	3.10937	TAP1+ Tumor Cells
15605	15605	3.71442	TAP1+ Tumor Cells
15606	15606	4.40451	TAP1+ Tumor Cells
15607	15607	5.23831	TAP1+ Tumor Cells
15608	15608	3.49911	TAP1+ Tumor Cells
15609	15609	4.58408	TAP1+ Tumor Cells
15610	15610	3.98656	TAP1+ Tumor Cells
15611	15611	4.41759	TAP1+ Tumor Cells
15612	15612	4.58387	TAP1+ Tumor Cells
15613	15613	4.44234	TAP1+ Tumor Cells
15614	15614	5.06344	TAP1+ Tumor Cells
15615	15615	4.1051	TAP1+ Tumor Cells
15616	15616	4.46044	TAP1+ Tumor Cells
15617	15617	5.44776	TAP1+ Tumor Cells
15618	15618	5.42659	TAP1+ Tumor Cells
15619	15619	4.64122	TAP1+ Tumor Cells
15620	15620	5.05044	TAP1+ Tumor Cells
15621	15621	5.47038	TAP1+ Tumor Cells
15622	15622	4.95729	TAP1+ Tumor Cells
15623	15623	5.34027	TAP1+ Tumor Cells
15624	15624	4.74435	TAP1+ Tumor Cells
15625	15625	5.41355	TAP1+ Tumor Cells
15626	15626	5.14715	TAP1+ Tumor Cells
15627	15627	4.81745	TAP1+ Tumor Cells
15628	15628	5.15009	TAP1+ Tumor Cells
15629	15629	4.70845	TAP1+ Tumor Cells
15630	15630	4.23523	TAP1+ Tumor Cells
15631	15631	5.10042	TAP1+ Tumor Cells
15632	15632	4.85848	TAP1+ Tumor Cells
15633	15633	4.76344	TAP1+ Tumor Cells
15634	15634	3.15936	TAP1+ Tumor Cells
15635	15635	5.05891	TAP1+ Tumor Cells
15636	15636	4.68604	TAP1+ Tumor Cells
15637	15637	5.24935	TAP1+ Tumor Cells
15638	15638	5.20579	TAP1+ Tumor Cells
15639	15639	4.6621	TAP1+ Tumor Cells
15640	15640	4.24603	TAP1+ Tumor Cells
15641	15641	4.34206	TAP1+ Tumor Cells
15642	15642	3.98536	TAP1+ Tumor Cells
15643	15643	4.51252	TAP1+ Tumor Cells
15644	15644	4.8704	TAP1+ Tumor Cells
15645	15645	3.4039	TAP1+ Tumor Cells
15646	15646	5.28171	TAP1+ Tumor Cells
15647	15647	3.13772	TAP1+ Tumor Cells
15648	15648	4.83455	TAP1+ Tumor Cells
15649	15649	5.15668	TAP1+ Tumor Cells
15650	15650	3.7363	TAP1+ Tumor Cells
15651	15651	2.97061	TAP1+ Tumor Cells
15652	15652	4.59579	TAP1+ Tumor Cells
15653	15653	5.04034	TAP1+ Tumor Cells
15654	15654	5.32712	TAP1+ Tumor Cells
15655	15655	2.61603	TAP1+ Tumor Cells
15656	15656	3.78332	TAP1+ Tumor Cells
15657	15657	2.79931	TAP1+ Tumor Cells
15658	15658	4.75304	TAP1+ Tumor Cells
15659	15659	5.2008	TAP1+ Tumor Cells
15660	15660	3.03606	TAP1+ Tumor Cells
15661	15661	4.3353	TAP1+ Tumor Cells
15662	15662	4.92819	TAP1+ Tumor Cells
15663	15663	4.24809	TAP1+ Tumor Cells
15664	15664	3.20176	TAP1+ Tumor Cells
15665	15665	3.47956	TAP1+ Tumor Cells
15666	15666	4.38665	TAP1+ Tumor Cells
15667	15667	3.02443	TAP1+ Tumor Cells
15668	15668	4.76648	TAP1+ Tumor Cells
15669	15669	3.92343	TAP1+ Tumor Cells
15670	15670	4.9207	TAP1+ Tumor Cells
15671	15671	3.68101	TAP1+ Tumor Cells
15672	15672	4.63289	TAP1+ Tumor Cells
15673	15673	4.42046	TAP1+ Tumor Cells
15674	15674	5.21992	TAP1+ Tumor Cells
15675	15675	3.89988	TAP1+ Tumor Cells
15676	15676	3.02601	TAP1+ Tumor Cells
15677	15677	3.12203	TAP1+ Tumor Cells
15678	15678	4.11741	TAP1+ Tumor Cells
15679	15679	4.68766	TAP1+ Tumor Cells
15680	15680	5.44918	TAP1+ Tumor Cells
15681	15681	4.89484	TAP1+ Tumor Cells
15682	15682	5.14368	TAP1+ Tumor Cells
15683	15683	4.24771	TAP1+ Tumor Cells
15684	15684	5.32345	TAP1+ Tumor Cells
15685	15685	5.24951	TAP1+ Tumor Cells
15686	15686	4.84449	TAP1+ Tumor Cells
15687	15687	4.43926	TAP1+ Tumor Cells
15688	15688	4.00749	TAP1+ Tumor Cells
15689	15689	3.06397	TAP1+ Tumor Cells
15690	15690	3.81294	TAP1+ Tumor Cells
15691	15691	3.92726	TAP1+ Tumor Cells
15692	15692	3.63165	TAP1+ Tumor Cells
15693	15693	4.28016	TAP1+ Tumor Cells
15694	15694	2.72206	TAP1+ Tumor Cells
15695	15695	3.37192	TAP1+ Tumor Cells
15696	15696	3.58776	TAP1+ Tumor Cells
15697	15697	2.92694	TAP1+ Tumor Cells
15698	15698	3.6801	TAP1+ Tumor Cells
15699	15699	3.99108	TAP1+ Tumor Cells
15700	15700	4.20266	TAP1+ Tumor Cells
15701	15701	2.31594	TAP1+ Tumor Cells
15702	15702	4.18898	TAP1+ Tumor Cells
15703	15703	4.00772	TAP1+ Tumor Cells
15704	15704	3.88643	TAP1+ Tumor Cells
15705	15705	3.61473	TAP1+ Tumor Cells
15706	15706	2.38987	TAP1+ Tumor Cells
15707	15707	3.99693	TAP1+ Tumor Cells
15708	15708	3.12737	TAP1+ Tumor Cells
15709	15709	3.32196	TAP1+ Tumor Cells
15710	15710	3.60887	TAP1+ Tumor Cells
15711	15711	4.2231	TAP1+ Tumor Cells
15712	15712	4.05504	TAP1+ Tumor Cells
15713	15713	4.57165	TAP1+ Tumor Cells
15714	15714	4.03565	TAP1+ Tumor Cells
15715	15715	4.11267	TAP1+ Tumor Cells
15716	15716	4.30336	TAP1+ Tumor Cells
15717	15717	3.89638	TAP1+ Tumor Cells
15718	15718	4.81849	TAP1+ Tumor Cells
15719	15719	4.1925	TAP1+ Tumor Cells
15720	15720	4.07351	TAP1+ Tumor Cells
15721	15721	4.3547	TAP1+ Tumor Cells
15722	15722	4.52053	TAP1+ Tumor Cells
15723	15723	4.76513	TAP1+ Tumor Cells
15724	15724	4.65394	TAP1+ Tumor Cells
15725	15725	5.00642	TAP1+ Tumor Cells
15726	15726	5.1115	TAP1+ Tumor Cells
15727	15727	4.99197	TAP1+ Tumor Cells
15728	15728	3.1735	TAP1+ Tumor Cells
15729	15729	3.46398	TAP1+ Tumor Cells
15730	15730	2.43581	TAP1+ Tumor Cells
15731	15731	4.70408	TAP1+ Tumor Cells
15732	15732	4.13521	TAP1+ Tumor Cells
15733	15733	4.62883	TAP1+ Tumor Cells
15734	15734	4.79737	TAP1+ Tumor Cells
15735	15735	4.24658	TAP1+ Tumor Cells
15736	15736	4.54359	TAP1+ Tumor Cells
15737	15737	4.69056	TAP1+ Tumor Cells
15738	15738	4.90774	TAP1+ Tumor Cells
15739	15739	5.10301	TAP1+ Tumor Cells
15740	15740	5.45216	TAP1+ Tumor Cells
15741	15741	5.90862	TAP1+ Tumor Cells
15742	15742	4.93179	TAP1+ Tumor Cells
15743	15743	5.33832	TAP1+ Tumor Cells
15744	15744	4.88529	TAP1+ Tumor Cells
15745	15745	3.77313	TAP1+ Tumor Cells
15746	15746	5.71105	TAP1+ Tumor Cells
15747	15747	5.6114	TAP1+ Tumor Cells
15748	15748	5.3718	TAP1+ Tumor Cells
15749	15749	4.76833	TAP1+ Tumor Cells
15750	15750	5.59362	TAP1+ Tumor Cells
15751	15751	5.25254	TAP1+ Tumor Cells
15752	15752	5.42172	TAP1+ Tumor Cells
15753	15753	5.26658	TAP1+ Tumor Cells
15754	15754	5.15892	TAP1+ Tumor Cells
15755	15755	5.24688	TAP1+ Tumor Cells
15756	15756	5.14531	TAP1+ Tumor Cells
15757	15757	5.09711	TAP1+ Tumor Cells
15758	15758	5.10184	TAP1+ Tumor Cells
15759	15759	5.26009	TAP1+ Tumor Cells
15760	15760	4.83005	TAP1+ Tumor Cells
15761	15761	4.96279	TAP1+ Tumor Cells
15762	15762	4.81647	TAP1+ Tumor Cells
15763	15763	4.69184	TAP1+ Tumor Cells
15764	15764	3.78399	TAP1+ Tumor Cells
15765	15765	3.78541	TAP1+ Tumor Cells
15766	15766	3.92201	TAP1+ Tumor Cells
15767	15767	3.14342	TAP1+ Tumor Cells
15768	15768	2.87523	TAP1+ Tumor Cells
15769	15769	4.89457	TAP1+ Tumor Cells
15770	15770	3.34109	TAP1+ Tumor Cells
15771	15771	3.86567	TAP1+ Tumor Cells
15772	15772	4.2388	TAP1+ Tumor Cells
15773	15773	3.95354	TAP1+ Tumor Cells
15774	15774	2.99328	TAP1+ Tumor Cells
15775	15775	4.61901	TAP1+ Tumor Cells
15776	15776	5.06102	TAP1+ Tumor Cells
15777	15777	4.07609	TAP1+ Tumor Cells
15778	15778	4.54061	TAP1+ Tumor Cells
15779	15779	3.81756	TAP1+ Tumor Cells
15780	15780	4.93812	TAP1+ Tumor Cells
15781	15781	4.584	TAP1+ Tumor Cells
15782	15782	2.6589	TAP1+ Tumor Cells
15783	15783	3.31021	TAP1+ Tumor Cells
15784	15784	2.86718	TAP1+ Tumor Cells
15785	15785	4.63197	TAP1+ Tumor Cells
15786	15786	4.006	TAP1+ Tumor Cells
15787	15787	5.01333	TAP1+ Tumor Cells
15788	15788	4.37434	TAP1+ Tumor Cells
15789	15789	3.75672	TAP1+ Tumor Cells
15790	15790	4.95806	TAP1+ Tumor Cells
15791	15791	5.06906	TAP1+ Tumor Cells
15792	15792	4.4848	TAP1+ Tumor Cells
15793	15793	4.71675	TAP1+ Tumor Cells
15794	15794	5.0877	TAP1+ Tumor Cells
15795	15795	5.31065	TAP1+ Tumor Cells
15796	15796	4.18955	TAP1+ Tumor Cells
15797	15797	4.19562	TAP1+ Tumor Cells
15798	15798	4.46423	TAP1+ Tumor Cells
15799	15799	4.36729	TAP1+ Tumor Cells
15800	15800	3.89127	TAP1+ Tumor Cells
15801	15801	4.38806	TAP1+ Tumor Cells
15802	15802	3.56416	TAP1+ Tumor Cells
15803	15803	4.508	TAP1+ Tumor Cells
15804	15804	3.00501	TAP1+ Tumor Cells
15805	15805	3.43462	TAP1+ Tumor Cells
15806	15806	4.73745	TAP1+ Tumor Cells
15807	15807	3.32423	TAP1+ Tumor Cells
15808	15808	4.56185	TAP1+ Tumor Cells
15809	15809	1.95631	TAP1+ Tumor Cells
15810	15810	4.02763	TAP1+ Tumor Cells
15811	15811	2.8666	TAP1+ Tumor Cells
15812	15812	4.49506	TAP1+ Tumor Cells
15813	15813	3.67324	TAP1+ Tumor Cells
15814	15814	4.12242	TAP1+ Tumor Cells
15815	15815	3.2102	TAP1+ Tumor Cells
15816	15816	4.80129	TAP1+ Tumor Cells
15817	15817	3.94544	TAP1+ Tumor Cells
15818	15818	3.23457	TAP1+ Tumor Cells
15819	15819	4.07642	TAP1+ Tumor Cells
15820	15820	3.92936	TAP1+ Tumor Cells
15821	15821	4.47107	TAP1+ Tumor Cells
15822	15822	4.09441	TAP1+ Tumor Cells
15823	15823	4.27485	TAP1+ Tumor Cells
15824	15824	4.53916	TAP1+ Tumor Cells
15825	15825	4.19173	TAP1+ Tumor Cells
15826	15826	4.9426	TAP1+ Tumor Cells
15827	15827	3.77582	TAP1+ Tumor Cells
15828	15828	4.82374	TAP1+ Tumor Cells
15829	15829	4.34133	TAP1+ Tumor Cells
15830	15830	3.78261	TAP1+ Tumor Cells
15831	15831	3.87535	TAP1+ Tumor Cells
15832	15832	4.94797	TAP1+ Tumor Cells
15833	15833	5.21727	TAP1+ Tumor Cells
15834	15834	4.44304	TAP1+ Tumor Cells
15835	15835	5.03472	TAP1+ Tumor Cells
15836	15836	4.86264	TAP1+ Tumor Cells
15837	15837	4.78981	TAP1+ Tumor Cells
15838	15838	4.68657	TAP1+ Tumor Cells
15839	15839	4.14502	TAP1+ Tumor Cells
15840	15840	3.25058	TAP1+ Tumor Cells
15841	15841	5.15335	TAP1+ Tumor Cells
15842	15842	4.7522	TAP1+ Tumor Cells
15843	15843	4.33417	TAP1+ Tumor Cells
15844	15844	5.34157	TAP1+ Tumor Cells
15845	15845	4.55427	TAP1+ Tumor Cells
15846	15846	5.19329	TAP1+ Tumor Cells
15847	15847	4.42266	TAP1+ Tumor Cells
15848	15848	5.41862	TAP1+ Tumor Cells
15849	15849	5.14832	TAP1+ Tumor Cells
15850	15850	5.21526	TAP1+ Tumor Cells
15851	15851	5.17637	TAP1+ Tumor Cells
15852	15852	4.85126	TAP1+ Tumor Cells
15853	15853	5.06383	TAP1+ Tumor Cells
15854	15854	4.88667	TAP1+ Tumor Cells
15855	15855	5.3488	TAP1+ Tumor Cells
15856	15856	5.02729	TAP1+ Tumor Cells
15857	15857	5.44094	TAP1+ Tumor Cells
15858	15858	5.2078	TAP1+ Tumor Cells
15859	15859	5.59772	TAP1+ Tumor Cells
15860	15860	5.74482	TAP1+ Tumor Cells
15861	15861	5.7839	TAP1+ Tumor Cells
15862	15862	5.69696	TAP1+ Tumor Cells
15863	15863	5.96546	TAP1+ Tumor Cells
15864	15864	5.85685	TAP1+ Tumor Cells
15865	15865	5.94956	TAP1+ Tumor Cells
15866	15866	5.54472	TAP1+ Tumor Cells
15867	15867	5.7026	TAP1+ Tumor Cells
15868	15868	5.97656	TAP1+ Tumor Cells
15869	15869	5.8848	TAP1+ Tumor Cells
15870	15870	5.75157	TAP1+ Tumor Cells
15871	15871	5.44662	TAP1+ Tumor Cells
15872	15872	5.45152	TAP1+ Tumor Cells
15873	15873	5.36403	TAP1+ Tumor Cells
15874	15874	5.21988	TAP1+ Tumor Cells
15875	15875	5.5101	TAP1+ Tumor Cells
15876	15876	5.11405	TAP1+ Tumor Cells
15877	15877	4.93088	TAP1+ Tumor Cells
15878	15878	5.1792	TAP1+ Tumor Cells
15879	15879	5.03758	TAP1+ Tumor Cells
15880	15880	5.57132	TAP1+ Tumor Cells
15881	15881	5.35659	TAP1+ Tumor Cells
15882	15882	4.74469	TAP1+ Tumor Cells
15883	15883	4.42297	TAP1+ Tumor Cells
15884	15884	5.75003	TAP1+ Tumor Cells
15885	15885	5.15515	TAP1+ Tumor Cells
15886	15886	4.84284	TAP1+ Tumor Cells
15887	15887	4.82688	TAP1+ Tumor Cells
15888	15888	4.2672	TAP1+ Tumor Cells
15889	15889	4.1688	TAP1+ Tumor Cells
15890	15890	5.45406	TAP1+ Tumor Cells
15891	15891	4.73063	TAP1+ Tumor Cells
15892	15892	5.12325	TAP1+ Tumor Cells
15893	15893	3.28413	TAP1+ Tumor Cells
15894	15894	3.76373	TAP1+ Tumor Cells
15895	15895	4.11228	TAP1+ Tumor Cells
15896	15896	4.79432	TAP1+ Tumor Cells
15897	15897	4.07936	TAP1+ Tumor Cells
15898	15898	2.83154	TAP1+ Tumor Cells
15899	15899	5.3219	TAP1+ Tumor Cells
15900	15900	4.94437	TAP1+ Tumor Cells
15901	15901	2.9267	TAP1+ Tumor Cells
15902	15902	5.70719	TAP1+ Tumor Cells
15903	15903	4.71163	TAP1+ Tumor Cells
15904	15904	5.78999	TAP1+ Tumor Cells
15905	15905	6.09422	TAP1+ Tumor Cells
15906	15906	6.0726	TAP1+ Tumor Cells
15907	15907	6.18079	TAP1+ Tumor Cells
15908	15908	6.05746	TAP1+ Tumor Cells
15909	15909	5.99619	TAP1+ Tumor Cells
15910	15910	5.7715	TAP1+ Tumor Cells
15911	15911	5.7524	TAP1+ Tumor Cells
15912	15912	5.02701	TAP1+ Tumor Cells
15913	15913	4.70005	TAP1+ Tumor Cells
15914	15914	4.31696	TAP1+ Tumor Cells
15915	15915	4.39431	TAP1+ Tumor Cells
15916	15916	5.04173	TAP1+ Tumor Cells
15917	15917	4.60214	TAP1+ Tumor Cells
15918	15918	5.43827	TAP1+ Tumor Cells
15919	15919	5.07869	TAP1+ Tumor Cells
15920	15920	4.76916	TAP1+ Tumor Cells
15921	15921	5.35242	TAP1+ Tumor Cells
15922	15922	4.94805	TAP1+ Tumor Cells
15923	15923	4.93886	TAP1+ Tumor Cells
15924	15924	5.02458	TAP1+ Tumor Cells
15925	15925	5.28319	TAP1+ Tumor Cells
15926	15926	4.98174	TAP1+ Tumor Cells
15927	15927	4.84885	TAP1+ Tumor Cells
15928	15928	4.95976	TAP1+ Tumor Cells
15929	15929	4.65503	TAP1+ Tumor Cells
15930	15930	4.84709	TAP1+ Tumor Cells
15931	15931	5.07675	TAP1+ Tumor Cells
15932	15932	4.99747	TAP1+ Tumor Cells
15933	15933	4.44431	TAP1+ Tumor Cells
15934	15934	4.26117	TAP1+ Tumor Cells
15935	15935	5.22839	TAP1+ Tumor Cells
15936	15936	4.006	TAP1+ Tumor Cells
15937	15937	3.48505	TAP1+ Tumor Cells
15938	15938	3.3282	TAP1+ Tumor Cells
15939	15939	4.53808	TAP1+ Tumor Cells
15940	15940	4.0585	TAP1+ Tumor Cells
15941	15941	4.44749	TAP1+ Tumor Cells
15942	15942	4.26379	TAP1+ Tumor Cells
15943	15943	4.85846	TAP1+ Tumor Cells
15944	15944	3.96678	TAP1+ Tumor Cells
15945	15945	4.59084	TAP1+ Tumor Cells
15946	15946	4.77991	TAP1+ Tumor Cells
15947	15947	4.09828	TAP1+ Tumor Cells
15948	15948	4.73774	TAP1+ Tumor Cells
15949	15949	4.2507	TAP1+ Tumor Cells
15950	15950	5.0716	TAP1+ Tumor Cells
15951	15951	5.15533	TAP1+ Tumor Cells
15952	15952	5.3299	TAP1+ Tumor Cells
15953	15953	4.79023	TAP1+ Tumor Cells
15954	15954	4.72836	TAP1+ Tumor Cells
15955	15955	4.26283	TAP1+ Tumor Cells
15956	15956	5.61402	TAP1+ Tumor Cells
15957	15957	4.02496	TAP1+ Tumor Cells
15958	15958	4.32365	TAP1+ Tumor Cells
15959	15959	2.5968	TAP1+ Tumor Cells
15960	15960	5.01021	TAP1+ Tumor Cells
15961	15961	5.32712	TAP1+ Tumor Cells
15962	15962	3.65248	TAP1+ Tumor Cells
15963	15963	3.38806	TAP1+ Tumor Cells
15964	15964	5.35347	TAP1+ Tumor Cells
15965	15965	4.18133	TAP1+ Tumor Cells
15966	15966	5.52042	TAP1+ Tumor Cells
15967	15967	4.27263	TAP1+ Tumor Cells
15968	15968	4.98643	TAP1+ Tumor Cells
15969	15969	4.59974	TAP1+ Tumor Cells
15970	15970	4.72899	TAP1+ Tumor Cells
15971	15971	4.51469	TAP1+ Tumor Cells
15972	15972	5.13308	TAP1+ Tumor Cells
15973	15973	5.10241	TAP1+ Tumor Cells
15974	15974	5.4169	TAP1+ Tumor Cells
15975	15975	5.31707	TAP1+ Tumor Cells
15976	15976	4.96815	TAP1+ Tumor Cells
15977	15977	5.16053	TAP1+ Tumor Cells
15978	15978	5.3229	TAP1+ Tumor Cells
15979	15979	5.38088	TAP1+ Tumor Cells
15980	15980	5.55922	TAP1+ Tumor Cells
15981	15981	5.72359	TAP1+ Tumor Cells
15982	15982	5.6566	TAP1+ Tumor Cells
15983	15983	5.02088	TAP1+ Tumor Cells
15984	15984	5.88679	TAP1+ Tumor Cells
15985	15985	5.25402	TAP1+ Tumor Cells
15986	15986	5.92352	TAP1+ Tumor Cells
15987	15987	5.89868	TAP1+ Tumor Cells
15988	15988	5.58385	TAP1+ Tumor Cells
15989	15989	5.34484	TAP1+ Tumor Cells
15990	15990	4.24159	TAP1+ Tumor Cells
15991	15991	5.39402	TAP1+ Tumor Cells
15992	15992	5.51983	TAP1+ Tumor Cells
15993	15993	5.6198	TAP1+ Tumor Cells
15994	15994	5.68607	TAP1+ Tumor Cells
15995	15995	5.86552	TAP1+ Tumor Cells
15996	15996	5.73123	TAP1+ Tumor Cells
15997	15997	4.48554	TAP1+ Tumor Cells
15998	15998	4.63215	TAP1+ Tumor Cells
15999	15999	5.97431	TAP1+ Tumor Cells
16000	16000	5.93028	TAP1+ Tumor Cells
16001	16001	5.56637	TAP1+ Tumor Cells
16002	16002	4.81412	TAP1+ Tumor Cells
16003	16003	5.83096	TAP1+ Tumor Cells
16004	16004	5.43814	TAP1+ Tumor Cells
16005	16005	6.04416	TAP1+ Tumor Cells
16006	16006	5.81003	TAP1+ Tumor Cells
16007	16007	4.60055	TAP1+ Tumor Cells
16008	16008	5.88928	TAP1+ Tumor Cells
16009	16009	5.61094	TAP1+ Tumor Cells
16010	16010	5.51103	TAP1+ Tumor Cells
16011	16011	5.87963	TAP1+ Tumor Cells
16012	16012	5.93325	TAP1+ Tumor Cells
16013	16013	6.11304	TAP1+ Tumor Cells
16014	16014	5.41492	TAP1+ Tumor Cells
16015	16015	5.55747	TAP1+ Tumor Cells
16016	16016	3.11568	TAP1+ Tumor Cells
16017	16017	5.8187	TAP1+ Tumor Cells
16018	16018	5.90274	TAP1+ Tumor Cells
16019	16019	5.32187	TAP1+ Tumor Cells
16020	16020	5.63409	TAP1+ Tumor Cells
16021	16021	5.34809	TAP1+ Tumor Cells
16022	16022	5.12295	TAP1+ Tumor Cells
16023	16023	5.60333	TAP1+ Tumor Cells
16024	16024	5.05822	TAP1+ Tumor Cells
16025	16025	5.04395	TAP1+ Tumor Cells
16026	16026	4.87521	TAP1+ Tumor Cells
16027	16027	5.21288	TAP1+ Tumor Cells
16028	16028	5.58155	TAP1+ Tumor Cells
16029	16029	4.86156	TAP1+ Tumor Cells
16030	16030	4.52762	TAP1+ Tumor Cells
16031	16031	4.39133	TAP1+ Tumor Cells
16032	16032	3.86036	TAP1+ Tumor Cells
16033	16033	4.05769	TAP1+ Tumor Cells
16034	16034	4.48285	TAP1+ Tumor Cells
16035	16035	5.06155	TAP1+ Tumor Cells
16036	16036	5.53639	TAP1+ Tumor Cells
16037	16037	5.47993	TAP1+ Tumor Cells
16038	16038	3.7026	TAP1+ Tumor Cells
16039	16039	5.58667	TAP1+ Tumor Cells
16040	16040	5.28819	TAP1+ Tumor Cells
16041	16041	3.48559	TAP1+ Tumor Cells
16042	16042	5.54436	TAP1+ Tumor Cells
16043	16043	4.85223	TAP1+ Tumor Cells
16044	16044	5.38322	TAP1+ Tumor Cells
16045	16045	5.64459	TAP1+ Tumor Cells
16046	16046	4.2362	TAP1+ Tumor Cells
16047	16047	5.76827	TAP1+ Tumor Cells
16048	16048	4.62003	TAP1+ Tumor Cells
16049	16049	5.81884	TAP1+ Tumor Cells
16050	16050	5.21134	TAP1+ Tumor Cells
16051	16051	5.72968	TAP1+ Tumor Cells
16052	16052	3.91182	TAP1+ Tumor Cells
16053	16053	5.55689	TAP1+ Tumor Cells
16054	16054	5.05367	TAP1+ Tumor Cells
16055	16055	4.59569	TAP1+ Tumor Cells
16056	16056	4.34634	TAP1+ Tumor Cells
16057	16057	5.18405	TAP1+ Tumor Cells
16058	16058	5.6856	TAP1+ Tumor Cells
16059	16059	4.71812	TAP1+ Tumor Cells
16060	16060	5.27983	TAP1+ Tumor Cells
16061	16061	5.74618	TAP1+ Tumor Cells
16062	16062	4.78688	TAP1+ Tumor Cells
16063	16063	4.25514	TAP1+ Tumor Cells
16064	16064	4.17791	TAP1+ Tumor Cells
16065	16065	4.07085	TAP1+ Tumor Cells
16066	16066	4.18308	TAP1+ Tumor Cells
16067	16067	5.59668	TAP1+ Tumor Cells
16068	16068	5.07247	TAP1+ Tumor Cells
16069	16069	5.2925	TAP1+ Tumor Cells
16070	16070	5.21318	TAP1+ Tumor Cells
16071	16071	4.74055	TAP1+ Tumor Cells
16072	16072	3.1877	TAP1+ Tumor Cells
16073	16073	3.17057	TAP1+ Tumor Cells
16074	16074	3.33964	TAP1+ Tumor Cells
16075	16075	4.17611	TAP1+ Tumor Cells
16076	16076	5.26387	TAP1+ Tumor Cells
16077	16077	4.8261	TAP1+ Tumor Cells
16078	16078	5.02051	TAP1+ Tumor Cells
16079	16079	4.70328	TAP1+ Tumor Cells
16080	16080	4.41814	TAP1+ Tumor Cells
16081	16081	4.54621	TAP1+ Tumor Cells
16082	16082	4.84508	TAP1+ Tumor Cells
16083	16083	3.0617	TAP1+ Tumor Cells
16084	16084	4.25617	TAP1+ Tumor Cells
16085	16085	3.81268	TAP1+ Tumor Cells
16086	16086	5.04966	TAP1+ Tumor Cells
16087	16087	4.88078	TAP1+ Tumor Cells
16088	16088	3.80739	TAP1+ Tumor Cells
16089	16089	4.53144	TAP1+ Tumor Cells
16090	16090	3.73703	TAP1+ Tumor Cells
16091	16091	4.32698	TAP1+ Tumor Cells
16092	16092	4.25793	TAP1+ Tumor Cells
16093	16093	4.90791	TAP1+ Tumor Cells
16094	16094	4.53966	TAP1+ Tumor Cells
16095	16095	4.98492	TAP1+ Tumor Cells
16096	16096	4.78457	TAP1+ Tumor Cells
16097	16097	5.24683	TAP1+ Tumor Cells
16098	16098	4.70031	TAP1+ Tumor Cells
16099	16099	3.7057	TAP1+ Tumor Cells
16100	16100	4.14837	TAP1+ Tumor Cells
16101	16101	4.54253	TAP1+ Tumor Cells
16102	16102	5.06344	TAP1+ Tumor Cells
16103	16103	4.8714	TAP1+ Tumor Cells
16104	16104	5.2032	TAP1+ Tumor Cells
16105	16105	4.23754	TAP1+ Tumor Cells
16106	16106	5.33099	TAP1+ Tumor Cells
16107	16107	4.61821	TAP1+ Tumor Cells
16108	16108	4.52488	TAP1+ Tumor Cells
16109	16109	5.28794	TAP1+ Tumor Cells
16110	16110	4.08537	TAP1+ Tumor Cells
16111	16111	5.02285	TAP1+ Tumor Cells
16112	16112	3.74743	TAP1+ Tumor Cells
16113	16113	4.22729	TAP1+ Tumor Cells
16114	16114	3.70528	TAP1+ Tumor Cells
16115	16115	5.18291	TAP1+ Tumor Cells
16116	16116	4.78941	TAP1+ Tumor Cells
16117	16117	5.05649	TAP1+ Tumor Cells
16118	16118	4.40236	TAP1+ Tumor Cells
16119	16119	4.15706	TAP1+ Tumor Cells
16120	16120	5.18984	TAP1+ Tumor Cells
16121	16121	4.88537	TAP1+ Tumor Cells
16122	16122	4.35476	TAP1+ Tumor Cells
16123	16123	4.58995	TAP1+ Tumor Cells
16124	16124	5.25712	TAP1+ Tumor Cells
16125	16125	4.94513	TAP1+ Tumor Cells
16126	16126	4.90772	TAP1+ Tumor Cells
16127	16127	4.90893	TAP1+ Tumor Cells
16128	16128	5.14245	TAP1+ Tumor Cells
16129	16129	5.29548	TAP1+ Tumor Cells
16130	16130	5.33243	TAP1+ Tumor Cells
16131	16131	5.43083	TAP1+ Tumor Cells
16132	16132	5.43741	TAP1+ Tumor Cells
16133	16133	5.13095	TAP1+ Tumor Cells
16134	16134	5.22257	TAP1+ Tumor Cells
16135	16135	5.14432	TAP1+ Tumor Cells
16136	16136	4.59731	TAP1+ Tumor Cells
16137	16137	4.76134	TAP1+ Tumor Cells
16138	16138	4.11054	TAP1+ Tumor Cells
16139	16139	3.7327	TAP1+ Tumor Cells
16140	16140	4.68942	TAP1+ Tumor Cells
16141	16141	3.7739	TAP1+ Tumor Cells
16142	16142	4.66186	TAP1+ Tumor Cells
16143	16143	4.32129	TAP1+ Tumor Cells
16144	16144	3.31527	TAP1+ Tumor Cells
16145	16145	4.51018	TAP1+ Tumor Cells
16146	16146	3.58393	TAP1+ Tumor Cells
16147	16147	2.33162	TAP1+ Tumor Cells
16148	16148	3.40546	TAP1+ Tumor Cells
16149	16149	4.8453	TAP1+ Tumor Cells
16150	16150	4.65778	TAP1+ Tumor Cells
16151	16151	3.37263	TAP1+ Tumor Cells
16152	16152	4.44696	TAP1+ Tumor Cells
16153	16153	5.01903	TAP1+ Tumor Cells
16154	16154	4.97847	TAP1+ Tumor Cells
16155	16155	4.55435	TAP1+ Tumor Cells
16156	16156	4.26232	TAP1+ Tumor Cells
16157	16157	4.16597	TAP1+ Tumor Cells
16158	16158	4.37369	TAP1+ Tumor Cells
16159	16159	4.28438	TAP1+ Tumor Cells
16160	16160	2.73372	TAP1+ Tumor Cells
16161	16161	4.24951	TAP1+ Tumor Cells
16162	16162	4.14592	TAP1+ Tumor Cells
16163	16163	3.53842	TAP1+ Tumor Cells
16164	16164	3.47345	TAP1+ Tumor Cells
16165	16165	3.37771	TAP1+ Tumor Cells
16166	16166	4.13252	TAP1+ Tumor Cells
16167	16167	4.95457	TAP1+ Tumor Cells
16168	16168	4.74663	TAP1+ Tumor Cells
16169	16169	4.85342	TAP1+ Tumor Cells
16170	16170	4.5964	TAP1+ Tumor Cells
16171	16171	4.96989	TAP1+ Tumor Cells
16172	16172	4.65396	TAP1+ Tumor Cells
16173	16173	4.72043	TAP1+ Tumor Cells
16174	16174	4.7327	TAP1+ Tumor Cells
16175	16175	4.81865	TAP1+ Tumor Cells
16176	16176	4.21315	TAP1+ Tumor Cells
16177	16177	3.9835	TAP1+ Tumor Cells
16178	16178	5.08575	TAP1+ Tumor Cells
16179	16179	4.70641	TAP1+ Tumor Cells
16180	16180	5.14881	TAP1+ Tumor Cells
16181	16181	5.23866	TAP1+ Tumor Cells
16182	16182	3.66896	TAP1+ Tumor Cells
16183	16183	4.88616	TAP1+ Tumor Cells
16184	16184	4.9532	TAP1+ Tumor Cells
16185	16185	3.31545	TAP1+ Tumor Cells
16186	16186	5.43302	TAP1+ Tumor Cells
16187	16187	3.24373	TAP1+ Tumor Cells
16188	16188	5.25931	TAP1+ Tumor Cells
16189	16189	4.7652	TAP1+ Tumor Cells
16190	16190	3.1387	TAP1+ Tumor Cells
16191	16191	5.08146	TAP1+ Tumor Cells
16192	16192	3.11107	TAP1+ Tumor Cells
16193	16193	2.92209	TAP1+ Tumor Cells
16194	16194	4.93988	TAP1+ Tumor Cells
16195	16195	3.71871	TAP1+ Tumor Cells
16196	16196	5.30443	TAP1+ Tumor Cells
16197	16197	4.78581	TAP1+ Tumor Cells
16198	16198	5.14217	TAP1+ Tumor Cells
16199	16199	5.12941	TAP1+ Tumor Cells
16200	16200	5.47282	TAP1+ Tumor Cells
16201	16201	5.18906	TAP1+ Tumor Cells
16202	16202	4.97276	TAP1+ Tumor Cells
16203	16203	4.88918	TAP1+ Tumor Cells
16204	16204	4.75735	TAP1+ Tumor Cells
16205	16205	4.98385	TAP1+ Tumor Cells
16206	16206	4.54563	TAP1+ Tumor Cells
16207	16207	4.43382	TAP1+ Tumor Cells
16208	16208	4.73409	TAP1+ Tumor Cells
16209	16209	5.49588	TAP1+ Tumor Cells
16210	16210	4.45749	TAP1+ Tumor Cells
16211	16211	4.41825	TAP1+ Tumor Cells
16212	16212	4.33894	TAP1+ Tumor Cells
16213	16213	2.87723	TAP1+ Tumor Cells
16214	16214	3.03449	TAP1+ Tumor Cells
16215	16215	4.11097	TAP1+ Tumor Cells
16216	16216	3.04835	TAP1+ Tumor Cells
16217	16217	4.23308	TAP1+ Tumor Cells
16218	16218	4.00195	TAP1+ Tumor Cells
16219	16219	2.96756	TAP1+ Tumor Cells
16220	16220	4.31456	TAP1+ Tumor Cells
16221	16221	3.89449	TAP1+ Tumor Cells
16222	16222	3.74885	TAP1+ Tumor Cells
16223	16223	3.66307	TAP1+ Tumor Cells
16224	16224	3.8293	TAP1+ Tumor Cells
16225	16225	4.36967	TAP1+ Tumor Cells
16226	16226	4.25408	TAP1+ Tumor Cells
16227	16227	4.51287	TAP1+ Tumor Cells
16228	16228	5.37563	TAP1+ Tumor Cells
16229	16229	4.52849	TAP1+ Tumor Cells
16230	16230	4.86411	TAP1+ Tumor Cells
16231	16231	4.76161	TAP1+ Tumor Cells
16232	16232	4.32487	TAP1+ Tumor Cells
16233	16233	3.91966	TAP1+ Tumor Cells
16234	16234	3.69528	TAP1+ Tumor Cells
16235	16235	4.29289	TAP1+ Tumor Cells
16236	16236	5.77605	TAP1+ Tumor Cells
16237	16237	3.25167	TAP1+ Tumor Cells
16238	16238	3.14737	TAP1+ Tumor Cells
16239	16239	3.88098	TAP1+ Tumor Cells
16240	16240	3.27327	TAP1+ Tumor Cells
16241	16241	4.24935	TAP1+ Tumor Cells
16242	16242	3.90423	TAP1+ Tumor Cells
16243	16243	4.30168	TAP1+ Tumor Cells
16244	16244	4.07932	TAP1+ Tumor Cells
16245	16245	4.83248	TAP1+ Tumor Cells
16246	16246	4.65625	TAP1+ Tumor Cells
16247	16247	4.69123	TAP1+ Tumor Cells
16248	16248	4.98497	TAP1+ Tumor Cells
16249	16249	5.19369	TAP1+ Tumor Cells
16250	16250	4.96772	TAP1+ Tumor Cells
16251	16251	5.40891	TAP1+ Tumor Cells
16252	16252	5.04988	TAP1+ Tumor Cells
16253	16253	4.81808	TAP1+ Tumor Cells
16254	16254	5.20788	TAP1+ Tumor Cells
16255	16255	5.38608	TAP1+ Tumor Cells
16256	16256	5.05175	TAP1+ Tumor Cells
16257	16257	5.59813	TAP1+ Tumor Cells
16258	16258	5.38622	TAP1+ Tumor Cells
16259	16259	4.46089	TAP1+ Tumor Cells
16260	16260	4.20093	TAP1+ Tumor Cells
16261	16261	4.63192	TAP1+ Tumor Cells
16262	16262	4.85192	TAP1+ Tumor Cells
16263	16263	5.20687	TAP1+ Tumor Cells
16264	16264	4.07325	TAP1+ Tumor Cells
16265	16265	4.76206	TAP1+ Tumor Cells
16266	16266	4.6953	TAP1+ Tumor Cells
16267	16267	5.02343	TAP1+ Tumor Cells
16268	16268	5.278	TAP1+ Tumor Cells
16269	16269	4.54466	TAP1+ Tumor Cells
16270	16270	4.40809	TAP1+ Tumor Cells
16271	16271	4.60794	TAP1+ Tumor Cells
16272	16272	4.98455	TAP1+ Tumor Cells
16273	16273	5.6049	TAP1+ Tumor Cells
16274	16274	5.36022	TAP1+ Tumor Cells
16275	16275	5.55678	TAP1+ Tumor Cells
16276	16276	5.36493	TAP1+ Tumor Cells
16277	16277	5.16558	TAP1+ Tumor Cells
16278	16278	5.11554	TAP1+ Tumor Cells
16279	16279	3.13025	TAP1+ Tumor Cells
16280	16280	5.30061	TAP1+ Tumor Cells
16281	16281	4.33089	TAP1+ Tumor Cells
16282	16282	4.68347	TAP1+ Tumor Cells
16283	16283	3.85998	TAP1+ Tumor Cells
16284	16284	5.44026	TAP1+ Tumor Cells
16285	16285	4.17217	TAP1+ Tumor Cells
16286	16286	4.13709	TAP1+ Tumor Cells
16287	16287	3.72299	TAP1+ Tumor Cells
16288	16288	2.97616	TAP1+ Tumor Cells
16289	16289	4.53475	TAP1+ Tumor Cells
16290	16290	3.27371	TAP1+ Tumor Cells
16291	16291	5.35458	TAP1+ Tumor Cells
16292	16292	5.04166	TAP1+ Tumor Cells
16293	16293	5.26268	TAP1+ Tumor Cells
16294	16294	4.57158	TAP1+ Tumor Cells
16295	16295	3.81891	TAP1+ Tumor Cells
16296	16296	2.80485	TAP1+ Tumor Cells
16297	16297	5.26402	TAP1+ Tumor Cells
16298	16298	3.32478	TAP1+ Tumor Cells
16299	16299	4.29994	TAP1+ Tumor Cells
16300	16300	3.25058	TAP1+ Tumor Cells
16301	16301	2.626	TAP1+ Tumor Cells
16302	16302	3.96572	TAP1+ Tumor Cells
16303	16303	4.95873	TAP1+ Tumor Cells
16304	16304	3.55406	TAP1+ Tumor Cells
16305	16305	4.54387	TAP1+ Tumor Cells
16306	16306	4.46996	TAP1+ Tumor Cells
16307	16307	3.55386	TAP1+ Tumor Cells
16308	16308	4.62769	TAP1+ Tumor Cells
16309	16309	4.43884	TAP1+ Tumor Cells
16310	16310	4.32227	TAP1+ Tumor Cells
16311	16311	3.8041	TAP1+ Tumor Cells
16312	16312	4.66248	TAP1+ Tumor Cells
16313	16313	4.38495	TAP1+ Tumor Cells
16314	16314	4.47223	TAP1+ Tumor Cells
16315	16315	3.61688	TAP1+ Tumor Cells
16316	16316	4.56392	TAP1+ Tumor Cells
16317	16317	3.15895	TAP1+ Tumor Cells
16318	16318	3.87335	TAP1+ Tumor Cells
16319	16319	4.28746	TAP1+ Tumor Cells
16320	16320	4.08483	TAP1+ Tumor Cells
16321	16321	3.70669	TAP1+ Tumor Cells
16322	16322	5.31674	TAP1+ Tumor Cells
16323	16323	4.67456	TAP1+ Tumor Cells
16324	16324	4.84299	TAP1+ Tumor Cells
16325	16325	4.84359	TAP1+ Tumor Cells
16326	16326	5.00071	TAP1+ Tumor Cells
16327	16327	5.19014	TAP1+ Tumor Cells
16328	16328	4.99254	TAP1+ Tumor Cells
16329	16329	4.81456	TAP1+ Tumor Cells
16330	16330	5.49314	TAP1+ Tumor Cells
16331	16331	6.10022	TAP1+ Tumor Cells
16332	16332	5.37706	TAP1+ Tumor Cells
16333	16333	5.96045	TAP1+ Tumor Cells
16334	16334	4.80713	TAP1+ Tumor Cells
16335	16335	6.07678	TAP1+ Tumor Cells
16336	16336	6.06969	TAP1+ Tumor Cells
16337	16337	6.17406	TAP1+ Tumor Cells
16338	16338	5.5107	TAP1+ Tumor Cells
16339	16339	5.73304	TAP1+ Tumor Cells
16340	16340	5.64325	TAP1+ Tumor Cells
16341	16341	5.45772	TAP1+ Tumor Cells
16342	16342	5.92402	TAP1+ Tumor Cells
16343	16343	5.33131	TAP1+ Tumor Cells
16344	16344	5.78116	TAP1+ Tumor Cells
16345	16345	4.94176	TAP1+ Tumor Cells
16346	16346	5.26957	TAP1+ Tumor Cells
16347	16347	5.92634	TAP1+ Tumor Cells
16348	16348	5.74388	TAP1+ Tumor Cells
16349	16349	4.22244	TAP1+ Tumor Cells
16350	16350	6.07854	TAP1+ Tumor Cells
16351	16351	5.74654	TAP1+ Tumor Cells
16352	16352	5.1331	TAP1+ Tumor Cells
16353	16353	5.19622	TAP1+ Tumor Cells
16354	16354	5.04437	TAP1+ Tumor Cells
16355	16355	5.36728	TAP1+ Tumor Cells
16356	16356	4.32622	TAP1+ Tumor Cells
16357	16357	3.74857	TAP1+ Tumor Cells
16358	16358	5.60889	TAP1+ Tumor Cells
16359	16359	5.09443	TAP1+ Tumor Cells
16360	16360	4.87121	TAP1+ Tumor Cells
16361	16361	4.93954	TAP1+ Tumor Cells
16362	16362	6.16799	TAP1+ Tumor Cells
16363	16363	5.93373	TAP1+ Tumor Cells
16364	16364	4.23004	TAP1+ Tumor Cells
16365	16365	5.04023	TAP1+ Tumor Cells
16366	16366	4.98563	TAP1+ Tumor Cells
16367	16367	3.22988	TAP1+ Tumor Cells
16368	16368	5.54232	TAP1+ Tumor Cells
16369	16369	5.55852	TAP1+ Tumor Cells
16370	16370	6.19185	TAP1+ Tumor Cells
16371	16371	4.72614	TAP1+ Tumor Cells
16372	16372	3.73754	TAP1+ Tumor Cells
16373	16373	4.32353	TAP1+ Tumor Cells
16374	16374	3.18109	TAP1+ Tumor Cells
16375	16375	4.82863	TAP1+ Tumor Cells
16376	16376	5.1206	TAP1+ Tumor Cells
16377	16377	5.38088	TAP1+ Tumor Cells
16378	16378	6.14046	TAP1+ Tumor Cells
16379	16379	5.45411	TAP1+ Tumor Cells
16380	16380	4.51662	TAP1+ Tumor Cells
16381	16381	2.81107	TAP1+ Tumor Cells
16382	16382	4.77584	TAP1+ Tumor Cells
16383	16383	5.18226	TAP1+ Tumor Cells
16384	16384	4.15259	TAP1+ Tumor Cells
16385	16385	4.6953	TAP1+ Tumor Cells
16386	16386	4.73312	TAP1+ Tumor Cells
16387	16387	4.54432	TAP1+ Tumor Cells
16388	16388	3.8153	TAP1+ Tumor Cells
16389	16389	4.07787	TAP1+ Tumor Cells
16390	16390	4.37579	TAP1+ Tumor Cells
16391	16391	4.26872	TAP1+ Tumor Cells
16392	16392	4.3234	TAP1+ Tumor Cells
16393	16393	4.3702	TAP1+ Tumor Cells
16394	16394	4.0333	TAP1+ Tumor Cells
16395	16395	3.2029	TAP1+ Tumor Cells
16396	16396	3.66176	TAP1+ Tumor Cells
16397	16397	4.09444	TAP1+ Tumor Cells
16398	16398	3.23757	TAP1+ Tumor Cells
16399	16399	3.09365	TAP1+ Tumor Cells
16400	16400	3.41584	TAP1+ Tumor Cells
16401	16401	3.34966	TAP1+ Tumor Cells
16402	16402	2.97483	TAP1+ Tumor Cells
16403	16403	3.52969	TAP1+ Tumor Cells
16404	16404	3.87427	TAP1+ Tumor Cells
16405	16405	3.39431	TAP1+ Tumor Cells
16406	16406	3.95631	TAP1+ Tumor Cells
16407	16407	4.00497	TAP1+ Tumor Cells
16408	16408	4.2268	TAP1+ Tumor Cells
16409	16409	4.04315	TAP1+ Tumor Cells
16410	16410	3.18197	TAP1+ Tumor Cells
16411	16411	4.31354	TAP1+ Tumor Cells
16412	16412	4.33262	TAP1+ Tumor Cells
16413	16413	2.50246	TAP1+ Tumor Cells
16414	16414	4.47438	TAP1+ Tumor Cells
16415	16415	4.23379	TAP1+ Tumor Cells
16416	16416	3.79653	TAP1+ Tumor Cells
16417	16417	4.56827	TAP1+ Tumor Cells
16418	16418	4.79459	TAP1+ Tumor Cells
16419	16419	4.71966	TAP1+ Tumor Cells
16420	16420	3.54758	TAP1+ Tumor Cells
16421	16421	4.86418	TAP1+ Tumor Cells
16422	16422	4.22126	TAP1+ Tumor Cells
16423	16423	4.21106	TAP1+ Tumor Cells
16424	16424	4.77922	TAP1+ Tumor Cells
16425	16425	5.09538	TAP1+ Tumor Cells
16426	16426	4.30156	TAP1+ Tumor Cells
16427	16427	5.1505	TAP1+ Tumor Cells
16428	16428	5.03554	TAP1+ Tumor Cells
16429	16429	4.79143	TAP1+ Tumor Cells
16430	16430	4.68072	TAP1+ Tumor Cells
16431	16431	4.68036	TAP1+ Tumor Cells
16432	16432	5.04879	TAP1+ Tumor Cells
16433	16433	5.18437	TAP1+ Tumor Cells
16434	16434	4.37626	TAP1+ Tumor Cells
16435	16435	5.38873	TAP1+ Tumor Cells
16436	16436	4.55289	TAP1+ Tumor Cells
16437	16437	5.21156	TAP1+ Tumor Cells
16438	16438	2.91023	TAP1+ Tumor Cells
16439	16439	4.9371	TAP1+ Tumor Cells
16440	16440	4.88061	TAP1+ Tumor Cells
16441	16441	4.4647	TAP1+ Tumor Cells
16442	16442	4.76738	TAP1+ Tumor Cells
16443	16443	3.40783	TAP1+ Tumor Cells
16444	16444	4.53853	TAP1+ Tumor Cells
16445	16445	4.35727	TAP1+ Tumor Cells
16446	16446	4.37694	TAP1+ Tumor Cells
16447	16447	4.43385	TAP1+ Tumor Cells
16448	16448	3.54206	TAP1+ Tumor Cells
16449	16449	2.91349	TAP1+ Tumor Cells
16450	16450	3.46786	TAP1+ Tumor Cells
16451	16451	3.85478	TAP1+ Tumor Cells
16452	16452	2.57474	TAP1+ Tumor Cells
16453	16453	3.22313	TAP1+ Tumor Cells
16454	16454	3.13409	TAP1+ Tumor Cells
16455	16455	2.87473	TAP1+ Tumor Cells
16456	16456	3.0105	TAP1+ Tumor Cells
16457	16457	4.25299	TAP1+ Tumor Cells
16458	16458	3.06815	TAP1+ Tumor Cells
16459	16459	2.85486	TAP1+ Tumor Cells
16460	16460	4.93008	TAP1+ Tumor Cells
16461	16461	4.1396	TAP1+ Tumor Cells
16462	16462	4.67146	TAP1+ Tumor Cells
16463	16463	4.69956	TAP1+ Tumor Cells
16464	16464	4.88142	TAP1+ Tumor Cells
16465	16465	4.59188	TAP1+ Tumor Cells
16466	16466	4.41991	TAP1+ Tumor Cells
16467	16467	4.77942	TAP1+ Tumor Cells
16468	16468	4.95132	TAP1+ Tumor Cells
16469	16469	5.04103	TAP1+ Tumor Cells
16470	16470	5.11702	TAP1+ Tumor Cells
16471	16471	5.02868	TAP1+ Tumor Cells
16472	16472	5.16588	TAP1+ Tumor Cells
16473	16473	4.9209	TAP1+ Tumor Cells
16474	16474	4.81318	TAP1+ Tumor Cells
16475	16475	4.92869	TAP1+ Tumor Cells
16476	16476	4.96636	TAP1+ Tumor Cells
16477	16477	4.3918	TAP1+ Tumor Cells
16478	16478	5.13612	TAP1+ Tumor Cells
16479	16479	4.37346	TAP1+ Tumor Cells
16480	16480	4.78808	TAP1+ Tumor Cells
16481	16481	3.25238	TAP1+ Tumor Cells
16482	16482	4.1482	TAP1+ Tumor Cells
16483	16483	3.90451	TAP1+ Tumor Cells
16484	16484	4.67986	TAP1+ Tumor Cells
16485	16485	5.29376	TAP1+ Tumor Cells
16486	16486	4.85113	TAP1+ Tumor Cells
16487	16487	5.14538	TAP1+ Tumor Cells
16488	16488	4.11639	TAP1+ Tumor Cells
16489	16489	3.96265	TAP1+ Tumor Cells
16490	16490	3.3556	TAP1+ Tumor Cells
16491	16491	4.70436	TAP1+ Tumor Cells
16492	16492	3.26939	TAP1+ Tumor Cells
16493	16493	4.09358	TAP1+ Tumor Cells
16494	16494	5.30328	TAP1+ Tumor Cells
16495	16495	4.43555	TAP1+ Tumor Cells
16496	16496	3.82843	TAP1+ Tumor Cells
16497	16497	4.63106	TAP1+ Tumor Cells
16498	16498	5.30536	TAP1+ Tumor Cells
16499	16499	5.32717	TAP1+ Tumor Cells
16500	16500	4.95759	TAP1+ Tumor Cells
16501	16501	5.07457	TAP1+ Tumor Cells
16502	16502	2.62222	TAP1+ Tumor Cells
16503	16503	3.98443	TAP1+ Tumor Cells
16504	16504	3.14779	TAP1+ Tumor Cells
16505	16505	3.99743	TAP1+ Tumor Cells
16506	16506	4.67483	TAP1+ Tumor Cells
16507	16507	4.99556	TAP1+ Tumor Cells
16508	16508	5.52546	TAP1+ Tumor Cells
16509	16509	5.59527	TAP1+ Tumor Cells
16510	16510	5.58439	TAP1+ Tumor Cells
16511	16511	5.60138	TAP1+ Tumor Cells
16512	16512	5.29712	TAP1+ Tumor Cells
16513	16513	5.3025	TAP1+ Tumor Cells
16514	16514	4.9362	TAP1+ Tumor Cells
16515	16515	5.2002	TAP1+ Tumor Cells
16516	16516	4.99856	TAP1+ Tumor Cells
16517	16517	4.72338	TAP1+ Tumor Cells
16518	16518	4.99403	TAP1+ Tumor Cells
16519	16519	4.16265	TAP1+ Tumor Cells
16520	16520	4.32438	TAP1+ Tumor Cells
16521	16521	3.66828	TAP1+ Tumor Cells
16522	16522	4.70502	TAP1+ Tumor Cells
16523	16523	3.58331	TAP1+ Tumor Cells
16524	16524	4.81975	TAP1+ Tumor Cells
16525	16525	4.27944	TAP1+ Tumor Cells
16526	16526	4.62608	TAP1+ Tumor Cells
16527	16527	4.20559	TAP1+ Tumor Cells
16528	16528	4.44214	TAP1+ Tumor Cells
16529	16529	4.62137	TAP1+ Tumor Cells
16530	16530	4.825	TAP1+ Tumor Cells
16531	16531	4.66951	TAP1+ Tumor Cells
16532	16532	4.63083	TAP1+ Tumor Cells
16533	16533	5.16711	TAP1+ Tumor Cells
16534	16534	5.03127	TAP1+ Tumor Cells
16535	16535	5.00894	TAP1+ Tumor Cells
16536	16536	5.50714	TAP1+ Tumor Cells
16537	16537	5.05162	TAP1+ Tumor Cells
16538	16538	5.41657	TAP1+ Tumor Cells
16539	16539	5.17986	TAP1+ Tumor Cells
16540	16540	5.39626	TAP1+ Tumor Cells
16541	16541	5.31136	TAP1+ Tumor Cells
16542	16542	5.41687	TAP1+ Tumor Cells
16543	16543	5.53811	TAP1+ Tumor Cells
16544	16544	5.80196	TAP1+ Tumor Cells
16545	16545	5.55378	TAP1+ Tumor Cells
16546	16546	5.89152	TAP1+ Tumor Cells
16547	16547	5.91331	TAP1+ Tumor Cells
16548	16548	5.90612	TAP1+ Tumor Cells
16549	16549	5.86723	TAP1+ Tumor Cells
16550	16550	5.97651	TAP1+ Tumor Cells
16551	16551	5.96773	TAP1+ Tumor Cells
16552	16552	5.90756	TAP1+ Tumor Cells
16553	16553	5.68194	TAP1+ Tumor Cells
16554	16554	5.50286	TAP1+ Tumor Cells
16555	16555	5.98512	TAP1+ Tumor Cells
16556	16556	5.76764	TAP1+ Tumor Cells
16557	16557	5.73794	TAP1+ Tumor Cells
16558	16558	5.68295	TAP1+ Tumor Cells
16559	16559	5.89142	TAP1+ Tumor Cells
16560	16560	5.65688	TAP1+ Tumor Cells
16561	16561	5.43874	TAP1+ Tumor Cells
16562	16562	5.62325	TAP1+ Tumor Cells
16563	16563	5.70299	TAP1+ Tumor Cells
16564	16564	5.48224	TAP1+ Tumor Cells
16565	16565	5.32686	TAP1+ Tumor Cells
16566	16566	5.31055	TAP1+ Tumor Cells
16567	16567	5.61516	TAP1+ Tumor Cells
16568	16568	5.25596	TAP1+ Tumor Cells
16569	16569	5.24237	TAP1+ Tumor Cells
16570	16570	5.31292	TAP1+ Tumor Cells
16571	16571	5.19721	TAP1+ Tumor Cells
16572	16572	5.02128	TAP1+ Tumor Cells
16573	16573	5.07758	TAP1+ Tumor Cells
16574	16574	4.77098	TAP1+ Tumor Cells
16575	16575	4.92009	TAP1+ Tumor Cells
16576	16576	4.76296	TAP1+ Tumor Cells
16577	16577	4.76238	TAP1+ Tumor Cells
16578	16578	4.31976	TAP1+ Tumor Cells
16579	16579	4.40529	TAP1+ Tumor Cells
16580	16580	5.21932	TAP1+ Tumor Cells
16581	16581	4.16368	TAP1+ Tumor Cells
16582	16582	5.22834	TAP1+ Tumor Cells
16583	16583	4.8651	TAP1+ Tumor Cells
16584	16584	3.8091	TAP1+ Tumor Cells
16585	16585	4.9774	TAP1+ Tumor Cells
16586	16586	4.98936	TAP1+ Tumor Cells
16587	16587	6.03039	TAP1+ Tumor Cells
16588	16588	4.33192	TAP1+ Tumor Cells
16589	16589	5.56039	TAP1+ Tumor Cells
16590	16590	5.30854	TAP1+ Tumor Cells
16591	16591	5.25803	TAP1+ Tumor Cells
16592	16592	5.79199	TAP1+ Tumor Cells
16593	16593	6.07339	TAP1+ Tumor Cells
16594	16594	4.69391	TAP1+ Tumor Cells
16595	16595	4.83668	TAP1+ Tumor Cells
16596	16596	5.02222	TAP1+ Tumor Cells
16597	16597	4.28013	TAP1+ Tumor Cells
16598	16598	3.70175	TAP1+ Tumor Cells
16599	16599	4.65982	TAP1+ Tumor Cells
16600	16600	4.58444	TAP1+ Tumor Cells
16601	16601	3.47808	TAP1+ Tumor Cells
16602	16602	4.51949	TAP1+ Tumor Cells
16603	16603	4.22149	TAP1+ Tumor Cells
16604	16604	4.75751	TAP1+ Tumor Cells
16605	16605	3.94234	TAP1+ Tumor Cells
16606	16606	4.68402	TAP1+ Tumor Cells
16607	16607	4.44569	TAP1+ Tumor Cells
16608	16608	3.388	TAP1+ Tumor Cells
16609	16609	3.0943	TAP1+ Tumor Cells
16610	16610	4.13709	TAP1+ Tumor Cells
16611	16611	3.7017	TAP1+ Tumor Cells
16612	16612	3.03225	TAP1+ Tumor Cells
16613	16613	3.17391	TAP1+ Tumor Cells
16614	16614	2.96191	TAP1+ Tumor Cells
16615	16615	2.828	TAP1+ Tumor Cells
16616	16616	4.37067	TAP1+ Tumor Cells
16617	16617	3.61608	TAP1+ Tumor Cells
16618	16618	4.73344	TAP1+ Tumor Cells
16619	16619	2.8496	TAP1+ Tumor Cells
16620	16620	4.65199	TAP1+ Tumor Cells
16621	16621	4.37715	TAP1+ Tumor Cells
16622	16622	3.74561	TAP1+ Tumor Cells
16623	16623	3.00203	TAP1+ Tumor Cells
16624	16624	4.8261	TAP1+ Tumor Cells
16625	16625	4.15183	TAP1+ Tumor Cells
16626	16626	3.62804	TAP1+ Tumor Cells
16627	16627	4.36426	TAP1+ Tumor Cells
16628	16628	4.11019	TAP1+ Tumor Cells
16629	16629	4.49756	TAP1+ Tumor Cells
16630	16630	2.72697	TAP1+ Tumor Cells
16631	16631	3.65734	TAP1+ Tumor Cells
16632	16632	4.31351	TAP1+ Tumor Cells
16633	16633	4.5839	TAP1+ Tumor Cells
16634	16634	4.39305	TAP1+ Tumor Cells
16635	16635	3.88949	TAP1+ Tumor Cells
16636	16636	3.90435	TAP1+ Tumor Cells
16637	16637	3.78328	TAP1+ Tumor Cells
16638	16638	3.89758	TAP1+ Tumor Cells
16639	16639	3.62167	TAP1+ Tumor Cells
16640	16640	2.87264	TAP1+ Tumor Cells
16641	16641	3.91211	TAP1+ Tumor Cells
16642	16642	3.6318	TAP1+ Tumor Cells
16643	16643	3.20695	TAP1+ Tumor Cells
16644	16644	3.62352	TAP1+ Tumor Cells
16645	16645	3.26296	TAP1+ Tumor Cells
16646	16646	4.28048	TAP1+ Tumor Cells
16647	16647	2.65033	TAP1+ Tumor Cells
16648	16648	3.17472	TAP1+ Tumor Cells
16649	16649	2.73924	TAP1+ Tumor Cells
16650	16650	2.61283	TAP1+ Tumor Cells
16651	16651	3.14016	TAP1+ Tumor Cells
16652	16652	3.77708	TAP1+ Tumor Cells
16653	16653	3.83459	TAP1+ Tumor Cells
16654	16654	3.91459	TAP1+ Tumor Cells
16655	16655	3.3636	TAP1+ Tumor Cells
16656	16656	3.83403	TAP1+ Tumor Cells
16657	16657	3.70335	TAP1+ Tumor Cells
16658	16658	3.33205	TAP1+ Tumor Cells
16659	16659	4.21384	TAP1+ Tumor Cells
16660	16660	4.21361	TAP1+ Tumor Cells
16661	16661	3.69001	TAP1+ Tumor Cells
16662	16662	4.58597	TAP1+ Tumor Cells
16663	16663	5.24357	TAP1+ Tumor Cells
16664	16664	4.75488	TAP1+ Tumor Cells
16665	16665	2.57227	TAP1+ Tumor Cells
16666	16666	5.47049	TAP1+ Tumor Cells
16667	16667	5.03914	TAP1+ Tumor Cells
16668	16668	4.34456	TAP1+ Tumor Cells
16669	16669	2.61483	TAP1+ Tumor Cells
16670	16670	5.73034	TAP1+ Tumor Cells
16671	16671	4.15283	TAP1+ Tumor Cells
16672	16672	5.62885	TAP1+ Tumor Cells
16673	16673	5.85335	TAP1+ Tumor Cells
16674	16674	4.80551	TAP1+ Tumor Cells
16675	16675	3.9767	TAP1+ Tumor Cells
16676	16676	5.12627	TAP1+ Tumor Cells
16677	16677	6.03978	TAP1+ Tumor Cells
16678	16678	4.49821	TAP1+ Tumor Cells
16679	16679	5.97376	TAP1+ Tumor Cells
16680	16680	5.75337	TAP1+ Tumor Cells
16681	16681	4.35113	TAP1+ Tumor Cells
16682	16682	4.77725	TAP1+ Tumor Cells
16683	16683	3.72586	TAP1+ Tumor Cells
16684	16684	4.29632	TAP1+ Tumor Cells
16685	16685	4.88582	TAP1+ Tumor Cells
16686	16686	4.9916	TAP1+ Tumor Cells
16687	16687	3.99027	TAP1+ Tumor Cells
16688	16688	3.68792	TAP1+ Tumor Cells
16689	16689	4.12814	TAP1+ Tumor Cells
16690	16690	4.78606	TAP1+ Tumor Cells
16691	16691	4.46086	TAP1+ Tumor Cells
16692	16692	3.01725	TAP1+ Tumor Cells
16693	16693	4.20266	TAP1+ Tumor Cells
16694	16694	4.04073	TAP1+ Tumor Cells
16695	16695	5.13551	TAP1+ Tumor Cells
16696	16696	5.24378	TAP1+ Tumor Cells
16697	16697	4.03487	TAP1+ Tumor Cells
16698	16698	2.89918	TAP1+ Tumor Cells
16699	16699	4.89969	TAP1+ Tumor Cells
16700	16700	4.64583	TAP1+ Tumor Cells
16701	16701	3.88543	TAP1+ Tumor Cells
16702	16702	5.29768	TAP1+ Tumor Cells
16703	16703	4.91506	TAP1+ Tumor Cells
16704	16704	4.50135	TAP1+ Tumor Cells
16705	16705	4.06668	TAP1+ Tumor Cells
16706	16706	3.97265	TAP1+ Tumor Cells
16707	16707	4.45016	TAP1+ Tumor Cells
16708	16708	4.80936	TAP1+ Tumor Cells
16709	16709	5.38622	TAP1+ Tumor Cells
16710	16710	5.10715	TAP1+ Tumor Cells
16711	16711	5.2071	TAP1+ Tumor Cells
16712	16712	4.7339	TAP1+ Tumor Cells
16713	16713	5.42066	TAP1+ Tumor Cells
16714	16714	5.3939	TAP1+ Tumor Cells
16715	16715	5.54628	TAP1+ Tumor Cells
16716	16716	5.54011	TAP1+ Tumor Cells
16717	16717	5.58026	TAP1+ Tumor Cells
16718	16718	5.75598	TAP1+ Tumor Cells
16719	16719	5.8066	TAP1+ Tumor Cells
16720	16720	5.94003	TAP1+ Tumor Cells
16721	16721	5.01299	TAP1+ Tumor Cells
16722	16722	4.41403	TAP1+ Tumor Cells
16723	16723	5.10699	TAP1+ Tumor Cells
16724	16724	4.34054	TAP1+ Tumor Cells
16725	16725	4.22762	TAP1+ Tumor Cells
16726	16726	4.76817	TAP1+ Tumor Cells
16727	16727	5.18112	TAP1+ Tumor Cells
16728	16728	4.73141	TAP1+ Tumor Cells
16729	16729	5.36031	TAP1+ Tumor Cells
16730	16730	4.97286	TAP1+ Tumor Cells
16731	16731	5.25312	TAP1+ Tumor Cells
16732	16732	3.83841	TAP1+ Tumor Cells
16733	16733	3.12997	TAP1+ Tumor Cells
16734	16734	5.23581	TAP1+ Tumor Cells
16735	16735	5.20469	TAP1+ Tumor Cells
16736	16736	5.03909	TAP1+ Tumor Cells
16737	16737	5.42632	TAP1+ Tumor Cells
16738	16738	5.24574	TAP1+ Tumor Cells
16739	16739	5.6126	TAP1+ Tumor Cells
16740	16740	2.8991	TAP1+ Tumor Cells
16741	16741	4.41314	TAP1+ Tumor Cells
16742	16742	5.65199	TAP1+ Tumor Cells
16743	16743	4.66483	TAP1+ Tumor Cells
16744	16744	4.27583	TAP1+ Tumor Cells
16745	16745	4.7316	TAP1+ Tumor Cells
16746	16746	2.8794	TAP1+ Tumor Cells
16747	16747	4.5213	TAP1+ Tumor Cells
16748	16748	3.7081	TAP1+ Tumor Cells
16749	16749	5.01932	TAP1+ Tumor Cells
16750	16750	4.844	TAP1+ Tumor Cells
16751	16751	5.10203	TAP1+ Tumor Cells
16752	16752	4.7996	TAP1+ Tumor Cells
16753	16753	2.78301	TAP1+ Tumor Cells
16754	16754	5.19292	TAP1+ Tumor Cells
16755	16755	4.51292	TAP1+ Tumor Cells
16756	16756	4.05942	TAP1+ Tumor Cells
16757	16757	5.31979	TAP1+ Tumor Cells
16758	16758	3.35434	TAP1+ Tumor Cells
16759	16759	3.97962	TAP1+ Tumor Cells
16760	16760	3.7756	TAP1+ Tumor Cells
16761	16761	5.30883	TAP1+ Tumor Cells
16762	16762	3.93454	TAP1+ Tumor Cells
16763	16763	4.29673	TAP1+ Tumor Cells
16764	16764	4.73492	TAP1+ Tumor Cells
16765	16765	4.41765	TAP1+ Tumor Cells
16766	16766	5.14327	TAP1+ Tumor Cells
16767	16767	4.86024	TAP1+ Tumor Cells
16768	16768	4.54232	TAP1+ Tumor Cells
16769	16769	5.47006	TAP1+ Tumor Cells
16770	16770	4.50843	TAP1+ Tumor Cells
16771	16771	4.70591	TAP1+ Tumor Cells
16772	16772	4.88794	TAP1+ Tumor Cells
16773	16773	4.98633	TAP1+ Tumor Cells
16774	16774	5.07751	TAP1+ Tumor Cells
16775	16775	4.95931	TAP1+ Tumor Cells
16776	16776	5.05338	TAP1+ Tumor Cells
16777	16777	5.28327	TAP1+ Tumor Cells
16778	16778	5.51628	TAP1+ Tumor Cells
16779	16779	5.42207	TAP1+ Tumor Cells
16780	16780	5.53609	TAP1+ Tumor Cells
16781	16781	4.72338	TAP1+ Tumor Cells
16782	16782	5.14964	TAP1+ Tumor Cells
16783	16783	5.41414	TAP1+ Tumor Cells
16784	16784	4.48505	TAP1+ Tumor Cells
16785	16785	4.84478	TAP1+ Tumor Cells
16786	16786	5.19539	TAP1+ Tumor Cells
16787	16787	3.78092	TAP1+ Tumor Cells
16788	16788	4.97319	TAP1+ Tumor Cells
16789	16789	4.29738	TAP1+ Tumor Cells
16790	16790	4.62689	TAP1+ Tumor Cells
16791	16791	3.95128	TAP1+ Tumor Cells
16792	16792	4.84209	TAP1+ Tumor Cells
16793	16793	3.41043	TAP1+ Tumor Cells
16794	16794	5.18524	TAP1+ Tumor Cells
16795	16795	4.66263	TAP1+ Tumor Cells
16796	16796	2.5098	TAP1+ Tumor Cells
16797	16797	5.16049	TAP1+ Tumor Cells
16798	16798	5.24704	TAP1+ Tumor Cells
16799	16799	5.3244	TAP1+ Tumor Cells
16800	16800	3.58857	TAP1+ Tumor Cells
16801	16801	4.01278	TAP1+ Tumor Cells
16802	16802	3.77842	TAP1+ Tumor Cells
16803	16803	4.25009	TAP1+ Tumor Cells
16804	16804	4.88161	TAP1+ Tumor Cells
16805	16805	4.9182	TAP1+ Tumor Cells
16806	16806	3.61673	TAP1+ Tumor Cells
16807	16807	4.34707	TAP1+ Tumor Cells
16808	16808	3.83339	TAP1+ Tumor Cells
16809	16809	3.79865	TAP1+ Tumor Cells
16810	16810	3.79101	TAP1+ Tumor Cells
16811	16811	4.05408	TAP1+ Tumor Cells
16812	16812	4.00291	TAP1+ Tumor Cells
16813	16813	2.93842	TAP1+ Tumor Cells
16814	16814	3.10738	TAP1+ Tumor Cells
16815	16815	4.31119	TAP1+ Tumor Cells
16816	16816	3.56711	TAP1+ Tumor Cells
16817	16817	3.7018	TAP1+ Tumor Cells
16818	16818	4.15634	TAP1+ Tumor Cells
16819	16819	4.32009	TAP1+ Tumor Cells
16820	16820	4.1056	TAP1+ Tumor Cells
16821	16821	4.04374	TAP1+ Tumor Cells
16822	16822	4.06734	TAP1+ Tumor Cells
16823	16823	3.72024	TAP1+ Tumor Cells
16824	16824	5.00913	TAP1+ Tumor Cells
16825	16825	3.80019	TAP1+ Tumor Cells
16826	16826	4.1412	TAP1+ Tumor Cells
16827	16827	3.45969	TAP1+ Tumor Cells
16828	16828	2.80397	TAP1+ Tumor Cells
16829	16829	3.22063	TAP1+ Tumor Cells
16830	16830	3.04634	TAP1+ Tumor Cells
16831	16831	3.21727	TAP1+ Tumor Cells
16832	16832	4.19559	TAP1+ Tumor Cells
16833	16833	3.2706	TAP1+ Tumor Cells
16834	16834	4.80568	TAP1+ Tumor Cells
16835	16835	3.40511	TAP1+ Tumor Cells
16836	16836	4.26643	TAP1+ Tumor Cells
16837	16837	3.81421	TAP1+ Tumor Cells
16838	16838	3.1912	TAP1+ Tumor Cells
16839	16839	3.06214	TAP1+ Tumor Cells
16840	16840	2.84432	TAP1+ Tumor Cells
16841	16841	5.09428	TAP1+ Tumor Cells
16842	16842	3.94564	TAP1+ Tumor Cells
16843	16843	4.38369	TAP1+ Tumor Cells
16844	16844	3.90852	TAP1+ Tumor Cells
16845	16845	3.04456	TAP1+ Tumor Cells
16846	16846	5.05483	TAP1+ Tumor Cells
16847	16847	4.38934	TAP1+ Tumor Cells
16848	16848	4.35557	TAP1+ Tumor Cells
16849	16849	4.09204	TAP1+ Tumor Cells
16850	16850	3.40685	TAP1+ Tumor Cells
16851	16851	4.73056	TAP1+ Tumor Cells
16852	16852	5.0149	TAP1+ Tumor Cells
16853	16853	5.25267	TAP1+ Tumor Cells
16854	16854	3.57957	TAP1+ Tumor Cells
16855	16855	3.63585	TAP1+ Tumor Cells
16856	16856	5.10442	TAP1+ Tumor Cells
16857	16857	4.93562	TAP1+ Tumor Cells
16858	16858	5.31278	TAP1+ Tumor Cells
16859	16859	4.73956	TAP1+ Tumor Cells
16860	16860	4.86298	TAP1+ Tumor Cells
16861	16861	5.40233	TAP1+ Tumor Cells
16862	16862	3.60388	TAP1+ Tumor Cells
16863	16863	3.1491	TAP1+ Tumor Cells
16864	16864	3.58724	TAP1+ Tumor Cells
16865	16865	3.28388	TAP1+ Tumor Cells
16866	16866	3.06932	TAP1+ Tumor Cells
16867	16867	3.91003	TAP1+ Tumor Cells
16868	16868	4.28142	TAP1+ Tumor Cells
16869	16869	4.31594	TAP1+ Tumor Cells
16870	16870	5.49627	TAP1+ Tumor Cells
16871	16871	3.98602	TAP1+ Tumor Cells
16872	16872	3.2746	TAP1+ Tumor Cells
16873	16873	5.52198	TAP1+ Tumor Cells
16874	16874	5.0778	TAP1+ Tumor Cells
16875	16875	4.84051	TAP1+ Tumor Cells
16876	16876	3.52325	TAP1+ Tumor Cells
16877	16877	3.25937	TAP1+ Tumor Cells
16878	16878	5.20851	TAP1+ Tumor Cells
16879	16879	4.64134	TAP1+ Tumor Cells
16880	16880	4.01669	TAP1+ Tumor Cells
16881	16881	3.92209	TAP1+ Tumor Cells
16882	16882	4.96006	TAP1+ Tumor Cells
16883	16883	5.25716	TAP1+ Tumor Cells
16884	16884	4.03461	TAP1+ Tumor Cells
16885	16885	4.17757	TAP1+ Tumor Cells
16886	16886	4.4315	TAP1+ Tumor Cells
16887	16887	4.30507	TAP1+ Tumor Cells
16888	16888	4.38216	TAP1+ Tumor Cells
16889	16889	4.6693	TAP1+ Tumor Cells
16890	16890	4.10759	TAP1+ Tumor Cells
16891	16891	4.79768	TAP1+ Tumor Cells
16892	16892	4.41971	TAP1+ Tumor Cells
16893	16893	5.00566	TAP1+ Tumor Cells
16894	16894	4.30761	TAP1+ Tumor Cells
16895	16895	4.57559	TAP1+ Tumor Cells
16896	16896	4.12428	TAP1+ Tumor Cells
16897	16897	2.92436	TAP1+ Tumor Cells
16898	16898	4.80263	TAP1+ Tumor Cells
16899	16899	3.73938	TAP1+ Tumor Cells
16900	16900	4.44304	TAP1+ Tumor Cells
16901	16901	5.19143	TAP1+ Tumor Cells
16902	16902	4.95405	TAP1+ Tumor Cells
16903	16903	3.38659	TAP1+ Tumor Cells
16904	16904	4.19682	TAP1+ Tumor Cells
16905	16905	4.61341	TAP1+ Tumor Cells
16906	16906	2.97546	TAP1+ Tumor Cells
16907	16907	4.93102	TAP1+ Tumor Cells
16908	16908	4.65603	TAP1+ Tumor Cells
16909	16909	4.34683	TAP1+ Tumor Cells
16910	16910	3.16928	TAP1+ Tumor Cells
16911	16911	4.66207	TAP1+ Tumor Cells
16912	16912	4.56693	TAP1+ Tumor Cells
16913	16913	4.71516	TAP1+ Tumor Cells
16914	16914	4.83193	TAP1+ Tumor Cells
16915	16915	4.06082	TAP1+ Tumor Cells
16916	16916	4.53731	TAP1+ Tumor Cells
16917	16917	5.07331	TAP1+ Tumor Cells
16918	16918	4.49275	TAP1+ Tumor Cells
16919	16919	4.04875	TAP1+ Tumor Cells
16920	16920	5.78676	TAP1+ Tumor Cells
16921	16921	5.91034	TAP1+ Tumor Cells
16922	16922	5.93306	TAP1+ Tumor Cells
16923	16923	5.66942	TAP1+ Tumor Cells
16924	16924	5.89598	TAP1+ Tumor Cells
16925	16925	5.7038	TAP1+ Tumor Cells
16926	16926	5.80316	TAP1+ Tumor Cells
16927	16927	5.74782	TAP1+ Tumor Cells
16928	16928	5.44846	TAP1+ Tumor Cells
16929	16929	5.4715	TAP1+ Tumor Cells
16930	16930	5.31568	TAP1+ Tumor Cells
16931	16931	5.40425	TAP1+ Tumor Cells
16932	16932	5.63734	TAP1+ Tumor Cells
16933	16933	5.58969	TAP1+ Tumor Cells
16934	16934	5.1525	TAP1+ Tumor Cells
16935	16935	5.45469	TAP1+ Tumor Cells
16936	16936	4.87882	TAP1+ Tumor Cells
16937	16937	5.43509	TAP1+ Tumor Cells
16938	16938	5.34373	TAP1+ Tumor Cells
16939	16939	5.14901	TAP1+ Tumor Cells
16940	16940	4.85605	TAP1+ Tumor Cells
16941	16941	5.16005	TAP1+ Tumor Cells
16942	16942	4.40815	TAP1+ Tumor Cells
16943	16943	4.8639	TAP1+ Tumor Cells
16944	16944	4.46556	TAP1+ Tumor Cells
16945	16945	4.85255	TAP1+ Tumor Cells
16946	16946	4.91962	TAP1+ Tumor Cells
16947	16947	3.99866	TAP1+ Tumor Cells
16948	16948	3.15228	TAP1+ Tumor Cells
16949	16949	4.46448	TAP1+ Tumor Cells
16950	16950	3.83279	TAP1+ Tumor Cells
16951	16951	4.39489	TAP1+ Tumor Cells
16952	16952	3.01937	TAP1+ Tumor Cells
16953	16953	4.63947	TAP1+ Tumor Cells
16954	16954	4.33958	TAP1+ Tumor Cells
16955	16955	3.99158	TAP1+ Tumor Cells
16956	16956	4.02654	TAP1+ Tumor Cells
16957	16957	4.03901	TAP1+ Tumor Cells
16958	16958	3.29928	TAP1+ Tumor Cells
16959	16959	3.1166	TAP1+ Tumor Cells
16960	16960	4.48362	TAP1+ Tumor Cells
16961	16961	4.31397	TAP1+ Tumor Cells
16962	16962	4.10628	TAP1+ Tumor Cells
16963	16963	3.0227	TAP1+ Tumor Cells
16964	16964	4.49525	TAP1+ Tumor Cells
16965	16965	4.16139	TAP1+ Tumor Cells
16966	16966	4.46886	TAP1+ Tumor Cells
16967	16967	3.88841	TAP1+ Tumor Cells
16968	16968	3.12168	TAP1+ Tumor Cells
16969	16969	4.70029	TAP1+ Tumor Cells
16970	16970	4.8655	TAP1+ Tumor Cells
16971	16971	4.57389	TAP1+ Tumor Cells
16972	16972	4.83783	TAP1+ Tumor Cells
16973	16973	4.35533	TAP1+ Tumor Cells
16974	16974	3.92149	TAP1+ Tumor Cells
16975	16975	4.69236	TAP1+ Tumor Cells
16976	16976	3.67555	TAP1+ Tumor Cells
16977	16977	4.34674	TAP1+ Tumor Cells
16978	16978	3.76734	TAP1+ Tumor Cells
16979	16979	2.88986	TAP1+ Tumor Cells
16980	16980	5.19265	TAP1+ Tumor Cells
16981	16981	3.61573	TAP1+ Tumor Cells
16982	16982	4.9539	TAP1+ Tumor Cells
16983	16983	5.42932	TAP1+ Tumor Cells
16984	16984	4.54453	TAP1+ Tumor Cells
16985	16985	3.98896	TAP1+ Tumor Cells
16986	16986	4.00573	TAP1+ Tumor Cells
16987	16987	4.34209	TAP1+ Tumor Cells
16988	16988	5.48369	TAP1+ Tumor Cells
16989	16989	3.62227	TAP1+ Tumor Cells
16990	16990	4.91237	TAP1+ Tumor Cells
16991	16991	4.52149	TAP1+ Tumor Cells
16992	16992	5.40985	TAP1+ Tumor Cells
16993	16993	2.49639	TAP1+ Tumor Cells
16994	16994	3.80695	TAP1+ Tumor Cells
16995	16995	5.33667	TAP1+ Tumor Cells
16996	16996	3.56115	TAP1+ Tumor Cells
16997	16997	5.61984	TAP1+ Tumor Cells
16998	16998	4.26145	TAP1+ Tumor Cells
16999	16999	5.22652	TAP1+ Tumor Cells
17000	17000	4.9228	TAP1+ Tumor Cells
17001	17001	5.29729	TAP1+ Tumor Cells
17002	17002	5.4475	TAP1+ Tumor Cells
17003	17003	3.17125	TAP1+ Tumor Cells
17004	17004	3.08588	TAP1+ Tumor Cells
17005	17005	4.84598	TAP1+ Tumor Cells
17006	17006	4.3923	TAP1+ Tumor Cells
17007	17007	5.17392	TAP1+ Tumor Cells
17008	17008	2.89679	TAP1+ Tumor Cells
17009	17009	4.72584	TAP1+ Tumor Cells
17010	17010	4.38442	TAP1+ Tumor Cells
17011	17011	5.37058	TAP1+ Tumor Cells
17012	17012	4.00547	TAP1+ Tumor Cells
17013	17013	5.23004	TAP1+ Tumor Cells
17014	17014	5.28438	TAP1+ Tumor Cells
17015	17015	4.80281	TAP1+ Tumor Cells
17016	17016	4.18497	TAP1+ Tumor Cells
17017	17017	5.62094	TAP1+ Tumor Cells
17018	17018	5.63191	TAP1+ Tumor Cells
17019	17019	5.82897	TAP1+ Tumor Cells
17020	17020	4.30767	TAP1+ Tumor Cells
17021	17021	4.63323	TAP1+ Tumor Cells
17022	17022	4.93782	TAP1+ Tumor Cells
17023	17023	5.72036	TAP1+ Tumor Cells
17024	17024	5.10919	TAP1+ Tumor Cells
17025	17025	5.61389	TAP1+ Tumor Cells
17026	17026	5.65902	TAP1+ Tumor Cells
17027	17027	5.6298	TAP1+ Tumor Cells
17028	17028	5.38055	TAP1+ Tumor Cells
17029	17029	5.46285	TAP1+ Tumor Cells
17030	17030	5.09376	TAP1+ Tumor Cells
17031	17031	4.35161	TAP1+ Tumor Cells
17032	17032	4.70648	TAP1+ Tumor Cells
17033	17033	5.43238	TAP1+ Tumor Cells
17034	17034	4.95583	TAP1+ Tumor Cells
17035	17035	5.24109	TAP1+ Tumor Cells
17036	17036	4.65657	TAP1+ Tumor Cells
17037	17037	4.56631	TAP1+ Tumor Cells
17038	17038	5.08936	TAP1+ Tumor Cells
17039	17039	4.18085	TAP1+ Tumor Cells
17040	17040	4.58183	TAP1+ Tumor Cells
17041	17041	5.10875	TAP1+ Tumor Cells
17042	17042	3.99455	TAP1+ Tumor Cells
17043	17043	3.98934	TAP1+ Tumor Cells
17044	17044	4.31514	TAP1+ Tumor Cells
17045	17045	5.10184	TAP1+ Tumor Cells
17046	17046	3.04434	TAP1+ Tumor Cells
17047	17047	4.21163	TAP1+ Tumor Cells
17048	17048	3.56089	TAP1+ Tumor Cells
17049	17049	2.52501	TAP1+ Tumor Cells
17050	17050	3.52144	TAP1+ Tumor Cells
17051	17051	4.72859	TAP1+ Tumor Cells
17052	17052	3.26353	TAP1+ Tumor Cells
17053	17053	4.57903	TAP1+ Tumor Cells
17054	17054	4.42896	TAP1+ Tumor Cells
17055	17055	3.49198	TAP1+ Tumor Cells
17056	17056	5.39167	TAP1+ Tumor Cells
17057	17057	5.90531	TAP1+ Tumor Cells
17058	17058	5.63527	TAP1+ Tumor Cells
17059	17059	5.56327	TAP1+ Tumor Cells
17060	17060	5.26567	TAP1+ Tumor Cells
17061	17061	4.61518	TAP1+ Tumor Cells
17062	17062	4.33092	TAP1+ Tumor Cells
17063	17063	3.68678	TAP1+ Tumor Cells
17064	17064	4.00356	TAP1+ Tumor Cells
17065	17065	2.75975	TAP1+ Tumor Cells
17066	17066	4.76251	TAP1+ Tumor Cells
17067	17067	4.97958	TAP1+ Tumor Cells
17068	17068	5.15131	TAP1+ Tumor Cells
17069	17069	3.57654	TAP1+ Tumor Cells
17070	17070	4.29495	TAP1+ Tumor Cells
17071	17071	4.55852	TAP1+ Tumor Cells
17072	17072	4.80555	TAP1+ Tumor Cells
17073	17073	5.46812	TAP1+ Tumor Cells
17074	17074	5.15969	TAP1+ Tumor Cells
17075	17075	5.58812	TAP1+ Tumor Cells
17076	17076	3.40876	TAP1+ Tumor Cells
17077	17077	4.73236	TAP1+ Tumor Cells
17078	17078	5.07065	TAP1+ Tumor Cells
17079	17079	4.24544	TAP1+ Tumor Cells
17080	17080	5.44115	TAP1+ Tumor Cells
17081	17081	4.32677	TAP1+ Tumor Cells
17082	17082	4.43771	TAP1+ Tumor Cells
17083	17083	5.05572	TAP1+ Tumor Cells
17084	17084	5.78623	TAP1+ Tumor Cells
17085	17085	4.54881	TAP1+ Tumor Cells
17086	17086	5.40946	TAP1+ Tumor Cells
17087	17087	4.86597	TAP1+ Tumor Cells
17088	17088	4.85189	TAP1+ Tumor Cells
17089	17089	4.92056	TAP1+ Tumor Cells
17090	17090	5.67365	TAP1+ Tumor Cells
17091	17091	5.21496	TAP1+ Tumor Cells
17092	17092	5.55796	TAP1+ Tumor Cells
17093	17093	4.7427	TAP1+ Tumor Cells
17094	17094	5.46572	TAP1+ Tumor Cells
17095	17095	5.39259	TAP1+ Tumor Cells
17096	17096	4.77123	TAP1+ Tumor Cells
17097	17097	4.32918	TAP1+ Tumor Cells
17098	17098	5.24295	TAP1+ Tumor Cells
17099	17099	4.85151	TAP1+ Tumor Cells
17100	17100	5.34902	TAP1+ Tumor Cells
17101	17101	5.16267	TAP1+ Tumor Cells
17102	17102	5.31591	TAP1+ Tumor Cells
17103	17103	5.02552	TAP1+ Tumor Cells
17104	17104	3.97444	TAP1+ Tumor Cells
17105	17105	4.89263	TAP1+ Tumor Cells
17106	17106	5.27342	TAP1+ Tumor Cells
17107	17107	5.10119	TAP1+ Tumor Cells
17108	17108	4.74442	TAP1+ Tumor Cells
17109	17109	4.48285	TAP1+ Tumor Cells
17110	17110	5.36765	TAP1+ Tumor Cells
17111	17111	5.14737	TAP1+ Tumor Cells
17112	17112	5.87494	TAP1+ Tumor Cells
17113	17113	5.56643	TAP1+ Tumor Cells
17114	17114	5.72761	TAP1+ Tumor Cells
17115	17115	5.68236	TAP1+ Tumor Cells
17116	17116	5.85363	TAP1+ Tumor Cells
17117	17117	5.48395	TAP1+ Tumor Cells
17118	17118	5.89076	TAP1+ Tumor Cells
17119	17119	5.38559	TAP1+ Tumor Cells
17120	17120	5.28657	TAP1+ Tumor Cells
17121	17121	5.78237	TAP1+ Tumor Cells
17122	17122	5.69598	TAP1+ Tumor Cells
17123	17123	5.44086	TAP1+ Tumor Cells
17124	17124	5.58436	TAP1+ Tumor Cells
17125	17125	5.64867	TAP1+ Tumor Cells
17126	17126	5.64593	TAP1+ Tumor Cells
17127	17127	5.40484	TAP1+ Tumor Cells
17128	17128	5.43622	TAP1+ Tumor Cells
17129	17129	5.35675	TAP1+ Tumor Cells
17130	17130	5.42775	TAP1+ Tumor Cells
17131	17131	5.07105	TAP1+ Tumor Cells
17132	17132	5.16575	TAP1+ Tumor Cells
17133	17133	5.14399	TAP1+ Tumor Cells
17134	17134	5.37047	TAP1+ Tumor Cells
17135	17135	5.06698	TAP1+ Tumor Cells
17136	17136	4.9372	TAP1+ Tumor Cells
17137	17137	4.83304	TAP1+ Tumor Cells
17138	17138	4.76251	TAP1+ Tumor Cells
17139	17139	5.06472	TAP1+ Tumor Cells
17140	17140	4.82567	TAP1+ Tumor Cells
17141	17141	4.22899	TAP1+ Tumor Cells
17142	17142	4.5063	TAP1+ Tumor Cells
17143	17143	4.47157	TAP1+ Tumor Cells
17144	17144	4.97851	TAP1+ Tumor Cells
17145	17145	4.07856	TAP1+ Tumor Cells
17146	17146	4.52144	TAP1+ Tumor Cells
17147	17147	3.74446	TAP1+ Tumor Cells
17148	17148	4.01612	TAP1+ Tumor Cells
17149	17149	4.74625	TAP1+ Tumor Cells
17150	17150	3.1021	TAP1+ Tumor Cells
17151	17151	3.55432	TAP1+ Tumor Cells
17152	17152	3.38266	TAP1+ Tumor Cells
17153	17153	2.67981	TAP1+ Tumor Cells
17154	17154	5.10271	TAP1+ Tumor Cells
17155	17155	4.24635	TAP1+ Tumor Cells
17156	17156	5.02693	TAP1+ Tumor Cells
17157	17157	4.37839	TAP1+ Tumor Cells
17158	17158	4.17411	TAP1+ Tumor Cells
17159	17159	4.72243	TAP1+ Tumor Cells
17160	17160	4.81499	TAP1+ Tumor Cells
17161	17161	5.26755	TAP1+ Tumor Cells
17162	17162	4.68189	TAP1+ Tumor Cells
17163	17163	5.14497	TAP1+ Tumor Cells
17164	17164	4.66159	TAP1+ Tumor Cells
17165	17165	5.46434	TAP1+ Tumor Cells
17166	17166	4.8858	TAP1+ Tumor Cells
17167	17167	4.04266	TAP1+ Tumor Cells
17168	17168	5.06335	TAP1+ Tumor Cells
17169	17169	4.99727	TAP1+ Tumor Cells
17170	17170	5.04738	TAP1+ Tumor Cells
17171	17171	4.21691	TAP1+ Tumor Cells
17172	17172	5.22752	TAP1+ Tumor Cells
17173	17173	2.70533	TAP1+ Tumor Cells
17174	17174	5.22272	TAP1+ Tumor Cells
17175	17175	4.90944	TAP1+ Tumor Cells
17176	17176	4.81416	TAP1+ Tumor Cells
17177	17177	3.99804	TAP1+ Tumor Cells
17178	17178	3.75717	TAP1+ Tumor Cells
17179	17179	5.94691	TAP1+ Tumor Cells
17180	17180	5.65128	TAP1+ Tumor Cells
17181	17181	2.62967	TAP1+ Tumor Cells
17182	17182	4.78326	TAP1+ Tumor Cells
17183	17183	5.50638	TAP1+ Tumor Cells
17184	17184	5.1401	TAP1+ Tumor Cells
17185	17185	5.38345	TAP1+ Tumor Cells
17186	17186	3.27947	TAP1+ Tumor Cells
17187	17187	4.69464	TAP1+ Tumor Cells
17188	17188	4.39533	TAP1+ Tumor Cells
17189	17189	2.73289	TAP1+ Tumor Cells
17190	17190	3.18622	TAP1+ Tumor Cells
17191	17191	5.53353	TAP1+ Tumor Cells
17192	17192	4.62304	TAP1+ Tumor Cells
17193	17193	4.38304	TAP1+ Tumor Cells
17194	17194	4.67656	TAP1+ Tumor Cells
17195	17195	4.6421	TAP1+ Tumor Cells
17196	17196	4.85011	TAP1+ Tumor Cells
17197	17197	4.96399	TAP1+ Tumor Cells
17198	17198	5.15291	TAP1+ Tumor Cells
17199	17199	4.63846	TAP1+ Tumor Cells
17200	17200	4.86009	TAP1+ Tumor Cells
17201	17201	5.31739	TAP1+ Tumor Cells
17202	17202	5.03524	TAP1+ Tumor Cells
17203	17203	4.29098	TAP1+ Tumor Cells
17204	17204	4.714	TAP1+ Tumor Cells
17205	17205	5.30184	TAP1+ Tumor Cells
17206	17206	4.38899	TAP1+ Tumor Cells
17207	17207	5.57572	TAP1+ Tumor Cells
17208	17208	5.29609	TAP1+ Tumor Cells
17209	17209	3.54395	TAP1+ Tumor Cells
17210	17210	4.49498	TAP1+ Tumor Cells
17211	17211	4.98308	TAP1+ Tumor Cells
17212	17212	3.53027	TAP1+ Tumor Cells
17213	17213	5.39884	TAP1+ Tumor Cells
17214	17214	4.64215	TAP1+ Tumor Cells
17215	17215	4.3843	TAP1+ Tumor Cells
17216	17216	5.41163	TAP1+ Tumor Cells
17217	17217	4.28401	TAP1+ Tumor Cells
17218	17218	4.58553	TAP1+ Tumor Cells
17219	17219	5.09432	TAP1+ Tumor Cells
17220	17220	4.9893	TAP1+ Tumor Cells
17221	17221	4.34	TAP1+ Tumor Cells
17222	17222	4.45492	TAP1+ Tumor Cells
17223	17223	3.80739	TAP1+ Tumor Cells
17224	17224	3.12224	TAP1+ Tumor Cells
17225	17225	3.80353	TAP1+ Tumor Cells
17226	17226	4.50994	TAP1+ Tumor Cells
17227	17227	3.03659	TAP1+ Tumor Cells
17228	17228	4.26056	TAP1+ Tumor Cells
17229	17229	2.62531	TAP1+ Tumor Cells
17230	17230	4.01114	TAP1+ Tumor Cells
17231	17231	3.75072	TAP1+ Tumor Cells
17232	17232	3.24354	TAP1+ Tumor Cells
17233	17233	3.97042	TAP1+ Tumor Cells
17234	17234	3.66442	TAP1+ Tumor Cells
17235	17235	4.33942	TAP1+ Tumor Cells
17236	17236	2.98903	TAP1+ Tumor Cells
17237	17237	4.21057	TAP1+ Tumor Cells
17238	17238	2.86053	TAP1+ Tumor Cells
17239	17239	3.08689	TAP1+ Tumor Cells
17240	17240	5.05845	TAP1+ Tumor Cells
17241	17241	5.29936	TAP1+ Tumor Cells
17242	17242	5.47071	TAP1+ Tumor Cells
17243	17243	5.66702	TAP1+ Tumor Cells
17244	17244	5.05101	TAP1+ Tumor Cells
17245	17245	5.3204	TAP1+ Tumor Cells
17246	17246	5.81984	TAP1+ Tumor Cells
17247	17247	5.6367	TAP1+ Tumor Cells
17248	17248	5.58921	TAP1+ Tumor Cells
17249	17249	5.64043	TAP1+ Tumor Cells
17250	17250	5.00644	TAP1+ Tumor Cells
17251	17251	5.70868	TAP1+ Tumor Cells
17252	17252	3.36485	TAP1+ Tumor Cells
17253	17253	3.89209	TAP1+ Tumor Cells
17254	17254	2.73197	TAP1+ Tumor Cells
17255	17255	3.40291	TAP1+ Tumor Cells
17256	17256	3.14896	TAP1+ Tumor Cells
17257	17257	4.00291	TAP1+ Tumor Cells
17258	17258	3.08638	TAP1+ Tumor Cells
17259	17259	3.93906	TAP1+ Tumor Cells
17260	17260	3.94489	TAP1+ Tumor Cells
17261	17261	3.43445	TAP1+ Tumor Cells
17262	17262	3.97475	TAP1+ Tumor Cells
17263	17263	2.8563	TAP1+ Tumor Cells
17264	17264	4.39545	TAP1+ Tumor Cells
17265	17265	3.95528	TAP1+ Tumor Cells
17266	17266	4.61478	TAP1+ Tumor Cells
17267	17267	4.74513	TAP1+ Tumor Cells
17268	17268	3.13444	TAP1+ Tumor Cells
17269	17269	4.23597	TAP1+ Tumor Cells
17270	17270	4.20635	TAP1+ Tumor Cells
17271	17271	3.90045	TAP1+ Tumor Cells
17272	17272	3.5899	TAP1+ Tumor Cells
17273	17273	3.65851	TAP1+ Tumor Cells
17274	17274	4.14751	TAP1+ Tumor Cells
17275	17275	4.7863	TAP1+ Tumor Cells
17276	17276	3.73832	TAP1+ Tumor Cells
17277	17277	4.39244	TAP1+ Tumor Cells
17278	17278	2.44496	TAP1+ Tumor Cells
17279	17279	2.99405	TAP1+ Tumor Cells
17280	17280	4.50463	TAP1+ Tumor Cells
17281	17281	3.05264	TAP1+ Tumor Cells
17282	17282	4.34242	TAP1+ Tumor Cells
17283	17283	4.11879	TAP1+ Tumor Cells
17284	17284	3.6635	TAP1+ Tumor Cells
17285	17285	3.95231	TAP1+ Tumor Cells
17286	17286	3.40841	TAP1+ Tumor Cells
17287	17287	3.44485	TAP1+ Tumor Cells
17288	17288	3.84858	TAP1+ Tumor Cells
17289	17289	4.28423	TAP1+ Tumor Cells
17290	17290	4.13126	TAP1+ Tumor Cells
17291	17291	4.08219	TAP1+ Tumor Cells
17292	17292	3.27009	TAP1+ Tumor Cells
17293	17293	2.71572	TAP1+ Tumor Cells
17294	17294	2.98733	TAP1+ Tumor Cells
17295	17295	3.46359	TAP1+ Tumor Cells
17296	17296	3.8038	TAP1+ Tumor Cells
17297	17297	3.01194	TAP1+ Tumor Cells
17298	17298	2.92524	TAP1+ Tumor Cells
17299	17299	3.97085	TAP1+ Tumor Cells
17300	17300	3.80822	TAP1+ Tumor Cells
17301	17301	3.15428	TAP1+ Tumor Cells
17302	17302	3.73053	TAP1+ Tumor Cells
17303	17303	3.83674	TAP1+ Tumor Cells
17304	17304	2.1446	TAP1+ Tumor Cells
17305	17305	4.1307	TAP1+ Tumor Cells
17306	17306	3.52458	TAP1+ Tumor Cells
17307	17307	3.5851	TAP1+ Tumor Cells
17308	17308	4.06306	TAP1+ Tumor Cells
17309	17309	4.0185	TAP1+ Tumor Cells
17310	17310	4.4244	TAP1+ Tumor Cells
17311	17311	4.83704	TAP1+ Tumor Cells
17312	17312	3.05182	TAP1+ Tumor Cells
17313	17313	4.47375	TAP1+ Tumor Cells
17314	17314	4.45355	TAP1+ Tumor Cells
17315	17315	4.65206	TAP1+ Tumor Cells
17316	17316	5.2396	TAP1+ Tumor Cells
17317	17317	3.8336	TAP1+ Tumor Cells
17318	17318	3.96811	TAP1+ Tumor Cells
17319	17319	4.24162	TAP1+ Tumor Cells
17320	17320	3.67905	TAP1+ Tumor Cells
17321	17321	2.51432	TAP1+ Tumor Cells
17322	17322	4.54443	TAP1+ Tumor Cells
17323	17323	2.96999	TAP1+ Tumor Cells
17324	17324	4.607	TAP1+ Tumor Cells
17325	17325	4.69899	TAP1+ Tumor Cells
17326	17326	2.51023	TAP1+ Tumor Cells
17327	17327	3.29429	TAP1+ Tumor Cells
17328	17328	2.81986	TAP1+ Tumor Cells
17329	17329	4.73141	TAP1+ Tumor Cells
17330	17330	5.0072	TAP1+ Tumor Cells
17331	17331	4.20596	TAP1+ Tumor Cells
17332	17332	3.63056	TAP1+ Tumor Cells
17333	17333	4.24431	TAP1+ Tumor Cells
17334	17334	5.01988	TAP1+ Tumor Cells
17335	17335	5.09189	TAP1+ Tumor Cells
17336	17336	4.961	TAP1+ Tumor Cells
17337	17337	2.23216	TAP1+ Tumor Cells
17338	17338	4.80184	TAP1+ Tumor Cells
17339	17339	4.02503	TAP1+ Tumor Cells
17340	17340	5.18963	TAP1+ Tumor Cells
17341	17341	4.4309	TAP1+ Tumor Cells
17342	17342	2.67146	TAP1+ Tumor Cells
17343	17343	5.24256	TAP1+ Tumor Cells
17344	17344	2.36366	TAP1+ Tumor Cells
17345	17345	4.77437	TAP1+ Tumor Cells
17346	17346	2.7103	TAP1+ Tumor Cells
17347	17347	3.87636	TAP1+ Tumor Cells
17348	17348	3.33478	TAP1+ Tumor Cells
17349	17349	5.03608	TAP1+ Tumor Cells
17350	17350	4.04244	TAP1+ Tumor Cells
17351	17351	4.37966	TAP1+ Tumor Cells
17352	17352	4.61173	TAP1+ Tumor Cells
17353	17353	5.27803	TAP1+ Tumor Cells
17354	17354	5.08291	TAP1+ Tumor Cells
17355	17355	5.58844	TAP1+ Tumor Cells
17356	17356	5.46001	TAP1+ Tumor Cells
17357	17357	5.47128	TAP1+ Tumor Cells
17358	17358	5.72141	TAP1+ Tumor Cells
17359	17359	5.41433	TAP1+ Tumor Cells
17360	17360	5.39108	TAP1+ Tumor Cells
17361	17361	5.30612	TAP1+ Tumor Cells
17362	17362	5.02641	TAP1+ Tumor Cells
17363	17363	5.11548	TAP1+ Tumor Cells
17364	17364	5.31934	TAP1+ Tumor Cells
17365	17365	5.44245	TAP1+ Tumor Cells
17366	17366	5.52802	TAP1+ Tumor Cells
17367	17367	4.93824	TAP1+ Tumor Cells
17368	17368	4.87863	TAP1+ Tumor Cells
17369	17369	5.3136	TAP1+ Tumor Cells
17370	17370	4.84444	TAP1+ Tumor Cells
17371	17371	5.07079	TAP1+ Tumor Cells
17372	17372	4.72122	TAP1+ Tumor Cells
17373	17373	4.74334	TAP1+ Tumor Cells
17374	17374	4.368	TAP1+ Tumor Cells
17375	17375	4.74515	TAP1+ Tumor Cells
17376	17376	4.02292	TAP1+ Tumor Cells
17377	17377	4.26452	TAP1+ Tumor Cells
17378	17378	4.18837	TAP1+ Tumor Cells
17379	17379	3.63116	TAP1+ Tumor Cells
17380	17380	5.04307	TAP1+ Tumor Cells
17381	17381	3.19274	TAP1+ Tumor Cells
17382	17382	4.48327	TAP1+ Tumor Cells
17383	17383	3.2147	TAP1+ Tumor Cells
17384	17384	3.77421	TAP1+ Tumor Cells
17385	17385	3.96383	TAP1+ Tumor Cells
17386	17386	3.05544	TAP1+ Tumor Cells
17387	17387	3.88651	TAP1+ Tumor Cells
17388	17388	3.98183	TAP1+ Tumor Cells
17389	17389	3.26742	TAP1+ Tumor Cells
17390	17390	4.52796	TAP1+ Tumor Cells
17391	17391	3.37559	TAP1+ Tumor Cells
17392	17392	4.51981	TAP1+ Tumor Cells
17393	17393	4.9178	TAP1+ Tumor Cells
17394	17394	5.59684	TAP1+ Tumor Cells
17395	17395	4.03741	TAP1+ Tumor Cells
17396	17396	5.08114	TAP1+ Tumor Cells
17397	17397	4.60214	TAP1+ Tumor Cells
17398	17398	5.20418	TAP1+ Tumor Cells
17399	17399	4.38636	TAP1+ Tumor Cells
17400	17400	5.20105	TAP1+ Tumor Cells
17401	17401	4.04953	TAP1+ Tumor Cells
17402	17402	4.60821	TAP1+ Tumor Cells
17403	17403	2.77909	TAP1+ Tumor Cells
17404	17404	3.64651	TAP1+ Tumor Cells
17405	17405	3.6731	TAP1+ Tumor Cells
17406	17406	2.75549	TAP1+ Tumor Cells
17407	17407	4.45894	TAP1+ Tumor Cells
17408	17408	4.38392	TAP1+ Tumor Cells
17409	17409	2.72447	TAP1+ Tumor Cells
17410	17410	3.79291	TAP1+ Tumor Cells
17411	17411	4.94192	TAP1+ Tumor Cells
17412	17412	3.81704	TAP1+ Tumor Cells
17413	17413	4.31508	TAP1+ Tumor Cells
17414	17414	4.17672	TAP1+ Tumor Cells
17415	17415	4.35829	TAP1+ Tumor Cells
17416	17416	4.41986	TAP1+ Tumor Cells
17417	17417	4.7095	TAP1+ Tumor Cells
17418	17418	5.03035	TAP1+ Tumor Cells
17419	17419	4.74066	TAP1+ Tumor Cells
17420	17420	4.3216	TAP1+ Tumor Cells
17421	17421	5.23853	TAP1+ Tumor Cells
17422	17422	4.69001	TAP1+ Tumor Cells
17423	17423	4.88508	TAP1+ Tumor Cells
17424	17424	4.92367	TAP1+ Tumor Cells
17425	17425	4.90813	TAP1+ Tumor Cells
17426	17426	5.04922	TAP1+ Tumor Cells
17427	17427	5.11336	TAP1+ Tumor Cells
17428	17428	4.91559	TAP1+ Tumor Cells
17429	17429	5.19094	TAP1+ Tumor Cells
17430	17430	5.3248	TAP1+ Tumor Cells
17431	17431	5.0709	TAP1+ Tumor Cells
17432	17432	5.40848	TAP1+ Tumor Cells
17433	17433	5.54382	TAP1+ Tumor Cells
17434	17434	5.1332	TAP1+ Tumor Cells
17435	17435	4.7478	TAP1+ Tumor Cells
17436	17436	5.05441	TAP1+ Tumor Cells
17437	17437	5.63785	TAP1+ Tumor Cells
17438	17438	4.36952	TAP1+ Tumor Cells
17439	17439	5.39012	TAP1+ Tumor Cells
17440	17440	5.52217	TAP1+ Tumor Cells
17441	17441	4.6126	TAP1+ Tumor Cells
17442	17442	5.15286	TAP1+ Tumor Cells
17443	17443	5.00153	TAP1+ Tumor Cells
17444	17444	4.5189	TAP1+ Tumor Cells
17445	17445	5.27276	TAP1+ Tumor Cells
17446	17446	4.81762	TAP1+ Tumor Cells
17447	17447	4.48868	TAP1+ Tumor Cells
17448	17448	3.91475	TAP1+ Tumor Cells
17449	17449	4.87255	TAP1+ Tumor Cells
17450	17450	3.79768	TAP1+ Tumor Cells
17451	17451	5.24018	TAP1+ Tumor Cells
17452	17452	5.31952	TAP1+ Tumor Cells
17453	17453	4.52432	TAP1+ Tumor Cells
17454	17454	4.59754	TAP1+ Tumor Cells
17455	17455	5.59122	TAP1+ Tumor Cells
17456	17456	5.33168	TAP1+ Tumor Cells
17457	17457	4.13084	TAP1+ Tumor Cells
17458	17458	5.40204	TAP1+ Tumor Cells
17459	17459	5.57388	TAP1+ Tumor Cells
17460	17460	4.3647	TAP1+ Tumor Cells
17461	17461	4.91304	TAP1+ Tumor Cells
17462	17462	5.61946	TAP1+ Tumor Cells
17463	17463	5.35311	TAP1+ Tumor Cells
17464	17464	5.12374	TAP1+ Tumor Cells
17465	17465	5.7727	TAP1+ Tumor Cells
17466	17466	4.85912	TAP1+ Tumor Cells
17467	17467	4.84158	TAP1+ Tumor Cells
17468	17468	5.76135	TAP1+ Tumor Cells
17469	17469	5.77767	TAP1+ Tumor Cells
17470	17470	5.65935	TAP1+ Tumor Cells
17471	17471	5.68663	TAP1+ Tumor Cells
17472	17472	5.2901	TAP1+ Tumor Cells
17473	17473	4.98494	TAP1+ Tumor Cells
17474	17474	4.45397	TAP1+ Tumor Cells
17475	17475	5.23193	TAP1+ Tumor Cells
17476	17476	3.61473	TAP1+ Tumor Cells
17477	17477	4.42962	TAP1+ Tumor Cells
17478	17478	5.26222	TAP1+ Tumor Cells
17479	17479	4.90903	TAP1+ Tumor Cells
17480	17480	5.59428	TAP1+ Tumor Cells
17481	17481	5.1416	TAP1+ Tumor Cells
17482	17482	5.67711	TAP1+ Tumor Cells
17483	17483	4.49267	TAP1+ Tumor Cells
17484	17484	5.12163	TAP1+ Tumor Cells
17485	17485	4.37983	TAP1+ Tumor Cells
17486	17486	4.90318	TAP1+ Tumor Cells
17487	17487	5.6699	TAP1+ Tumor Cells
17488	17488	4.28523	TAP1+ Tumor Cells
17489	17489	5.51034	TAP1+ Tumor Cells
17490	17490	5.33112	TAP1+ Tumor Cells
17491	17491	4.13497	TAP1+ Tumor Cells
17492	17492	4.77473	TAP1+ Tumor Cells
17493	17493	5.03043	TAP1+ Tumor Cells
17494	17494	3.95085	TAP1+ Tumor Cells
17495	17495	4.41808	TAP1+ Tumor Cells
17496	17496	5.30651	TAP1+ Tumor Cells
17497	17497	5.54807	TAP1+ Tumor Cells
17498	17498	4.25829	TAP1+ Tumor Cells
17499	17499	5.44193	TAP1+ Tumor Cells
17500	17500	4.77788	TAP1+ Tumor Cells
17501	17501	5.44603	TAP1+ Tumor Cells
17502	17502	3.14536	TAP1+ Tumor Cells
17503	17503	4.45358	TAP1+ Tumor Cells
17504	17504	3.84734	TAP1+ Tumor Cells
17505	17505	4.20106	TAP1+ Tumor Cells
17506	17506	5.29779	TAP1+ Tumor Cells
17507	17507	5.22891	TAP1+ Tumor Cells
17508	17508	5.06128	TAP1+ Tumor Cells
17509	17509	5.29099	TAP1+ Tumor Cells
17510	17510	5.48808	TAP1+ Tumor Cells
17511	17511	5.20003	TAP1+ Tumor Cells
17512	17512	5.42858	TAP1+ Tumor Cells
17513	17513	5.00606	TAP1+ Tumor Cells
17514	17514	3.03733	TAP1+ Tumor Cells
17515	17515	4.69516	TAP1+ Tumor Cells
17516	17516	4.9228	TAP1+ Tumor Cells
17517	17517	3.11985	TAP1+ Tumor Cells
17518	17518	3.97272	TAP1+ Tumor Cells
17519	17519	5.18318	TAP1+ Tumor Cells
17520	17520	5.41181	TAP1+ Tumor Cells
17521	17521	5.66067	TAP1+ Tumor Cells
17522	17522	5.08606	TAP1+ Tumor Cells
17523	17523	5.08079	TAP1+ Tumor Cells
17524	17524	5.45557	TAP1+ Tumor Cells
17525	17525	4.94489	TAP1+ Tumor Cells
17526	17526	4.7291	TAP1+ Tumor Cells
17527	17527	5.53734	TAP1+ Tumor Cells
17528	17528	5.05511	TAP1+ Tumor Cells
17529	17529	4.72781	TAP1+ Tumor Cells
17530	17530	4.72598	TAP1+ Tumor Cells
17531	17531	4.74174	TAP1+ Tumor Cells
17532	17532	4.11889	TAP1+ Tumor Cells
17533	17533	5.30775	TAP1+ Tumor Cells
17534	17534	5.01295	TAP1+ Tumor Cells
17535	17535	4.16996	TAP1+ Tumor Cells
17536	17536	3.54516	TAP1+ Tumor Cells
17537	17537	4.93034	TAP1+ Tumor Cells
17538	17538	3.87301	TAP1+ Tumor Cells
17539	17539	4.71439	TAP1+ Tumor Cells
17540	17540	5.00816	TAP1+ Tumor Cells
17541	17541	3.21212	TAP1+ Tumor Cells
17542	17542	4.70403	TAP1+ Tumor Cells
17543	17543	5.21435	TAP1+ Tumor Cells
17544	17544	4.01695	TAP1+ Tumor Cells
17545	17545	3.91792	TAP1+ Tumor Cells
17546	17546	2.95291	TAP1+ Tumor Cells
17547	17547	3.60595	TAP1+ Tumor Cells
17548	17548	5.40065	TAP1+ Tumor Cells
17549	17549	4.02624	TAP1+ Tumor Cells
17550	17550	3.45159	TAP1+ Tumor Cells
17551	17551	4.76603	TAP1+ Tumor Cells
17552	17552	5.15586	TAP1+ Tumor Cells
17553	17553	4.43985	TAP1+ Tumor Cells
17554	17554	5.52988	TAP1+ Tumor Cells
17555	17555	5.62276	TAP1+ Tumor Cells
17556	17556	5.90673	TAP1+ Tumor Cells
17557	17557	5.82248	TAP1+ Tumor Cells
17558	17558	3.50932	TAP1+ Tumor Cells
17559	17559	4.39081	TAP1+ Tumor Cells
17560	17560	5.53507	TAP1+ Tumor Cells
17561	17561	5.75448	TAP1+ Tumor Cells
17562	17562	3.05219	TAP1+ Tumor Cells
17563	17563	3.2611	TAP1+ Tumor Cells
17564	17564	5.16568	TAP1+ Tumor Cells
17565	17565	5.32204	TAP1+ Tumor Cells
17566	17566	5.47638	TAP1+ Tumor Cells
17567	17567	5.05993	TAP1+ Tumor Cells
17568	17568	5.17017	TAP1+ Tumor Cells
17569	17569	5.09819	TAP1+ Tumor Cells
17570	17570	5.41468	TAP1+ Tumor Cells
17571	17571	3.91585	TAP1+ Tumor Cells
17572	17572	3.59751	TAP1+ Tumor Cells
17573	17573	4.26264	TAP1+ Tumor Cells
17574	17574	4.13388	TAP1+ Tumor Cells
17575	17575	4.63632	TAP1+ Tumor Cells
17576	17576	5.0031	TAP1+ Tumor Cells
17577	17577	4.47229	TAP1+ Tumor Cells
17578	17578	4.83668	TAP1+ Tumor Cells
17579	17579	4.44285	TAP1+ Tumor Cells
17580	17580	4.63182	TAP1+ Tumor Cells
17581	17581	4.87525	TAP1+ Tumor Cells
17582	17582	4.82498	TAP1+ Tumor Cells
17583	17583	4.58816	TAP1+ Tumor Cells
17584	17584	4.48751	TAP1+ Tumor Cells
17585	17585	5.00654	TAP1+ Tumor Cells
17586	17586	5.04086	TAP1+ Tumor Cells
17587	17587	4.09717	TAP1+ Tumor Cells
17588	17588	4.94991	TAP1+ Tumor Cells
17589	17589	5.24811	TAP1+ Tumor Cells
17590	17590	3.67761	TAP1+ Tumor Cells
17591	17591	5.02652	TAP1+ Tumor Cells
17592	17592	3.9417	TAP1+ Tumor Cells
17593	17593	4.555	TAP1+ Tumor Cells
17594	17594	5.27369	TAP1+ Tumor Cells
17595	17595	5.15649	TAP1+ Tumor Cells
17596	17596	3.89143	TAP1+ Tumor Cells
17597	17597	2.50008	TAP1+ Tumor Cells
17598	17598	5.05767	TAP1+ Tumor Cells
17599	17599	5.16728	TAP1+ Tumor Cells
17600	17600	2.90909	TAP1+ Tumor Cells
17601	17601	4.85846	TAP1+ Tumor Cells
17602	17602	4.61746	TAP1+ Tumor Cells
17603	17603	3.3559	TAP1+ Tumor Cells
17604	17604	4.36717	TAP1+ Tumor Cells
17605	17605	4.3227	TAP1+ Tumor Cells
17606	17606	4.57204	TAP1+ Tumor Cells
17607	17607	4.13751	TAP1+ Tumor Cells
17608	17608	3.71343	TAP1+ Tumor Cells
17609	17609	3.39681	TAP1+ Tumor Cells
17610	17610	4.99898	TAP1+ Tumor Cells
17611	17611	4.65221	TAP1+ Tumor Cells
17612	17612	3.93642	TAP1+ Tumor Cells
17613	17613	4.61165	TAP1+ Tumor Cells
17614	17614	4.53964	TAP1+ Tumor Cells
17615	17615	4.215	TAP1+ Tumor Cells
17616	17616	5.07191	TAP1+ Tumor Cells
17617	17617	5.23334	TAP1+ Tumor Cells
17618	17618	4.94684	TAP1+ Tumor Cells
17619	17619	4.96617	TAP1+ Tumor Cells
17620	17620	4.60876	TAP1+ Tumor Cells
17621	17621	4.71708	TAP1+ Tumor Cells
17622	17622	4.876	TAP1+ Tumor Cells
17623	17623	4.90045	TAP1+ Tumor Cells
17624	17624	4.40723	TAP1+ Tumor Cells
17625	17625	5.80225	TAP1+ Tumor Cells
17626	17626	4.19405	TAP1+ Tumor Cells
17627	17627	5.96217	TAP1+ Tumor Cells
17628	17628	5.93092	TAP1+ Tumor Cells
17629	17629	6.09766	TAP1+ Tumor Cells
17630	17630	4.49753	TAP1+ Tumor Cells
17631	17631	4.80715	TAP1+ Tumor Cells
17632	17632	5.75843	TAP1+ Tumor Cells
17633	17633	5.55269	TAP1+ Tumor Cells
17634	17634	6.17918	TAP1+ Tumor Cells
17635	17635	4.87753	TAP1+ Tumor Cells
17636	17636	5.88089	TAP1+ Tumor Cells
17637	17637	6.06183	TAP1+ Tumor Cells
17638	17638	5.9694	TAP1+ Tumor Cells
17639	17639	6.06898	TAP1+ Tumor Cells
17640	17640	5.20075	TAP1+ Tumor Cells
17641	17641	5.92008	TAP1+ Tumor Cells
17642	17642	6.08773	TAP1+ Tumor Cells
17643	17643	5.86808	TAP1+ Tumor Cells
17644	17644	6.0914	TAP1+ Tumor Cells
17645	17645	5.46729	TAP1+ Tumor Cells
17646	17646	6.02279	TAP1+ Tumor Cells
17647	17647	5.74449	TAP1+ Tumor Cells
17648	17648	6.01089	TAP1+ Tumor Cells
17649	17649	6.15804	TAP1+ Tumor Cells
17650	17650	5.80928	TAP1+ Tumor Cells
17651	17651	5.82694	TAP1+ Tumor Cells
17652	17652	5.95958	TAP1+ Tumor Cells
17653	17653	5.6577	TAP1+ Tumor Cells
17654	17654	5.58745	TAP1+ Tumor Cells
17655	17655	5.96741	TAP1+ Tumor Cells
17656	17656	5.70542	TAP1+ Tumor Cells
17657	17657	5.81515	TAP1+ Tumor Cells
17658	17658	5.77962	TAP1+ Tumor Cells
17659	17659	5.53786	TAP1+ Tumor Cells
17660	17660	5.68847	TAP1+ Tumor Cells
17661	17661	5.52713	TAP1+ Tumor Cells
17662	17662	5.44215	TAP1+ Tumor Cells
17663	17663	5.84261	TAP1+ Tumor Cells
17664	17664	5.54523	TAP1+ Tumor Cells
17665	17665	5.37208	TAP1+ Tumor Cells
17666	17666	5.89712	TAP1+ Tumor Cells
17667	17667	6.02891	TAP1+ Tumor Cells
17668	17668	5.82161	TAP1+ Tumor Cells
17669	17669	5.95225	TAP1+ Tumor Cells
17670	17670	5.52577	TAP1+ Tumor Cells
17671	17671	5.7756	TAP1+ Tumor Cells
17672	17672	5.65519	TAP1+ Tumor Cells
17673	17673	5.96766	TAP1+ Tumor Cells
17674	17674	5.45229	TAP1+ Tumor Cells
17675	17675	5.65767	TAP1+ Tumor Cells
17676	17676	5.79261	TAP1+ Tumor Cells
17677	17677	5.77517	TAP1+ Tumor Cells
17678	17678	5.31345	TAP1+ Tumor Cells
17679	17679	5.84338	TAP1+ Tumor Cells
17680	17680	2.86441	TAP1+ Tumor Cells
17681	17681	4.8603	TAP1+ Tumor Cells
17682	17682	3.24017	TAP1+ Tumor Cells
17683	17683	5.0003	TAP1+ Tumor Cells
17684	17684	2.83429	TAP1+ Tumor Cells
17685	17685	4.60537	TAP1+ Tumor Cells
17686	17686	5.27993	TAP1+ Tumor Cells
17687	17687	3.83369	TAP1+ Tumor Cells
17688	17688	4.01759	TAP1+ Tumor Cells
17689	17689	5.05542	TAP1+ Tumor Cells
17690	17690	4.7038	TAP1+ Tumor Cells
17691	17691	4.68466	TAP1+ Tumor Cells
17692	17692	5.03018	TAP1+ Tumor Cells
17693	17693	4.34677	TAP1+ Tumor Cells
17694	17694	4.62685	TAP1+ Tumor Cells
17695	17695	4.96165	TAP1+ Tumor Cells
17696	17696	4.70854	TAP1+ Tumor Cells
17697	17697	5.43732	TAP1+ Tumor Cells
17698	17698	5.01008	TAP1+ Tumor Cells
17699	17699	5.51068	TAP1+ Tumor Cells
17700	17700	5.07315	TAP1+ Tumor Cells
17701	17701	4.83779	TAP1+ Tumor Cells
17702	17702	5.39629	TAP1+ Tumor Cells
17703	17703	4.61281	TAP1+ Tumor Cells
17704	17704	5.13843	TAP1+ Tumor Cells
17705	17705	5.42112	TAP1+ Tumor Cells
17706	17706	5.43238	TAP1+ Tumor Cells
17707	17707	4.65226	TAP1+ Tumor Cells
17708	17708	4.19732	TAP1+ Tumor Cells
17709	17709	4.94244	TAP1+ Tumor Cells
17710	17710	5.13289	TAP1+ Tumor Cells
17711	17711	4.51252	TAP1+ Tumor Cells
17712	17712	5.35113	TAP1+ Tumor Cells
17713	17713	4.4451	TAP1+ Tumor Cells
17714	17714	4.65138	TAP1+ Tumor Cells
17715	17715	4.21526	TAP1+ Tumor Cells
17716	17716	3.70758	TAP1+ Tumor Cells
17717	17717	3.87356	TAP1+ Tumor Cells
17718	17718	5.05802	TAP1+ Tumor Cells
17719	17719	4.92619	TAP1+ Tumor Cells
17720	17720	3.97479	TAP1+ Tumor Cells
17721	17721	5.47912	TAP1+ Tumor Cells
17722	17722	4.6289	TAP1+ Tumor Cells
17723	17723	5.48391	TAP1+ Tumor Cells
17724	17724	5.09231	TAP1+ Tumor Cells
17725	17725	5.327	TAP1+ Tumor Cells
17726	17726	4.77801	TAP1+ Tumor Cells
17727	17727	5.49366	TAP1+ Tumor Cells
17728	17728	4.18379	TAP1+ Tumor Cells
17729	17729	5.51111	TAP1+ Tumor Cells
17730	17730	4.80386	TAP1+ Tumor Cells
17731	17731	4.20702	TAP1+ Tumor Cells
17732	17732	5.5703	TAP1+ Tumor Cells
17733	17733	2.97366	TAP1+ Tumor Cells
17734	17734	3.64852	TAP1+ Tumor Cells
17735	17735	4.43561	TAP1+ Tumor Cells
17736	17736	5.14825	TAP1+ Tumor Cells
17737	17737	4.53216	TAP1+ Tumor Cells
17738	17738	4.56141	TAP1+ Tumor Cells
17739	17739	4.01012	TAP1+ Tumor Cells
17740	17740	2.96411	TAP1+ Tumor Cells
17741	17741	3.82705	TAP1+ Tumor Cells
17742	17742	4.1531	TAP1+ Tumor Cells
17743	17743	5.00032	TAP1+ Tumor Cells
17744	17744	4.37011	TAP1+ Tumor Cells
17745	17745	4.60098	TAP1+ Tumor Cells
17746	17746	4.62836	TAP1+ Tumor Cells
17747	17747	5.01483	TAP1+ Tumor Cells
17748	17748	4.6642	TAP1+ Tumor Cells
17749	17749	5.27512	TAP1+ Tumor Cells
17750	17750	5.399	TAP1+ Tumor Cells
17751	17751	5.30536	TAP1+ Tumor Cells
17752	17752	5.51569	TAP1+ Tumor Cells
17753	17753	4.66461	TAP1+ Tumor Cells
17754	17754	4.62108	TAP1+ Tumor Cells
17755	17755	4.41285	TAP1+ Tumor Cells
17756	17756	3.71404	TAP1+ Tumor Cells
17757	17757	2.7514	TAP1+ Tumor Cells
17758	17758	2.97468	TAP1+ Tumor Cells
17759	17759	3.45215	TAP1+ Tumor Cells
17760	17760	3.61678	TAP1+ Tumor Cells
17761	17761	4.63059	TAP1+ Tumor Cells
17762	17762	5.01833	TAP1+ Tumor Cells
17763	17763	4.61958	TAP1+ Tumor Cells
17764	17764	4.77813	TAP1+ Tumor Cells
17765	17765	4.28671	TAP1+ Tumor Cells
17766	17766	4.50238	TAP1+ Tumor Cells
17767	17767	4.60605	TAP1+ Tumor Cells
17768	17768	4.36625	TAP1+ Tumor Cells
17769	17769	4.53634	TAP1+ Tumor Cells
17770	17770	4.66609	TAP1+ Tumor Cells
17771	17771	4.02797	TAP1+ Tumor Cells
17772	17772	4.20123	TAP1+ Tumor Cells
17773	17773	3.86095	TAP1+ Tumor Cells
17774	17774	3.56208	TAP1+ Tumor Cells
17775	17775	3.52948	TAP1+ Tumor Cells
17776	17776	2.89679	TAP1+ Tumor Cells
17777	17777	2.46041	TAP1+ Tumor Cells
17778	17778	2.99812	TAP1+ Tumor Cells
17779	17779	3.12295	TAP1+ Tumor Cells
17780	17780	2.76301	TAP1+ Tumor Cells
17781	17781	3.01035	TAP1+ Tumor Cells
17782	17782	3.58964	TAP1+ Tumor Cells
17783	17783	3.68759	TAP1+ Tumor Cells
17784	17784	3.79145	TAP1+ Tumor Cells
17785	17785	3.99089	TAP1+ Tumor Cells
17786	17786	3.48532	TAP1+ Tumor Cells
17787	17787	4.16433	TAP1+ Tumor Cells
17788	17788	4.14519	TAP1+ Tumor Cells
17789	17789	4.54587	TAP1+ Tumor Cells
17790	17790	3.44637	TAP1+ Tumor Cells
17791	17791	3.44518	TAP1+ Tumor Cells
17792	17792	3.84666	TAP1+ Tumor Cells
17793	17793	3.19803	TAP1+ Tumor Cells
17794	17794	3.68048	TAP1+ Tumor Cells
17795	17795	4.50106	TAP1+ Tumor Cells
17796	17796	4.53565	TAP1+ Tumor Cells
17797	17797	4.43411	TAP1+ Tumor Cells
17798	17798	3.55182	TAP1+ Tumor Cells
17799	17799	4.60773	TAP1+ Tumor Cells
17800	17800	2.88788	TAP1+ Tumor Cells
17801	17801	3.15524	TAP1+ Tumor Cells
17802	17802	4.05824	TAP1+ Tumor Cells
17803	17803	4.57857	TAP1+ Tumor Cells
17804	17804	2.64181	TAP1+ Tumor Cells
17805	17805	4.38817	TAP1+ Tumor Cells
17806	17806	4.30597	TAP1+ Tumor Cells
17807	17807	3.68005	TAP1+ Tumor Cells
17808	17808	3.69679	TAP1+ Tumor Cells
17809	17809	3.32894	TAP1+ Tumor Cells
17810	17810	3.12941	TAP1+ Tumor Cells
17811	17811	3.71418	TAP1+ Tumor Cells
17812	17812	2.74876	TAP1+ Tumor Cells
17813	17813	5.3694	TAP1+ Tumor Cells
17814	17814	5.59494	TAP1+ Tumor Cells
17815	17815	5.75032	TAP1+ Tumor Cells
17816	17816	5.60577	TAP1+ Tumor Cells
17817	17817	5.03447	TAP1+ Tumor Cells
17818	17818	5.26434	TAP1+ Tumor Cells
17819	17819	5.37165	TAP1+ Tumor Cells
17820	17820	5.45997	TAP1+ Tumor Cells
17821	17821	5.62268	TAP1+ Tumor Cells
17822	17822	5.23246	TAP1+ Tumor Cells
17823	17823	4.80136	TAP1+ Tumor Cells
17824	17824	5.16585	TAP1+ Tumor Cells
17825	17825	5.45045	TAP1+ Tumor Cells
17826	17826	4.94236	TAP1+ Tumor Cells
17827	17827	5.40543	TAP1+ Tumor Cells
17828	17828	5.18706	TAP1+ Tumor Cells
17829	17829	4.93062	TAP1+ Tumor Cells
17830	17830	4.75567	TAP1+ Tumor Cells
17831	17831	4.62794	TAP1+ Tumor Cells
17832	17832	5.14986	TAP1+ Tumor Cells
17833	17833	5.36078	TAP1+ Tumor Cells
17834	17834	5.24845	TAP1+ Tumor Cells
17835	17835	4.99335	TAP1+ Tumor Cells
17836	17836	4.71145	TAP1+ Tumor Cells
17837	17837	4.94078	TAP1+ Tumor Cells
17838	17838	3.48844	TAP1+ Tumor Cells
17839	17839	4.73231	TAP1+ Tumor Cells
17840	17840	4.38545	TAP1+ Tumor Cells
17841	17841	4.23562	TAP1+ Tumor Cells
17842	17842	4.26222	TAP1+ Tumor Cells
17843	17843	3.26251	TAP1+ Tumor Cells
17844	17844	3.46825	TAP1+ Tumor Cells
17845	17845	3.7345	TAP1+ Tumor Cells
17846	17846	3.60075	TAP1+ Tumor Cells
17847	17847	3.24535	TAP1+ Tumor Cells
17848	17848	4.30134	TAP1+ Tumor Cells
17849	17849	3.18075	TAP1+ Tumor Cells
17850	17850	3.78812	TAP1+ Tumor Cells
17851	17851	4.24153	TAP1+ Tumor Cells
17852	17852	4.01464	TAP1+ Tumor Cells
17853	17853	3.35602	TAP1+ Tumor Cells
17854	17854	4.3585	TAP1+ Tumor Cells
17855	17855	4.20512	TAP1+ Tumor Cells
17856	17856	4.88736	TAP1+ Tumor Cells
17857	17857	4.89873	TAP1+ Tumor Cells
17858	17858	4.12523	TAP1+ Tumor Cells
17859	17859	2.51561	TAP1+ Tumor Cells
17860	17860	3.59635	TAP1+ Tumor Cells
17861	17861	3.35889	TAP1+ Tumor Cells
17862	17862	4.0862	TAP1+ Tumor Cells
17863	17863	3.54826	TAP1+ Tumor Cells
17864	17864	3.17879	TAP1+ Tumor Cells
17865	17865	3.08898	TAP1+ Tumor Cells
17866	17866	4.06873	TAP1+ Tumor Cells
17867	17867	4.42003	TAP1+ Tumor Cells
17868	17868	4.6828	TAP1+ Tumor Cells
17869	17869	3.12295	TAP1+ Tumor Cells
17870	17870	4.9657	TAP1+ Tumor Cells
17871	17871	4.5519	TAP1+ Tumor Cells
17872	17872	4.91168	TAP1+ Tumor Cells
17873	17873	4.33591	TAP1+ Tumor Cells
17874	17874	5.19681	TAP1+ Tumor Cells
17875	17875	5.3748	TAP1+ Tumor Cells
17876	17876	6.12006	TAP1+ Tumor Cells
17877	17877	5.98919	TAP1+ Tumor Cells
17878	17878	5.74828	TAP1+ Tumor Cells
17879	17879	5.98122	TAP1+ Tumor Cells
17880	17880	5.93472	TAP1+ Tumor Cells
17881	17881	5.98334	TAP1+ Tumor Cells
17882	17882	5.49286	TAP1+ Tumor Cells
17883	17883	5.62504	TAP1+ Tumor Cells
17884	17884	6.11367	TAP1+ Tumor Cells
17885	17885	5.49632	TAP1+ Tumor Cells
17886	17886	5.23275	TAP1+ Tumor Cells
17887	17887	5.70002	TAP1+ Tumor Cells
17888	17888	6.04371	TAP1+ Tumor Cells
17889	17889	5.77584	TAP1+ Tumor Cells
17890	17890	5.87533	TAP1+ Tumor Cells
17891	17891	5.1896	TAP1+ Tumor Cells
17892	17892	5.72834	TAP1+ Tumor Cells
17893	17893	5.83539	TAP1+ Tumor Cells
17894	17894	5.78525	TAP1+ Tumor Cells
17895	17895	5.17129	TAP1+ Tumor Cells
17896	17896	4.92353	TAP1+ Tumor Cells
17897	17897	5.5963	TAP1+ Tumor Cells
17898	17898	5.5066	TAP1+ Tumor Cells
17899	17899	5.58051	TAP1+ Tumor Cells
17900	17900	5.07127	TAP1+ Tumor Cells
17901	17901	5.61937	TAP1+ Tumor Cells
17902	17902	5.34127	TAP1+ Tumor Cells
17903	17903	4.09828	TAP1+ Tumor Cells
17904	17904	5.7263	TAP1+ Tumor Cells
17905	17905	4.28539	TAP1+ Tumor Cells
17906	17906	5.41112	TAP1+ Tumor Cells
17907	17907	3.68659	TAP1+ Tumor Cells
17908	17908	4.78051	TAP1+ Tumor Cells
17909	17909	3.77286	TAP1+ Tumor Cells
17910	17910	5.70377	TAP1+ Tumor Cells
17911	17911	5.87739	TAP1+ Tumor Cells
17912	17912	4.12432	TAP1+ Tumor Cells
17913	17913	2.94767	TAP1+ Tumor Cells
17914	17914	4.09903	TAP1+ Tumor Cells
17915	17915	4.53104	TAP1+ Tumor Cells
17916	17916	5.58659	TAP1+ Tumor Cells
17917	17917	4.94604	TAP1+ Tumor Cells
17918	17918	5.79251	TAP1+ Tumor Cells
17919	17919	5.66247	TAP1+ Tumor Cells
17920	17920	4.81512	TAP1+ Tumor Cells
17921	17921	3.95844	TAP1+ Tumor Cells
17922	17922	4.20821	TAP1+ Tumor Cells
17923	17923	5.53312	TAP1+ Tumor Cells
17924	17924	4.64669	TAP1+ Tumor Cells
17925	17925	4.79801	TAP1+ Tumor Cells
17926	17926	5.77668	TAP1+ Tumor Cells
17927	17927	4.63506	TAP1+ Tumor Cells
17928	17928	5.13528	TAP1+ Tumor Cells
17929	17929	5.6117	TAP1+ Tumor Cells
17930	17930	4.98474	TAP1+ Tumor Cells
17931	17931	4.93412	TAP1+ Tumor Cells
17932	17932	5.01086	TAP1+ Tumor Cells
17933	17933	5.49751	TAP1+ Tumor Cells
17934	17934	5.61087	TAP1+ Tumor Cells
17935	17935	5.24337	TAP1+ Tumor Cells
17936	17936	5.33399	TAP1+ Tumor Cells
17937	17937	5.39524	TAP1+ Tumor Cells
17938	17938	5.35729	TAP1+ Tumor Cells
17939	17939	5.28065	TAP1+ Tumor Cells
17940	17940	5.40948	TAP1+ Tumor Cells
17941	17941	5.53241	TAP1+ Tumor Cells
17942	17942	5.4877	TAP1+ Tumor Cells
17943	17943	5.68003	TAP1+ Tumor Cells
17944	17944	5.86921	TAP1+ Tumor Cells
17945	17945	5.54553	TAP1+ Tumor Cells
17946	17946	5.85184	TAP1+ Tumor Cells
17947	17947	5.89978	TAP1+ Tumor Cells
17948	17948	5.52149	TAP1+ Tumor Cells
17949	17949	5.59393	TAP1+ Tumor Cells
17950	17950	5.52844	TAP1+ Tumor Cells
17951	17951	4.77154	TAP1+ Tumor Cells
17952	17952	4.49384	TAP1+ Tumor Cells
17953	17953	5.14118	TAP1+ Tumor Cells
17954	17954	4.68638	TAP1+ Tumor Cells
17955	17955	5.33861	TAP1+ Tumor Cells
17956	17956	3.73016	TAP1+ Tumor Cells
17957	17957	4.12059	TAP1+ Tumor Cells
17958	17958	4.25328	TAP1+ Tumor Cells
17959	17959	4.6339	TAP1+ Tumor Cells
17960	17960	3.90807	TAP1+ Tumor Cells
17961	17961	5.51448	TAP1+ Tumor Cells
17962	17962	4.73873	TAP1+ Tumor Cells
17963	17963	2.77102	TAP1+ Tumor Cells
17964	17964	2.77953	TAP1+ Tumor Cells
17965	17965	4.25331	TAP1+ Tumor Cells
17966	17966	3.77846	TAP1+ Tumor Cells
17967	17967	3.06705	TAP1+ Tumor Cells
17968	17968	4.89232	TAP1+ Tumor Cells
17969	17969	4.67454	TAP1+ Tumor Cells
17970	17970	3.71787	TAP1+ Tumor Cells
17971	17971	4.19197	TAP1+ Tumor Cells
17972	17972	4.01559	TAP1+ Tumor Cells
17973	17973	4.39133	TAP1+ Tumor Cells
17974	17974	4.71386	TAP1+ Tumor Cells
17975	17975	4.52541	TAP1+ Tumor Cells
17976	17976	4.90891	TAP1+ Tumor Cells
17977	17977	4.57737	TAP1+ Tumor Cells
17978	17978	5.30282	TAP1+ Tumor Cells
17979	17979	4.97155	TAP1+ Tumor Cells
17980	17980	5.44996	TAP1+ Tumor Cells
17981	17981	5.24468	TAP1+ Tumor Cells
17982	17982	5.50573	TAP1+ Tumor Cells
17983	17983	5.54963	TAP1+ Tumor Cells
17984	17984	5.2131	TAP1+ Tumor Cells
17985	17985	4.41518	TAP1+ Tumor Cells
17986	17986	5.68627	TAP1+ Tumor Cells
17987	17987	5.5243	TAP1+ Tumor Cells
17988	17988	5.74676	TAP1+ Tumor Cells
17989	17989	5.31931	TAP1+ Tumor Cells
17990	17990	5.18947	TAP1+ Tumor Cells
17991	17991	5.41065	TAP1+ Tumor Cells
17992	17992	5.05992	TAP1+ Tumor Cells
17993	17993	5.30165	TAP1+ Tumor Cells
17994	17994	5.11389	TAP1+ Tumor Cells
17995	17995	5.57081	TAP1+ Tumor Cells
17996	17996	5.06471	TAP1+ Tumor Cells
17997	17997	4.96318	TAP1+ Tumor Cells
17998	17998	3.94696	TAP1+ Tumor Cells
17999	17999	5.62288	TAP1+ Tumor Cells
18000	18000	5.62355	TAP1+ Tumor Cells
18001	18001	5.76826	TAP1+ Tumor Cells
18002	18002	5.60616	TAP1+ Tumor Cells
18003	18003	5.50742	TAP1+ Tumor Cells
18004	18004	5.35234	TAP1+ Tumor Cells
18005	18005	5.98699	TAP1+ Tumor Cells
18006	18006	5.68441	TAP1+ Tumor Cells
18007	18007	5.29732	TAP1+ Tumor Cells
18008	18008	5.40824	TAP1+ Tumor Cells
18009	18009	5.59018	TAP1+ Tumor Cells
18010	18010	5.82805	TAP1+ Tumor Cells
18011	18011	5.45771	TAP1+ Tumor Cells
18012	18012	5.16313	TAP1+ Tumor Cells
18013	18013	5.05188	TAP1+ Tumor Cells
18014	18014	5.9282	TAP1+ Tumor Cells
18015	18015	5.70356	TAP1+ Tumor Cells
18016	18016	5.81448	TAP1+ Tumor Cells
18017	18017	5.38548	TAP1+ Tumor Cells
18018	18018	5.1409	TAP1+ Tumor Cells
18019	18019	4.70558	TAP1+ Tumor Cells
18020	18020	4.69165	TAP1+ Tumor Cells
18021	18021	5.91227	TAP1+ Tumor Cells
18022	18022	5.84423	TAP1+ Tumor Cells
18023	18023	4.89743	TAP1+ Tumor Cells
18024	18024	5.48777	TAP1+ Tumor Cells
18025	18025	5.6328	TAP1+ Tumor Cells
18026	18026	5.82383	TAP1+ Tumor Cells
18027	18027	4.40364	TAP1+ Tumor Cells
18028	18028	4.76704	TAP1+ Tumor Cells
18029	18029	5.78047	TAP1+ Tumor Cells
18030	18030	3.71638	TAP1+ Tumor Cells
18031	18031	5.70495	TAP1+ Tumor Cells
18032	18032	5.39729	TAP1+ Tumor Cells
18033	18033	5.85026	TAP1+ Tumor Cells
18034	18034	4.70121	TAP1+ Tumor Cells
18035	18035	5.67454	TAP1+ Tumor Cells
18036	18036	5.84702	TAP1+ Tumor Cells
18037	18037	5.37708	TAP1+ Tumor Cells
18038	18038	4.87965	TAP1+ Tumor Cells
18039	18039	5.48158	TAP1+ Tumor Cells
18040	18040	4.33606	TAP1+ Tumor Cells
18041	18041	2.75422	TAP1+ Tumor Cells
18042	18042	5.7272	TAP1+ Tumor Cells
18043	18043	5.60615	TAP1+ Tumor Cells
18044	18044	5.38969	TAP1+ Tumor Cells
18045	18045	5.10237	TAP1+ Tumor Cells
18046	18046	4.11412	TAP1+ Tumor Cells
18047	18047	2.86188	TAP1+ Tumor Cells
18048	18048	5.32273	TAP1+ Tumor Cells
18049	18049	3.99266	TAP1+ Tumor Cells
18050	18050	5.46839	TAP1+ Tumor Cells
18051	18051	5.6152	TAP1+ Tumor Cells
18052	18052	5.41	TAP1+ Tumor Cells
18053	18053	4.93008	TAP1+ Tumor Cells
18054	18054	4.66396	TAP1+ Tumor Cells
18055	18055	5.13831	TAP1+ Tumor Cells
18056	18056	3.67555	TAP1+ Tumor Cells
18057	18057	4.11854	TAP1+ Tumor Cells
18058	18058	5.64946	TAP1+ Tumor Cells
18059	18059	5.41748	TAP1+ Tumor Cells
18060	18060	4.83498	TAP1+ Tumor Cells
18061	18061	5.27111	TAP1+ Tumor Cells
18062	18062	5.40795	TAP1+ Tumor Cells
18063	18063	5.12263	TAP1+ Tumor Cells
18064	18064	4.91361	TAP1+ Tumor Cells
18065	18065	4.92173	TAP1+ Tumor Cells
18066	18066	5.34896	TAP1+ Tumor Cells
18067	18067	5.7105	TAP1+ Tumor Cells
18068	18068	5.41851	TAP1+ Tumor Cells
18069	18069	5.44448	TAP1+ Tumor Cells
18070	18070	5.27721	TAP1+ Tumor Cells
18071	18071	5.49784	TAP1+ Tumor Cells
18072	18072	5.57185	TAP1+ Tumor Cells
18073	18073	5.145	TAP1+ Tumor Cells
18074	18074	5.28808	TAP1+ Tumor Cells
18075	18075	5.48199	TAP1+ Tumor Cells
18076	18076	5.05177	TAP1+ Tumor Cells
18077	18077	5.59613	TAP1+ Tumor Cells
18078	18078	4.88202	TAP1+ Tumor Cells
18079	18079	5.10089	TAP1+ Tumor Cells
18080	18080	4.88856	TAP1+ Tumor Cells
18081	18081	5.16947	TAP1+ Tumor Cells
18082	18082	4.36542	TAP1+ Tumor Cells
18083	18083	5.49953	TAP1+ Tumor Cells
18084	18084	4.2178	TAP1+ Tumor Cells
18085	18085	4.42936	TAP1+ Tumor Cells
18086	18086	4.6643	TAP1+ Tumor Cells
18087	18087	4.07918	TAP1+ Tumor Cells
18088	18088	5.72417	TAP1+ Tumor Cells
18089	18089	5.68238	TAP1+ Tumor Cells
18090	18090	5.15977	TAP1+ Tumor Cells
18091	18091	5.01805	TAP1+ Tumor Cells
18092	18092	5.46622	TAP1+ Tumor Cells
18093	18093	5.40517	TAP1+ Tumor Cells
18094	18094	5.48435	TAP1+ Tumor Cells
18095	18095	5.1409	TAP1+ Tumor Cells
18096	18096	5.39102	TAP1+ Tumor Cells
18097	18097	5.03903	TAP1+ Tumor Cells
18098	18098	5.66715	TAP1+ Tumor Cells
18099	18099	5.02228	TAP1+ Tumor Cells
18100	18100	4.80136	TAP1+ Tumor Cells
18101	18101	5.37668	TAP1+ Tumor Cells
18102	18102	4.63138	TAP1+ Tumor Cells
18103	18103	4.76731	TAP1+ Tumor Cells
18104	18104	4.725	TAP1+ Tumor Cells
18105	18105	4.38712	TAP1+ Tumor Cells
18106	18106	5.1619	TAP1+ Tumor Cells
18107	18107	3.84875	TAP1+ Tumor Cells
18108	18108	4.43731	TAP1+ Tumor Cells
18109	18109	5.1902	TAP1+ Tumor Cells
18110	18110	4.84205	TAP1+ Tumor Cells
18111	18111	3.12231	TAP1+ Tumor Cells
18112	18112	4.5574	TAP1+ Tumor Cells
18113	18113	3.30928	TAP1+ Tumor Cells
18114	18114	4.14252	TAP1+ Tumor Cells
18115	18115	4.91309	TAP1+ Tumor Cells
18116	18116	3.67555	TAP1+ Tumor Cells
18117	18117	3.41216	TAP1+ Tumor Cells
18118	18118	3.20755	TAP1+ Tumor Cells
18119	18119	4.67756	TAP1+ Tumor Cells
18120	18120	4.26678	TAP1+ Tumor Cells
18121	18121	4.25109	TAP1+ Tumor Cells
18122	18122	3.93686	TAP1+ Tumor Cells
18123	18123	3.27865	TAP1+ Tumor Cells
18124	18124	2.62511	TAP1+ Tumor Cells
18125	18125	3.05714	TAP1+ Tumor Cells
18126	18126	2.32906	TAP1+ Tumor Cells
18127	18127	4.61551	TAP1+ Tumor Cells
18128	18128	3.6258	TAP1+ Tumor Cells
18129	18129	3.7072	TAP1+ Tumor Cells
18130	18130	3.66906	TAP1+ Tumor Cells
18131	18131	3.54011	TAP1+ Tumor Cells
18132	18132	4.19331	TAP1+ Tumor Cells
18133	18133	4.50652	TAP1+ Tumor Cells
18134	18134	3.87748	TAP1+ Tumor Cells
18135	18135	4.5384	TAP1+ Tumor Cells
18136	18136	4.53792	TAP1+ Tumor Cells
18137	18137	4.44448	TAP1+ Tumor Cells
18138	18138	4.49645	TAP1+ Tumor Cells
18139	18139	4.24748	TAP1+ Tumor Cells
18140	18140	4.47099	TAP1+ Tumor Cells
18141	18141	3.9975	TAP1+ Tumor Cells
18142	18142	3.96348	TAP1+ Tumor Cells
18143	18143	3.61748	TAP1+ Tumor Cells
18144	18144	4.5256	TAP1+ Tumor Cells
18145	18145	4.90972	TAP1+ Tumor Cells
18146	18146	4.7947	TAP1+ Tumor Cells
18147	18147	4.42417	TAP1+ Tumor Cells
18148	18148	4.08392	TAP1+ Tumor Cells
18149	18149	3.13807	TAP1+ Tumor Cells
18150	18150	4.13643	TAP1+ Tumor Cells
18151	18151	4.59335	TAP1+ Tumor Cells
18152	18152	5.03178	TAP1+ Tumor Cells
18153	18153	3.61788	TAP1+ Tumor Cells
18154	18154	4.62605	TAP1+ Tumor Cells
18155	18155	4.76215	TAP1+ Tumor Cells
18156	18156	3.32509	TAP1+ Tumor Cells
18157	18157	3.51571	TAP1+ Tumor Cells
18158	18158	4.3538	TAP1+ Tumor Cells
18159	18159	4.14779	TAP1+ Tumor Cells
18160	18160	4.61281	TAP1+ Tumor Cells
18161	18161	5.20168	TAP1+ Tumor Cells
18162	18162	3.63007	TAP1+ Tumor Cells
18163	18163	3.78011	TAP1+ Tumor Cells
18164	18164	4.49751	TAP1+ Tumor Cells
18165	18165	5.29429	TAP1+ Tumor Cells
18166	18166	5.38479	TAP1+ Tumor Cells
18167	18167	5.19955	TAP1+ Tumor Cells
18168	18168	5.29436	TAP1+ Tumor Cells
18169	18169	4.94524	TAP1+ Tumor Cells
18170	18170	5.24345	TAP1+ Tumor Cells
18171	18171	4.79143	TAP1+ Tumor Cells
18172	18172	5.20315	TAP1+ Tumor Cells
18173	18173	4.95978	TAP1+ Tumor Cells
18174	18174	5.02047	TAP1+ Tumor Cells
18175	18175	4.53766	TAP1+ Tumor Cells
18176	18176	3.61818	TAP1+ Tumor Cells
18177	18177	4.17581	TAP1+ Tumor Cells
18178	18178	4.87665	TAP1+ Tumor Cells
18179	18179	4.9376	TAP1+ Tumor Cells
18180	18180	4.96613	TAP1+ Tumor Cells
18181	18181	4.79854	TAP1+ Tumor Cells
18182	18182	4.738	TAP1+ Tumor Cells
18183	18183	4.56135	TAP1+ Tumor Cells
18184	18184	4.11164	TAP1+ Tumor Cells
18185	18185	4.57518	TAP1+ Tumor Cells
18186	18186	4.55414	TAP1+ Tumor Cells
18187	18187	4.1239	TAP1+ Tumor Cells
18188	18188	4.41791	TAP1+ Tumor Cells
18189	18189	4.48269	TAP1+ Tumor Cells
18190	18190	4.37363	TAP1+ Tumor Cells
18191	18191	4.08714	TAP1+ Tumor Cells
18192	18192	4.34012	TAP1+ Tumor Cells
18193	18193	3.89873	TAP1+ Tumor Cells
18194	18194	4.02575	TAP1+ Tumor Cells
18195	18195	2.93072	TAP1+ Tumor Cells
18196	18196	2.78941	TAP1+ Tumor Cells
18197	18197	3.34375	TAP1+ Tumor Cells
18198	18198	4.43266	TAP1+ Tumor Cells
18199	18199	4.09864	TAP1+ Tumor Cells
18200	18200	3.14432	TAP1+ Tumor Cells
18201	18201	3.7544	TAP1+ Tumor Cells
18202	18202	4.19956	TAP1+ Tumor Cells
18203	18203	4.20226	TAP1+ Tumor Cells
18204	18204	4.16689	TAP1+ Tumor Cells
18205	18205	4.74716	TAP1+ Tumor Cells
18206	18206	3.95911	TAP1+ Tumor Cells
18207	18207	3.97222	TAP1+ Tumor Cells
18208	18208	3.87936	TAP1+ Tumor Cells
18209	18209	3.91325	TAP1+ Tumor Cells
18210	18210	4.67912	TAP1+ Tumor Cells
18211	18211	4.57446	TAP1+ Tumor Cells
18212	18212	4.44459	TAP1+ Tumor Cells
18213	18213	3.277	TAP1+ Tumor Cells
18214	18214	3.7327	TAP1+ Tumor Cells
18215	18215	4.51986	TAP1+ Tumor Cells
18216	18216	3.61027	TAP1+ Tumor Cells
18217	18217	4.76389	TAP1+ Tumor Cells
18218	18218	4.2991	TAP1+ Tumor Cells
18219	18219	4.01396	TAP1+ Tumor Cells
18220	18220	3.87285	TAP1+ Tumor Cells
18221	18221	4.74885	TAP1+ Tumor Cells
18222	18222	2.80809	TAP1+ Tumor Cells
18223	18223	3.92278	TAP1+ Tumor Cells
18224	18224	3.05411	TAP1+ Tumor Cells
18225	18225	4.42509	TAP1+ Tumor Cells
18226	18226	3.29729	TAP1+ Tumor Cells
18227	18227	3.30084	TAP1+ Tumor Cells
18228	18228	2.79039	TAP1+ Tumor Cells
18229	18229	2.81725	TAP1+ Tumor Cells
18230	18230	2.9349	TAP1+ Tumor Cells
18231	18231	4.6921	TAP1+ Tumor Cells
18232	18232	3.86584	TAP1+ Tumor Cells
18233	18233	3.79406	TAP1+ Tumor Cells
18234	18234	3.85053	TAP1+ Tumor Cells
18235	18235	2.87773	TAP1+ Tumor Cells
18236	18236	3.21067	TAP1+ Tumor Cells
18237	18237	4.4487	TAP1+ Tumor Cells
18238	18238	3.16176	TAP1+ Tumor Cells
18239	18239	3.93882	TAP1+ Tumor Cells
18240	18240	3.32441	TAP1+ Tumor Cells
18241	18241	4.89955	TAP1+ Tumor Cells
18242	18242	3.69353	TAP1+ Tumor Cells
18243	18243	4.56765	TAP1+ Tumor Cells
18244	18244	4.06441	TAP1+ Tumor Cells
18245	18245	2.8066	TAP1+ Tumor Cells
18246	18246	4.02439	TAP1+ Tumor Cells
18247	18247	3.85977	TAP1+ Tumor Cells
18248	18248	4.82515	TAP1+ Tumor Cells
18249	18249	4.27536	TAP1+ Tumor Cells
18250	18250	4.5676	TAP1+ Tumor Cells
18251	18251	5.20609	TAP1+ Tumor Cells
18252	18252	4.56693	TAP1+ Tumor Cells
18253	18253	4.42686	TAP1+ Tumor Cells
18254	18254	3.82593	TAP1+ Tumor Cells
18255	18255	3.81947	TAP1+ Tumor Cells
18256	18256	2.91853	TAP1+ Tumor Cells
18257	18257	4.23669	TAP1+ Tumor Cells
18258	18258	4.72665	TAP1+ Tumor Cells
18259	18259	3.58352	TAP1+ Tumor Cells
18260	18260	5.00461	TAP1+ Tumor Cells
18261	18261	5.13429	TAP1+ Tumor Cells
18262	18262	3.74336	TAP1+ Tumor Cells
18263	18263	4.50671	TAP1+ Tumor Cells
18264	18264	4.69075	TAP1+ Tumor Cells
18265	18265	4.8722	TAP1+ Tumor Cells
18266	18266	3.44242	TAP1+ Tumor Cells
18267	18267	5.35938	TAP1+ Tumor Cells
18268	18268	4.98639	TAP1+ Tumor Cells
18269	18269	4.5486	TAP1+ Tumor Cells
18270	18270	5.70629	TAP1+ Tumor Cells
18271	18271	4.01657	TAP1+ Tumor Cells
18272	18272	5.62942	TAP1+ Tumor Cells
18273	18273	4.54703	TAP1+ Tumor Cells
18274	18274	4.89164	TAP1+ Tumor Cells
18275	18275	3.09487	TAP1+ Tumor Cells
18276	18276	5.39836	TAP1+ Tumor Cells
18277	18277	4.82498	TAP1+ Tumor Cells
18278	18278	5.35356	TAP1+ Tumor Cells
18279	18279	3.73671	TAP1+ Tumor Cells
18280	18280	4.0879	TAP1+ Tumor Cells
18281	18281	2.84406	TAP1+ Tumor Cells
18282	18282	4.50114	TAP1+ Tumor Cells
18283	18283	5.14372	TAP1+ Tumor Cells
18284	18284	5.13264	TAP1+ Tumor Cells
18285	18285	4.07587	TAP1+ Tumor Cells
18286	18286	4.6859	TAP1+ Tumor Cells
18287	18287	3.38213	TAP1+ Tumor Cells
18288	18288	4.80544	TAP1+ Tumor Cells
18289	18289	4.50573	TAP1+ Tumor Cells
18290	18290	4.51257	TAP1+ Tumor Cells
18291	18291	4.29586	TAP1+ Tumor Cells
18292	18292	4.57194	TAP1+ Tumor Cells
18293	18293	3.31625	TAP1+ Tumor Cells
18294	18294	4.50425	TAP1+ Tumor Cells
18295	18295	4.9804	TAP1+ Tumor Cells
18296	18296	3.23874	TAP1+ Tumor Cells
18297	18297	3.79966	TAP1+ Tumor Cells
18298	18298	4.55323	TAP1+ Tumor Cells
18299	18299	4.06705	TAP1+ Tumor Cells
18300	18300	2.80494	TAP1+ Tumor Cells
18301	18301	3.4652	TAP1+ Tumor Cells
18302	18302	4.62759	TAP1+ Tumor Cells
18303	18303	3.82363	TAP1+ Tumor Cells
18304	18304	3.95184	TAP1+ Tumor Cells
18305	18305	4.09642	TAP1+ Tumor Cells
18306	18306	4.3821	TAP1+ Tumor Cells
18307	18307	4.48189	TAP1+ Tumor Cells
18308	18308	3.01937	TAP1+ Tumor Cells
18309	18309	3.52101	TAP1+ Tumor Cells
18310	18310	4.58485	TAP1+ Tumor Cells
18311	18311	3.33563	TAP1+ Tumor Cells
18312	18312	3.0202	TAP1+ Tumor Cells
18313	18313	4.49816	TAP1+ Tumor Cells
18314	18314	4.06591	TAP1+ Tumor Cells
18315	18315	4.13298	TAP1+ Tumor Cells
18316	18316	4.49479	TAP1+ Tumor Cells
18317	18317	4.51107	TAP1+ Tumor Cells
18318	18318	4.38838	TAP1+ Tumor Cells
18319	18319	4.16993	TAP1+ Tumor Cells
18320	18320	4.5189	TAP1+ Tumor Cells
18321	18321	4.78561	TAP1+ Tumor Cells
18322	18322	4.87871	TAP1+ Tumor Cells
18323	18323	4.9049	TAP1+ Tumor Cells
18324	18324	4.58206	TAP1+ Tumor Cells
18325	18325	4.72141	TAP1+ Tumor Cells
18326	18326	4.53644	TAP1+ Tumor Cells
18327	18327	3.88924	TAP1+ Tumor Cells
18328	18328	4.08298	TAP1+ Tumor Cells
18329	18329	4.30221	TAP1+ Tumor Cells
18330	18330	3.90513	TAP1+ Tumor Cells
18331	18331	3.01816	TAP1+ Tumor Cells
18332	18332	4.639	TAP1+ Tumor Cells
18333	18333	3.61568	TAP1+ Tumor Cells
18334	18334	3.93954	TAP1+ Tumor Cells
18335	18335	4.31754	TAP1+ Tumor Cells
18336	18336	4.865	TAP1+ Tumor Cells
18337	18337	4.64065	TAP1+ Tumor Cells
18338	18338	5.3393	TAP1+ Tumor Cells
18339	18339	4.20479	TAP1+ Tumor Cells
18340	18340	4.83901	TAP1+ Tumor Cells
18341	18341	4.45248	TAP1+ Tumor Cells
18342	18342	5.47455	TAP1+ Tumor Cells
18343	18343	4.83012	TAP1+ Tumor Cells
18344	18344	5.51273	TAP1+ Tumor Cells
18345	18345	5.1521	TAP1+ Tumor Cells
18346	18346	5.50738	TAP1+ Tumor Cells
18347	18347	4.49272	TAP1+ Tumor Cells
18348	18348	5.19462	TAP1+ Tumor Cells
18349	18349	5.05205	TAP1+ Tumor Cells
18350	18350	2.40338	TAP1+ Tumor Cells
18351	18351	4.70791	TAP1+ Tumor Cells
18352	18352	2.94974	TAP1+ Tumor Cells
18353	18353	2.70805	TAP1+ Tumor Cells
18354	18354	5.35323	TAP1+ Tumor Cells
18355	18355	4.81002	TAP1+ Tumor Cells
18356	18356	4.95729	TAP1+ Tumor Cells
18357	18357	5.14386	TAP1+ Tumor Cells
18358	18358	4.72931	TAP1+ Tumor Cells
18359	18359	5.59451	TAP1+ Tumor Cells
18360	18360	4.48562	TAP1+ Tumor Cells
18361	18361	5.2962	TAP1+ Tumor Cells
18362	18362	4.87951	TAP1+ Tumor Cells
18363	18363	5.67484	TAP1+ Tumor Cells
18364	18364	3.19421	TAP1+ Tumor Cells
18365	18365	4.34109	TAP1+ Tumor Cells
18366	18366	5.08908	TAP1+ Tumor Cells
18367	18367	4.57222	TAP1+ Tumor Cells
18368	18368	3.4453	TAP1+ Tumor Cells
18369	18369	5.38562	TAP1+ Tumor Cells
18370	18370	5.61472	TAP1+ Tumor Cells
18371	18371	5.64876	TAP1+ Tumor Cells
18372	18372	5.61059	TAP1+ Tumor Cells
18373	18373	5.36415	TAP1+ Tumor Cells
18374	18374	5.70522	TAP1+ Tumor Cells
18375	18375	5.96038	TAP1+ Tumor Cells
18376	18376	6.10187	TAP1+ Tumor Cells
18377	18377	5.95006	TAP1+ Tumor Cells
18378	18378	4.02345	TAP1+ Tumor Cells
18379	18379	4.539	TAP1+ Tumor Cells
18380	18380	2.88713	TAP1+ Tumor Cells
18381	18381	4.03644	TAP1+ Tumor Cells
18382	18382	4.0349	TAP1+ Tumor Cells
18383	18383	2.86053	TAP1+ Tumor Cells
18384	18384	3.9066	TAP1+ Tumor Cells
18385	18385	4.4593	TAP1+ Tumor Cells
18386	18386	2.80107	TAP1+ Tumor Cells
18387	18387	4.05127	TAP1+ Tumor Cells
18388	18388	4.51196	TAP1+ Tumor Cells
18389	18389	3.31027	TAP1+ Tumor Cells
18390	18390	4.15441	TAP1+ Tumor Cells
18391	18391	4.00951	TAP1+ Tumor Cells
18392	18392	2.92952	TAP1+ Tumor Cells
18393	18393	3.02526	TAP1+ Tumor Cells
18394	18394	4.3858	TAP1+ Tumor Cells
18395	18395	4.79761	TAP1+ Tumor Cells
18396	18396	3.75336	TAP1+ Tumor Cells
18397	18397	3.88319	TAP1+ Tumor Cells
18398	18398	3.93169	TAP1+ Tumor Cells
18399	18399	4.84233	TAP1+ Tumor Cells
18400	18400	3.45433	TAP1+ Tumor Cells
18401	18401	5.12723	TAP1+ Tumor Cells
18402	18402	5.06199	TAP1+ Tumor Cells
18403	18403	4.67749	TAP1+ Tumor Cells
18404	18404	4.64872	TAP1+ Tumor Cells
18405	18405	4.67178	TAP1+ Tumor Cells
18406	18406	4.57335	TAP1+ Tumor Cells
18407	18407	3.3939	TAP1+ Tumor Cells
18408	18408	5.03125	TAP1+ Tumor Cells
18409	18409	5.324	TAP1+ Tumor Cells
18410	18410	4.16467	TAP1+ Tumor Cells
18411	18411	4.64463	TAP1+ Tumor Cells
18412	18412	4.99508	TAP1+ Tumor Cells
18413	18413	5.08712	TAP1+ Tumor Cells
18414	18414	5.12885	TAP1+ Tumor Cells
18415	18415	4.49286	TAP1+ Tumor Cells
18416	18416	4.20951	TAP1+ Tumor Cells
18417	18417	4.46456	TAP1+ Tumor Cells
18418	18418	3.90652	TAP1+ Tumor Cells
18419	18419	3.45724	TAP1+ Tumor Cells
18420	18420	2.89663	TAP1+ Tumor Cells
18421	18421	4.05071	TAP1+ Tumor Cells
18422	18422	4.70882	TAP1+ Tumor Cells
18423	18423	3.98439	TAP1+ Tumor Cells
18424	18424	3.1001	TAP1+ Tumor Cells
18425	18425	4.69965	TAP1+ Tumor Cells
18426	18426	3.76581	TAP1+ Tumor Cells
18427	18427	2.95156	TAP1+ Tumor Cells
18428	18428	3.05699	TAP1+ Tumor Cells
18429	18429	4.06078	TAP1+ Tumor Cells
18430	18430	5.28594	TAP1+ Tumor Cells
18431	18431	3.83549	TAP1+ Tumor Cells
18432	18432	2.48767	TAP1+ Tumor Cells
18433	18433	3.41653	TAP1+ Tumor Cells
18434	18434	3.5902	TAP1+ Tumor Cells
18435	18435	4.7509	TAP1+ Tumor Cells
18436	18436	5.17416	TAP1+ Tumor Cells
18437	18437	5.41407	TAP1+ Tumor Cells
18438	18438	5.39569	TAP1+ Tumor Cells
18439	18439	5.42465	TAP1+ Tumor Cells
18440	18440	3.52186	TAP1+ Tumor Cells
18441	18441	3.84764	TAP1+ Tumor Cells
18442	18442	3.43433	TAP1+ Tumor Cells
18443	18443	3.61713	TAP1+ Tumor Cells
18444	18444	4.52764	TAP1+ Tumor Cells
18445	18445	4.00852	TAP1+ Tumor Cells
18446	18446	4.28907	TAP1+ Tumor Cells
18447	18447	2.37742	TAP1+ Tumor Cells
18448	18448	3.75585	TAP1+ Tumor Cells
18449	18449	2.7202	TAP1+ Tumor Cells
18450	18450	3.88974	TAP1+ Tumor Cells
18451	18451	2.84081	TAP1+ Tumor Cells
18452	18452	3.94234	TAP1+ Tumor Cells
18453	18453	3.79123	TAP1+ Tumor Cells
18454	18454	4.45944	TAP1+ Tumor Cells
18455	18455	4.06917	TAP1+ Tumor Cells
18456	18456	4.91865	TAP1+ Tumor Cells
18457	18457	4.2875	TAP1+ Tumor Cells
18458	18458	4.68937	TAP1+ Tumor Cells
18459	18459	4.66418	TAP1+ Tumor Cells
18460	18460	4.50125	TAP1+ Tumor Cells
18461	18461	4.62456	TAP1+ Tumor Cells
18462	18462	4.89881	TAP1+ Tumor Cells
18463	18463	5.17703	TAP1+ Tumor Cells
18464	18464	4.80096	TAP1+ Tumor Cells
18465	18465	5.12018	TAP1+ Tumor Cells
18466	18466	4.99376	TAP1+ Tumor Cells
18467	18467	5.0109	TAP1+ Tumor Cells
18468	18468	5.04892	TAP1+ Tumor Cells
18469	18469	5.19242	TAP1+ Tumor Cells
18470	18470	5.00781	TAP1+ Tumor Cells
18471	18471	5.34725	TAP1+ Tumor Cells
18472	18472	5.31817	TAP1+ Tumor Cells
18473	18473	5.16899	TAP1+ Tumor Cells
18474	18474	4.96713	TAP1+ Tumor Cells
18475	18475	4.67802	TAP1+ Tumor Cells
18476	18476	5.19612	TAP1+ Tumor Cells
18477	18477	5.41029	TAP1+ Tumor Cells
18478	18478	5.14654	TAP1+ Tumor Cells
18479	18479	5.70181	TAP1+ Tumor Cells
18480	18480	5.46592	TAP1+ Tumor Cells
18481	18481	5.33771	TAP1+ Tumor Cells
18482	18482	5.45989	TAP1+ Tumor Cells
18483	18483	5.77374	TAP1+ Tumor Cells
18484	18484	5.51816	TAP1+ Tumor Cells
18485	18485	5.60934	TAP1+ Tumor Cells
18486	18486	5.65293	TAP1+ Tumor Cells
18487	18487	5.77625	TAP1+ Tumor Cells
18488	18488	5.81582	TAP1+ Tumor Cells
18489	18489	5.79552	TAP1+ Tumor Cells
18490	18490	5.79509	TAP1+ Tumor Cells
18491	18491	5.90693	TAP1+ Tumor Cells
18492	18492	5.96299	TAP1+ Tumor Cells
18493	18493	6.00701	TAP1+ Tumor Cells
18494	18494	5.80514	TAP1+ Tumor Cells
18495	18495	5.46492	TAP1+ Tumor Cells
18496	18496	5.68055	TAP1+ Tumor Cells
18497	18497	5.59526	TAP1+ Tumor Cells
18498	18498	5.55328	TAP1+ Tumor Cells
18499	18499	5.81366	TAP1+ Tumor Cells
18500	18500	5.38785	TAP1+ Tumor Cells
18501	18501	5.43123	TAP1+ Tumor Cells
18502	18502	5.35929	TAP1+ Tumor Cells
18503	18503	5.37236	TAP1+ Tumor Cells
18504	18504	5.59142	TAP1+ Tumor Cells
18505	18505	5.3114	TAP1+ Tumor Cells
18506	18506	5.22392	TAP1+ Tumor Cells
18507	18507	5.0499	TAP1+ Tumor Cells
18508	18508	4.8646	TAP1+ Tumor Cells
18509	18509	4.92825	TAP1+ Tumor Cells
18510	18510	4.85022	TAP1+ Tumor Cells
18511	18511	5.79968	TAP1+ Tumor Cells
18512	18512	5.65642	TAP1+ Tumor Cells
18513	18513	5.64996	TAP1+ Tumor Cells
18514	18514	5.51512	TAP1+ Tumor Cells
18515	18515	5.59291	TAP1+ Tumor Cells
18516	18516	5.35844	TAP1+ Tumor Cells
18517	18517	5.18028	TAP1+ Tumor Cells
18518	18518	5.27586	TAP1+ Tumor Cells
18519	18519	5.22465	TAP1+ Tumor Cells
18520	18520	5.19587	TAP1+ Tumor Cells
18521	18521	4.97686	TAP1+ Tumor Cells
18522	18522	4.85736	TAP1+ Tumor Cells
18523	18523	4.54579	TAP1+ Tumor Cells
18524	18524	4.90783	TAP1+ Tumor Cells
18525	18525	3.70448	TAP1+ Tumor Cells
18526	18526	4.85618	TAP1+ Tumor Cells
18527	18527	4.39116	TAP1+ Tumor Cells
18528	18528	3.2671	TAP1+ Tumor Cells
18529	18529	3.68373	TAP1+ Tumor Cells
18530	18530	4.5046	TAP1+ Tumor Cells
18531	18531	4.48464	TAP1+ Tumor Cells
18532	18532	4.8361	TAP1+ Tumor Cells
18533	18533	2.98083	TAP1+ Tumor Cells
18534	18534	3.38618	TAP1+ Tumor Cells
18535	18535	3.05168	TAP1+ Tumor Cells
18536	18536	3.00585	TAP1+ Tumor Cells
18537	18537	3.70335	TAP1+ Tumor Cells
18538	18538	4.29054	TAP1+ Tumor Cells
18539	18539	4.76772	TAP1+ Tumor Cells
18540	18540	4.20469	TAP1+ Tumor Cells
18541	18541	3.65657	TAP1+ Tumor Cells
18542	18542	4.58939	TAP1+ Tumor Cells
18543	18543	3.29135	TAP1+ Tumor Cells
18544	18544	2.89589	TAP1+ Tumor Cells
18545	18545	4.2376	TAP1+ Tumor Cells
18546	18546	5.08389	TAP1+ Tumor Cells
18547	18547	5.69132	TAP1+ Tumor Cells
18548	18548	5.57515	TAP1+ Tumor Cells
18549	18549	3.72762	TAP1+ Tumor Cells
18550	18550	3.53658	TAP1+ Tumor Cells
18551	18551	3.9417	TAP1+ Tumor Cells
18552	18552	3.06559	TAP1+ Tumor Cells
18553	18553	4.23259	TAP1+ Tumor Cells
18554	18554	4.48942	TAP1+ Tumor Cells
18555	18555	3.8409	TAP1+ Tumor Cells
18556	18556	3.33794	TAP1+ Tumor Cells
18557	18557	4.10841	TAP1+ Tumor Cells
18558	18558	3.0453	TAP1+ Tumor Cells
18559	18559	4.66047	TAP1+ Tumor Cells
18560	18560	4.20632	TAP1+ Tumor Cells
18561	18561	3.43513	TAP1+ Tumor Cells
18562	18562	4.64624	TAP1+ Tumor Cells
18563	18563	4.66428	TAP1+ Tumor Cells
18564	18564	4.07289	TAP1+ Tumor Cells
18565	18565	4.13514	TAP1+ Tumor Cells
18566	18566	3.84743	TAP1+ Tumor Cells
18567	18567	4.24234	TAP1+ Tumor Cells
18568	18568	3.42529	TAP1+ Tumor Cells
18569	18569	4.50679	TAP1+ Tumor Cells
18570	18570	2.60791	TAP1+ Tumor Cells
18571	18571	2.60711	TAP1+ Tumor Cells
18572	18572	3.5208	TAP1+ Tumor Cells
18573	18573	2.40766	TAP1+ Tumor Cells
18574	18574	4.05747	TAP1+ Tumor Cells
18575	18575	2.39291	TAP1+ Tumor Cells
18576	18576	2.49476	TAP1+ Tumor Cells
18577	18577	2.9401	TAP1+ Tumor Cells
18578	18578	2.80529	TAP1+ Tumor Cells
18579	18579	3.37138	TAP1+ Tumor Cells
18580	18580	3.63753	TAP1+ Tumor Cells
18581	18581	2.99096	TAP1+ Tumor Cells
18582	18582	3.29354	TAP1+ Tumor Cells
18583	18583	4.12214	TAP1+ Tumor Cells
18584	18584	2.24696	TAP1+ Tumor Cells
18585	18585	2.9774	TAP1+ Tumor Cells
18586	18586	3.3157	TAP1+ Tumor Cells
18587	18587	3.52181	TAP1+ Tumor Cells
18588	18588	2.55276	TAP1+ Tumor Cells
18589	18589	2.67751	TAP1+ Tumor Cells
18590	18590	3.01718	TAP1+ Tumor Cells
18591	18591	4.06851	TAP1+ Tumor Cells
18592	18592	3.67775	TAP1+ Tumor Cells
18593	18593	3.77322	TAP1+ Tumor Cells
18594	18594	3.40106	TAP1+ Tumor Cells
18595	18595	3.34375	TAP1+ Tumor Cells
18596	18596	4.26554	TAP1+ Tumor Cells
18597	18597	4.30968	TAP1+ Tumor Cells
18598	18598	4.44197	TAP1+ Tumor Cells
18599	18599	4.27798	TAP1+ Tumor Cells
18600	18600	4.2109	TAP1+ Tumor Cells
18601	18601	3.31305	TAP1+ Tumor Cells
18602	18602	4.46055	TAP1+ Tumor Cells
18603	18603	4.81828	TAP1+ Tumor Cells
18604	18604	3.78136	TAP1+ Tumor Cells
18605	18605	4.38747	TAP1+ Tumor Cells
18606	18606	4.29082	TAP1+ Tumor Cells
18607	18607	2.94345	TAP1+ Tumor Cells
18608	18608	5.30395	TAP1+ Tumor Cells
18609	18609	4.75629	TAP1+ Tumor Cells
18610	18610	5.00951	TAP1+ Tumor Cells
18611	18611	5.28153	TAP1+ Tumor Cells
18612	18612	4.71934	TAP1+ Tumor Cells
18613	18613	5.21301	TAP1+ Tumor Cells
18614	18614	4.07522	TAP1+ Tumor Cells
18615	18615	5.14123	TAP1+ Tumor Cells
18616	18616	4.79922	TAP1+ Tumor Cells
18617	18617	5.48745	TAP1+ Tumor Cells
18618	18618	5.59185	TAP1+ Tumor Cells
18619	18619	4.75233	TAP1+ Tumor Cells
18620	18620	4.26078	TAP1+ Tumor Cells
18621	18621	3.28413	TAP1+ Tumor Cells
18622	18622	4.5717	TAP1+ Tumor Cells
18623	18623	4.5886	TAP1+ Tumor Cells
18624	18624	4.70012	TAP1+ Tumor Cells
18625	18625	4.60403	TAP1+ Tumor Cells
18626	18626	4.36008	TAP1+ Tumor Cells
18627	18627	3.14349	TAP1+ Tumor Cells
18628	18628	3.93814	TAP1+ Tumor Cells
18629	18629	3.41831	TAP1+ Tumor Cells
18630	18630	4.77696	TAP1+ Tumor Cells
18631	18631	4.61566	TAP1+ Tumor Cells
18632	18632	3.37742	TAP1+ Tumor Cells
18633	18633	4.5385	TAP1+ Tumor Cells
18634	18634	3.49128	TAP1+ Tumor Cells
18635	18635	4.25835	TAP1+ Tumor Cells
18636	18636	4.29826	TAP1+ Tumor Cells
18637	18637	2.36569	TAP1+ Tumor Cells
18638	18638	3.34785	TAP1+ Tumor Cells
18639	18639	2.00615	TAP1+ Tumor Cells
18640	18640	3.88879	TAP1+ Tumor Cells
18641	18641	3.69457	TAP1+ Tumor Cells
18642	18642	2.79808	TAP1+ Tumor Cells
18643	18643	4.28294	TAP1+ Tumor Cells
18644	18644	4.00833	TAP1+ Tumor Cells
18645	18645	3.37251	TAP1+ Tumor Cells
18646	18646	2.89218	TAP1+ Tumor Cells
18647	18647	3.51748	TAP1+ Tumor Cells
18648	18648	3.36699	TAP1+ Tumor Cells
18649	18649	4.1404	TAP1+ Tumor Cells
18650	18650	3.91455	TAP1+ Tumor Cells
18651	18651	4.28768	TAP1+ Tumor Cells
18652	18652	4.22621	TAP1+ Tumor Cells
18653	18653	3.44084	TAP1+ Tumor Cells
18654	18654	3.40338	TAP1+ Tumor Cells
18655	18655	3.08941	TAP1+ Tumor Cells
18656	18656	4.47079	TAP1+ Tumor Cells
18657	18657	4.17764	TAP1+ Tumor Cells
18658	18658	4.0076	TAP1+ Tumor Cells
18659	18659	3.93538	TAP1+ Tumor Cells
18660	18660	4.12414	TAP1+ Tumor Cells
18661	18661	3.69011	TAP1+ Tumor Cells
18662	18662	4.23435	TAP1+ Tumor Cells
18663	18663	3.05175	TAP1+ Tumor Cells
18664	18664	4.70927	TAP1+ Tumor Cells
18665	18665	3.64048	TAP1+ Tumor Cells
18666	18666	4.63472	TAP1+ Tumor Cells
18667	18667	4.74121	TAP1+ Tumor Cells
18668	18668	4.88707	TAP1+ Tumor Cells
18669	18669	4.29282	TAP1+ Tumor Cells
18670	18670	4.60022	TAP1+ Tumor Cells
18671	18671	4.14965	TAP1+ Tumor Cells
18672	18672	3.50862	TAP1+ Tumor Cells
18673	18673	4.32872	TAP1+ Tumor Cells
18674	18674	4.12203	TAP1+ Tumor Cells
18675	18675	4.79185	TAP1+ Tumor Cells
18676	18676	3.39262	TAP1+ Tumor Cells
18677	18677	3.52421	TAP1+ Tumor Cells
18678	18678	4.46905	TAP1+ Tumor Cells
18679	18679	4.84188	TAP1+ Tumor Cells
18680	18680	3.95919	TAP1+ Tumor Cells
18681	18681	3.17493	TAP1+ Tumor Cells
18682	18682	4.02156	TAP1+ Tumor Cells
18683	18683	3.82103	TAP1+ Tumor Cells
18684	18684	4.26806	TAP1+ Tumor Cells
18685	18685	4.58923	TAP1+ Tumor Cells
18686	18686	4.87391	TAP1+ Tumor Cells
18687	18687	3.8444	TAP1+ Tumor Cells
18688	18688	4.6449	TAP1+ Tumor Cells
18689	18689	4.8045	TAP1+ Tumor Cells
18690	18690	4.95227	TAP1+ Tumor Cells
18691	18691	4.80743	TAP1+ Tumor Cells
18692	18692	4.95589	TAP1+ Tumor Cells
18693	18693	4.79764	TAP1+ Tumor Cells
18694	18694	4.84429	TAP1+ Tumor Cells
18695	18695	4.99303	TAP1+ Tumor Cells
18696	18696	4.42899	TAP1+ Tumor Cells
18697	18697	4.43804	TAP1+ Tumor Cells
18698	18698	4.47612	TAP1+ Tumor Cells
18699	18699	4.55701	TAP1+ Tumor Cells
18700	18700	3.71241	TAP1+ Tumor Cells
18701	18701	3.07849	TAP1+ Tumor Cells
18702	18702	4.04586	TAP1+ Tumor Cells
18703	18703	4.42177	TAP1+ Tumor Cells
18704	18704	3.82541	TAP1+ Tumor Cells
18705	18705	4.33357	TAP1+ Tumor Cells
18706	18706	3.70936	TAP1+ Tumor Cells
18707	18707	2.96552	TAP1+ Tumor Cells
18708	18708	4.19395	TAP1+ Tumor Cells
18709	18709	3.27921	TAP1+ Tumor Cells
18710	18710	3.13088	TAP1+ Tumor Cells
18711	18711	3.08753	TAP1+ Tumor Cells
18712	18712	3.425	TAP1+ Tumor Cells
18713	18713	3.31656	TAP1+ Tumor Cells
18714	18714	2.87264	TAP1+ Tumor Cells
18715	18715	4.06452	TAP1+ Tumor Cells
18716	18716	3.99958	TAP1+ Tumor Cells
18717	18717	3.39868	TAP1+ Tumor Cells
18718	18718	3.78644	TAP1+ Tumor Cells
18719	18719	3.25096	TAP1+ Tumor Cells
18720	18720	4.38201	TAP1+ Tumor Cells
18721	18721	4.09462	TAP1+ Tumor Cells
18722	18722	4.10503	TAP1+ Tumor Cells
18723	18723	4.14127	TAP1+ Tumor Cells
18724	18724	4.59891	TAP1+ Tumor Cells
18725	18725	4.63915	TAP1+ Tumor Cells
18726	18726	4.3951	TAP1+ Tumor Cells
18727	18727	4.27915	TAP1+ Tumor Cells
18728	18728	3.62157	TAP1+ Tumor Cells
18729	18729	4.83929	TAP1+ Tumor Cells
18730	18730	3.59923	TAP1+ Tumor Cells
18731	18731	4.33223	TAP1+ Tumor Cells
18732	18732	4.40598	TAP1+ Tumor Cells
18733	18733	4.51636	TAP1+ Tumor Cells
18734	18734	3.19039	TAP1+ Tumor Cells
18735	18735	4.19652	TAP1+ Tumor Cells
18736	18736	3.2469	TAP1+ Tumor Cells
18737	18737	3.043	TAP1+ Tumor Cells
18738	18738	3.24851	TAP1+ Tumor Cells
18739	18739	3.0661	TAP1+ Tumor Cells
18740	18740	3.34815	TAP1+ Tumor Cells
18741	18741	3.72526	TAP1+ Tumor Cells
18742	18742	2.29748	TAP1+ Tumor Cells
18743	18743	3.53499	TAP1+ Tumor Cells
18744	18744	3.31014	TAP1+ Tumor Cells
18745	18745	3.64426	TAP1+ Tumor Cells
18746	18746	3.07631	TAP1+ Tumor Cells
18747	18747	4.27827	TAP1+ Tumor Cells
18748	18748	3.73758	TAP1+ Tumor Cells
18749	18749	3.33691	TAP1+ Tumor Cells
18750	18750	4.24554	TAP1+ Tumor Cells
18751	18751	4.40341	TAP1+ Tumor Cells
18752	18752	4.59673	TAP1+ Tumor Cells
18753	18753	4.85049	TAP1+ Tumor Cells
18754	18754	3.84849	TAP1+ Tumor Cells
18755	18755	4.20825	TAP1+ Tumor Cells
18756	18756	4.07067	TAP1+ Tumor Cells
18757	18757	4.40708	TAP1+ Tumor Cells
18758	18758	2.76608	TAP1+ Tumor Cells
18759	18759	3.27244	TAP1+ Tumor Cells
18760	18760	3.9828	TAP1+ Tumor Cells
18761	18761	4.14339	TAP1+ Tumor Cells
18762	18762	2.72159	TAP1+ Tumor Cells
18763	18763	3.59137	TAP1+ Tumor Cells
18764	18764	2.89869	TAP1+ Tumor Cells
18765	18765	4.28803	TAP1+ Tumor Cells
18766	18766	3.25912	TAP1+ Tumor Cells
18767	18767	2.81238	TAP1+ Tumor Cells
18768	18768	2.86676	TAP1+ Tumor Cells
18769	18769	2.91447	TAP1+ Tumor Cells
18770	18770	3.1343	TAP1+ Tumor Cells
18771	18771	3.93036	TAP1+ Tumor Cells
18772	18772	3.98536	TAP1+ Tumor Cells
18773	18773	3.88169	TAP1+ Tumor Cells
18774	18774	5.14432	TAP1+ Tumor Cells
18775	18775	5.50417	TAP1+ Tumor Cells
18776	18776	4.99772	TAP1+ Tumor Cells
18777	18777	5.22916	TAP1+ Tumor Cells
18778	18778	5.47986	TAP1+ Tumor Cells
18779	18779	4.9587	TAP1+ Tumor Cells
18780	18780	4.81174	TAP1+ Tumor Cells
18781	18781	4.83938	TAP1+ Tumor Cells
18782	18782	5.44486	TAP1+ Tumor Cells
18783	18783	3.67108	TAP1+ Tumor Cells
18784	18784	5.26171	TAP1+ Tumor Cells
18785	18785	5.29718	TAP1+ Tumor Cells
18786	18786	2.64847	TAP1+ Tumor Cells
18787	18787	4.34045	TAP1+ Tumor Cells
18788	18788	4.92389	TAP1+ Tumor Cells
18789	18789	3.22168	TAP1+ Tumor Cells
18790	18790	5.42951	TAP1+ Tumor Cells
18791	18791	4.95415	TAP1+ Tumor Cells
18792	18792	5.02804	TAP1+ Tumor Cells
18793	18793	4.77405	TAP1+ Tumor Cells
18794	18794	5.48965	TAP1+ Tumor Cells
18795	18795	5.36497	TAP1+ Tumor Cells
18796	18796	5.23971	TAP1+ Tumor Cells
18797	18797	3.50506	TAP1+ Tumor Cells
18798	18798	4.37055	TAP1+ Tumor Cells
18799	18799	4.86403	TAP1+ Tumor Cells
18800	18800	4.81673	TAP1+ Tumor Cells
18801	18801	5.44752	TAP1+ Tumor Cells
18802	18802	4.27257	TAP1+ Tumor Cells
18803	18803	5.29865	TAP1+ Tumor Cells
18804	18804	4.79589	TAP1+ Tumor Cells
18805	18805	5.19744	TAP1+ Tumor Cells
18806	18806	5.07513	TAP1+ Tumor Cells
18807	18807	5.03899	TAP1+ Tumor Cells
18808	18808	5.24578	TAP1+ Tumor Cells
18809	18809	5.39408	TAP1+ Tumor Cells
18810	18810	3.03995	TAP1+ Tumor Cells
18811	18811	3.82225	TAP1+ Tumor Cells
18812	18812	3.47505	TAP1+ Tumor Cells
18813	18813	3.90041	TAP1+ Tumor Cells
18814	18814	4.11019	TAP1+ Tumor Cells
18815	18815	4.41224	TAP1+ Tumor Cells
18816	18816	4.42163	TAP1+ Tumor Cells
18817	18817	4.54925	TAP1+ Tumor Cells
18818	18818	4.76806	TAP1+ Tumor Cells
18819	18819	4.9049	TAP1+ Tumor Cells
18820	18820	5.35795	TAP1+ Tumor Cells
18821	18821	5.10722	TAP1+ Tumor Cells
18822	18822	5.195	TAP1+ Tumor Cells
18823	18823	5.22638	TAP1+ Tumor Cells
18824	18824	5.06021	TAP1+ Tumor Cells
18825	18825	5.24433	TAP1+ Tumor Cells
18826	18826	5.25829	TAP1+ Tumor Cells
18827	18827	5.3377	TAP1+ Tumor Cells
18828	18828	4.39276	TAP1+ Tumor Cells
18829	18829	5.04449	TAP1+ Tumor Cells
18830	18830	5.29063	TAP1+ Tumor Cells
18831	18831	5.28773	TAP1+ Tumor Cells
18832	18832	5.49723	TAP1+ Tumor Cells
18833	18833	5.11824	TAP1+ Tumor Cells
18834	18834	5.34597	TAP1+ Tumor Cells
18835	18835	5.35174	TAP1+ Tumor Cells
18836	18836	5.73681	TAP1+ Tumor Cells
18837	18837	5.48637	TAP1+ Tumor Cells
18838	18838	5.55955	TAP1+ Tumor Cells
18839	18839	4.49913	TAP1+ Tumor Cells
18840	18840	5.06924	TAP1+ Tumor Cells
18841	18841	4.59903	TAP1+ Tumor Cells
18842	18842	4.57826	TAP1+ Tumor Cells
18843	18843	4.96232	TAP1+ Tumor Cells
18844	18844	4.88904	TAP1+ Tumor Cells
18845	18845	4.82841	TAP1+ Tumor Cells
18846	18846	5.55034	TAP1+ Tumor Cells
18847	18847	5.2237	TAP1+ Tumor Cells
18848	18848	5.23218	TAP1+ Tumor Cells
18849	18849	5.16149	TAP1+ Tumor Cells
18850	18850	5.56761	TAP1+ Tumor Cells
18851	18851	5.02597	TAP1+ Tumor Cells
18852	18852	5.08849	TAP1+ Tumor Cells
18853	18853	5.3084	TAP1+ Tumor Cells
18854	18854	5.50866	TAP1+ Tumor Cells
18855	18855	5.5245	TAP1+ Tumor Cells
18856	18856	5.7016	TAP1+ Tumor Cells
18857	18857	4.82966	TAP1+ Tumor Cells
18858	18858	5.45178	TAP1+ Tumor Cells
18859	18859	5.40949	TAP1+ Tumor Cells
18860	18860	4.45218	TAP1+ Tumor Cells
18861	18861	5.64217	TAP1+ Tumor Cells
18862	18862	5.31908	TAP1+ Tumor Cells
18863	18863	5.05775	TAP1+ Tumor Cells
18864	18864	4.06939	TAP1+ Tumor Cells
18865	18865	5.40605	TAP1+ Tumor Cells
18866	18866	4.32175	TAP1+ Tumor Cells
18867	18867	4.56959	TAP1+ Tumor Cells
18868	18868	5.44193	TAP1+ Tumor Cells
18869	18869	5.51819	TAP1+ Tumor Cells
18870	18870	5.17387	TAP1+ Tumor Cells
18871	18871	4.71327	TAP1+ Tumor Cells
18872	18872	5.64077	TAP1+ Tumor Cells
18873	18873	4.78214	TAP1+ Tumor Cells
18874	18874	4.62813	TAP1+ Tumor Cells
18875	18875	4.1314	TAP1+ Tumor Cells
18876	18876	4.95518	TAP1+ Tumor Cells
18877	18877	4.53761	TAP1+ Tumor Cells
18878	18878	4.98399	TAP1+ Tumor Cells
18879	18879	5.03662	TAP1+ Tumor Cells
18880	18880	4.90441	TAP1+ Tumor Cells
18881	18881	5.0915	TAP1+ Tumor Cells
18882	18882	5.50283	TAP1+ Tumor Cells
18883	18883	5.60638	TAP1+ Tumor Cells
18884	18884	5.45897	TAP1+ Tumor Cells
18885	18885	3.95524	TAP1+ Tumor Cells
18886	18886	4.15235	TAP1+ Tumor Cells
18887	18887	3.98683	TAP1+ Tumor Cells
18888	18888	4.45234	TAP1+ Tumor Cells
18889	18889	4.72301	TAP1+ Tumor Cells
18890	18890	5.12562	TAP1+ Tumor Cells
18891	18891	4.82409	TAP1+ Tumor Cells
18892	18892	3.03157	TAP1+ Tumor Cells
18893	18893	3.54364	TAP1+ Tumor Cells
18894	18894	3.90979	TAP1+ Tumor Cells
18895	18895	3.36503	TAP1+ Tumor Cells
18896	18896	3.4336	TAP1+ Tumor Cells
18897	18897	2.91618	TAP1+ Tumor Cells
18898	18898	3.48143	TAP1+ Tumor Cells
18899	18899	4.83098	TAP1+ Tumor Cells
18900	18900	3.42403	TAP1+ Tumor Cells
18901	18901	3.05861	TAP1+ Tumor Cells
18902	18902	3.94703	TAP1+ Tumor Cells
18903	18903	3.52378	TAP1+ Tumor Cells
18904	18904	3.82099	TAP1+ Tumor Cells
18905	18905	4.86815	TAP1+ Tumor Cells
18906	18906	4.11352	TAP1+ Tumor Cells
18907	18907	4.57379	TAP1+ Tumor Cells
18908	18908	4.07347	TAP1+ Tumor Cells
18909	18909	4.2571	TAP1+ Tumor Cells
18910	18910	4.32726	TAP1+ Tumor Cells
18911	18911	4.66307	TAP1+ Tumor Cells
18912	18912	4.45961	TAP1+ Tumor Cells
18913	18913	4.58982	TAP1+ Tumor Cells
18914	18914	4.69412	TAP1+ Tumor Cells
18915	18915	5.02569	TAP1+ Tumor Cells
18916	18916	5.29137	TAP1+ Tumor Cells
18917	18917	5.5514	TAP1+ Tumor Cells
18918	18918	4.81638	TAP1+ Tumor Cells
18919	18919	5.13951	TAP1+ Tumor Cells
18920	18920	4.36414	TAP1+ Tumor Cells
18921	18921	3.31082	TAP1+ Tumor Cells
18922	18922	2.7564	TAP1+ Tumor Cells
18923	18923	2.78034	TAP1+ Tumor Cells
18924	18924	2.89143	TAP1+ Tumor Cells
18925	18925	4.59863	TAP1+ Tumor Cells
18926	18926	3.11907	TAP1+ Tumor Cells
18927	18927	4.26911	TAP1+ Tumor Cells
18928	18928	4.3526	TAP1+ Tumor Cells
18929	18929	3.79083	TAP1+ Tumor Cells
18930	18930	3.88879	TAP1+ Tumor Cells
18931	18931	4.05585	TAP1+ Tumor Cells
18932	18932	4.12804	TAP1+ Tumor Cells
18933	18933	3.6007	TAP1+ Tumor Cells
18934	18934	3.75404	TAP1+ Tumor Cells
18935	18935	4.05123	TAP1+ Tumor Cells
18936	18936	3.7026	TAP1+ Tumor Cells
18937	18937	4.29978	TAP1+ Tumor Cells
18938	18938	4.22434	TAP1+ Tumor Cells
18939	18939	3.7254	TAP1+ Tumor Cells
18940	18940	4.23373	TAP1+ Tumor Cells
18941	18941	4.62426	TAP1+ Tumor Cells
18942	18942	2.76292	TAP1+ Tumor Cells
18943	18943	4.49511	TAP1+ Tumor Cells
18944	18944	4.68385	TAP1+ Tumor Cells
18945	18945	4.78205	TAP1+ Tumor Cells
18946	18946	4.64038	TAP1+ Tumor Cells
18947	18947	3.31446	TAP1+ Tumor Cells
18948	18948	4.42979	TAP1+ Tumor Cells
18949	18949	4.78659	TAP1+ Tumor Cells
18950	18950	4.69941	TAP1+ Tumor Cells
18951	18951	4.39987	TAP1+ Tumor Cells
18952	18952	4.94072	TAP1+ Tumor Cells
18953	18953	3.84385	TAP1+ Tumor Cells
18954	18954	5.11631	TAP1+ Tumor Cells
18955	18955	4.94042	TAP1+ Tumor Cells
18956	18956	5.29082	TAP1+ Tumor Cells
18957	18957	5.0998	TAP1+ Tumor Cells
18958	18958	2.5734	TAP1+ Tumor Cells
18959	18959	4.51091	TAP1+ Tumor Cells
18960	18960	4.89038	TAP1+ Tumor Cells
18961	18961	5.17535	TAP1+ Tumor Cells
18962	18962	4.64254	TAP1+ Tumor Cells
18963	18963	4.93018	TAP1+ Tumor Cells
18964	18964	5.20735	TAP1+ Tumor Cells
18965	18965	5.17637	TAP1+ Tumor Cells
18966	18966	5.23164	TAP1+ Tumor Cells
18967	18967	4.39885	TAP1+ Tumor Cells
18968	18968	5.24148	TAP1+ Tumor Cells
18969	18969	4.94787	TAP1+ Tumor Cells
18970	18970	4.9994	TAP1+ Tumor Cells
18971	18971	4.95652	TAP1+ Tumor Cells
18972	18972	3.88385	TAP1+ Tumor Cells
18973	18973	4.55701	TAP1+ Tumor Cells
18974	18974	4.60201	TAP1+ Tumor Cells
18975	18975	5.01251	TAP1+ Tumor Cells
18976	18976	4.10823	TAP1+ Tumor Cells
18977	18977	4.63721	TAP1+ Tumor Cells
18978	18978	3.78185	TAP1+ Tumor Cells
18979	18979	3.51737	TAP1+ Tumor Cells
18980	18980	4.07889	TAP1+ Tumor Cells
18981	18981	2.85189	TAP1+ Tumor Cells
18982	18982	2.70015	TAP1+ Tumor Cells
18983	18983	3.41934	TAP1+ Tumor Cells
18984	18984	3.847	TAP1+ Tumor Cells
18985	18985	3.58285	TAP1+ Tumor Cells
18986	18986	4.97349	TAP1+ Tumor Cells
18987	18987	4.14075	TAP1+ Tumor Cells
18988	18988	4.86993	TAP1+ Tumor Cells
18989	18989	4.92843	TAP1+ Tumor Cells
18990	18990	4.13615	TAP1+ Tumor Cells
18991	18991	4.90152	TAP1+ Tumor Cells
18992	18992	4.86708	TAP1+ Tumor Cells
18993	18993	4.74034	TAP1+ Tumor Cells
18994	18994	5.20869	TAP1+ Tumor Cells
18995	18995	4.42512	TAP1+ Tumor Cells
18996	18996	3.14585	TAP1+ Tumor Cells
18997	18997	3.83995	TAP1+ Tumor Cells
18998	18998	4.60879	TAP1+ Tumor Cells
18999	18999	4.13939	TAP1+ Tumor Cells
19000	19000	3.08479	TAP1+ Tumor Cells
19001	19001	2.81473	TAP1+ Tumor Cells
19002	19002	4.13049	TAP1+ Tumor Cells
19003	19003	3.80318	TAP1+ Tumor Cells
19004	19004	4.30832	TAP1+ Tumor Cells
19005	19005	5.07838	TAP1+ Tumor Cells
19006	19006	4.29598	TAP1+ Tumor Cells
19007	19007	3.80129	TAP1+ Tumor Cells
19008	19008	5.17552	TAP1+ Tumor Cells
19009	19009	3.83446	TAP1+ Tumor Cells
19010	19010	4.83938	TAP1+ Tumor Cells
19011	19011	5.16815	TAP1+ Tumor Cells
19012	19012	3.99012	TAP1+ Tumor Cells
19013	19013	5.36557	TAP1+ Tumor Cells
19014	19014	4.55075	TAP1+ Tumor Cells
19015	19015	5.00449	TAP1+ Tumor Cells
19016	19016	4.05131	TAP1+ Tumor Cells
19017	19017	4.38841	TAP1+ Tumor Cells
19018	19018	5.26109	TAP1+ Tumor Cells
19019	19019	5.00673	TAP1+ Tumor Cells
19020	19020	4.48518	TAP1+ Tumor Cells
19021	19021	5.41103	TAP1+ Tumor Cells
19022	19022	5.36254	TAP1+ Tumor Cells
19023	19023	4.937	TAP1+ Tumor Cells
19024	19024	5.12057	TAP1+ Tumor Cells
19025	19025	4.40844	TAP1+ Tumor Cells
19026	19026	3.72052	TAP1+ Tumor Cells
19027	19027	4.22533	TAP1+ Tumor Cells
19028	19028	4.75142	TAP1+ Tumor Cells
19029	19029	5.31594	TAP1+ Tumor Cells
19030	19030	5.20426	TAP1+ Tumor Cells
19031	19031	5.38685	TAP1+ Tumor Cells
19032	19032	5.09878	TAP1+ Tumor Cells
19033	19033	2.8122	TAP1+ Tumor Cells
19034	19034	3.63615	TAP1+ Tumor Cells
19035	19035	5.52344	TAP1+ Tumor Cells
19036	19036	3.16176	TAP1+ Tumor Cells
19037	19037	5.44176	TAP1+ Tumor Cells
19038	19038	5.02755	TAP1+ Tumor Cells
19039	19039	5.21292	TAP1+ Tumor Cells
19040	19040	4.18979	TAP1+ Tumor Cells
19041	19041	4.74437	TAP1+ Tumor Cells
19042	19042	4.95162	TAP1+ Tumor Cells
19043	19043	4.56824	TAP1+ Tumor Cells
19044	19044	5.27726	TAP1+ Tumor Cells
19045	19045	4.62585	TAP1+ Tumor Cells
19046	19046	2.96568	TAP1+ Tumor Cells
19047	19047	4.00627	TAP1+ Tumor Cells
19048	19048	3.61128	TAP1+ Tumor Cells
19049	19049	3.12358	TAP1+ Tumor Cells
19050	19050	3.81176	TAP1+ Tumor Cells
19051	19051	3.93297	TAP1+ Tumor Cells
19052	19052	3.47328	TAP1+ Tumor Cells
19053	19053	2.89019	TAP1+ Tumor Cells
19054	19054	2.89251	TAP1+ Tumor Cells
19055	19055	2.71722	TAP1+ Tumor Cells
19056	19056	2.52746	TAP1+ Tumor Cells
19057	19057	4.69944	TAP1+ Tumor Cells
19058	19058	4.1511	TAP1+ Tumor Cells
19059	19059	3.58346	TAP1+ Tumor Cells
19060	19060	3.0766	TAP1+ Tumor Cells
19061	19061	3.63472	TAP1+ Tumor Cells
19062	19062	3.72619	TAP1+ Tumor Cells
19063	19063	4.53126	TAP1+ Tumor Cells
19064	19064	2.74208	TAP1+ Tumor Cells
19065	19065	4.01434	TAP1+ Tumor Cells
19066	19066	3.76905	TAP1+ Tumor Cells
19067	19067	3.88721	TAP1+ Tumor Cells
19068	19068	3.66742	TAP1+ Tumor Cells
19069	19069	3.05471	TAP1+ Tumor Cells
19070	19070	4.14214	TAP1+ Tumor Cells
19071	19071	4.6203	TAP1+ Tumor Cells
19072	19072	2.98207	TAP1+ Tumor Cells
19073	19073	3.94588	TAP1+ Tumor Cells
19074	19074	4.18958	TAP1+ Tumor Cells
19075	19075	3.37977	TAP1+ Tumor Cells
19076	19076	4.56112	TAP1+ Tumor Cells
19077	19077	4.5186	TAP1+ Tumor Cells
19078	19078	4.4093	TAP1+ Tumor Cells
19079	19079	3.87063	TAP1+ Tumor Cells
19080	19080	4.43974	TAP1+ Tumor Cells
19081	19081	4.87414	TAP1+ Tumor Cells
19082	19082	4.24405	TAP1+ Tumor Cells
19083	19083	3.03112	TAP1+ Tumor Cells
19084	19084	4.31453	TAP1+ Tumor Cells
19085	19085	3.96426	TAP1+ Tumor Cells
19086	19086	4.2719	TAP1+ Tumor Cells
19087	19087	4.92565	TAP1+ Tumor Cells
19088	19088	4.65118	TAP1+ Tumor Cells
19089	19089	3.90439	TAP1+ Tumor Cells
19090	19090	3.5929	TAP1+ Tumor Cells
19091	19091	4.03748	TAP1+ Tumor Cells
19092	19092	4.42192	TAP1+ Tumor Cells
19093	19093	4.36217	TAP1+ Tumor Cells
19094	19094	2.59447	TAP1+ Tumor Cells
19095	19095	3.59523	TAP1+ Tumor Cells
19096	19096	3.05913	TAP1+ Tumor Cells
19097	19097	3.64784	TAP1+ Tumor Cells
19098	19098	4.14512	TAP1+ Tumor Cells
19099	19099	4.42457	TAP1+ Tumor Cells
19100	19100	3.27972	TAP1+ Tumor Cells
19101	19101	2.86188	TAP1+ Tumor Cells
19102	19102	3.8552	TAP1+ Tumor Cells
19103	19103	3.42014	TAP1+ Tumor Cells
19104	19104	2.89375	TAP1+ Tumor Cells
19105	19105	3.08977	TAP1+ Tumor Cells
19106	19106	2.92686	TAP1+ Tumor Cells
19107	19107	3.22477	TAP1+ Tumor Cells
19108	19108	3.98579	TAP1+ Tumor Cells
19109	19109	3.96179	TAP1+ Tumor Cells
19110	19110	2.70231	TAP1+ Tumor Cells
19111	19111	3.26863	TAP1+ Tumor Cells
19112	19112	3.90513	TAP1+ Tumor Cells
19113	19113	3.87352	TAP1+ Tumor Cells
19114	19114	3.86454	TAP1+ Tumor Cells
19115	19115	3.41181	TAP1+ Tumor Cells
19116	19116	3.18534	TAP1+ Tumor Cells
19117	19117	2.60459	TAP1+ Tumor Cells
19118	19118	3.20941	TAP1+ Tumor Cells
19119	19119	3.87974	TAP1+ Tumor Cells
19120	19120	3.8415	TAP1+ Tumor Cells
19121	19121	3.61072	TAP1+ Tumor Cells
19122	19122	3.13835	TAP1+ Tumor Cells
19123	19123	4.01407	TAP1+ Tumor Cells
19124	19124	3.99347	TAP1+ Tumor Cells
19125	19125	3.49013	TAP1+ Tumor Cells
19126	19126	4.1685	TAP1+ Tumor Cells
19127	19127	2.61022	TAP1+ Tumor Cells
19128	19128	3.13842	TAP1+ Tumor Cells
19129	19129	3.92682	TAP1+ Tumor Cells
19130	19130	3.03165	TAP1+ Tumor Cells
19131	19131	3.65262	TAP1+ Tumor Cells
19132	19132	3.80923	TAP1+ Tumor Cells
19133	19133	3.21351	TAP1+ Tumor Cells
19134	19134	3.56716	TAP1+ Tumor Cells
19135	19135	3.06478	TAP1+ Tumor Cells
19136	19136	3.76341	TAP1+ Tumor Cells
19137	19137	3.57865	TAP1+ Tumor Cells
19138	19138	3.60328	TAP1+ Tumor Cells
19139	19139	3.95564	TAP1+ Tumor Cells
19140	19140	3.6068	TAP1+ Tumor Cells
19141	19141	4.1006	TAP1+ Tumor Cells
19142	19142	2.88431	TAP1+ Tumor Cells
19143	19143	3.56187	TAP1+ Tumor Cells
19144	19144	5.00384	TAP1+ Tumor Cells
19145	19145	4.81373	TAP1+ Tumor Cells
19146	19146	4.50303	TAP1+ Tumor Cells
19147	19147	5.11481	TAP1+ Tumor Cells
19148	19148	5.31454	TAP1+ Tumor Cells
19149	19149	4.63509	TAP1+ Tumor Cells
19150	19150	5.271	TAP1+ Tumor Cells
19151	19151	5.41821	TAP1+ Tumor Cells
19152	19152	5.50781	TAP1+ Tumor Cells
19153	19153	5.02629	TAP1+ Tumor Cells
19154	19154	5.00425	TAP1+ Tumor Cells
19155	19155	5.30336	TAP1+ Tumor Cells
19156	19156	5.08282	TAP1+ Tumor Cells
19157	19157	5.13831	TAP1+ Tumor Cells
19158	19158	4.03172	TAP1+ Tumor Cells
19159	19159	5.53375	TAP1+ Tumor Cells
19160	19160	4.68294	TAP1+ Tumor Cells
19161	19161	3.99912	TAP1+ Tumor Cells
19162	19162	5.11683	TAP1+ Tumor Cells
19163	19163	3.31261	TAP1+ Tumor Cells
19164	19164	5.45383	TAP1+ Tumor Cells
19165	19165	4.94686	TAP1+ Tumor Cells
19166	19166	4.4242	TAP1+ Tumor Cells
19167	19167	4.71467	TAP1+ Tumor Cells
19168	19168	5.222	TAP1+ Tumor Cells
19169	19169	5.46858	TAP1+ Tumor Cells
19170	19170	4.76925	TAP1+ Tumor Cells
19171	19171	5.01898	TAP1+ Tumor Cells
19172	19172	4.03397	TAP1+ Tumor Cells
19173	19173	5.38154	TAP1+ Tumor Cells
19174	19174	4.5197	TAP1+ Tumor Cells
19175	19175	4.92793	TAP1+ Tumor Cells
19176	19176	4.26996	TAP1+ Tumor Cells
19177	19177	5.01771	TAP1+ Tumor Cells
19178	19178	3.24418	TAP1+ Tumor Cells
19179	19179	4.59734	TAP1+ Tumor Cells
19180	19180	4.7107	TAP1+ Tumor Cells
19181	19181	5.74417	TAP1+ Tumor Cells
19182	19182	4.60519	TAP1+ Tumor Cells
19183	19183	5.07203	TAP1+ Tumor Cells
19184	19184	5.50213	TAP1+ Tumor Cells
19185	19185	4.13402	TAP1+ Tumor Cells
19186	19186	5.64681	TAP1+ Tumor Cells
19187	19187	4.56783	TAP1+ Tumor Cells
19188	19188	4.78404	TAP1+ Tumor Cells
19189	19189	3.33575	TAP1+ Tumor Cells
19190	19190	5.4621	TAP1+ Tumor Cells
19191	19191	4.61037	TAP1+ Tumor Cells
19192	19192	5.39035	TAP1+ Tumor Cells
19193	19193	2.81168	TAP1+ Tumor Cells
19194	19194	3.85859	TAP1+ Tumor Cells
19195	19195	3.22221	TAP1+ Tumor Cells
19196	19196	5.27854	TAP1+ Tumor Cells
19197	19197	4.1454	TAP1+ Tumor Cells
19198	19198	4.54558	TAP1+ Tumor Cells
19199	19199	5.52727	TAP1+ Tumor Cells
19200	19200	3.8499	TAP1+ Tumor Cells
19201	19201	5.74574	TAP1+ Tumor Cells
19202	19202	4.88429	TAP1+ Tumor Cells
19203	19203	4.74983	TAP1+ Tumor Cells
19204	19204	5.36378	TAP1+ Tumor Cells
19205	19205	5.27322	TAP1+ Tumor Cells
19206	19206	5.66138	TAP1+ Tumor Cells
19207	19207	5.47608	TAP1+ Tumor Cells
19208	19208	4.34725	TAP1+ Tumor Cells
19209	19209	5.05262	TAP1+ Tumor Cells
19210	19210	5.44724	TAP1+ Tumor Cells
19211	19211	5.19552	TAP1+ Tumor Cells
19212	19212	5.2175	TAP1+ Tumor Cells
19213	19213	5.63317	TAP1+ Tumor Cells
19214	19214	5.05023	TAP1+ Tumor Cells
19215	19215	5.39918	TAP1+ Tumor Cells
19216	19216	4.99019	TAP1+ Tumor Cells
19217	19217	4.92462	TAP1+ Tumor Cells
19218	19218	5.04692	TAP1+ Tumor Cells
19219	19219	4.14761	TAP1+ Tumor Cells
19220	19220	5.16954	TAP1+ Tumor Cells
19221	19221	5.07209	TAP1+ Tumor Cells
19222	19222	3.82869	TAP1+ Tumor Cells
19223	19223	4.54406	TAP1+ Tumor Cells
19224	19224	3.40332	TAP1+ Tumor Cells
19225	19225	3.74976	TAP1+ Tumor Cells
19226	19226	2.57361	TAP1+ Tumor Cells
19227	19227	3.87535	TAP1+ Tumor Cells
19228	19228	3.68459	TAP1+ Tumor Cells
19229	19229	4.21153	TAP1+ Tumor Cells
19230	19230	3.6588	TAP1+ Tumor Cells
19231	19231	4.18504	TAP1+ Tumor Cells
19232	19232	4.7247	TAP1+ Tumor Cells
19233	19233	3.94465	TAP1+ Tumor Cells
19234	19234	3.6893	TAP1+ Tumor Cells
19235	19235	4.35113	TAP1+ Tumor Cells
19236	19236	4.6319	TAP1+ Tumor Cells
19237	19237	4.46683	TAP1+ Tumor Cells
19238	19238	3.93706	TAP1+ Tumor Cells
19239	19239	3.0239	TAP1+ Tumor Cells
19240	19240	4.12755	TAP1+ Tumor Cells
19241	19241	2.80292	TAP1+ Tumor Cells
19242	19242	3.66679	TAP1+ Tumor Cells
19243	19243	4.34438	TAP1+ Tumor Cells
19244	19244	4.32365	TAP1+ Tumor Cells
19245	19245	3.05382	TAP1+ Tumor Cells
19246	19246	3.50419	TAP1+ Tumor Cells
19247	19247	3.17445	TAP1+ Tumor Cells
19248	19248	3.56752	TAP1+ Tumor Cells
19249	19249	3.44293	TAP1+ Tumor Cells
19250	19250	4.2544	TAP1+ Tumor Cells
19251	19251	3.62431	TAP1+ Tumor Cells
19252	19252	4.01004	TAP1+ Tumor Cells
19253	19253	3.35194	TAP1+ Tumor Cells
19254	19254	3.91174	TAP1+ Tumor Cells
19255	19255	3.56265	TAP1+ Tumor Cells
19256	19256	3.79812	TAP1+ Tumor Cells
19257	19257	2.55974	TAP1+ Tumor Cells
19258	19258	4.36699	TAP1+ Tumor Cells
19259	19259	2.28243	TAP1+ Tumor Cells
19260	19260	3.31767	TAP1+ Tumor Cells
19261	19261	2.89424	TAP1+ Tumor Cells
19262	19262	3.89164	TAP1+ Tumor Cells
19263	19263	3.23321	TAP1+ Tumor Cells
19264	19264	2.71526	TAP1+ Tumor Cells
19265	19265	3.16347	TAP1+ Tumor Cells
19266	19266	3.68158	TAP1+ Tumor Cells
19267	19267	2.84883	TAP1+ Tumor Cells
19268	19268	2.83695	TAP1+ Tumor Cells
19269	19269	2.82956	TAP1+ Tumor Cells
19270	19270	3.80041	TAP1+ Tumor Cells
19271	19271	3.94417	TAP1+ Tumor Cells
19272	19272	4.36316	TAP1+ Tumor Cells
19273	19273	3.07726	TAP1+ Tumor Cells
19274	19274	3.20529	TAP1+ Tumor Cells
19275	19275	2.69816	TAP1+ Tumor Cells
19276	19276	3.09372	TAP1+ Tumor Cells
19277	19277	4.25517	TAP1+ Tumor Cells
19278	19278	3.97194	TAP1+ Tumor Cells
19279	19279	4.51185	TAP1+ Tumor Cells
19280	19280	4.46375	TAP1+ Tumor Cells
19281	19281	4.68897	TAP1+ Tumor Cells
19282	19282	4.76815	TAP1+ Tumor Cells
19283	19283	5.03374	TAP1+ Tumor Cells
19284	19284	4.22287	TAP1+ Tumor Cells
19285	19285	3.37795	TAP1+ Tumor Cells
19286	19286	4.53761	TAP1+ Tumor Cells
19287	19287	3.29373	TAP1+ Tumor Cells
19288	19288	5.04731	TAP1+ Tumor Cells
19289	19289	3.44434	TAP1+ Tumor Cells
19290	19290	4.15809	TAP1+ Tumor Cells
19291	19291	3.33064	TAP1+ Tumor Cells
19292	19292	4.85053	TAP1+ Tumor Cells
19293	19293	4.451	TAP1+ Tumor Cells
19294	19294	4.10506	TAP1+ Tumor Cells
19295	19295	4.37204	TAP1+ Tumor Cells
19296	19296	4.09265	TAP1+ Tumor Cells
19297	19297	4.40407	TAP1+ Tumor Cells
19298	19298	3.97194	TAP1+ Tumor Cells
19299	19299	4.59305	TAP1+ Tumor Cells
19300	19300	3.94747	TAP1+ Tumor Cells
19301	19301	4.27022	TAP1+ Tumor Cells
19302	19302	2.86441	TAP1+ Tumor Cells
19303	19303	4.25482	TAP1+ Tumor Cells
19304	19304	3.30053	TAP1+ Tumor Cells
19305	19305	3.74762	TAP1+ Tumor Cells
19306	19306	3.9744	TAP1+ Tumor Cells
19307	19307	3.39664	TAP1+ Tumor Cells
19308	19308	5.04888	TAP1+ Tumor Cells
19309	19309	4.76359	TAP1+ Tumor Cells
19310	19310	4.18217	TAP1+ Tumor Cells
19311	19311	3.90455	TAP1+ Tumor Cells
19312	19312	4.14976	TAP1+ Tumor Cells
19313	19313	4.07718	TAP1+ Tumor Cells
19314	19314	3.74889	TAP1+ Tumor Cells
19315	19315	4.20592	TAP1+ Tumor Cells
19316	19316	4.45852	TAP1+ Tumor Cells
19317	19317	4.06265	TAP1+ Tumor Cells
19318	19318	4.03195	TAP1+ Tumor Cells
19319	19319	3.81612	TAP1+ Tumor Cells
19320	19320	4.32735	TAP1+ Tumor Cells
19321	19321	3.76138	TAP1+ Tumor Cells
19322	19322	3.44225	TAP1+ Tumor Cells
19323	19323	2.31533	TAP1+ Tumor Cells
19324	19324	3.1016	TAP1+ Tumor Cells
19325	19325	2.74061	TAP1+ Tumor Cells
19326	19326	2.64612	TAP1+ Tumor Cells
19327	19327	3.50533	TAP1+ Tumor Cells
19328	19328	3.08847	TAP1+ Tumor Cells
19329	19329	3.08248	TAP1+ Tumor Cells
19330	19330	3.22175	TAP1+ Tumor Cells
19331	19331	3.38759	TAP1+ Tumor Cells
19332	19332	3.28331	TAP1+ Tumor Cells
19333	19333	2.67608	TAP1+ Tumor Cells
19334	19334	2.05227	TAP1+ Tumor Cells
19335	19335	3.31422	TAP1+ Tumor Cells
19336	19336	3.72984	TAP1+ Tumor Cells
19337	19337	3.79711	TAP1+ Tumor Cells
19338	19338	3.02962	TAP1+ Tumor Cells
19339	19339	3.22739	TAP1+ Tumor Cells
19340	19340	2.46086	TAP1+ Tumor Cells
19341	19341	3.29879	TAP1+ Tumor Cells
19342	19342	3.34725	TAP1+ Tumor Cells
19343	19343	2.58673	TAP1+ Tumor Cells
19344	19344	3.43773	TAP1+ Tumor Cells
19345	19345	4.03771	TAP1+ Tumor Cells
19346	19346	3.40656	TAP1+ Tumor Cells
19347	19347	3.86239	TAP1+ Tumor Cells
19348	19348	3.73823	TAP1+ Tumor Cells
19349	19349	3.34851	TAP1+ Tumor Cells
19350	19350	3.72461	TAP1+ Tumor Cells
19351	19351	5.75241	TAP1+ Tumor Cells
19352	19352	5.65107	TAP1+ Tumor Cells
19353	19353	5.14224	TAP1+ Tumor Cells
19354	19354	5.44611	TAP1+ Tumor Cells
19355	19355	5.26616	TAP1+ Tumor Cells
19356	19356	4.95662	TAP1+ Tumor Cells
19357	19357	4.60675	TAP1+ Tumor Cells
19358	19358	5.49473	TAP1+ Tumor Cells
19359	19359	5.84701	TAP1+ Tumor Cells
19360	19360	5.07715	TAP1+ Tumor Cells
19361	19361	4.54721	TAP1+ Tumor Cells
19362	19362	3.46225	TAP1+ Tumor Cells
19363	19363	5.76013	TAP1+ Tumor Cells
19364	19364	4.91027	TAP1+ Tumor Cells
19365	19365	5.04809	TAP1+ Tumor Cells
19366	19366	4.58615	TAP1+ Tumor Cells
19367	19367	5.22533	TAP1+ Tumor Cells
19368	19368	4.07092	TAP1+ Tumor Cells
19369	19369	4.30838	TAP1+ Tumor Cells
19370	19370	5.02124	TAP1+ Tumor Cells
19371	19371	4.46731	TAP1+ Tumor Cells
19372	19372	3.48926	TAP1+ Tumor Cells
19373	19373	2.9361	TAP1+ Tumor Cells
19374	19374	5.02049	TAP1+ Tumor Cells
19375	19375	3.41837	TAP1+ Tumor Cells
19376	19376	4.67964	TAP1+ Tumor Cells
19377	19377	4.73346	TAP1+ Tumor Cells
19378	19378	3.1701	TAP1+ Tumor Cells
19379	19379	3.46775	TAP1+ Tumor Cells
19380	19380	3.60534	TAP1+ Tumor Cells
19381	19381	4.14242	TAP1+ Tumor Cells
19382	19382	3.30252	TAP1+ Tumor Cells
19383	19383	3.13598	TAP1+ Tumor Cells
19384	19384	3.34357	TAP1+ Tumor Cells
19385	19385	2.95907	TAP1+ Tumor Cells
19386	19386	4.08092	TAP1+ Tumor Cells
19387	19387	4.20881	TAP1+ Tumor Cells
19388	19388	4.63076	TAP1+ Tumor Cells
19389	19389	4.91914	TAP1+ Tumor Cells
19390	19390	4.86813	TAP1+ Tumor Cells
19391	19391	4.87552	TAP1+ Tumor Cells
19392	19392	4.92274	TAP1+ Tumor Cells
19393	19393	4.84545	TAP1+ Tumor Cells
19394	19394	4.47267	TAP1+ Tumor Cells
19395	19395	4.851	TAP1+ Tumor Cells
19396	19396	5.20652	TAP1+ Tumor Cells
19397	19397	5.11718	TAP1+ Tumor Cells
19398	19398	4.43952	TAP1+ Tumor Cells
19399	19399	4.65865	TAP1+ Tumor Cells
19400	19400	5.16205	TAP1+ Tumor Cells
19401	19401	5.4576	TAP1+ Tumor Cells
19402	19402	5.31988	TAP1+ Tumor Cells
19403	19403	3.82311	TAP1+ Tumor Cells
19404	19404	5.64573	TAP1+ Tumor Cells
19405	19405	3.96983	TAP1+ Tumor Cells
19406	19406	3.26933	TAP1+ Tumor Cells
19407	19407	3.4977	TAP1+ Tumor Cells
19408	19408	4.00619	TAP1+ Tumor Cells
19409	19409	4.12776	TAP1+ Tumor Cells
19410	19410	4.26812	TAP1+ Tumor Cells
19411	19411	4.22991	TAP1+ Tumor Cells
19412	19412	2.98385	TAP1+ Tumor Cells
19413	19413	3.06771	TAP1+ Tumor Cells
19414	19414	4.101	TAP1+ Tumor Cells
19415	19415	2.47703	TAP1+ Tumor Cells
19416	19416	3.12414	TAP1+ Tumor Cells
19417	19417	3.03479	TAP1+ Tumor Cells
19418	19418	3.88518	TAP1+ Tumor Cells
19419	19419	4.01175	TAP1+ Tumor Cells
19420	19420	3.29091	TAP1+ Tumor Cells
19421	19421	2.90574	TAP1+ Tumor Cells
19422	19422	3.78985	TAP1+ Tumor Cells
19423	19423	3.94918	TAP1+ Tumor Cells
19424	19424	4.51459	TAP1+ Tumor Cells
19425	19425	3.56669	TAP1+ Tumor Cells
19426	19426	4.35996	TAP1+ Tumor Cells
19427	19427	3.22267	TAP1+ Tumor Cells
19428	19428	4.11921	TAP1+ Tumor Cells
19429	19429	2.78461	TAP1+ Tumor Cells
19430	19430	3.67194	TAP1+ Tumor Cells
19431	19431	4.49035	TAP1+ Tumor Cells
19432	19432	2.49889	TAP1+ Tumor Cells
19433	19433	3.92714	TAP1+ Tumor Cells
19434	19434	3.40644	TAP1+ Tumor Cells
19435	19435	3.20888	TAP1+ Tumor Cells
19436	19436	2.58265	TAP1+ Tumor Cells
19437	19437	3.54626	TAP1+ Tumor Cells
19438	19438	3.50273	TAP1+ Tumor Cells
19439	19439	3.6424	TAP1+ Tumor Cells
19440	19440	2.81325	TAP1+ Tumor Cells
19441	19441	3.04946	TAP1+ Tumor Cells
19442	19442	3.07856	TAP1+ Tumor Cells
19443	19443	3.53229	TAP1+ Tumor Cells
19444	19444	3.26462	TAP1+ Tumor Cells
19445	19445	2.96685	TAP1+ Tumor Cells
19446	19446	3.71535	TAP1+ Tumor Cells
19447	19447	3.65213	TAP1+ Tumor Cells
19448	19448	4.29311	TAP1+ Tumor Cells
19449	19449	2.71479	TAP1+ Tumor Cells
19450	19450	3.79384	TAP1+ Tumor Cells
19451	19451	4.17689	TAP1+ Tumor Cells
19452	19452	2.9304	TAP1+ Tumor Cells
19453	19453	3.94521	TAP1+ Tumor Cells
19454	19454	4.34779	TAP1+ Tumor Cells
19455	19455	3.90586	TAP1+ Tumor Cells
19456	19456	3.58857	TAP1+ Tumor Cells
19457	19457	4.09081	TAP1+ Tumor Cells
19458	19458	3.81128	TAP1+ Tumor Cells
19459	19459	4.06291	TAP1+ Tumor Cells
19460	19460	3.00516	TAP1+ Tumor Cells
19461	19461	3.22372	TAP1+ Tumor Cells
19462	19462	4.02198	TAP1+ Tumor Cells
19463	19463	3.6692	TAP1+ Tumor Cells
19464	19464	3.90648	TAP1+ Tumor Cells
19465	19465	3.19441	TAP1+ Tumor Cells
19466	19466	3.45047	TAP1+ Tumor Cells
19467	19467	4.24418	TAP1+ Tumor Cells
19468	19468	2.89176	TAP1+ Tumor Cells
19469	19469	4.01521	TAP1+ Tumor Cells
19470	19470	4.02251	TAP1+ Tumor Cells
19471	19471	3.53536	TAP1+ Tumor Cells
19472	19472	3.90709	TAP1+ Tumor Cells
19473	19473	4.29972	TAP1+ Tumor Cells
19474	19474	3.12913	TAP1+ Tumor Cells
19475	19475	4.5852	TAP1+ Tumor Cells
19476	19476	4.26666	TAP1+ Tumor Cells
19477	19477	4.15593	TAP1+ Tumor Cells
19478	19478	4.27843	TAP1+ Tumor Cells
19479	19479	4.8084	TAP1+ Tumor Cells
19480	19480	4.82608	TAP1+ Tumor Cells
19481	19481	5.10026	TAP1+ Tumor Cells
19482	19482	4.71561	TAP1+ Tumor Cells
19483	19483	4.85776	TAP1+ Tumor Cells
19484	19484	4.98277	TAP1+ Tumor Cells
19485	19485	4.95403	TAP1+ Tumor Cells
19486	19486	5.22937	TAP1+ Tumor Cells
19487	19487	5.31547	TAP1+ Tumor Cells
19488	19488	5.31787	TAP1+ Tumor Cells
19489	19489	5.16212	TAP1+ Tumor Cells
19490	19490	5.01211	TAP1+ Tumor Cells
19491	19491	4.51986	TAP1+ Tumor Cells
19492	19492	4.62491	TAP1+ Tumor Cells
19493	19493	2.97686	TAP1+ Tumor Cells
19494	19494	4.16183	TAP1+ Tumor Cells
19495	19495	4.9408	TAP1+ Tumor Cells
19496	19496	3.6258	TAP1+ Tumor Cells
19497	19497	5.28149	TAP1+ Tumor Cells
19498	19498	4.56031	TAP1+ Tumor Cells
19499	19499	4.94519	TAP1+ Tumor Cells
19500	19500	4.12499	TAP1+ Tumor Cells
19501	19501	4.08378	TAP1+ Tumor Cells
19502	19502	4.82707	TAP1+ Tumor Cells
19503	19503	4.28341	TAP1+ Tumor Cells
19504	19504	3.24942	TAP1+ Tumor Cells
19505	19505	3.42597	TAP1+ Tumor Cells
19506	19506	4.31637	TAP1+ Tumor Cells
19507	19507	3.06192	TAP1+ Tumor Cells
19508	19508	4.21103	TAP1+ Tumor Cells
19509	19509	4.09541	TAP1+ Tumor Cells
19510	19510	4.65674	TAP1+ Tumor Cells
19511	19511	4.66459	TAP1+ Tumor Cells
19512	19512	4.71133	TAP1+ Tumor Cells
19513	19513	4.64087	TAP1+ Tumor Cells
19514	19514	4.25883	TAP1+ Tumor Cells
19515	19515	4.38022	TAP1+ Tumor Cells
19516	19516	5.35419	TAP1+ Tumor Cells
19517	19517	4.02217	TAP1+ Tumor Cells
19518	19518	3.50301	TAP1+ Tumor Cells
19519	19519	3.39617	TAP1+ Tumor Cells
19520	19520	3.93277	TAP1+ Tumor Cells
19521	19521	4.22405	TAP1+ Tumor Cells
19522	19522	4.73664	TAP1+ Tumor Cells
19523	19523	4.6706	TAP1+ Tumor Cells
19524	19524	4.46336	TAP1+ Tumor Cells
19525	19525	4.32095	TAP1+ Tumor Cells
19526	19526	4.507	TAP1+ Tumor Cells
19527	19527	5.20517	TAP1+ Tumor Cells
19528	19528	4.89422	TAP1+ Tumor Cells
19529	19529	4.00298	TAP1+ Tumor Cells
19530	19530	4.73236	TAP1+ Tumor Cells
19531	19531	4.25151	TAP1+ Tumor Cells
19532	19532	4.02955	TAP1+ Tumor Cells
19533	19533	3.70184	TAP1+ Tumor Cells
19534	19534	2.79984	TAP1+ Tumor Cells
19535	19535	4.07471	TAP1+ Tumor Cells
19536	19536	3.48346	TAP1+ Tumor Cells
19537	19537	3.4106	TAP1+ Tumor Cells
19538	19538	3.46797	TAP1+ Tumor Cells
19539	19539	3.32123	TAP1+ Tumor Cells
19540	19540	4.49468	TAP1+ Tumor Cells
19541	19541	4.09308	TAP1+ Tumor Cells
19542	19542	4.17537	TAP1+ Tumor Cells
19543	19543	4.42329	TAP1+ Tumor Cells
19544	19544	4.68902	TAP1+ Tumor Cells
19545	19545	4.44651	TAP1+ Tumor Cells
19546	19546	4.63128	TAP1+ Tumor Cells
19547	19547	4.81836	TAP1+ Tumor Cells
19548	19548	4.6524	TAP1+ Tumor Cells
19549	19549	4.88794	TAP1+ Tumor Cells
19550	19550	4.87728	TAP1+ Tumor Cells
19551	19551	5.05378	TAP1+ Tumor Cells
19552	19552	5.16125	TAP1+ Tumor Cells
19553	19553	5.24758	TAP1+ Tumor Cells
19554	19554	5.2779	TAP1+ Tumor Cells
19555	19555	4.80459	TAP1+ Tumor Cells
19556	19556	4.47744	TAP1+ Tumor Cells
19557	19557	4.67976	TAP1+ Tumor Cells
19558	19558	4.01551	TAP1+ Tumor Cells
19559	19559	4.11847	TAP1+ Tumor Cells
19560	19560	3.45052	TAP1+ Tumor Cells
19561	19561	3.88883	TAP1+ Tumor Cells
19562	19562	2.53393	TAP1+ Tumor Cells
19563	19563	5.17352	TAP1+ Tumor Cells
19564	19564	3.39571	TAP1+ Tumor Cells
19565	19565	4.94142	TAP1+ Tumor Cells
19566	19566	4.33195	TAP1+ Tumor Cells
19567	19567	3.8299	TAP1+ Tumor Cells
19568	19568	4.78283	TAP1+ Tumor Cells
19569	19569	4.78473	TAP1+ Tumor Cells
19570	19570	4.39072	TAP1+ Tumor Cells
19571	19571	4.8193	TAP1+ Tumor Cells
19572	19572	4.77719	TAP1+ Tumor Cells
19573	19573	4.20791	TAP1+ Tumor Cells
19574	19574	5.19694	TAP1+ Tumor Cells
19575	19575	4.09401	TAP1+ Tumor Cells
19576	19576	4.48231	TAP1+ Tumor Cells
19577	19577	5.09062	TAP1+ Tumor Cells
19578	19578	5.52382	TAP1+ Tumor Cells
19579	19579	5.51107	TAP1+ Tumor Cells
19580	19580	5.03946	TAP1+ Tumor Cells
19581	19581	4.35332	TAP1+ Tumor Cells
19582	19582	4.24292	TAP1+ Tumor Cells
19583	19583	4.27415	TAP1+ Tumor Cells
19584	19584	4.84589	TAP1+ Tumor Cells
19585	19585	4.3081	TAP1+ Tumor Cells
19586	19586	3.54988	TAP1+ Tumor Cells
19587	19587	3.64847	TAP1+ Tumor Cells
19588	19588	4.06478	TAP1+ Tumor Cells
19589	19589	4.7033	TAP1+ Tumor Cells
19590	19590	4.99898	TAP1+ Tumor Cells
19591	19591	5.25859	TAP1+ Tumor Cells
19592	19592	4.97598	TAP1+ Tumor Cells
19593	19593	4.08392	TAP1+ Tumor Cells
19594	19594	4.43204	TAP1+ Tumor Cells
19595	19595	5.49297	TAP1+ Tumor Cells
19596	19596	4.45237	TAP1+ Tumor Cells
19597	19597	5.15453	TAP1+ Tumor Cells
19598	19598	5.13727	TAP1+ Tumor Cells
19599	19599	5.36041	TAP1+ Tumor Cells
19600	19600	4.48814	TAP1+ Tumor Cells
19601	19601	5.92763	TAP1+ Tumor Cells
19602	19602	4.10741	TAP1+ Tumor Cells
19603	19603	4.97567	TAP1+ Tumor Cells
19604	19604	5.01344	TAP1+ Tumor Cells
19605	19605	2.90263	TAP1+ Tumor Cells
19606	19606	3.1582	TAP1+ Tumor Cells
19607	19607	4.38462	TAP1+ Tumor Cells
19608	19608	3.91427	TAP1+ Tumor Cells
19609	19609	2.27586	TAP1+ Tumor Cells
19610	19610	2.60902	TAP1+ Tumor Cells
19611	19611	4.34499	TAP1+ Tumor Cells
19612	19612	4.52496	TAP1+ Tumor Cells
19613	19613	3.71889	TAP1+ Tumor Cells
19614	19614	4.02831	TAP1+ Tumor Cells
19615	19615	4.59107	TAP1+ Tumor Cells
19616	19616	4.66655	TAP1+ Tumor Cells
19617	19617	3.5491	TAP1+ Tumor Cells
19618	19618	3.8274	TAP1+ Tumor Cells
19619	19619	4.41816	TAP1+ Tumor Cells
19620	19620	4.96823	TAP1+ Tumor Cells
19621	19621	4.64262	TAP1+ Tumor Cells
19622	19622	2.95875	TAP1+ Tumor Cells
19623	19623	4.40193	TAP1+ Tumor Cells
19624	19624	3.50937	TAP1+ Tumor Cells
19625	19625	4.38609	TAP1+ Tumor Cells
19626	19626	4.21033	TAP1+ Tumor Cells
19627	19627	4.40068	TAP1+ Tumor Cells
19628	19628	3.80362	TAP1+ Tumor Cells
19629	19629	4.72433	TAP1+ Tumor Cells
19630	19630	4.66879	TAP1+ Tumor Cells
19631	19631	4.4552	TAP1+ Tumor Cells
19632	19632	3.26033	TAP1+ Tumor Cells
19633	19633	4.6649	TAP1+ Tumor Cells
19634	19634	4.06899	TAP1+ Tumor Cells
19635	19635	3.69684	TAP1+ Tumor Cells
19636	19636	4.53972	TAP1+ Tumor Cells
19637	19637	3.87978	TAP1+ Tumor Cells
19638	19638	5.1306	TAP1+ Tumor Cells
19639	19639	4.49894	TAP1+ Tumor Cells
19640	19640	3.88265	TAP1+ Tumor Cells
19641	19641	5.57092	TAP1+ Tumor Cells
19642	19642	4.58974	TAP1+ Tumor Cells
19643	19643	4.94264	TAP1+ Tumor Cells
19644	19644	4.49647	TAP1+ Tumor Cells
19645	19645	5.42295	TAP1+ Tumor Cells
19646	19646	5.00354	TAP1+ Tumor Cells
19647	19647	5.12788	TAP1+ Tumor Cells
19648	19648	5.44379	TAP1+ Tumor Cells
19649	19649	5.72742	TAP1+ Tumor Cells
19650	19650	4.89131	TAP1+ Tumor Cells
19651	19651	5.72857	TAP1+ Tumor Cells
19652	19652	5.18065	TAP1+ Tumor Cells
19653	19653	5.66291	TAP1+ Tumor Cells
19654	19654	6.09599	TAP1+ Tumor Cells
19655	19655	5.38455	TAP1+ Tumor Cells
19656	19656	5.94705	TAP1+ Tumor Cells
19657	19657	5.63663	TAP1+ Tumor Cells
19658	19658	5.71361	TAP1+ Tumor Cells
19659	19659	5.45962	TAP1+ Tumor Cells
19660	19660	5.37731	TAP1+ Tumor Cells
19661	19661	5.08116	TAP1+ Tumor Cells
19662	19662	4.97781	TAP1+ Tumor Cells
19663	19663	4.29651	TAP1+ Tumor Cells
19664	19664	5.38476	TAP1+ Tumor Cells
19665	19665	5.53517	TAP1+ Tumor Cells
19666	19666	5.33947	TAP1+ Tumor Cells
19667	19667	5.45465	TAP1+ Tumor Cells
19668	19668	5.15362	TAP1+ Tumor Cells
19669	19669	5.43738	TAP1+ Tumor Cells
19670	19670	4.83149	TAP1+ Tumor Cells
19671	19671	4.99096	TAP1+ Tumor Cells
19672	19672	5.08277	TAP1+ Tumor Cells
19673	19673	4.51876	TAP1+ Tumor Cells
19674	19674	4.60045	TAP1+ Tumor Cells
19675	19675	5.14637	TAP1+ Tumor Cells
19676	19676	3.58867	TAP1+ Tumor Cells
19677	19677	5.35718	TAP1+ Tumor Cells
19678	19678	3.85024	TAP1+ Tumor Cells
19679	19679	4.78136	TAP1+ Tumor Cells
19680	19680	3.2249	TAP1+ Tumor Cells
19681	19681	5.25104	TAP1+ Tumor Cells
19682	19682	4.08973	TAP1+ Tumor Cells
19683	19683	4.48335	TAP1+ Tumor Cells
19684	19684	4.96047	TAP1+ Tumor Cells
19685	19685	3.93245	TAP1+ Tumor Cells
19686	19686	5.32666	TAP1+ Tumor Cells
19687	19687	4.81978	TAP1+ Tumor Cells
19688	19688	5.2917	TAP1+ Tumor Cells
19689	19689	4.59313	TAP1+ Tumor Cells
19690	19690	4.65311	TAP1+ Tumor Cells
19691	19691	5.32767	TAP1+ Tumor Cells
19692	19692	4.83302	TAP1+ Tumor Cells
19693	19693	4.67235	TAP1+ Tumor Cells
19694	19694	3.15888	TAP1+ Tumor Cells
19695	19695	2.65695	TAP1+ Tumor Cells
19696	19696	3.80257	TAP1+ Tumor Cells
19697	19697	4.20778	TAP1+ Tumor Cells
19698	19698	3.86597	TAP1+ Tumor Cells
19699	19699	4.97241	TAP1+ Tumor Cells
19700	19700	4.96314	TAP1+ Tumor Cells
19701	19701	4.59335	TAP1+ Tumor Cells
19702	19702	4.29576	TAP1+ Tumor Cells
19703	19703	5.10869	TAP1+ Tumor Cells
19704	19704	4.96584	TAP1+ Tumor Cells
19705	19705	3.76481	TAP1+ Tumor Cells
19706	19706	4.26168	TAP1+ Tumor Cells
19707	19707	3.44946	TAP1+ Tumor Cells
19708	19708	3.08674	TAP1+ Tumor Cells
19709	19709	4.14207	TAP1+ Tumor Cells
19710	19710	4.49049	TAP1+ Tumor Cells
19711	19711	4.61298	TAP1+ Tumor Cells
19712	19712	4.73383	TAP1+ Tumor Cells
19713	19713	5.00846	TAP1+ Tumor Cells
19714	19714	4.93976	TAP1+ Tumor Cells
19715	19715	4.99453	TAP1+ Tumor Cells
19716	19716	5.17688	TAP1+ Tumor Cells
19717	19717	5.0895	TAP1+ Tumor Cells
19718	19718	5.43466	TAP1+ Tumor Cells
19719	19719	5.04017	TAP1+ Tumor Cells
19720	19720	5.40442	TAP1+ Tumor Cells
19721	19721	5.45472	TAP1+ Tumor Cells
19722	19722	5.51856	TAP1+ Tumor Cells
19723	19723	4.65069	TAP1+ Tumor Cells
19724	19724	5.64141	TAP1+ Tumor Cells
19725	19725	4.42671	TAP1+ Tumor Cells
19726	19726	4.84423	TAP1+ Tumor Cells
19727	19727	5.80384	TAP1+ Tumor Cells
19728	19728	2.49726	TAP1+ Tumor Cells
19729	19729	3.00141	TAP1+ Tumor Cells
19730	19730	2.73316	TAP1+ Tumor Cells
19731	19731	4.04207	TAP1+ Tumor Cells
19732	19732	3.84201	TAP1+ Tumor Cells
19733	19733	4.39862	TAP1+ Tumor Cells
19734	19734	4.61763	TAP1+ Tumor Cells
19735	19735	4.35961	TAP1+ Tumor Cells
19736	19736	4.70342	TAP1+ Tumor Cells
19737	19737	4.20675	TAP1+ Tumor Cells
19738	19738	4.40665	TAP1+ Tumor Cells
19739	19739	4.16354	TAP1+ Tumor Cells
19740	19740	4.57534	TAP1+ Tumor Cells
19741	19741	4.97768	TAP1+ Tumor Cells
19742	19742	4.50819	TAP1+ Tumor Cells
19743	19743	3.64504	TAP1+ Tumor Cells
19744	19744	3.83592	TAP1+ Tumor Cells
19745	19745	3.37659	TAP1+ Tumor Cells
19746	19746	4.16563	TAP1+ Tumor Cells
19747	19747	4.8012	TAP1+ Tumor Cells
19748	19748	4.93217	TAP1+ Tumor Cells
19749	19749	4.45746	TAP1+ Tumor Cells
19750	19750	3.46725	TAP1+ Tumor Cells
19751	19751	4.8166	TAP1+ Tumor Cells
19752	19752	4.10225	TAP1+ Tumor Cells
19753	19753	3.81678	TAP1+ Tumor Cells
19754	19754	3.13256	TAP1+ Tumor Cells
19755	19755	4.19287	TAP1+ Tumor Cells
19756	19756	4.56713	TAP1+ Tumor Cells
19757	19757	3.6002	TAP1+ Tumor Cells
19758	19758	3.05352	TAP1+ Tumor Cells
19759	19759	3.07274	TAP1+ Tumor Cells
19760	19760	4.80612	TAP1+ Tumor Cells
19761	19761	2.84466	TAP1+ Tumor Cells
19762	19762	4.20835	TAP1+ Tumor Cells
19763	19763	4.93163	TAP1+ Tumor Cells
19764	19764	2.36925	TAP1+ Tumor Cells
19765	19765	3.44777	TAP1+ Tumor Cells
19766	19766	4.09864	TAP1+ Tumor Cells
19767	19767	4.70415	TAP1+ Tumor Cells
19768	19768	4.25966	TAP1+ Tumor Cells
19769	19769	3.90476	TAP1+ Tumor Cells
19770	19770	2.448	TAP1+ Tumor Cells
19771	19771	3.7147	TAP1+ Tumor Cells
19772	19772	4.58026	TAP1+ Tumor Cells
19773	19773	3.18507	TAP1+ Tumor Cells
19774	19774	5.70796	TAP1+ Tumor Cells
19775	19775	5.46256	TAP1+ Tumor Cells
19776	19776	5.52198	TAP1+ Tumor Cells
19777	19777	5.91707	TAP1+ Tumor Cells
19778	19778	5.62647	TAP1+ Tumor Cells
19779	19779	5.19554	TAP1+ Tumor Cells
19780	19780	5.68274	TAP1+ Tumor Cells
19781	19781	5.24443	TAP1+ Tumor Cells
19782	19782	5.01585	TAP1+ Tumor Cells
19783	19783	5.22798	TAP1+ Tumor Cells
19784	19784	5.59185	TAP1+ Tumor Cells
19785	19785	4.40346	TAP1+ Tumor Cells
19786	19786	5.24307	TAP1+ Tumor Cells
19787	19787	3.79909	TAP1+ Tumor Cells
19788	19788	5.22173	TAP1+ Tumor Cells
19789	19789	5.50154	TAP1+ Tumor Cells
19790	19790	5.7513	TAP1+ Tumor Cells
19791	19791	5.67018	TAP1+ Tumor Cells
19792	19792	5.2403	TAP1+ Tumor Cells
19793	19793	5.41246	TAP1+ Tumor Cells
19794	19794	5.96362	TAP1+ Tumor Cells
19795	19795	6.24497	TAP1+ Tumor Cells
19796	19796	6.09222	TAP1+ Tumor Cells
19797	19797	5.20569	TAP1+ Tumor Cells
19798	19798	5.30297	TAP1+ Tumor Cells
19799	19799	5.4282	TAP1+ Tumor Cells
19800	19800	5.30125	TAP1+ Tumor Cells
19801	19801	5.75414	TAP1+ Tumor Cells
19802	19802	5.054	TAP1+ Tumor Cells
19803	19803	5.14413	TAP1+ Tumor Cells
19804	19804	4.77855	TAP1+ Tumor Cells
19805	19805	5.16175	TAP1+ Tumor Cells
19806	19806	4.69767	TAP1+ Tumor Cells
19807	19807	5.01236	TAP1+ Tumor Cells
19808	19808	5.77106	TAP1+ Tumor Cells
19809	19809	4.6422	TAP1+ Tumor Cells
19810	19810	4.47953	TAP1+ Tumor Cells
19811	19811	3.58382	TAP1+ Tumor Cells
19812	19812	5.39133	TAP1+ Tumor Cells
19813	19813	5.19604	TAP1+ Tumor Cells
19814	19814	4.08012	TAP1+ Tumor Cells
19815	19815	4.78092	TAP1+ Tumor Cells
19816	19816	3.59396	TAP1+ Tumor Cells
19817	19817	3.13981	TAP1+ Tumor Cells
19818	19818	4.98643	TAP1+ Tumor Cells
19819	19819	6.07355	TAP1+ Tumor Cells
19820	19820	5.97015	TAP1+ Tumor Cells
19821	19821	6.71032	TAP1+ Tumor Cells
19822	19822	5.84513	TAP1+ Tumor Cells
19823	19823	6.6382	TAP1+ Tumor Cells
19824	19824	6.22419	TAP1+ Tumor Cells
19825	19825	3.77147	TAP1+ Tumor Cells
19826	19826	2.95875	TAP1+ Tumor Cells
19827	19827	3.84713	TAP1+ Tumor Cells
19828	19828	4.07998	TAP1+ Tumor Cells
19829	19829	3.93466	TAP1+ Tumor Cells
19830	19830	3.11483	TAP1+ Tumor Cells
19831	19831	4.58021	TAP1+ Tumor Cells
19832	19832	5.65144	TAP1+ Tumor Cells
19833	19833	5.68528	TAP1+ Tumor Cells
19834	19834	5.43577	TAP1+ Tumor Cells
19835	19835	5.89796	TAP1+ Tumor Cells
19836	19836	5.75499	TAP1+ Tumor Cells
19837	19837	6.00898	TAP1+ Tumor Cells
19838	19838	6.04609	TAP1+ Tumor Cells
19839	19839	5.87789	TAP1+ Tumor Cells
19840	19840	5.72992	TAP1+ Tumor Cells
19841	19841	4.98123	TAP1+ Tumor Cells
19842	19842	5.34811	TAP1+ Tumor Cells
19843	19843	6.15539	TAP1+ Tumor Cells
19844	19844	4.68225	TAP1+ Tumor Cells
19845	19845	6.24908	TAP1+ Tumor Cells
19846	19846	6.08316	TAP1+ Tumor Cells
19847	19847	5.49832	TAP1+ Tumor Cells
19848	19848	5.7656	TAP1+ Tumor Cells
19849	19849	3.32912	TAP1+ Tumor Cells
19850	19850	2.97397	TAP1+ Tumor Cells
19851	19851	2.55631	TAP1+ Tumor Cells
19852	19852	3.10053	TAP1+ Tumor Cells
19853	19853	3.1875	TAP1+ Tumor Cells
19854	19854	2.58663	TAP1+ Tumor Cells
19855	19855	2.90049	TAP1+ Tumor Cells
19856	19856	4.34713	TAP1+ Tumor Cells
19857	19857	2.78319	TAP1+ Tumor Cells
19858	19858	2.8541	TAP1+ Tumor Cells
19859	19859	2.8016	TAP1+ Tumor Cells
19860	19860	2.45752	TAP1+ Tumor Cells
19861	19861	2.97226	TAP1+ Tumor Cells
19862	19862	2.39792	TAP1+ Tumor Cells
19863	19863	3.20735	TAP1+ Tumor Cells
19864	19864	3.05471	TAP1+ Tumor Cells
19865	19865	2.79525	TAP1+ Tumor Cells
19866	19866	3.06807	TAP1+ Tumor Cells
19867	19867	2.92645	TAP1+ Tumor Cells
19868	19868	2.64563	TAP1+ Tumor Cells
19869	19869	3.87803	TAP1+ Tumor Cells
19870	19870	3.30668	TAP1+ Tumor Cells
19871	19871	2.3992	TAP1+ Tumor Cells
19872	19872	2.58949	TAP1+ Tumor Cells
19873	19873	3.16128	TAP1+ Tumor Cells
19874	19874	3.21206	TAP1+ Tumor Cells
19875	19875	3.33363	TAP1+ Tumor Cells
19876	19876	2.28344	TAP1+ Tumor Cells
19877	19877	3.07078	TAP1+ Tumor Cells
19878	19878	3.0811	TAP1+ Tumor Cells
19879	19879	2.70749	TAP1+ Tumor Cells
19880	19880	2.45562	TAP1+ Tumor Cells
19881	19881	2.75012	TAP1+ Tumor Cells
19882	19882	2.69826	TAP1+ Tumor Cells
19883	19883	2.86197	TAP1+ Tumor Cells
19884	19884	2.80818	TAP1+ Tumor Cells
19885	19885	2.81847	TAP1+ Tumor Cells
19886	19886	3.88119	TAP1+ Tumor Cells
19887	19887	3.1511	TAP1+ Tumor Cells
19888	19888	4.23464	TAP1+ Tumor Cells
19889	19889	3.18891	TAP1+ Tumor Cells
19890	19890	4.61856	TAP1+ Tumor Cells
19891	19891	4.17102	TAP1+ Tumor Cells
19892	19892	4.81665	TAP1+ Tumor Cells
19893	19893	4.10182	TAP1+ Tumor Cells
19894	19894	4.98199	TAP1+ Tumor Cells
19895	19895	3.46386	TAP1+ Tumor Cells
19896	19896	4.08865	TAP1+ Tumor Cells
19897	19897	3.7529	TAP1+ Tumor Cells
19898	19898	4.23974	TAP1+ Tumor Cells
19899	19899	4.62458	TAP1+ Tumor Cells
19900	19900	3.99581	TAP1+ Tumor Cells
19901	19901	3.27117	TAP1+ Tumor Cells
19902	19902	2.66751	TAP1+ Tumor Cells
19903	19903	4.30708	TAP1+ Tumor Cells
19904	19904	4.72899	TAP1+ Tumor Cells
19905	19905	3.61503	TAP1+ Tumor Cells
19906	19906	5.1179	TAP1+ Tumor Cells
19907	19907	2.74949	TAP1+ Tumor Cells
19908	19908	3.45461	TAP1+ Tumor Cells
19909	19909	4.59051	TAP1+ Tumor Cells
19910	19910	4.9466	TAP1+ Tumor Cells
19911	19911	4.21655	TAP1+ Tumor Cells
19912	19912	4.32469	TAP1+ Tumor Cells
19913	19913	4.67238	TAP1+ Tumor Cells
19914	19914	4.19605	TAP1+ Tumor Cells
19915	19915	4.77591	TAP1+ Tumor Cells
19916	19916	4.4895	TAP1+ Tumor Cells
19917	19917	4.92551	TAP1+ Tumor Cells
19918	19918	3.26359	TAP1+ Tumor Cells
19919	19919	3.99823	TAP1+ Tumor Cells
19920	19920	4.74839	TAP1+ Tumor Cells
19921	19921	5.06599	TAP1+ Tumor Cells
19922	19922	5.00873	TAP1+ Tumor Cells
19923	19923	5.7323	TAP1+ Tumor Cells
19924	19924	5.85188	TAP1+ Tumor Cells
19925	19925	6.02545	TAP1+ Tumor Cells
19926	19926	6.12547	TAP1+ Tumor Cells
19927	19927	5.86886	TAP1+ Tumor Cells
19928	19928	6.04584	TAP1+ Tumor Cells
19929	19929	5.96408	TAP1+ Tumor Cells
19930	19930	6.20638	TAP1+ Tumor Cells
19931	19931	6.16453	TAP1+ Tumor Cells
19932	19932	6.3764	TAP1+ Tumor Cells
19933	19933	6.27653	TAP1+ Tumor Cells
19934	19934	6.22869	TAP1+ Tumor Cells
19935	19935	6.19536	TAP1+ Tumor Cells
19936	19936	6.19385	TAP1+ Tumor Cells
19937	19937	6.16975	TAP1+ Tumor Cells
19938	19938	6.30405	TAP1+ Tumor Cells
19939	19939	6.3923	TAP1+ Tumor Cells
19940	19940	6.12159	TAP1+ Tumor Cells
19941	19941	6.02631	TAP1+ Tumor Cells
19942	19942	6.09564	TAP1+ Tumor Cells
19943	19943	5.89576	TAP1+ Tumor Cells
19944	19944	6.19714	TAP1+ Tumor Cells
19945	19945	5.73591	TAP1+ Tumor Cells
19946	19946	6.0161	TAP1+ Tumor Cells
19947	19947	5.93913	TAP1+ Tumor Cells
19948	19948	5.81564	TAP1+ Tumor Cells
19949	19949	4.13803	TAP1+ Tumor Cells
19950	19950	4.75424	TAP1+ Tumor Cells
19951	19951	5.1285	TAP1+ Tumor Cells
19952	19952	4.72797	TAP1+ Tumor Cells
19953	19953	5.30118	TAP1+ Tumor Cells
19954	19954	5.06891	TAP1+ Tumor Cells
19955	19955	4.01616	TAP1+ Tumor Cells
19956	19956	3.40343	TAP1+ Tumor Cells
19957	19957	4.71521	TAP1+ Tumor Cells
19958	19958	5.15333	TAP1+ Tumor Cells
19959	19959	5.07717	TAP1+ Tumor Cells
19960	19960	4.72822	TAP1+ Tumor Cells
19961	19961	6.24047	TAP1+ Tumor Cells
19962	19962	6.24824	TAP1+ Tumor Cells
19963	19963	5.81665	TAP1+ Tumor Cells
19964	19964	6.391	TAP1+ Tumor Cells
19965	19965	6.20513	TAP1+ Tumor Cells
19966	19966	6.31509	TAP1+ Tumor Cells
19967	19967	6.04327	TAP1+ Tumor Cells
19968	19968	6.05181	TAP1+ Tumor Cells
19969	19969	6.38255	TAP1+ Tumor Cells
19970	19970	5.92953	TAP1+ Tumor Cells
19971	19971	5.88496	TAP1+ Tumor Cells
19972	19972	6.25846	TAP1+ Tumor Cells
19973	19973	6.34885	TAP1+ Tumor Cells
19974	19974	6.03516	TAP1+ Tumor Cells
19975	19975	5.83949	TAP1+ Tumor Cells
19976	19976	5.82741	TAP1+ Tumor Cells
19977	19977	6.24904	TAP1+ Tumor Cells
19978	19978	6.10766	TAP1+ Tumor Cells
19979	19979	5.62688	TAP1+ Tumor Cells
19980	19980	5.94754	TAP1+ Tumor Cells
19981	19981	6.38227	TAP1+ Tumor Cells
19982	19982	6.17433	TAP1+ Tumor Cells
19983	19983	5.65817	TAP1+ Tumor Cells
19984	19984	5.9	TAP1+ Tumor Cells
19985	19985	6.02529	TAP1+ Tumor Cells
19986	19986	5.37873	TAP1+ Tumor Cells
19987	19987	5.71829	TAP1+ Tumor Cells
19988	19988	6.19793	TAP1+ Tumor Cells
19989	19989	5.89089	TAP1+ Tumor Cells
19990	19990	6.07288	TAP1+ Tumor Cells
19991	19991	5.30758	TAP1+ Tumor Cells
19992	19992	6.25732	TAP1+ Tumor Cells
19993	19993	4.93506	TAP1+ Tumor Cells
19994	19994	6.06291	TAP1+ Tumor Cells
19995	19995	3.68535	TAP1+ Tumor Cells
19996	19996	3.12168	TAP1+ Tumor Cells
19997	19997	3.27694	TAP1+ Tumor Cells
19998	19998	3.68935	TAP1+ Tumor Cells
19999	19999	3.61123	TAP1+ Tumor Cells
20000	20000	3.15345	TAP1+ Tumor Cells
20001	20001	3.13591	TAP1+ Tumor Cells
20002	20002	3.55281	TAP1+ Tumor Cells
20003	20003	2.5962	TAP1+ Tumor Cells
20004	20004	3.26939	TAP1+ Tumor Cells
20005	20005	3.59731	TAP1+ Tumor Cells
20006	20006	2.68868	TAP1+ Tumor Cells
20007	20007	2.17166	TAP1+ Tumor Cells
20008	20008	3.18258	TAP1+ Tumor Cells
20009	20009	2.65296	TAP1+ Tumor Cells
20010	20010	4.8191	TAP1+ Tumor Cells
20011	20011	3.49433	TAP1+ Tumor Cells
20012	20012	5.41266	TAP1+ Tumor Cells
20013	20013	5.26259	TAP1+ Tumor Cells
20014	20014	5.00149	TAP1+ Tumor Cells
20015	20015	5.71218	TAP1+ Tumor Cells
20016	20016	2.93946	TAP1+ Tumor Cells
20017	20017	5.54006	TAP1+ Tumor Cells
20018	20018	3.62262	TAP1+ Tumor Cells
20019	20019	3.33891	TAP1+ Tumor Cells
20020	20020	5.2885	TAP1+ Tumor Cells
20021	20021	3.26487	TAP1+ Tumor Cells
20022	20022	4.19113	TAP1+ Tumor Cells
20023	20023	4.46708	TAP1+ Tumor Cells
20024	20024	5.74059	TAP1+ Tumor Cells
20025	20025	5.62004	TAP1+ Tumor Cells
20026	20026	5.96383	TAP1+ Tumor Cells
20027	20027	5.03946	TAP1+ Tumor Cells
20028	20028	5.14219	TAP1+ Tumor Cells
20029	20029	5.46147	TAP1+ Tumor Cells
20030	20030	5.72441	TAP1+ Tumor Cells
20031	20031	4.71046	TAP1+ Tumor Cells
20032	20032	5.74246	TAP1+ Tumor Cells
20033	20033	5.09645	TAP1+ Tumor Cells
20034	20034	5.89631	TAP1+ Tumor Cells
20035	20035	5.34984	TAP1+ Tumor Cells
20036	20036	5.29124	TAP1+ Tumor Cells
20037	20037	5.07798	TAP1+ Tumor Cells
20038	20038	3.50996	TAP1+ Tumor Cells
20039	20039	5.33697	TAP1+ Tumor Cells
20040	20040	5.56349	TAP1+ Tumor Cells
20041	20041	4.98098	TAP1+ Tumor Cells
20042	20042	3.25739	TAP1+ Tumor Cells
20043	20043	4.54506	TAP1+ Tumor Cells
20044	20044	5.20559	TAP1+ Tumor Cells
20045	20045	4.24299	TAP1+ Tumor Cells
20046	20046	4.17173	TAP1+ Tumor Cells
20047	20047	4.04901	TAP1+ Tumor Cells
20048	20048	4.96124	TAP1+ Tumor Cells
20049	20049	5.72332	TAP1+ Tumor Cells
20050	20050	4.78633	TAP1+ Tumor Cells
20051	20051	4.63735	TAP1+ Tumor Cells
20052	20052	5.0847	TAP1+ Tumor Cells
20053	20053	5.65227	TAP1+ Tumor Cells
20054	20054	5.07178	TAP1+ Tumor Cells
20055	20055	5.48896	TAP1+ Tumor Cells
20056	20056	5.38183	TAP1+ Tumor Cells
20057	20057	5.55103	TAP1+ Tumor Cells
20058	20058	5.45788	TAP1+ Tumor Cells
20059	20059	5.55122	TAP1+ Tumor Cells
20060	20060	4.71367	TAP1+ Tumor Cells
20061	20061	4.28363	TAP1+ Tumor Cells
20062	20062	4.61476	TAP1+ Tumor Cells
20063	20063	4.53523	TAP1+ Tumor Cells
20064	20064	3.49569	TAP1+ Tumor Cells
20065	20065	5.08179	TAP1+ Tumor Cells
20066	20066	3.67156	TAP1+ Tumor Cells
20067	20067	3.11575	TAP1+ Tumor Cells
20068	20068	3.5668	TAP1+ Tumor Cells
20069	20069	3.50344	TAP1+ Tumor Cells
20070	20070	4.19859	TAP1+ Tumor Cells
20071	20071	4.5475	TAP1+ Tumor Cells
20072	20072	3.25354	TAP1+ Tumor Cells
20073	20073	3.65121	TAP1+ Tumor Cells
20074	20074	2.67694	TAP1+ Tumor Cells
20075	20075	2.4868	TAP1+ Tumor Cells
20076	20076	3.5282	TAP1+ Tumor Cells
20077	20077	4.29963	TAP1+ Tumor Cells
20078	20078	4.31376	TAP1+ Tumor Cells
20079	20079	2.94281	TAP1+ Tumor Cells
20080	20080	3.444	TAP1+ Tumor Cells
20081	20081	2.89704	TAP1+ Tumor Cells
20082	20082	4.23046	TAP1+ Tumor Cells
20083	20083	4.14297	TAP1+ Tumor Cells
20084	20084	3.75195	TAP1+ Tumor Cells
20085	20085	3.23138	TAP1+ Tumor Cells
20086	20086	4.48107	TAP1+ Tumor Cells
20087	20087	3.3894	TAP1+ Tumor Cells
20088	20088	3.52042	TAP1+ Tumor Cells
20089	20089	4.58339	TAP1+ Tumor Cells
20090	20090	4.08457	TAP1+ Tumor Cells
20091	20091	4.59556	TAP1+ Tumor Cells
20092	20092	4.98051	TAP1+ Tumor Cells
20093	20093	3.91768	TAP1+ Tumor Cells
20094	20094	4.53776	TAP1+ Tumor Cells
20095	20095	3.47912	TAP1+ Tumor Cells
20096	20096	4.23682	TAP1+ Tumor Cells
20097	20097	5.13901	TAP1+ Tumor Cells
20098	20098	5.09439	TAP1+ Tumor Cells
20099	20099	3.61918	TAP1+ Tumor Cells
20100	20100	3.84128	TAP1+ Tumor Cells
20101	20101	3.61983	TAP1+ Tumor Cells
20102	20102	5.4794	TAP1+ Tumor Cells
20103	20103	5.1643	TAP1+ Tumor Cells
20104	20104	4.95045	TAP1+ Tumor Cells
20105	20105	5.15684	TAP1+ Tumor Cells
20106	20106	5.05889	TAP1+ Tumor Cells
20107	20107	3.44293	TAP1+ Tumor Cells
20108	20108	4.72769	TAP1+ Tumor Cells
20109	20109	3.8084	TAP1+ Tumor Cells
20110	20110	4.42215	TAP1+ Tumor Cells
20111	20111	4.68031	TAP1+ Tumor Cells
20112	20112	4.87335	TAP1+ Tumor Cells
20113	20113	4.99635	TAP1+ Tumor Cells
20114	20114	5.37238	TAP1+ Tumor Cells
20115	20115	5.09133	TAP1+ Tumor Cells
20116	20116	4.42435	TAP1+ Tumor Cells
20117	20117	4.37213	TAP1+ Tumor Cells
20118	20118	4.15555	TAP1+ Tumor Cells
20119	20119	4.18548	TAP1+ Tumor Cells
20120	20120	4.45419	TAP1+ Tumor Cells
20121	20121	4.552	TAP1+ Tumor Cells
20122	20122	4.5683	TAP1+ Tumor Cells
20123	20123	4.54359	TAP1+ Tumor Cells
20124	20124	4.45108	TAP1+ Tumor Cells
20125	20125	4.91711	TAP1+ Tumor Cells
20126	20126	4.09027	TAP1+ Tumor Cells
20127	20127	4.98397	TAP1+ Tumor Cells
20128	20128	5.02277	TAP1+ Tumor Cells
20129	20129	4.57274	TAP1+ Tumor Cells
20130	20130	4.89067	TAP1+ Tumor Cells
20131	20131	3.42842	TAP1+ Tumor Cells
20132	20132	3.50641	TAP1+ Tumor Cells
20133	20133	5.22996	TAP1+ Tumor Cells
20134	20134	2.64828	TAP1+ Tumor Cells
20135	20135	3.81564	TAP1+ Tumor Cells
20136	20136	3.58449	TAP1+ Tumor Cells
20137	20137	3.51453	TAP1+ Tumor Cells
20138	20138	4.53163	TAP1+ Tumor Cells
20139	20139	3.88742	TAP1+ Tumor Cells
20140	20140	4.31982	TAP1+ Tumor Cells
20141	20141	4.56819	TAP1+ Tumor Cells
20142	20142	4.09049	TAP1+ Tumor Cells
20143	20143	4.41017	TAP1+ Tumor Cells
20144	20144	3.97429	TAP1+ Tumor Cells
20145	20145	4.47871	TAP1+ Tumor Cells
20146	20146	4.04515	TAP1+ Tumor Cells
20147	20147	4.23321	TAP1+ Tumor Cells
20148	20148	4.76192	TAP1+ Tumor Cells
20149	20149	3.55061	TAP1+ Tumor Cells
20150	20150	3.68397	TAP1+ Tumor Cells
20151	20151	4.32077	TAP1+ Tumor Cells
20152	20152	3.50041	TAP1+ Tumor Cells
20153	20153	4.59493	TAP1+ Tumor Cells
20154	20154	3.88618	TAP1+ Tumor Cells
20155	20155	4.37827	TAP1+ Tumor Cells
20156	20156	2.70796	TAP1+ Tumor Cells
20157	20157	2.81447	TAP1+ Tumor Cells
20158	20158	3.0811	TAP1+ Tumor Cells
20159	20159	2.81316	TAP1+ Tumor Cells
20160	20160	4.48535	TAP1+ Tumor Cells
20161	20161	3.9687	TAP1+ Tumor Cells
20162	20162	4.08335	TAP1+ Tumor Cells
20163	20163	2.87037	TAP1+ Tumor Cells
20164	20164	3.57675	TAP1+ Tumor Cells
20165	20165	3.77645	TAP1+ Tumor Cells
20166	20166	4.42868	TAP1+ Tumor Cells
20167	20167	4.18254	TAP1+ Tumor Cells
20168	20168	3.87105	TAP1+ Tumor Cells
20169	20169	4.72498	TAP1+ Tumor Cells
20170	20170	4.22421	TAP1+ Tumor Cells
20171	20171	4.73924	TAP1+ Tumor Cells
20172	20172	4.13	TAP1+ Tumor Cells
20173	20173	4.45198	TAP1+ Tumor Cells
20174	20174	4.43081	TAP1+ Tumor Cells
20175	20175	4.13336	TAP1+ Tumor Cells
20176	20176	4.12161	TAP1+ Tumor Cells
20177	20177	4.82171	TAP1+ Tumor Cells
20178	20178	3.75449	TAP1+ Tumor Cells
20179	20179	4.91754	TAP1+ Tumor Cells
20180	20180	3.52778	TAP1+ Tumor Cells
20181	20181	5.29129	TAP1+ Tumor Cells
20182	20182	5.03789	TAP1+ Tumor Cells
20183	20183	4.70351	TAP1+ Tumor Cells
20184	20184	5.27444	TAP1+ Tumor Cells
20185	20185	4.31385	TAP1+ Tumor Cells
20186	20186	5.40165	TAP1+ Tumor Cells
20187	20187	5.02238	TAP1+ Tumor Cells
20188	20188	4.67993	TAP1+ Tumor Cells
20189	20189	5.32495	TAP1+ Tumor Cells
20190	20190	5.58157	TAP1+ Tumor Cells
20191	20191	5.08061	TAP1+ Tumor Cells
20192	20192	5.36053	TAP1+ Tumor Cells
20193	20193	4.6461	TAP1+ Tumor Cells
20194	20194	4.57811	TAP1+ Tumor Cells
20195	20195	5.06635	TAP1+ Tumor Cells
20196	20196	4.37384	TAP1+ Tumor Cells
20197	20197	5.006	TAP1+ Tumor Cells
20198	20198	4.11302	TAP1+ Tumor Cells
20199	20199	4.95388	TAP1+ Tumor Cells
20200	20200	4.59966	TAP1+ Tumor Cells
20201	20201	4.49397	TAP1+ Tumor Cells
20202	20202	5.02639	TAP1+ Tumor Cells
20203	20203	5.07798	TAP1+ Tumor Cells
20204	20204	4.14092	TAP1+ Tumor Cells
20205	20205	4.78566	TAP1+ Tumor Cells
20206	20206	4.22415	TAP1+ Tumor Cells
20207	20207	5.03219	TAP1+ Tumor Cells
20208	20208	4.56138	TAP1+ Tumor Cells
20209	20209	3.78559	TAP1+ Tumor Cells
20210	20210	4.85603	TAP1+ Tumor Cells
20211	20211	4.0446	TAP1+ Tumor Cells
20212	20212	4.44487	TAP1+ Tumor Cells
20213	20213	4.88177	TAP1+ Tumor Cells
20214	20214	3.10603	TAP1+ Tumor Cells
20215	20215	4.55649	TAP1+ Tumor Cells
20216	20216	3.71208	TAP1+ Tumor Cells
20217	20217	4.28391	TAP1+ Tumor Cells
20218	20218	3.07595	TAP1+ Tumor Cells
20219	20219	3.31323	TAP1+ Tumor Cells
20220	20220	3.30134	TAP1+ Tumor Cells
20221	20221	3.9016	TAP1+ Tumor Cells
20222	20222	3.84355	TAP1+ Tumor Cells
20223	20223	3.38911	TAP1+ Tumor Cells
20224	20224	2.76761	TAP1+ Tumor Cells
20225	20225	4.26541	TAP1+ Tumor Cells
20226	20226	2.68201	TAP1+ Tumor Cells
20227	20227	3.45455	TAP1+ Tumor Cells
20228	20228	4.38785	TAP1+ Tumor Cells
20229	20229	4.25344	TAP1+ Tumor Cells
20230	20230	4.49824	TAP1+ Tumor Cells
20231	20231	4.72945	TAP1+ Tumor Cells
20232	20232	5.21992	TAP1+ Tumor Cells
20233	20233	5.10932	TAP1+ Tumor Cells
20234	20234	5.11409	TAP1+ Tumor Cells
20235	20235	5.16332	TAP1+ Tumor Cells
20236	20236	5.04694	TAP1+ Tumor Cells
20237	20237	5.16472	TAP1+ Tumor Cells
20238	20238	4.87871	TAP1+ Tumor Cells
20239	20239	5.30919	TAP1+ Tumor Cells
20240	20240	4.62796	TAP1+ Tumor Cells
20241	20241	5.04905	TAP1+ Tumor Cells
20242	20242	4.8868	TAP1+ Tumor Cells
20243	20243	4.50646	TAP1+ Tumor Cells
20244	20244	3.75154	TAP1+ Tumor Cells
20245	20245	4.79003	TAP1+ Tumor Cells
20246	20246	3.45147	TAP1+ Tumor Cells
20247	20247	4.29495	TAP1+ Tumor Cells
20248	20248	4.76217	TAP1+ Tumor Cells
20249	20249	5.02092	TAP1+ Tumor Cells
20250	20250	5.10094	TAP1+ Tumor Cells
20251	20251	4.91237	TAP1+ Tumor Cells
20252	20252	5.31223	TAP1+ Tumor Cells
20253	20253	5.12558	TAP1+ Tumor Cells
20254	20254	5.20411	TAP1+ Tumor Cells
20255	20255	5.63957	TAP1+ Tumor Cells
20256	20256	5.39447	TAP1+ Tumor Cells
20257	20257	4.83294	TAP1+ Tumor Cells
20258	20258	3.40535	TAP1+ Tumor Cells
20259	20259	4.1126	TAP1+ Tumor Cells
20260	20260	3.30134	TAP1+ Tumor Cells
20261	20261	5.61407	TAP1+ Tumor Cells
20262	20262	5.09778	TAP1+ Tumor Cells
20263	20263	5.45404	TAP1+ Tumor Cells
20264	20264	5.10919	TAP1+ Tumor Cells
20265	20265	3.9828	TAP1+ Tumor Cells
20266	20266	4.05507	TAP1+ Tumor Cells
20267	20267	4.07409	TAP1+ Tumor Cells
20268	20268	6.35875	TAP1+ Tumor Cells
20269	20269	4.56268	TAP1+ Tumor Cells
20270	20270	5.9393	TAP1+ Tumor Cells
20271	20271	5.32478	TAP1+ Tumor Cells
20272	20272	5.0922	TAP1+ Tumor Cells
20273	20273	4.25889	TAP1+ Tumor Cells
20274	20274	4.94874	TAP1+ Tumor Cells
20275	20275	5.79315	TAP1+ Tumor Cells
20276	20276	5.68361	TAP1+ Tumor Cells
20277	20277	6.09924	TAP1+ Tumor Cells
20278	20278	4.77576	TAP1+ Tumor Cells
20279	20279	5.63455	TAP1+ Tumor Cells
20280	20280	6.0152	TAP1+ Tumor Cells
20281	20281	4.99785	TAP1+ Tumor Cells
20282	20282	5.87901	TAP1+ Tumor Cells
20283	20283	5.85103	TAP1+ Tumor Cells
20284	20284	5.59802	TAP1+ Tumor Cells
20285	20285	5.43792	TAP1+ Tumor Cells
20286	20286	6.0584	TAP1+ Tumor Cells
20287	20287	4.66299	TAP1+ Tumor Cells
20288	20288	4.0405	TAP1+ Tumor Cells
20289	20289	6.42887	TAP1+ Tumor Cells
20290	20290	6.7172	TAP1+ Tumor Cells
20291	20291	6.56441	TAP1+ Tumor Cells
20292	20292	6.48043	TAP1+ Tumor Cells
20293	20293	5.96674	TAP1+ Tumor Cells
20294	20294	5.58782	TAP1+ Tumor Cells
20295	20295	6.09588	TAP1+ Tumor Cells
20296	20296	5.32163	TAP1+ Tumor Cells
20297	20297	6.05029	TAP1+ Tumor Cells
20298	20298	5.22096	TAP1+ Tumor Cells
20299	20299	6.02619	TAP1+ Tumor Cells
20300	20300	5.23991	TAP1+ Tumor Cells
20301	20301	6.00894	TAP1+ Tumor Cells
20302	20302	5.77034	TAP1+ Tumor Cells
20303	20303	5.44712	TAP1+ Tumor Cells
20304	20304	5.53114	TAP1+ Tumor Cells
20305	20305	4.87506	TAP1+ Tumor Cells
20306	20306	5.51433	TAP1+ Tumor Cells
20307	20307	5.68274	TAP1+ Tumor Cells
20308	20308	5.92768	TAP1+ Tumor Cells
20309	20309	5.89063	TAP1+ Tumor Cells
20310	20310	5.70071	TAP1+ Tumor Cells
20311	20311	5.42352	TAP1+ Tumor Cells
20312	20312	5.51985	TAP1+ Tumor Cells
20313	20313	5.92993	TAP1+ Tumor Cells
20314	20314	6.06454	TAP1+ Tumor Cells
20315	20315	5.89241	TAP1+ Tumor Cells
20316	20316	6.32886	TAP1+ Tumor Cells
20317	20317	5.35075	TAP1+ Tumor Cells
20318	20318	5.85302	TAP1+ Tumor Cells
20319	20319	4.72725	TAP1+ Tumor Cells
20320	20320	5.67009	TAP1+ Tumor Cells
20321	20321	5.18815	TAP1+ Tumor Cells
20322	20322	5.77424	TAP1+ Tumor Cells
20323	20323	5.07154	TAP1+ Tumor Cells
20324	20324	4.305	TAP1+ Tumor Cells
20325	20325	4.2626	TAP1+ Tumor Cells
20326	20326	4.58786	TAP1+ Tumor Cells
20327	20327	3.91727	TAP1+ Tumor Cells
20328	20328	3.30184	TAP1+ Tumor Cells
20329	20329	3.93052	TAP1+ Tumor Cells
20330	20330	2.33138	TAP1+ Tumor Cells
20331	20331	4.02058	TAP1+ Tumor Cells
20332	20332	2.43036	TAP1+ Tumor Cells
20333	20333	3.82761	TAP1+ Tumor Cells
20334	20334	4.06621	TAP1+ Tumor Cells
20335	20335	4.04975	TAP1+ Tumor Cells
20336	20336	3.20103	TAP1+ Tumor Cells
20337	20337	3.4756	TAP1+ Tumor Cells
20338	20338	3.1658	TAP1+ Tumor Cells
20339	20339	3.17588	TAP1+ Tumor Cells
20340	20340	2.92331	TAP1+ Tumor Cells
20341	20341	3.7111	TAP1+ Tumor Cells
20342	20342	3.85198	TAP1+ Tumor Cells
20343	20343	4.20931	TAP1+ Tumor Cells
20344	20344	4.16365	TAP1+ Tumor Cells
20345	20345	3.77998	TAP1+ Tumor Cells
20346	20346	3.77363	TAP1+ Tumor Cells
20347	20347	3.0044	TAP1+ Tumor Cells
20348	20348	4.52229	TAP1+ Tumor Cells
20349	20349	4.85024	TAP1+ Tumor Cells
20350	20350	4.18821	TAP1+ Tumor Cells
20351	20351	4.73869	TAP1+ Tumor Cells
20352	20352	4.8963	TAP1+ Tumor Cells
20353	20353	4.87485	TAP1+ Tumor Cells
20354	20354	4.65362	TAP1+ Tumor Cells
20355	20355	4.72926	TAP1+ Tumor Cells
20356	20356	2.93658	TAP1+ Tumor Cells
20357	20357	3.63407	TAP1+ Tumor Cells
20358	20358	2.86002	TAP1+ Tumor Cells
20359	20359	4.16577	TAP1+ Tumor Cells
20360	20360	2.88746	TAP1+ Tumor Cells
20361	20361	3.75971	TAP1+ Tumor Cells
20362	20362	2.8774	TAP1+ Tumor Cells
20363	20363	4.61573	TAP1+ Tumor Cells
20364	20364	4.06628	TAP1+ Tumor Cells
20365	20365	2.79463	TAP1+ Tumor Cells
20366	20366	4.19572	TAP1+ Tumor Cells
20367	20367	3.93289	TAP1+ Tumor Cells
20368	20368	4.06056	TAP1+ Tumor Cells
20369	20369	4.056	TAP1+ Tumor Cells
20370	20370	4.06727	TAP1+ Tumor Cells
20371	20371	3.36919	TAP1+ Tumor Cells
20372	20372	3.35398	TAP1+ Tumor Cells
20373	20373	3.75912	TAP1+ Tumor Cells
20374	20374	4.35047	TAP1+ Tumor Cells
20375	20375	3.87406	TAP1+ Tumor Cells
20376	20376	3.37304	TAP1+ Tumor Cells
20377	20377	4.4078	TAP1+ Tumor Cells
20378	20378	4.53877	TAP1+ Tumor Cells
20379	20379	3.99658	TAP1+ Tumor Cells
20380	20380	3.16395	TAP1+ Tumor Cells
20381	20381	4.84387	TAP1+ Tumor Cells
20382	20382	4.40056	TAP1+ Tumor Cells
20383	20383	4.08548	TAP1+ Tumor Cells
20384	20384	4.1659	TAP1+ Tumor Cells
20385	20385	4.47609	TAP1+ Tumor Cells
20386	20386	3.41112	TAP1+ Tumor Cells
20387	20387	3.85508	TAP1+ Tumor Cells
20388	20388	4.3145	TAP1+ Tumor Cells
20389	20389	4.59061	TAP1+ Tumor Cells
20390	20390	4.25771	TAP1+ Tumor Cells
20391	20391	3.94652	TAP1+ Tumor Cells
20392	20392	3.26608	TAP1+ Tumor Cells
20393	20393	2.77944	TAP1+ Tumor Cells
20394	20394	3.77076	TAP1+ Tumor Cells
20395	20395	3.24068	TAP1+ Tumor Cells
20396	20396	3.7267	TAP1+ Tumor Cells
20397	20397	2.60196	TAP1+ Tumor Cells
20398	20398	4.04553	TAP1+ Tumor Cells
20399	20399	4.69677	TAP1+ Tumor Cells
20400	20400	4.22093	TAP1+ Tumor Cells
20401	20401	3.46753	TAP1+ Tumor Cells
20402	20402	3.83063	TAP1+ Tumor Cells
20403	20403	3.68192	TAP1+ Tumor Cells
20404	20404	4.97185	TAP1+ Tumor Cells
20405	20405	4.07889	TAP1+ Tumor Cells
20406	20406	4.79781	TAP1+ Tumor Cells
20407	20407	3.03868	TAP1+ Tumor Cells
20408	20408	2.61603	TAP1+ Tumor Cells
20409	20409	5.34969	TAP1+ Tumor Cells
20410	20410	3.95903	TAP1+ Tumor Cells
20411	20411	2.78826	TAP1+ Tumor Cells
20412	20412	4.83893	TAP1+ Tumor Cells
20413	20413	5.16101	TAP1+ Tumor Cells
20414	20414	4.63637	TAP1+ Tumor Cells
20415	20415	3.52512	TAP1+ Tumor Cells
20416	20416	3.85994	TAP1+ Tumor Cells
20417	20417	4.53311	TAP1+ Tumor Cells
20418	20418	4.97464	TAP1+ Tumor Cells
20419	20419	5.64916	TAP1+ Tumor Cells
20420	20420	4.69899	TAP1+ Tumor Cells
20421	20421	5.15235	TAP1+ Tumor Cells
20422	20422	5.7711	TAP1+ Tumor Cells
20423	20423	5.47334	TAP1+ Tumor Cells
20424	20424	5.04495	TAP1+ Tumor Cells
20425	20425	5.07769	TAP1+ Tumor Cells
20426	20426	5.98049	TAP1+ Tumor Cells
20427	20427	4.4892	TAP1+ Tumor Cells
20428	20428	5.75829	TAP1+ Tumor Cells
20429	20429	5.19809	TAP1+ Tumor Cells
20430	20430	5.531	TAP1+ Tumor Cells
20431	20431	4.23571	TAP1+ Tumor Cells
20432	20432	5.80508	TAP1+ Tumor Cells
20433	20433	5.93392	TAP1+ Tumor Cells
20434	20434	4.61396	TAP1+ Tumor Cells
20435	20435	5.90216	TAP1+ Tumor Cells
20436	20436	5.02769	TAP1+ Tumor Cells
20437	20437	5.57152	TAP1+ Tumor Cells
20438	20438	5.15465	TAP1+ Tumor Cells
20439	20439	5.36805	TAP1+ Tumor Cells
20440	20440	4.47697	TAP1+ Tumor Cells
20441	20441	4.75948	TAP1+ Tumor Cells
20442	20442	3.84055	TAP1+ Tumor Cells
20443	20443	3.37304	TAP1+ Tumor Cells
20444	20444	5.14495	TAP1+ Tumor Cells
20445	20445	3.56587	TAP1+ Tumor Cells
20446	20446	4.7472	TAP1+ Tumor Cells
20447	20447	2.61603	TAP1+ Tumor Cells
20448	20448	4.16365	TAP1+ Tumor Cells
20449	20449	4.33232	TAP1+ Tumor Cells
20450	20450	4.98722	TAP1+ Tumor Cells
20451	20451	3.61077	TAP1+ Tumor Cells
20452	20452	4.73097	TAP1+ Tumor Cells
20453	20453	2.97997	TAP1+ Tumor Cells
20454	20454	4.52288	TAP1+ Tumor Cells
20455	20455	4.22165	TAP1+ Tumor Cells
20456	20456	4.7532	TAP1+ Tumor Cells
20457	20457	4.99204	TAP1+ Tumor Cells
20458	20458	4.73171	TAP1+ Tumor Cells
20459	20459	4.88667	TAP1+ Tumor Cells
20460	20460	4.9425	TAP1+ Tumor Cells
20461	20461	4.99689	TAP1+ Tumor Cells
20462	20462	4.26509	TAP1+ Tumor Cells
20463	20463	4.79258	TAP1+ Tumor Cells
20464	20464	4.64441	TAP1+ Tumor Cells
20465	20465	5.10367	TAP1+ Tumor Cells
20466	20466	3.04975	TAP1+ Tumor Cells
20467	20467	3.07048	TAP1+ Tumor Cells
20468	20468	3.68325	TAP1+ Tumor Cells
20469	20469	2.70739	TAP1+ Tumor Cells
20470	20470	3.69058	TAP1+ Tumor Cells
20471	20471	3.76048	TAP1+ Tumor Cells
20472	20472	3.82714	TAP1+ Tumor Cells
20473	20473	2.65734	TAP1+ Tumor Cells
20474	20474	2.57083	TAP1+ Tumor Cells
20475	20475	2.60972	TAP1+ Tumor Cells
20476	20476	3.91504	TAP1+ Tumor Cells
20477	20477	3.07958	TAP1+ Tumor Cells
20478	20478	3.01998	TAP1+ Tumor Cells
20479	20479	3.92851	TAP1+ Tumor Cells
20480	20480	2.95338	TAP1+ Tumor Cells
20481	20481	2.53425	TAP1+ Tumor Cells
20482	20482	3.04062	TAP1+ Tumor Cells
20483	20483	3.35458	TAP1+ Tumor Cells
20484	20484	3.01019	TAP1+ Tumor Cells
20485	20485	2.97577	TAP1+ Tumor Cells
20486	20486	4.09989	TAP1+ Tumor Cells
20487	20487	3.90566	TAP1+ Tumor Cells
20488	20488	2.99351	TAP1+ Tumor Cells
20489	20489	4.02054	TAP1+ Tumor Cells
20490	20490	3.32936	TAP1+ Tumor Cells
20491	20491	2.91113	TAP1+ Tumor Cells
20492	20492	3.63546	TAP1+ Tumor Cells
20493	20493	3.59361	TAP1+ Tumor Cells
20494	20494	3.68516	TAP1+ Tumor Cells
20495	20495	4.03345	TAP1+ Tumor Cells
20496	20496	5.18704	TAP1+ Tumor Cells
20497	20497	4.58242	TAP1+ Tumor Cells
20498	20498	4.98521	TAP1+ Tumor Cells
20499	20499	4.52554	TAP1+ Tumor Cells
20500	20500	5.26158	TAP1+ Tumor Cells
20501	20501	4.95392	TAP1+ Tumor Cells
20502	20502	5.14366	TAP1+ Tumor Cells
20503	20503	5.25944	TAP1+ Tumor Cells
20504	20504	3.59645	TAP1+ Tumor Cells
20505	20505	4.41458	TAP1+ Tumor Cells
20506	20506	5.07911	TAP1+ Tumor Cells
20507	20507	2.04158	TAP1+ Tumor Cells
20508	20508	4.65323	TAP1+ Tumor Cells
20509	20509	5.26321	TAP1+ Tumor Cells
20510	20510	3.96265	TAP1+ Tumor Cells
20511	20511	4.80901	TAP1+ Tumor Cells
20512	20512	5.0499	TAP1+ Tumor Cells
20513	20513	4.40979	TAP1+ Tumor Cells
20514	20514	4.13584	TAP1+ Tumor Cells
20515	20515	4.74821	TAP1+ Tumor Cells
20516	20516	5.05684	TAP1+ Tumor Cells
20517	20517	4.96377	TAP1+ Tumor Cells
20518	20518	4.55485	TAP1+ Tumor Cells
20519	20519	4.80873	TAP1+ Tumor Cells
20520	20520	3.7488	TAP1+ Tumor Cells
20521	20521	3.36771	TAP1+ Tumor Cells
20522	20522	3.32166	TAP1+ Tumor Cells
20523	20523	2.63353	TAP1+ Tumor Cells
20524	20524	3.6534	TAP1+ Tumor Cells
20525	20525	4.30531	TAP1+ Tumor Cells
20526	20526	2.74144	TAP1+ Tumor Cells
20527	20527	3.99846	TAP1+ Tumor Cells
20528	20528	4.89207	TAP1+ Tumor Cells
20529	20529	2.17601	TAP1+ Tumor Cells
20530	20530	4.50789	TAP1+ Tumor Cells
20531	20531	3.61843	TAP1+ Tumor Cells
20532	20532	4.14314	TAP1+ Tumor Cells
20533	20533	3.72998	TAP1+ Tumor Cells
20534	20534	2.96434	TAP1+ Tumor Cells
20535	20535	3.72159	TAP1+ Tumor Cells
20536	20536	3.77663	TAP1+ Tumor Cells
20537	20537	3.56426	TAP1+ Tumor Cells
20538	20538	3.07835	TAP1+ Tumor Cells
20539	20539	4.66398	TAP1+ Tumor Cells
20540	20540	3.31871	TAP1+ Tumor Cells
20541	20541	2.65248	TAP1+ Tumor Cells
20542	20542	4.58469	TAP1+ Tumor Cells
20543	20543	4.02345	TAP1+ Tumor Cells
20544	20544	4.26005	TAP1+ Tumor Cells
20545	20545	3.9137	TAP1+ Tumor Cells
20546	20546	3.53255	TAP1+ Tumor Cells
20547	20547	4.08099	TAP1+ Tumor Cells
20548	20548	4.42255	TAP1+ Tumor Cells
20549	20549	3.77089	TAP1+ Tumor Cells
20550	20550	4.31098	TAP1+ Tumor Cells
20551	20551	4.77383	TAP1+ Tumor Cells
20552	20552	3.66021	TAP1+ Tumor Cells
20553	20553	2.64886	TAP1+ Tumor Cells
20554	20554	3.09437	TAP1+ Tumor Cells
20555	20555	4.5003	TAP1+ Tumor Cells
20556	20556	4.95029	TAP1+ Tumor Cells
20557	20557	4.55362	TAP1+ Tumor Cells
20558	20558	4.48428	TAP1+ Tumor Cells
20559	20559	3.64598	TAP1+ Tumor Cells
20560	20560	4.33824	TAP1+ Tumor Cells
20561	20561	4.56167	TAP1+ Tumor Cells
20562	20562	3.73846	TAP1+ Tumor Cells
20563	20563	4.11723	TAP1+ Tumor Cells
20564	20564	3.8479	TAP1+ Tumor Cells
20565	20565	3.81978	TAP1+ Tumor Cells
20566	20566	3.96415	TAP1+ Tumor Cells
20567	20567	3.08667	TAP1+ Tumor Cells
20568	20568	4.14405	TAP1+ Tumor Cells
20569	20569	4.08222	TAP1+ Tumor Cells
20570	20570	3.05854	TAP1+ Tumor Cells
20571	20571	3.39594	TAP1+ Tumor Cells
20572	20572	3.30525	TAP1+ Tumor Cells
20573	20573	3.34857	TAP1+ Tumor Cells
20574	20574	4.30953	TAP1+ Tumor Cells
20575	20575	3.54904	TAP1+ Tumor Cells
20576	20576	4.16583	TAP1+ Tumor Cells
20577	20577	3.57593	TAP1+ Tumor Cells
20578	20578	3.33685	TAP1+ Tumor Cells
20579	20579	2.74382	TAP1+ Tumor Cells
20580	20580	4.10546	TAP1+ Tumor Cells
20581	20581	4.77199	TAP1+ Tumor Cells
20582	20582	4.7143	TAP1+ Tumor Cells
20583	20583	3.31644	TAP1+ Tumor Cells
20584	20584	4.07019	TAP1+ Tumor Cells
20585	20585	3.55777	TAP1+ Tumor Cells
20586	20586	3.75436	TAP1+ Tumor Cells
20587	20587	4.26248	TAP1+ Tumor Cells
20588	20588	4.50765	TAP1+ Tumor Cells
20589	20589	2.83119	TAP1+ Tumor Cells
20590	20590	3.98536	TAP1+ Tumor Cells
20591	20591	4.07791	TAP1+ Tumor Cells
20592	20592	3.85855	TAP1+ Tumor Cells
20593	20593	2.99973	TAP1+ Tumor Cells
20594	20594	3.5807	TAP1+ Tumor Cells
20595	20595	4.25899	TAP1+ Tumor Cells
20596	20596	4.75367	TAP1+ Tumor Cells
20597	20597	2.67703	TAP1+ Tumor Cells
20598	20598	4.01111	TAP1+ Tumor Cells
20599	20599	3.41814	TAP1+ Tumor Cells
20600	20600	5.06546	TAP1+ Tumor Cells
20601	20601	3.21073	TAP1+ Tumor Cells
20602	20602	3.05927	TAP1+ Tumor Cells
20603	20603	2.9795	TAP1+ Tumor Cells
20604	20604	4.12551	TAP1+ Tumor Cells
20605	20605	4.0884	TAP1+ Tumor Cells
20606	20606	3.18958	TAP1+ Tumor Cells
20607	20607	4.84464	TAP1+ Tumor Cells
20608	20608	4.1596	TAP1+ Tumor Cells
20609	20609	4.45103	TAP1+ Tumor Cells
20610	20610	3.6358	TAP1+ Tumor Cells
20611	20611	4.60421	TAP1+ Tumor Cells
20612	20612	2.95386	TAP1+ Tumor Cells
20613	20613	4.29745	TAP1+ Tumor Cells
20614	20614	4.50089	TAP1+ Tumor Cells
20615	20615	4.47248	TAP1+ Tumor Cells
20616	20616	4.97629	TAP1+ Tumor Cells
20617	20617	3.64082	TAP1+ Tumor Cells
20618	20618	3.40187	TAP1+ Tumor Cells
20619	20619	4.86817	TAP1+ Tumor Cells
20620	20620	4.84973	TAP1+ Tumor Cells
20621	20621	4.51534	TAP1+ Tumor Cells
20622	20622	4.81253	TAP1+ Tumor Cells
20623	20623	4.9309	TAP1+ Tumor Cells
20624	20624	4.01627	TAP1+ Tumor Cells
20625	20625	4.58602	TAP1+ Tumor Cells
20626	20626	4.55594	TAP1+ Tumor Cells
20627	20627	3.09473	TAP1+ Tumor Cells
20628	20628	4.29639	TAP1+ Tumor Cells
20629	20629	3.55077	TAP1+ Tumor Cells
20630	20630	4.6795	TAP1+ Tumor Cells
20631	20631	4.41604	TAP1+ Tumor Cells
20632	20632	4.023	TAP1+ Tumor Cells
20633	20633	4.26787	TAP1+ Tumor Cells
20634	20634	4.47035	TAP1+ Tumor Cells
20635	20635	3.8364	TAP1+ Tumor Cells
20636	20636	4.09074	TAP1+ Tumor Cells
20637	20637	4.37292	TAP1+ Tumor Cells
20638	20638	4.6665	TAP1+ Tumor Cells
20639	20639	5.04862	TAP1+ Tumor Cells
20640	20640	4.6422	TAP1+ Tumor Cells
20641	20641	3.63684	TAP1+ Tumor Cells
20642	20642	3.78604	TAP1+ Tumor Cells
20643	20643	4.54217	TAP1+ Tumor Cells
20644	20644	3.72993	TAP1+ Tumor Cells
20645	20645	3.11483	TAP1+ Tumor Cells
20646	20646	4.36622	TAP1+ Tumor Cells
20647	20647	2.5962	TAP1+ Tumor Cells
20648	20648	4.67166	TAP1+ Tumor Cells
20649	20649	5.10713	TAP1+ Tumor Cells
20650	20650	4.83672	TAP1+ Tumor Cells
20651	20651	4.20778	TAP1+ Tumor Cells
20652	20652	4.19799	TAP1+ Tumor Cells
20653	20653	3.45293	TAP1+ Tumor Cells
20654	20654	4.73558	TAP1+ Tumor Cells
20655	20655	4.31459	TAP1+ Tumor Cells
20656	20656	3.23268	TAP1+ Tumor Cells
20657	20657	3.40592	TAP1+ Tumor Cells
20658	20658	4.93374	TAP1+ Tumor Cells
20659	20659	4.09009	TAP1+ Tumor Cells
20660	20660	3.26021	TAP1+ Tumor Cells
20661	20661	3.99266	TAP1+ Tumor Cells
20662	20662	4.71778	TAP1+ Tumor Cells
20663	20663	3.29392	TAP1+ Tumor Cells
20664	20664	3.49395	TAP1+ Tumor Cells
20665	20665	3.1209	TAP1+ Tumor Cells
20666	20666	3.83446	TAP1+ Tumor Cells
20667	20667	4.62424	TAP1+ Tumor Cells
20668	20668	4.24188	TAP1+ Tumor Cells
20669	20669	4.53908	TAP1+ Tumor Cells
20670	20670	3.48318	TAP1+ Tumor Cells
20671	20671	4.1792	TAP1+ Tumor Cells
20672	20672	3.84316	TAP1+ Tumor Cells
20673	20673	3.98424	TAP1+ Tumor Cells
20674	20674	3.21397	TAP1+ Tumor Cells
20675	20675	4.16108	TAP1+ Tumor Cells
20676	20676	3.65257	TAP1+ Tumor Cells
20677	20677	4.20752	TAP1+ Tumor Cells
20678	20678	3.04069	TAP1+ Tumor Cells
20679	20679	4.60678	TAP1+ Tumor Cells
20680	20680	3.82324	TAP1+ Tumor Cells
20681	20681	4.52437	TAP1+ Tumor Cells
20682	20682	4.90263	TAP1+ Tumor Cells
20683	20683	4.5751	TAP1+ Tumor Cells
20684	20684	3.83007	TAP1+ Tumor Cells
20685	20685	4.84545	TAP1+ Tumor Cells
20686	20686	3.49133	TAP1+ Tumor Cells
20687	20687	3.71105	TAP1+ Tumor Cells
20688	20688	2.45863	TAP1+ Tumor Cells
20689	20689	2.1703	TAP1+ Tumor Cells
20690	20690	3.9612	TAP1+ Tumor Cells
20691	20691	3.14972	TAP1+ Tumor Cells
20692	20692	3.88331	TAP1+ Tumor Cells
20693	20693	4.18244	TAP1+ Tumor Cells
20694	20694	3.25784	TAP1+ Tumor Cells
20695	20695	4.39136	TAP1+ Tumor Cells
20696	20696	4.1455	TAP1+ Tumor Cells
20697	20697	4.56005	TAP1+ Tumor Cells
20698	20698	4.64598	TAP1+ Tumor Cells
20699	20699	4.62742	TAP1+ Tumor Cells
20700	20700	4.60887	TAP1+ Tumor Cells
20701	20701	4.80951	TAP1+ Tumor Cells
20702	20702	4.98024	TAP1+ Tumor Cells
20703	20703	3.66548	TAP1+ Tumor Cells
20704	20704	4.79172	TAP1+ Tumor Cells
20705	20705	3.83665	TAP1+ Tumor Cells
20706	20706	4.15868	TAP1+ Tumor Cells
20707	20707	4.76405	TAP1+ Tumor Cells
20708	20708	4.0828	TAP1+ Tumor Cells
20709	20709	4.13521	TAP1+ Tumor Cells
20710	20710	4.5098	TAP1+ Tumor Cells
20711	20711	4.24958	TAP1+ Tumor Cells
20712	20712	4.35104	TAP1+ Tumor Cells
20713	20713	4.33845	TAP1+ Tumor Cells
20714	20714	4.1041	TAP1+ Tumor Cells
20715	20715	4.8441	TAP1+ Tumor Cells
20716	20716	4.99549	TAP1+ Tumor Cells
20717	20717	4.32052	TAP1+ Tumor Cells
20718	20718	2.96285	TAP1+ Tumor Cells
20719	20719	4.18065	TAP1+ Tumor Cells
20720	20720	3.46359	TAP1+ Tumor Cells
20721	20721	3.7979	TAP1+ Tumor Cells
20722	20722	3.40783	TAP1+ Tumor Cells
20723	20723	3.82709	TAP1+ Tumor Cells
20724	20724	4.28136	TAP1+ Tumor Cells
20725	20725	4.37452	TAP1+ Tumor Cells
20726	20726	3.54873	TAP1+ Tumor Cells
20727	20727	3.30351	TAP1+ Tumor Cells
20728	20728	3.38782	TAP1+ Tumor Cells
20729	20729	3.23281	TAP1+ Tumor Cells
20730	20730	4.30187	TAP1+ Tumor Cells
20731	20731	3.48685	TAP1+ Tumor Cells
20732	20732	3.39786	TAP1+ Tumor Cells
20733	20733	3.31483	TAP1+ Tumor Cells
20734	20734	4.20502	TAP1+ Tumor Cells
20735	20735	4.401	TAP1+ Tumor Cells
20736	20736	3.27675	TAP1+ Tumor Cells
20737	20737	3.08146	TAP1+ Tumor Cells
20738	20738	2.93137	TAP1+ Tumor Cells
20739	20739	4.49846	TAP1+ Tumor Cells
20740	20740	4.59612	TAP1+ Tumor Cells
20741	20741	2.85469	TAP1+ Tumor Cells
20742	20742	4.20665	TAP1+ Tumor Cells
20743	20743	3.96293	TAP1+ Tumor Cells
20744	20744	4.10645	TAP1+ Tumor Cells
20745	20745	2.64279	TAP1+ Tumor Cells
20746	20746	4.67588	TAP1+ Tumor Cells
20747	20747	4.12993	TAP1+ Tumor Cells
20748	20748	3.92043	TAP1+ Tumor Cells
20749	20749	4.38163	TAP1+ Tumor Cells
20750	20750	3.88937	TAP1+ Tumor Cells
20751	20751	4.45391	TAP1+ Tumor Cells
20752	20752	4.27741	TAP1+ Tumor Cells
20753	20753	4.79158	TAP1+ Tumor Cells
20754	20754	3.33855	TAP1+ Tumor Cells
20755	20755	4.33241	TAP1+ Tumor Cells
20756	20756	3.97011	TAP1+ Tumor Cells
20757	20757	2.70983	TAP1+ Tumor Cells
20758	20758	4.14633	TAP1+ Tumor Cells
20759	20759	3.09222	TAP1+ Tumor Cells
20760	20760	3.44022	TAP1+ Tumor Cells
20761	20761	4.08963	TAP1+ Tumor Cells
20762	20762	3.62192	TAP1+ Tumor Cells
20763	20763	2.43853	TAP1+ Tumor Cells
20764	20764	2.87448	TAP1+ Tumor Cells
20765	20765	4.45464	TAP1+ Tumor Cells
20766	20766	3.56011	TAP1+ Tumor Cells
20767	20767	3.26296	TAP1+ Tumor Cells
20768	20768	4.27342	TAP1+ Tumor Cells
20769	20769	3.37446	TAP1+ Tumor Cells
20770	20770	2.87464	TAP1+ Tumor Cells
20771	20771	3.65914	TAP1+ Tumor Cells
20772	20772	4.24942	TAP1+ Tumor Cells
20773	20773	4.18494	TAP1+ Tumor Cells
20774	20774	2.91991	TAP1+ Tumor Cells
20775	20775	3.30009	TAP1+ Tumor Cells
20776	20776	4.50517	TAP1+ Tumor Cells
20777	20777	4.32242	TAP1+ Tumor Cells
20778	20778	4.30621	TAP1+ Tumor Cells
20779	20779	4.68285	TAP1+ Tumor Cells
20780	20780	4.15083	TAP1+ Tumor Cells
20781	20781	4.67646	TAP1+ Tumor Cells
20782	20782	4.7026	TAP1+ Tumor Cells
20783	20783	4.19126	TAP1+ Tumor Cells
20784	20784	3.56949	TAP1+ Tumor Cells
20785	20785	4.56558	TAP1+ Tumor Cells
20786	20786	4.27953	TAP1+ Tumor Cells
20787	20787	4.72222	TAP1+ Tumor Cells
20788	20788	3.5163	TAP1+ Tumor Cells
20789	20789	4.62553	TAP1+ Tumor Cells
20790	20790	3.5459	TAP1+ Tumor Cells
20791	20791	4.50883	TAP1+ Tumor Cells
20792	20792	3.83098	TAP1+ Tumor Cells
20793	20793	2.42774	TAP1+ Tumor Cells
20794	20794	3.9835	TAP1+ Tumor Cells
20795	20795	3.13974	TAP1+ Tumor Cells
20796	20796	3.92132	TAP1+ Tumor Cells
20797	20797	2.76201	TAP1+ Tumor Cells
20798	20798	4.7191	TAP1+ Tumor Cells
20799	20799	3.36741	TAP1+ Tumor Cells
20800	20800	4.07322	TAP1+ Tumor Cells
20801	20801	4.31169	TAP1+ Tumor Cells
20802	20802	3.12273	TAP1+ Tumor Cells
20803	20803	4.09171	TAP1+ Tumor Cells
20804	20804	3.89172	TAP1+ Tumor Cells
20805	20805	3.96924	TAP1+ Tumor Cells
20806	20806	4.62364	TAP1+ Tumor Cells
20807	20807	3.22948	TAP1+ Tumor Cells
20808	20808	4.23457	TAP1+ Tumor Cells
20809	20809	4.68985	TAP1+ Tumor Cells
20810	20810	4.61476	TAP1+ Tumor Cells
20811	20811	4.00447	TAP1+ Tumor Cells
20812	20812	4.76018	TAP1+ Tumor Cells
20813	20813	4.28205	TAP1+ Tumor Cells
20814	20814	4.39043	TAP1+ Tumor Cells
20815	20815	4.30497	TAP1+ Tumor Cells
20816	20816	4.6292	TAP1+ Tumor Cells
20817	20817	4.9006	TAP1+ Tumor Cells
20818	20818	4.61481	TAP1+ Tumor Cells
20819	20819	4.02292	TAP1+ Tumor Cells
20820	20820	4.31994	TAP1+ Tumor Cells
20821	20821	4.37485	TAP1+ Tumor Cells
20822	20822	4.64928	TAP1+ Tumor Cells
20823	20823	3.36937	TAP1+ Tumor Cells
20824	20824	4.26014	TAP1+ Tumor Cells
20825	20825	4.3713	TAP1+ Tumor Cells
20826	20826	3.84632	TAP1+ Tumor Cells
20827	20827	4.04731	TAP1+ Tumor Cells
20828	20828	3.98222	TAP1+ Tumor Cells
20829	20829	3.16498	TAP1+ Tumor Cells
20830	20830	5.43891	TAP1+ Tumor Cells
20831	20831	5.5	TAP1+ Tumor Cells
20832	20832	3.30959	TAP1+ Tumor Cells
20833	20833	5.07858	TAP1+ Tumor Cells
20834	20834	5.19133	TAP1+ Tumor Cells
20835	20835	3.98903	TAP1+ Tumor Cells
20836	20836	4.5877	TAP1+ Tumor Cells
20837	20837	5.47551	TAP1+ Tumor Cells
20838	20838	3.22247	TAP1+ Tumor Cells
20839	20839	5.12046	TAP1+ Tumor Cells
20840	20840	5.50856	TAP1+ Tumor Cells
20841	20841	4.16587	TAP1+ Tumor Cells
20842	20842	4.60645	TAP1+ Tumor Cells
20843	20843	5.13577	TAP1+ Tumor Cells
20844	20844	4.02371	TAP1+ Tumor Cells
20845	20845	5.24383	TAP1+ Tumor Cells
20846	20846	2.97069	TAP1+ Tumor Cells
20847	20847	5.44215	TAP1+ Tumor Cells
20848	20848	2.42512	TAP1+ Tumor Cells
20849	20849	4.7817	TAP1+ Tumor Cells
20850	20850	5.42576	TAP1+ Tumor Cells
20851	20851	4.19281	TAP1+ Tumor Cells
20852	20852	5.33545	TAP1+ Tumor Cells
20853	20853	3.36485	TAP1+ Tumor Cells
20854	20854	5.5805	TAP1+ Tumor Cells
20855	20855	2.72271	TAP1+ Tumor Cells
20856	20856	5.1043	TAP1+ Tumor Cells
20857	20857	4.66609	TAP1+ Tumor Cells
20858	20858	3.73588	TAP1+ Tumor Cells
20859	20859	4.88852	TAP1+ Tumor Cells
20860	20860	5.19587	TAP1+ Tumor Cells
20861	20861	5.70015	TAP1+ Tumor Cells
20862	20862	4.03003	TAP1+ Tumor Cells
20863	20863	5.13729	TAP1+ Tumor Cells
20864	20864	3.8012	TAP1+ Tumor Cells
20865	20865	4.97255	TAP1+ Tumor Cells
20866	20866	5.5419	TAP1+ Tumor Cells
20867	20867	3.05986	TAP1+ Tumor Cells
20868	20868	5.17	TAP1+ Tumor Cells
20869	20869	4.61773	TAP1+ Tumor Cells
20870	20870	3.1916	TAP1+ Tumor Cells
20871	20871	5.08335	TAP1+ Tumor Cells
20872	20872	3.56555	TAP1+ Tumor Cells
20873	20873	5.72614	TAP1+ Tumor Cells
20874	20874	4.82483	TAP1+ Tumor Cells
20875	20875	5.35329	TAP1+ Tumor Cells
20876	20876	4.75751	TAP1+ Tumor Cells
20877	20877	5.51204	TAP1+ Tumor Cells
20878	20878	5.60036	TAP1+ Tumor Cells
20879	20879	3.77394	TAP1+ Tumor Cells
20880	20880	2.92871	TAP1+ Tumor Cells
20881	20881	4.05611	TAP1+ Tumor Cells
20882	20882	4.4305	TAP1+ Tumor Cells
20883	20883	4.53694	TAP1+ Tumor Cells
20884	20884	5.01937	TAP1+ Tumor Cells
20885	20885	4.15847	TAP1+ Tumor Cells
20886	20886	5.09527	TAP1+ Tumor Cells
20887	20887	3.10553	TAP1+ Tumor Cells
20888	20888	5.24376	TAP1+ Tumor Cells
20889	20889	5.31505	TAP1+ Tumor Cells
20890	20890	4.40239	TAP1+ Tumor Cells
20891	20891	4.6563	TAP1+ Tumor Cells
20892	20892	4.69556	TAP1+ Tumor Cells
20893	20893	4.01767	TAP1+ Tumor Cells
20894	20894	3.53298	TAP1+ Tumor Cells
20895	20895	3.1551	TAP1+ Tumor Cells
20896	20896	3.2176	TAP1+ Tumor Cells
20897	20897	3.23046	TAP1+ Tumor Cells
20898	20898	4.53496	TAP1+ Tumor Cells
20899	20899	3.09803	TAP1+ Tumor Cells
20900	20900	2.79127	TAP1+ Tumor Cells
20901	20901	3.59589	TAP1+ Tumor Cells
20902	20902	3.61408	TAP1+ Tumor Cells
20903	20903	3.23588	TAP1+ Tumor Cells
20904	20904	2.97826	TAP1+ Tumor Cells
20905	20905	3.36426	TAP1+ Tumor Cells
20906	20906	2.56317	TAP1+ Tumor Cells
20907	20907	3.22824	TAP1+ Tumor Cells
20908	20908	3.71652	TAP1+ Tumor Cells
20909	20909	3.11956	TAP1+ Tumor Cells
20910	20910	4.53025	TAP1+ Tumor Cells
20911	20911	3.96029	TAP1+ Tumor Cells
20912	20912	4.31597	TAP1+ Tumor Cells
20913	20913	3.77685	TAP1+ Tumor Cells
20914	20914	3.98222	TAP1+ Tumor Cells
20915	20915	4.48283	TAP1+ Tumor Cells
20916	20916	3.2801	TAP1+ Tumor Cells
20917	20917	4.49881	TAP1+ Tumor Cells
20918	20918	3.67641	TAP1+ Tumor Cells
20919	20919	2.91561	TAP1+ Tumor Cells
20920	20920	4.14848	TAP1+ Tumor Cells
20921	20921	5.09209	TAP1+ Tumor Cells
20922	20922	5.02345	TAP1+ Tumor Cells
20923	20923	3.44575	TAP1+ Tumor Cells
20924	20924	5.03935	TAP1+ Tumor Cells
20925	20925	3.03898	TAP1+ Tumor Cells
20926	20926	4.91693	TAP1+ Tumor Cells
20927	20927	4.04099	TAP1+ Tumor Cells
20928	20928	5.0216	TAP1+ Tumor Cells
20929	20929	4.6611	TAP1+ Tumor Cells
20930	20930	5.36391	TAP1+ Tumor Cells
20931	20931	4.31957	TAP1+ Tumor Cells
20932	20932	5.25498	TAP1+ Tumor Cells
20933	20933	5.4248	TAP1+ Tumor Cells
20934	20934	5.19522	TAP1+ Tumor Cells
20935	20935	5.20471	TAP1+ Tumor Cells
20936	20936	4.43448	TAP1+ Tumor Cells
20937	20937	5.61255	TAP1+ Tumor Cells
20938	20938	5.48862	TAP1+ Tumor Cells
20939	20939	4.77251	TAP1+ Tumor Cells
20940	20940	5.50181	TAP1+ Tumor Cells
20941	20941	5.70875	TAP1+ Tumor Cells
20942	20942	5.0422	TAP1+ Tumor Cells
20943	20943	4.54169	TAP1+ Tumor Cells
20944	20944	4.26075	TAP1+ Tumor Cells
20945	20945	4.70535	TAP1+ Tumor Cells
20946	20946	4.04292	TAP1+ Tumor Cells
20947	20947	4.78399	TAP1+ Tumor Cells
20948	20948	4.70617	TAP1+ Tumor Cells
20949	20949	5.07209	TAP1+ Tumor Cells
20950	20950	5.13936	TAP1+ Tumor Cells
20951	20951	5.28207	TAP1+ Tumor Cells
20952	20952	5.49057	TAP1+ Tumor Cells
20953	20953	5.7836	TAP1+ Tumor Cells
20954	20954	5.36503	TAP1+ Tumor Cells
20955	20955	4.86403	TAP1+ Tumor Cells
20956	20956	5.28605	TAP1+ Tumor Cells
20957	20957	4.33945	TAP1+ Tumor Cells
20958	20958	4.70702	TAP1+ Tumor Cells
20959	20959	4.94273	TAP1+ Tumor Cells
20960	20960	4.56104	TAP1+ Tumor Cells
20961	20961	3.93241	TAP1+ Tumor Cells
20962	20962	4.8857	TAP1+ Tumor Cells
20963	20963	4.70314	TAP1+ Tumor Cells
20964	20964	4.8075	TAP1+ Tumor Cells
20965	20965	4.59208	TAP1+ Tumor Cells
20966	20966	3.62957	TAP1+ Tumor Cells
20967	20967	4.26605	TAP1+ Tumor Cells
20968	20968	4.39559	TAP1+ Tumor Cells
20969	20969	3.23014	TAP1+ Tumor Cells
20970	20970	3.33369	TAP1+ Tumor Cells
20971	20971	4.33424	TAP1+ Tumor Cells
20972	20972	3.40401	TAP1+ Tumor Cells
20973	20973	4.0092	TAP1+ Tumor Cells
20974	20974	3.69153	TAP1+ Tumor Cells
20975	20975	4.31483	TAP1+ Tumor Cells
20976	20976	4.37213	TAP1+ Tumor Cells
20977	20977	4.93762	TAP1+ Tumor Cells
20978	20978	4.67504	TAP1+ Tumor Cells
20979	20979	5.20922	TAP1+ Tumor Cells
20980	20980	5.0722	TAP1+ Tumor Cells
20981	20981	5.26286	TAP1+ Tumor Cells
20982	20982	5.08863	TAP1+ Tumor Cells
20983	20983	5.17521	TAP1+ Tumor Cells
20984	20984	4.86924	TAP1+ Tumor Cells
20985	20985	5.00228	TAP1+ Tumor Cells
20986	20986	4.68244	TAP1+ Tumor Cells
20987	20987	5.04296	TAP1+ Tumor Cells
20988	20988	4.85107	TAP1+ Tumor Cells
20989	20989	3.99735	TAP1+ Tumor Cells
20990	20990	4.04441	TAP1+ Tumor Cells
20991	20991	4.49149	TAP1+ Tumor Cells
20992	20992	4.18048	TAP1+ Tumor Cells
20993	20993	3.05971	TAP1+ Tumor Cells
20994	20994	4.65021	TAP1+ Tumor Cells
20995	20995	3.86159	TAP1+ Tumor Cells
20996	20996	3.76553	TAP1+ Tumor Cells
20997	20997	2.37375	TAP1+ Tumor Cells
20998	20998	3.43604	TAP1+ Tumor Cells
20999	20999	2.51034	TAP1+ Tumor Cells
21000	21000	3.23952	TAP1+ Tumor Cells
21001	21001	2.76463	TAP1+ Tumor Cells
21002	21002	4.38553	TAP1+ Tumor Cells
21003	21003	5.12379	TAP1+ Tumor Cells
21004	21004	2.97163	TAP1+ Tumor Cells
21005	21005	3.0306	TAP1+ Tumor Cells
21006	21006	4.9376	TAP1+ Tumor Cells
21007	21007	4.96149	TAP1+ Tumor Cells
21008	21008	4.4157	TAP1+ Tumor Cells
21009	21009	3.1735	TAP1+ Tumor Cells
21010	21010	2.99543	TAP1+ Tumor Cells
21011	21011	4.69376	TAP1+ Tumor Cells
21012	21012	3.64401	TAP1+ Tumor Cells
21013	21013	3.35811	TAP1+ Tumor Cells
21014	21014	4.5932	TAP1+ Tumor Cells
21015	21015	4.65814	TAP1+ Tumor Cells
21016	21016	4.3806	TAP1+ Tumor Cells
21017	21017	3.67185	TAP1+ Tumor Cells
21018	21018	4.41951	TAP1+ Tumor Cells
21019	21019	3.82951	TAP1+ Tumor Cells
21020	21020	2.66084	TAP1+ Tumor Cells
21021	21021	3.26059	TAP1+ Tumor Cells
21022	21022	3.56969	TAP1+ Tumor Cells
21023	21023	3.5641	TAP1+ Tumor Cells
21024	21024	4.06665	TAP1+ Tumor Cells
21025	21025	4.12228	TAP1+ Tumor Cells
21026	21026	3.79843	TAP1+ Tumor Cells
21027	21027	3.65228	TAP1+ Tumor Cells
21028	21028	4.41845	TAP1+ Tumor Cells
21029	21029	4.12888	TAP1+ Tumor Cells
21030	21030	4.44479	TAP1+ Tumor Cells
21031	21031	4.18652	TAP1+ Tumor Cells
21032	21032	3.80568	TAP1+ Tumor Cells
21033	21033	3.97475	TAP1+ Tumor Cells
21034	21034	4.48401	TAP1+ Tumor Cells
21035	21035	4.33761	TAP1+ Tumor Cells
21036	21036	4.00665	TAP1+ Tumor Cells
21037	21037	4.7121	TAP1+ Tumor Cells
21038	21038	4.70184	TAP1+ Tumor Cells
21039	21039	4.53795	TAP1+ Tumor Cells
21040	21040	4.37768	TAP1+ Tumor Cells
21041	21041	4.34758	TAP1+ Tumor Cells
21042	21042	4.60088	TAP1+ Tumor Cells
21043	21043	5.02859	TAP1+ Tumor Cells
21044	21044	5.09796	TAP1+ Tumor Cells
21045	21045	4.10887	TAP1+ Tumor Cells
21046	21046	4.56775	TAP1+ Tumor Cells
21047	21047	5.23126	TAP1+ Tumor Cells
21048	21048	3.42346	TAP1+ Tumor Cells
21049	21049	5.41138	TAP1+ Tumor Cells
21050	21050	5.36533	TAP1+ Tumor Cells
21051	21051	5.0888	TAP1+ Tumor Cells
21052	21052	4.69852	TAP1+ Tumor Cells
21053	21053	3.05603	TAP1+ Tumor Cells
21054	21054	5.56387	TAP1+ Tumor Cells
21055	21055	4.18619	TAP1+ Tumor Cells
21056	21056	3.02624	TAP1+ Tumor Cells
21057	21057	5.06478	TAP1+ Tumor Cells
21058	21058	2.38201	TAP1+ Tumor Cells
21059	21059	3.88949	TAP1+ Tumor Cells
21060	21060	3.33192	TAP1+ Tumor Cells
21061	21061	2.17316	TAP1+ Tumor Cells
21062	21062	3.25186	TAP1+ Tumor Cells
21063	21063	3.95587	TAP1+ Tumor Cells
21064	21064	3.94938	TAP1+ Tumor Cells
21065	21065	4.43453	TAP1+ Tumor Cells
21066	21066	3.87356	TAP1+ Tumor Cells
21067	21067	4.46067	TAP1+ Tumor Cells
21068	21068	3.6355	TAP1+ Tumor Cells
21069	21069	4.5063	TAP1+ Tumor Cells
21070	21070	4.29267	TAP1+ Tumor Cells
21071	21071	3.888	TAP1+ Tumor Cells
21072	21072	3.77546	TAP1+ Tumor Cells
21073	21073	4.45584	TAP1+ Tumor Cells
21074	21074	3.06493	TAP1+ Tumor Cells
21075	21075	4.2208	TAP1+ Tumor Cells
21076	21076	4.66628	TAP1+ Tumor Cells
21077	21077	4.46531	TAP1+ Tumor Cells
21078	21078	4.42195	TAP1+ Tumor Cells
21079	21079	3.88464	TAP1+ Tumor Cells
21080	21080	4.18102	TAP1+ Tumor Cells
21081	21081	3.05123	TAP1+ Tumor Cells
21082	21082	4.0832	TAP1+ Tumor Cells
21083	21083	2.5299	TAP1+ Tumor Cells
21084	21084	3.54558	TAP1+ Tumor Cells
21085	21085	2.64945	TAP1+ Tumor Cells
21086	21086	3.25167	TAP1+ Tumor Cells
21087	21087	3.38501	TAP1+ Tumor Cells
21088	21088	3.29273	TAP1+ Tumor Cells
21089	21089	4.00023	TAP1+ Tumor Cells
21090	21090	3.66103	TAP1+ Tumor Cells
21091	21091	4.45958	TAP1+ Tumor Cells
21092	21092	4.00321	TAP1+ Tumor Cells
21093	21093	3.44653	TAP1+ Tumor Cells
21094	21094	4.4794	TAP1+ Tumor Cells
21095	21095	4.61548	TAP1+ Tumor Cells
21096	21096	3.11716	TAP1+ Tumor Cells
21097	21097	3.71982	TAP1+ Tumor Cells
21098	21098	4.13619	TAP1+ Tumor Cells
21099	21099	3.65904	TAP1+ Tumor Cells
21100	21100	4.00007	TAP1+ Tumor Cells
21101	21101	4.44816	TAP1+ Tumor Cells
21102	21102	3.38536	TAP1+ Tumor Cells
21103	21103	3.77842	TAP1+ Tumor Cells
21104	21104	2.92815	TAP1+ Tumor Cells
21105	21105	2.93554	TAP1+ Tumor Cells
21106	21106	2.79198	TAP1+ Tumor Cells
21107	21107	2.27155	TAP1+ Tumor Cells
21108	21108	4.26468	TAP1+ Tumor Cells
21109	21109	4.40013	TAP1+ Tumor Cells
21110	21110	4.81797	TAP1+ Tumor Cells
21111	21111	4.59789	TAP1+ Tumor Cells
21112	21112	3.78426	TAP1+ Tumor Cells
21113	21113	3.55328	TAP1+ Tumor Cells
21114	21114	4.65189	TAP1+ Tumor Cells
21115	21115	2.93386	TAP1+ Tumor Cells
21116	21116	3.09817	TAP1+ Tumor Cells
21117	21117	4.13542	TAP1+ Tumor Cells
21118	21118	4.57044	TAP1+ Tumor Cells
21119	21119	3.43405	TAP1+ Tumor Cells
21120	21120	3.68406	TAP1+ Tumor Cells
21121	21121	3.15248	TAP1+ Tumor Cells
21122	21122	3.30835	TAP1+ Tumor Cells
21123	21123	3.52138	TAP1+ Tumor Cells
21124	21124	2.93402	TAP1+ Tumor Cells
21125	21125	3.8527	TAP1+ Tumor Cells
21126	21126	2.87264	TAP1+ Tumor Cells
21127	21127	4.42862	TAP1+ Tumor Cells
21128	21128	3.27022	TAP1+ Tumor Cells
21129	21129	3.86584	TAP1+ Tumor Cells
21130	21130	3.99316	TAP1+ Tumor Cells
21131	21131	4.62563	TAP1+ Tumor Cells
21132	21132	4.44169	TAP1+ Tumor Cells
21133	21133	4.83496	TAP1+ Tumor Cells
21134	21134	4.51179	TAP1+ Tumor Cells
21135	21135	4.95733	TAP1+ Tumor Cells
21136	21136	6.00039	TAP1+ Tumor Cells
21137	21137	6.2798	TAP1+ Tumor Cells
21138	21138	6.44261	TAP1+ Tumor Cells
21139	21139	6.45551	TAP1+ Tumor Cells
21140	21140	6.43466	TAP1+ Tumor Cells
21141	21141	6.3811	TAP1+ Tumor Cells
21142	21142	5.56121	TAP1+ Tumor Cells
21143	21143	6.13119	TAP1+ Tumor Cells
21144	21144	6.34123	TAP1+ Tumor Cells
21145	21145	5.47407	TAP1+ Tumor Cells
21146	21146	6.21138	TAP1+ Tumor Cells
21147	21147	6.21354	TAP1+ Tumor Cells
21148	21148	5.89476	TAP1+ Tumor Cells
21149	21149	6.1946	TAP1+ Tumor Cells
21150	21150	5.74096	TAP1+ Tumor Cells
21151	21151	6.07396	TAP1+ Tumor Cells
21152	21152	6.02117	TAP1+ Tumor Cells
21153	21153	6.05629	TAP1+ Tumor Cells
21154	21154	5.6406	TAP1+ Tumor Cells
21155	21155	5.8839	TAP1+ Tumor Cells
21156	21156	6.01817	TAP1+ Tumor Cells
21157	21157	5.75149	TAP1+ Tumor Cells
21158	21158	5.69433	TAP1+ Tumor Cells
21159	21159	5.80641	TAP1+ Tumor Cells
21160	21160	5.85539	TAP1+ Tumor Cells
21161	21161	5.67988	TAP1+ Tumor Cells
21162	21162	5.71673	TAP1+ Tumor Cells
21163	21163	5.41206	TAP1+ Tumor Cells
21164	21164	5.52136	TAP1+ Tumor Cells
21165	21165	5.52145	TAP1+ Tumor Cells
21166	21166	5.57225	TAP1+ Tumor Cells
21167	21167	5.42476	TAP1+ Tumor Cells
21168	21168	5.515	TAP1+ Tumor Cells
21169	21169	5.10829	TAP1+ Tumor Cells
21170	21170	5.34375	TAP1+ Tumor Cells
21171	21171	5.21614	TAP1+ Tumor Cells
21172	21172	5.05914	TAP1+ Tumor Cells
21173	21173	5.00178	TAP1+ Tumor Cells
21174	21174	5.14073	TAP1+ Tumor Cells
21175	21175	4.76269	TAP1+ Tumor Cells
21176	21176	5.03288	TAP1+ Tumor Cells
21177	21177	4.97237	TAP1+ Tumor Cells
21178	21178	5.20718	TAP1+ Tumor Cells
21179	21179	4.76734	TAP1+ Tumor Cells
21180	21180	4.40928	TAP1+ Tumor Cells
21181	21181	5.35185	TAP1+ Tumor Cells
21182	21182	4.8336	TAP1+ Tumor Cells
21183	21183	2.70673	TAP1+ Tumor Cells
21184	21184	5.05846	TAP1+ Tumor Cells
21185	21185	2.99773	TAP1+ Tumor Cells
21186	21186	4.16658	TAP1+ Tumor Cells
21187	21187	5.16913	TAP1+ Tumor Cells
21188	21188	4.74641	TAP1+ Tumor Cells
21189	21189	4.86601	TAP1+ Tumor Cells
21190	21190	4.69232	TAP1+ Tumor Cells
21191	21191	3.16156	TAP1+ Tumor Cells
21192	21192	3.10823	TAP1+ Tumor Cells
21193	21193	3.79065	TAP1+ Tumor Cells
21194	21194	3.90398	TAP1+ Tumor Cells
21195	21195	4.2852	TAP1+ Tumor Cells
21196	21196	4.16672	TAP1+ Tumor Cells
21197	21197	3.32656	TAP1+ Tumor Cells
21198	21198	4.50192	TAP1+ Tumor Cells
21199	21199	4.66985	TAP1+ Tumor Cells
21200	21200	4.2794	TAP1+ Tumor Cells
21201	21201	3.23321	TAP1+ Tumor Cells
21202	21202	4.13413	TAP1+ Tumor Cells
21203	21203	3.33563	TAP1+ Tumor Cells
21204	21204	3.19153	TAP1+ Tumor Cells
21205	21205	3.66093	TAP1+ Tumor Cells
21206	21206	3.26685	TAP1+ Tumor Cells
21207	21207	2.69087	TAP1+ Tumor Cells
21208	21208	3.45913	TAP1+ Tumor Cells
21209	21209	2.63787	TAP1+ Tumor Cells
21210	21210	3.08472	TAP1+ Tumor Cells
21211	21211	3.66553	TAP1+ Tumor Cells
21212	21212	2.90066	TAP1+ Tumor Cells
21213	21213	3.67478	TAP1+ Tumor Cells
21214	21214	4.52642	TAP1+ Tumor Cells
21215	21215	4.04501	TAP1+ Tumor Cells
21216	21216	2.69958	TAP1+ Tumor Cells
21217	21217	3.26876	TAP1+ Tumor Cells
21218	21218	4.70151	TAP1+ Tumor Cells
21219	21219	4.45679	TAP1+ Tumor Cells
21220	21220	4.6408	TAP1+ Tumor Cells
21221	21221	4.04731	TAP1+ Tumor Cells
21222	21222	4.60633	TAP1+ Tumor Cells
21223	21223	4.46622	TAP1+ Tumor Cells
21224	21224	4.46725	TAP1+ Tumor Cells
21225	21225	4.69421	TAP1+ Tumor Cells
21226	21226	5.04725	TAP1+ Tumor Cells
21227	21227	4.27978	TAP1+ Tumor Cells
21228	21228	3.80314	TAP1+ Tumor Cells
21229	21229	4.11879	TAP1+ Tumor Cells
21230	21230	3.83063	TAP1+ Tumor Cells
21231	21231	2.9888	TAP1+ Tumor Cells
21232	21232	2.78994	TAP1+ Tumor Cells
21233	21233	4.86388	TAP1+ Tumor Cells
21234	21234	4.18416	TAP1+ Tumor Cells
21235	21235	2.88539	TAP1+ Tumor Cells
21236	21236	3.40204	TAP1+ Tumor Cells
21237	21237	3.23131	TAP1+ Tumor Cells
21238	21238	2.43581	TAP1+ Tumor Cells
21239	21239	4.92927	TAP1+ Tumor Cells
21240	21240	2.6864	TAP1+ Tumor Cells
21241	21241	2.95552	TAP1+ Tumor Cells
21242	21242	3.41078	TAP1+ Tumor Cells
21243	21243	4.28202	TAP1+ Tumor Cells
21244	21244	3.18318	TAP1+ Tumor Cells
21245	21245	4.90242	TAP1+ Tumor Cells
21246	21246	4.14668	TAP1+ Tumor Cells
21247	21247	4.27003	TAP1+ Tumor Cells
21248	21248	4.46944	TAP1+ Tumor Cells
21249	21249	4.28401	TAP1+ Tumor Cells
21250	21250	4.71917	TAP1+ Tumor Cells
21251	21251	4.1561	TAP1+ Tumor Cells
21252	21252	2.66374	TAP1+ Tumor Cells
21253	21253	4.83466	TAP1+ Tumor Cells
21254	21254	5.03425	TAP1+ Tumor Cells
21255	21255	5.1193	TAP1+ Tumor Cells
21256	21256	5.0112	TAP1+ Tumor Cells
21257	21257	5.22639	TAP1+ Tumor Cells
21258	21258	5.01181	TAP1+ Tumor Cells
21259	21259	3.97206	TAP1+ Tumor Cells
21260	21260	5.35396	TAP1+ Tumor Cells
21261	21261	5.40248	TAP1+ Tumor Cells
21262	21262	5.31232	TAP1+ Tumor Cells
21263	21263	3.72841	TAP1+ Tumor Cells
21264	21264	3.68516	TAP1+ Tumor Cells
21265	21265	4.33341	TAP1+ Tumor Cells
21266	21266	2.8892	TAP1+ Tumor Cells
21267	21267	4.26238	TAP1+ Tumor Cells
21268	21268	3.75213	TAP1+ Tumor Cells
21269	21269	4.30137	TAP1+ Tumor Cells
21270	21270	2.94417	TAP1+ Tumor Cells
21271	21271	3.67194	TAP1+ Tumor Cells
21272	21272	4.04508	TAP1+ Tumor Cells
21273	21273	4.64514	TAP1+ Tumor Cells
21274	21274	4.0553	TAP1+ Tumor Cells
21275	21275	4.17006	TAP1+ Tumor Cells
21276	21276	4.69001	TAP1+ Tumor Cells
21277	21277	4.24405	TAP1+ Tumor Cells
21278	21278	4.75635	TAP1+ Tumor Cells
21279	21279	4.66139	TAP1+ Tumor Cells
21280	21280	4.78728	TAP1+ Tumor Cells
21281	21281	3.2825	TAP1+ Tumor Cells
21282	21282	4.65087	TAP1+ Tumor Cells
21283	21283	4.49702	TAP1+ Tumor Cells
21284	21284	4.08027	TAP1+ Tumor Cells
21285	21285	3.7385	TAP1+ Tumor Cells
21286	21286	4.49313	TAP1+ Tumor Cells
21287	21287	4.7118	TAP1+ Tumor Cells
21288	21288	4.56731	TAP1+ Tumor Cells
21289	21289	4.38169	TAP1+ Tumor Cells
21290	21290	4.15603	TAP1+ Tumor Cells
21291	21291	4.54925	TAP1+ Tumor Cells
21292	21292	4.62093	TAP1+ Tumor Cells
21293	21293	3.31446	TAP1+ Tumor Cells
21294	21294	3.84449	TAP1+ Tumor Cells
21295	21295	4.60859	TAP1+ Tumor Cells
21296	21296	3.90086	TAP1+ Tumor Cells
21297	21297	3.78176	TAP1+ Tumor Cells
21298	21298	2.58928	TAP1+ Tumor Cells
21299	21299	2.73942	TAP1+ Tumor Cells
21300	21300	4.45542	TAP1+ Tumor Cells
21301	21301	3.89127	TAP1+ Tumor Cells
21302	21302	3.22863	TAP1+ Tumor Cells
21303	21303	4.48082	TAP1+ Tumor Cells
21304	21304	4.84066	TAP1+ Tumor Cells
21305	21305	3.96147	TAP1+ Tumor Cells
21306	21306	4.74169	TAP1+ Tumor Cells
21307	21307	4.2303	TAP1+ Tumor Cells
21308	21308	5.05773	TAP1+ Tumor Cells
21309	21309	4.39574	TAP1+ Tumor Cells
21310	21310	3.11072	TAP1+ Tumor Cells
21311	21311	2.87924	TAP1+ Tumor Cells
21312	21312	5.09072	TAP1+ Tumor Cells
21313	21313	4.66676	TAP1+ Tumor Cells
21314	21314	3.97822	TAP1+ Tumor Cells
21315	21315	4.39148	TAP1+ Tumor Cells
21316	21316	4.15912	TAP1+ Tumor Cells
21317	21317	3.98981	TAP1+ Tumor Cells
21318	21318	3.99254	TAP1+ Tumor Cells
21319	21319	4.29482	TAP1+ Tumor Cells
21320	21320	5.00472	TAP1+ Tumor Cells
21321	21321	3.91605	TAP1+ Tumor Cells
21322	21322	4.55438	TAP1+ Tumor Cells
21323	21323	4.69622	TAP1+ Tumor Cells
21324	21324	4.58883	TAP1+ Tumor Cells
21325	21325	4.13168	TAP1+ Tumor Cells
21326	21326	3.91504	TAP1+ Tumor Cells
21327	21327	4.23675	TAP1+ Tumor Cells
21328	21328	3.69305	TAP1+ Tumor Cells
21329	21329	4.19866	TAP1+ Tumor Cells
21330	21330	3.61118	TAP1+ Tumor Cells
21331	21331	4.25707	TAP1+ Tumor Cells
21332	21332	2.85893	TAP1+ Tumor Cells
21333	21333	3.22254	TAP1+ Tumor Cells
21334	21334	3.52879	TAP1+ Tumor Cells
21335	21335	4.22411	TAP1+ Tumor Cells
21336	21336	4.50843	TAP1+ Tumor Cells
21337	21337	2.73519	TAP1+ Tumor Cells
21338	21338	4.79247	TAP1+ Tumor Cells
21339	21339	2.82186	TAP1+ Tumor Cells
21340	21340	4.15953	TAP1+ Tumor Cells
21341	21341	2.95204	TAP1+ Tumor Cells
21342	21342	3.64857	TAP1+ Tumor Cells
21343	21343	4.51015	TAP1+ Tumor Cells
21344	21344	4.95506	TAP1+ Tumor Cells
21345	21345	4.567	TAP1+ Tumor Cells
21346	21346	4.67754	TAP1+ Tumor Cells
21347	21347	4.30674	TAP1+ Tumor Cells
21348	21348	4.26011	TAP1+ Tumor Cells
21349	21349	4.12727	TAP1+ Tumor Cells
21350	21350	4.06705	TAP1+ Tumor Cells
21351	21351	5.16515	TAP1+ Tumor Cells
21352	21352	4.69819	TAP1+ Tumor Cells
21353	21353	4.74732	TAP1+ Tumor Cells
21354	21354	4.28464	TAP1+ Tumor Cells
21355	21355	4.63402	TAP1+ Tumor Cells
21356	21356	5.03062	TAP1+ Tumor Cells
21357	21357	4.62677	TAP1+ Tumor Cells
21358	21358	5.30126	TAP1+ Tumor Cells
21359	21359	4.98255	TAP1+ Tumor Cells
21360	21360	4.89455	TAP1+ Tumor Cells
21361	21361	5.35377	TAP1+ Tumor Cells
21362	21362	4.76794	TAP1+ Tumor Cells
21363	21363	5.10009	TAP1+ Tumor Cells
21364	21364	4.85787	TAP1+ Tumor Cells
21365	21365	4.88435	TAP1+ Tumor Cells
21366	21366	5.07775	TAP1+ Tumor Cells
21367	21367	5.19766	TAP1+ Tumor Cells
21368	21368	4.70521	TAP1+ Tumor Cells
21369	21369	4.12678	TAP1+ Tumor Cells
21370	21370	4.17628	TAP1+ Tumor Cells
21371	21371	4.63947	TAP1+ Tumor Cells
21372	21372	4.14467	TAP1+ Tumor Cells
21373	21373	5.1434	TAP1+ Tumor Cells
21374	21374	4.98224	TAP1+ Tumor Cells
21375	21375	4.9566	TAP1+ Tumor Cells
21376	21376	4.3788	TAP1+ Tumor Cells
21377	21377	2.93882	TAP1+ Tumor Cells
21378	21378	3.43819	TAP1+ Tumor Cells
21379	21379	4.31292	TAP1+ Tumor Cells
21380	21380	4.70276	TAP1+ Tumor Cells
21381	21381	2.92895	TAP1+ Tumor Cells
21382	21382	5.03677	TAP1+ Tumor Cells
21383	21383	4.51879	TAP1+ Tumor Cells
21384	21384	5.31406	TAP1+ Tumor Cells
21385	21385	5.2203	TAP1+ Tumor Cells
21386	21386	3.75254	TAP1+ Tumor Cells
21387	21387	3.81634	TAP1+ Tumor Cells
21388	21388	4.85408	TAP1+ Tumor Cells
21389	21389	4.75821	TAP1+ Tumor Cells
21390	21390	5.55095	TAP1+ Tumor Cells
21391	21391	5.11343	TAP1+ Tumor Cells
21392	21392	3.50916	TAP1+ Tumor Cells
21393	21393	3.89329	TAP1+ Tumor Cells
21394	21394	4.37803	TAP1+ Tumor Cells
21395	21395	4.81405	TAP1+ Tumor Cells
21396	21396	5.21932	TAP1+ Tumor Cells
21397	21397	5.10089	TAP1+ Tumor Cells
21398	21398	5.13615	TAP1+ Tumor Cells
21399	21399	5.40081	TAP1+ Tumor Cells
21400	21400	5.71608	TAP1+ Tumor Cells
21401	21401	5.39425	TAP1+ Tumor Cells
21402	21402	5.29876	TAP1+ Tumor Cells
21403	21403	4.32187	TAP1+ Tumor Cells
21404	21404	4.83141	TAP1+ Tumor Cells
21405	21405	5.76488	TAP1+ Tumor Cells
21406	21406	4.75422	TAP1+ Tumor Cells
21407	21407	5.57832	TAP1+ Tumor Cells
21408	21408	5.12289	TAP1+ Tumor Cells
21409	21409	4.58469	TAP1+ Tumor Cells
21410	21410	5.54609	TAP1+ Tumor Cells
21411	21411	5.63908	TAP1+ Tumor Cells
21412	21412	4.81445	TAP1+ Tumor Cells
21413	21413	4.96362	TAP1+ Tumor Cells
21414	21414	5.47396	TAP1+ Tumor Cells
21415	21415	5.01401	TAP1+ Tumor Cells
21416	21416	3.9487	TAP1+ Tumor Cells
21417	21417	5.31937	TAP1+ Tumor Cells
21418	21418	5.15658	TAP1+ Tumor Cells
21419	21419	5.20864	TAP1+ Tumor Cells
21420	21420	5.82991	TAP1+ Tumor Cells
21421	21421	5.30545	TAP1+ Tumor Cells
21422	21422	5.46489	TAP1+ Tumor Cells
21423	21423	5.20977	TAP1+ Tumor Cells
21424	21424	5.62189	TAP1+ Tumor Cells
21425	21425	3.67199	TAP1+ Tumor Cells
21426	21426	2.75449	TAP1+ Tumor Cells
21427	21427	2.88522	TAP1+ Tumor Cells
21428	21428	2.76995	TAP1+ Tumor Cells
21429	21429	2.63866	TAP1+ Tumor Cells
21430	21430	2.79922	TAP1+ Tumor Cells
21431	21431	2.92654	TAP1+ Tumor Cells
21432	21432	2.68516	TAP1+ Tumor Cells
21433	21433	3.18096	TAP1+ Tumor Cells
21434	21434	3.59797	TAP1+ Tumor Cells
21435	21435	2.76995	TAP1+ Tumor Cells
21436	21436	2.21562	TAP1+ Tumor Cells
21437	21437	2.68268	TAP1+ Tumor Cells
21438	21438	3.88032	TAP1+ Tumor Cells
21439	21439	3.50349	TAP1+ Tumor Cells
21440	21440	2.54458	TAP1+ Tumor Cells
21441	21441	2.68019	TAP1+ Tumor Cells
21442	21442	2.94218	TAP1+ Tumor Cells
21443	21443	4.12228	TAP1+ Tumor Cells
21444	21444	4.01714	TAP1+ Tumor Cells
21445	21445	3.60439	TAP1+ Tumor Cells
21446	21446	4.55883	TAP1+ Tumor Cells
21447	21447	3.84393	TAP1+ Tumor Cells
21448	21448	4.43677	TAP1+ Tumor Cells
21449	21449	4.12467	TAP1+ Tumor Cells
21450	21450	3.3235	TAP1+ Tumor Cells
21451	21451	3.55865	TAP1+ Tumor Cells
21452	21452	3.9917	TAP1+ Tumor Cells
21453	21453	3.09573	TAP1+ Tumor Cells
21454	21454	3.82623	TAP1+ Tumor Cells
21455	21455	2.52138	TAP1+ Tumor Cells
21456	21456	3.05308	TAP1+ Tumor Cells
21457	21457	2.79304	TAP1+ Tumor Cells
21458	21458	2.46653	TAP1+ Tumor Cells
21459	21459	2.94966	TAP1+ Tumor Cells
21460	21460	2.62699	TAP1+ Tumor Cells
21461	21461	2.8618	TAP1+ Tumor Cells
21462	21462	2.86432	TAP1+ Tumor Cells
21463	21463	3.7663	TAP1+ Tumor Cells
21464	21464	2.83678	TAP1+ Tumor Cells
21465	21465	3.19582	TAP1+ Tumor Cells
21466	21466	2.12604	TAP1+ Tumor Cells
21467	21467	2.81734	TAP1+ Tumor Cells
21468	21468	3.52985	TAP1+ Tumor Cells
21469	21469	2.79012	TAP1+ Tumor Cells
21470	21470	3.42495	TAP1+ Tumor Cells
21471	21471	3.54037	TAP1+ Tumor Cells
21472	21472	3.45701	TAP1+ Tumor Cells
21473	21473	3.05648	TAP1+ Tumor Cells
21474	21474	3.25482	TAP1+ Tumor Cells
21475	21475	4.1327	TAP1+ Tumor Cells
21476	21476	4.93586	TAP1+ Tumor Cells
21477	21477	2.91138	TAP1+ Tumor Cells
21478	21478	5.24824	TAP1+ Tumor Cells
21479	21479	3.31619	TAP1+ Tumor Cells
21480	21480	4.68504	TAP1+ Tumor Cells
21481	21481	5.36399	TAP1+ Tumor Cells
21482	21482	4.11706	TAP1+ Tumor Cells
21483	21483	4.77725	TAP1+ Tumor Cells
21484	21484	5.00802	TAP1+ Tumor Cells
21485	21485	5.54364	TAP1+ Tumor Cells
21486	21486	4.26423	TAP1+ Tumor Cells
21487	21487	5.33764	TAP1+ Tumor Cells
21488	21488	5.45091	TAP1+ Tumor Cells
21489	21489	5.13222	TAP1+ Tumor Cells
21490	21490	4.40682	TAP1+ Tumor Cells
21491	21491	5.39728	TAP1+ Tumor Cells
21492	21492	5.42485	TAP1+ Tumor Cells
21493	21493	4.56638	TAP1+ Tumor Cells
21494	21494	3.30252	TAP1+ Tumor Cells
21495	21495	5.41871	TAP1+ Tumor Cells
21496	21496	5.08883	TAP1+ Tumor Cells
21497	21497	3.91093	TAP1+ Tumor Cells
21498	21498	4.5982	TAP1+ Tumor Cells
21499	21499	5.30233	TAP1+ Tumor Cells
21500	21500	3.52671	TAP1+ Tumor Cells
21501	21501	2.91983	TAP1+ Tumor Cells
21502	21502	4.99364	TAP1+ Tumor Cells
21503	21503	5.45068	TAP1+ Tumor Cells
21504	21504	2.78363	TAP1+ Tumor Cells
21505	21505	4.50482	TAP1+ Tumor Cells
21506	21506	3.10759	TAP1+ Tumor Cells
21507	21507	3.85567	TAP1+ Tumor Cells
21508	21508	5.35026	TAP1+ Tumor Cells
21509	21509	4.4262	TAP1+ Tumor Cells
21510	21510	4.91835	TAP1+ Tumor Cells
21511	21511	3.84841	TAP1+ Tumor Cells
21512	21512	5.05995	TAP1+ Tumor Cells
21513	21513	6.26916	TAP1+ Tumor Cells
21514	21514	6.24645	TAP1+ Tumor Cells
21515	21515	6.11937	TAP1+ Tumor Cells
21516	21516	6.05359	TAP1+ Tumor Cells
21517	21517	6.15037	TAP1+ Tumor Cells
21518	21518	6.28682	TAP1+ Tumor Cells
21519	21519	6.43618	TAP1+ Tumor Cells
21520	21520	6.18281	TAP1+ Tumor Cells
21521	21521	5.92319	TAP1+ Tumor Cells
21522	21522	6.34778	TAP1+ Tumor Cells
21523	21523	6.47739	TAP1+ Tumor Cells
21524	21524	6.16289	TAP1+ Tumor Cells
21525	21525	6.28348	TAP1+ Tumor Cells
21526	21526	5.93951	TAP1+ Tumor Cells
21527	21527	6.47812	TAP1+ Tumor Cells
21528	21528	6.35475	TAP1+ Tumor Cells
21529	21529	6.1483	TAP1+ Tumor Cells
21530	21530	6.71857	TAP1+ Tumor Cells
21531	21531	5.54414	TAP1+ Tumor Cells
21532	21532	5.98188	TAP1+ Tumor Cells
21533	21533	6.48126	TAP1+ Tumor Cells
21534	21534	6.6286	TAP1+ Tumor Cells
21535	21535	6.21149	TAP1+ Tumor Cells
21536	21536	5.9781	TAP1+ Tumor Cells
21537	21537	6.59736	TAP1+ Tumor Cells
21538	21538	6.52872	TAP1+ Tumor Cells
21539	21539	3.37292	TAP1+ Tumor Cells
21540	21540	2.92911	TAP1+ Tumor Cells
21541	21541	3.91207	TAP1+ Tumor Cells
21542	21542	2.27738	TAP1+ Tumor Cells
21543	21543	2.60992	TAP1+ Tumor Cells
21544	21544	3.50646	TAP1+ Tumor Cells
21545	21545	3.28589	TAP1+ Tumor Cells
21546	21546	3.2739	TAP1+ Tumor Cells
21547	21547	3.0073	TAP1+ Tumor Cells
21548	21548	3.82051	TAP1+ Tumor Cells
21549	21549	3.32086	TAP1+ Tumor Cells
21550	21550	4.23987	TAP1+ Tumor Cells
21551	21551	4.61075	TAP1+ Tumor Cells
21552	21552	3.08226	TAP1+ Tumor Cells
21553	21553	4.14786	TAP1+ Tumor Cells
21554	21554	3.95674	TAP1+ Tumor Cells
21555	21555	4.23066	TAP1+ Tumor Cells
21556	21556	3.61007	TAP1+ Tumor Cells
21557	21557	4.28004	TAP1+ Tumor Cells
21558	21558	4.74878	TAP1+ Tumor Cells
21559	21559	4.69788	TAP1+ Tumor Cells
21560	21560	3.36925	TAP1+ Tumor Cells
21561	21561	4.98672	TAP1+ Tumor Cells
21562	21562	4.55964	TAP1+ Tumor Cells
21563	21563	4.81294	TAP1+ Tumor Cells
21564	21564	5.03608	TAP1+ Tumor Cells
21565	21565	3.77618	TAP1+ Tumor Cells
21566	21566	3.09301	TAP1+ Tumor Cells
21567	21567	4.10118	TAP1+ Tumor Cells
21568	21568	2.72289	TAP1+ Tumor Cells
21569	21569	3.3853	TAP1+ Tumor Cells
21570	21570	2.50711	TAP1+ Tumor Cells
21571	21571	4.20639	TAP1+ Tumor Cells
21572	21572	4.07697	TAP1+ Tumor Cells
21573	21573	2.65394	TAP1+ Tumor Cells
21574	21574	4.48442	TAP1+ Tumor Cells
21575	21575	4.56685	TAP1+ Tumor Cells
21576	21576	3.15331	TAP1+ Tumor Cells
21577	21577	3.15682	TAP1+ Tumor Cells
21578	21578	3.74185	TAP1+ Tumor Cells
21579	21579	3.90369	TAP1+ Tumor Cells
21580	21580	3.79711	TAP1+ Tumor Cells
21581	21581	4.45877	TAP1+ Tumor Cells
21582	21582	3.94066	TAP1+ Tumor Cells
21583	21583	4.03576	TAP1+ Tumor Cells
21584	21584	4.1026	TAP1+ Tumor Cells
21585	21585	4.36128	TAP1+ Tumor Cells
21586	21586	4.5073	TAP1+ Tumor Cells
21587	21587	4.72903	TAP1+ Tumor Cells
21588	21588	3.83931	TAP1+ Tumor Cells
21589	21589	3.01688	TAP1+ Tumor Cells
21590	21590	4.27022	TAP1+ Tumor Cells
21591	21591	4.34348	TAP1+ Tumor Cells
21592	21592	3.34568	TAP1+ Tumor Cells
21593	21593	3.73127	TAP1+ Tumor Cells
21594	21594	4.21582	TAP1+ Tumor Cells
21595	21595	3.4061	TAP1+ Tumor Cells
21596	21596	3.66447	TAP1+ Tumor Cells
21597	21597	3.21879	TAP1+ Tumor Cells
21598	21598	3.537	TAP1+ Tumor Cells
21599	21599	3.78163	TAP1+ Tumor Cells
21600	21600	3.57289	TAP1+ Tumor Cells
21601	21601	3.764	TAP1+ Tumor Cells
21602	21602	3.86146	TAP1+ Tumor Cells
21603	21603	2.65812	TAP1+ Tumor Cells
21604	21604	2.44349	TAP1+ Tumor Cells
21605	21605	4.05441	TAP1+ Tumor Cells
21606	21606	4.19869	TAP1+ Tumor Cells
21607	21607	3.8899	TAP1+ Tumor Cells
21608	21608	3.35823	TAP1+ Tumor Cells
21609	21609	2.79684	TAP1+ Tumor Cells
21610	21610	4.46242	TAP1+ Tumor Cells
21611	21611	4.60854	TAP1+ Tumor Cells
21612	21612	3.87773	TAP1+ Tumor Cells
21613	21613	3.53985	TAP1+ Tumor Cells
21614	21614	4.48376	TAP1+ Tumor Cells
21615	21615	3.99374	TAP1+ Tumor Cells
21616	21616	3.89065	TAP1+ Tumor Cells
21617	21617	3.4039	TAP1+ Tumor Cells
21618	21618	3.43626	TAP1+ Tumor Cells
21619	21619	4.40352	TAP1+ Tumor Cells
21620	21620	4.289	TAP1+ Tumor Cells
21621	21621	2.6061	TAP1+ Tumor Cells
21622	21622	4.63343	TAP1+ Tumor Cells
21623	21623	4.34396	TAP1+ Tumor Cells
21624	21624	3.94122	TAP1+ Tumor Cells
21625	21625	3.0008	TAP1+ Tumor Cells
21626	21626	4.22083	TAP1+ Tumor Cells
21627	21627	3.89585	TAP1+ Tumor Cells
21628	21628	2.93658	TAP1+ Tumor Cells
21629	21629	3.04263	TAP1+ Tumor Cells
21630	21630	3.26653	TAP1+ Tumor Cells
21631	21631	3.18582	TAP1+ Tumor Cells
21632	21632	4.01384	TAP1+ Tumor Cells
21633	21633	3.36569	TAP1+ Tumor Cells
21634	21634	3.66934	TAP1+ Tumor Cells
21635	21635	3.51249	TAP1+ Tumor Cells
21636	21636	4.03647	TAP1+ Tumor Cells
21637	21637	4.11663	TAP1+ Tumor Cells
21638	21638	3.47323	TAP1+ Tumor Cells
21639	21639	3.06361	TAP1+ Tumor Cells
21640	21640	4.07427	TAP1+ Tumor Cells
21641	21641	4.58895	TAP1+ Tumor Cells
21642	21642	4.82374	TAP1+ Tumor Cells
21643	21643	5.06245	TAP1+ Tumor Cells
21644	21644	4.39302	TAP1+ Tumor Cells
21645	21645	4.7058	TAP1+ Tumor Cells
21646	21646	4.79419	TAP1+ Tumor Cells
21647	21647	4.63165	TAP1+ Tumor Cells
21648	21648	4.6423	TAP1+ Tumor Cells
21649	21649	4.85353	TAP1+ Tumor Cells
21650	21650	4.66874	TAP1+ Tumor Cells
21651	21651	4.4119	TAP1+ Tumor Cells
21652	21652	4.57418	TAP1+ Tumor Cells
21653	21653	4.88423	TAP1+ Tumor Cells
21654	21654	4.43448	TAP1+ Tumor Cells
21655	21655	4.95312	TAP1+ Tumor Cells
21656	21656	4.1015	TAP1+ Tumor Cells
21657	21657	4.70669	TAP1+ Tumor Cells
21658	21658	4.78317	TAP1+ Tumor Cells
21659	21659	5.23754	TAP1+ Tumor Cells
21660	21660	5.17825	TAP1+ Tumor Cells
21661	21661	3.13521	TAP1+ Tumor Cells
21662	21662	4.25607	TAP1+ Tumor Cells
21663	21663	5.34491	TAP1+ Tumor Cells
21664	21664	3.90983	TAP1+ Tumor Cells
21665	21665	2.94202	TAP1+ Tumor Cells
21666	21666	5.28732	TAP1+ Tumor Cells
21667	21667	4.65138	TAP1+ Tumor Cells
21668	21668	3.4467	TAP1+ Tumor Cells
21669	21669	4.32487	TAP1+ Tumor Cells
21670	21670	5.25662	TAP1+ Tumor Cells
21671	21671	4.78866	TAP1+ Tumor Cells
21672	21672	4.06511	TAP1+ Tumor Cells
21673	21673	4.52552	TAP1+ Tumor Cells
21674	21674	4.64112	TAP1+ Tumor Cells
21675	21675	5.04772	TAP1+ Tumor Cells
21676	21676	4.78283	TAP1+ Tumor Cells
21677	21677	4.96748	TAP1+ Tumor Cells
21678	21678	4.33466	TAP1+ Tumor Cells
21679	21679	4.10674	TAP1+ Tumor Cells
21680	21680	3.4155	TAP1+ Tumor Cells
21681	21681	3.92553	TAP1+ Tumor Cells
21682	21682	4.2022	TAP1+ Tumor Cells
21683	21683	5.07726	TAP1+ Tumor Cells
21684	21684	4.46317	TAP1+ Tumor Cells
21685	21685	4.62796	TAP1+ Tumor Cells
21686	21686	4.76972	TAP1+ Tumor Cells
21687	21687	4.83961	TAP1+ Tumor Cells
21688	21688	5.32706	TAP1+ Tumor Cells
21689	21689	5.4803	TAP1+ Tumor Cells
21690	21690	5.30125	TAP1+ Tumor Cells
21691	21691	5.54349	TAP1+ Tumor Cells
21692	21692	5.43611	TAP1+ Tumor Cells
21693	21693	5.72827	TAP1+ Tumor Cells
21694	21694	5.51693	TAP1+ Tumor Cells
21695	21695	5.58522	TAP1+ Tumor Cells
21696	21696	5.64438	TAP1+ Tumor Cells
21697	21697	5.58587	TAP1+ Tumor Cells
21698	21698	5.59522	TAP1+ Tumor Cells
21699	21699	5.39288	TAP1+ Tumor Cells
21700	21700	5.62932	TAP1+ Tumor Cells
21701	21701	5.365	TAP1+ Tumor Cells
21702	21702	5.57195	TAP1+ Tumor Cells
21703	21703	5.03446	TAP1+ Tumor Cells
21704	21704	5.41561	TAP1+ Tumor Cells
21705	21705	4.77991	TAP1+ Tumor Cells
21706	21706	5.65481	TAP1+ Tumor Cells
21707	21707	5.66217	TAP1+ Tumor Cells
21708	21708	4.75712	TAP1+ Tumor Cells
21709	21709	4.07322	TAP1+ Tumor Cells
21710	21710	3.3173	TAP1+ Tumor Cells
21711	21711	4.63595	TAP1+ Tumor Cells
21712	21712	4.40878	TAP1+ Tumor Cells
21713	21713	3.34242	TAP1+ Tumor Cells
21714	21714	4.60105	TAP1+ Tumor Cells
21715	21715	4.50016	TAP1+ Tumor Cells
21716	21716	2.83059	TAP1+ Tumor Cells
21717	21717	4.55774	TAP1+ Tumor Cells
21718	21718	4.19143	TAP1+ Tumor Cells
21719	21719	3.89782	TAP1+ Tumor Cells
21720	21720	4.40071	TAP1+ Tumor Cells
21721	21721	2.95299	TAP1+ Tumor Cells
21722	21722	3.90734	TAP1+ Tumor Cells
21723	21723	3.12765	TAP1+ Tumor Cells
21724	21724	3.23809	TAP1+ Tumor Cells
21725	21725	4.32484	TAP1+ Tumor Cells
21726	21726	2.99827	TAP1+ Tumor Cells
21727	21727	3.25456	TAP1+ Tumor Cells
21728	21728	3.88539	TAP1+ Tumor Cells
21729	21729	3.15172	TAP1+ Tumor Cells
21730	21730	4.24256	TAP1+ Tumor Cells
21731	21731	3.63802	TAP1+ Tumor Cells
21732	21732	2.54983	TAP1+ Tumor Cells
21733	21733	3.05293	TAP1+ Tumor Cells
21734	21734	4.1202	TAP1+ Tumor Cells
21735	21735	4.15813	TAP1+ Tumor Cells
21736	21736	4.38451	TAP1+ Tumor Cells
21737	21737	3.65155	TAP1+ Tumor Cells
21738	21738	3.68196	TAP1+ Tumor Cells
21739	21739	4.00612	TAP1+ Tumor Cells
21740	21740	4.68592	TAP1+ Tumor Cells
21741	21741	4.49669	TAP1+ Tumor Cells
21742	21742	4.9401	TAP1+ Tumor Cells
21743	21743	2.87957	TAP1+ Tumor Cells
21744	21744	3.64524	TAP1+ Tumor Cells
21745	21745	4.46345	TAP1+ Tumor Cells
21746	21746	5.06364	TAP1+ Tumor Cells
21747	21747	3.64117	TAP1+ Tumor Cells
21748	21748	4.82619	TAP1+ Tumor Cells
21749	21749	4.51298	TAP1+ Tumor Cells
21750	21750	4.55777	TAP1+ Tumor Cells
21751	21751	4.86769	TAP1+ Tumor Cells
21752	21752	4.82437	TAP1+ Tumor Cells
21753	21753	4.15991	TAP1+ Tumor Cells
21754	21754	3.09416	TAP1+ Tumor Cells
21755	21755	4.19636	TAP1+ Tumor Cells
21756	21756	3.51222	TAP1+ Tumor Cells
21757	21757	4.58916	TAP1+ Tumor Cells
21758	21758	2.99204	TAP1+ Tumor Cells
21759	21759	4.23932	TAP1+ Tumor Cells
21760	21760	4.38779	TAP1+ Tumor Cells
21761	21761	3.92472	TAP1+ Tumor Cells
21762	21762	3.37026	TAP1+ Tumor Cells
21763	21763	3.94648	TAP1+ Tumor Cells
21764	21764	3.05993	TAP1+ Tumor Cells
21765	21765	4.28429	TAP1+ Tumor Cells
21766	21766	3.16771	TAP1+ Tumor Cells
21767	21767	3.34899	TAP1+ Tumor Cells
21768	21768	2.25713	TAP1+ Tumor Cells
21769	21769	4.60348	TAP1+ Tumor Cells
21770	21770	3.39168	TAP1+ Tumor Cells
21771	21771	3.56974	TAP1+ Tumor Cells
21772	21772	3.46664	TAP1+ Tumor Cells
21773	21773	4.61528	TAP1+ Tumor Cells
21774	21774	3.06741	TAP1+ Tumor Cells
21775	21775	3.38882	TAP1+ Tumor Cells
21776	21776	2.7328	TAP1+ Tumor Cells
21777	21777	2.45338	TAP1+ Tumor Cells
21778	21778	4.18376	TAP1+ Tumor Cells
21779	21779	2.30977	TAP1+ Tumor Cells
21780	21780	3.8687	TAP1+ Tumor Cells
21781	21781	3.71764	TAP1+ Tumor Cells
21782	21782	3.75349	TAP1+ Tumor Cells
21783	21783	3.89474	TAP1+ Tumor Cells
21784	21784	2.99443	TAP1+ Tumor Cells
21785	21785	3.00776	TAP1+ Tumor Cells
21786	21786	2.50419	TAP1+ Tumor Cells
21787	21787	3.62242	TAP1+ Tumor Cells
21788	21788	4.8476	TAP1+ Tumor Cells
21789	21789	3.11228	TAP1+ Tumor Cells
21790	21790	3.00806	TAP1+ Tumor Cells
21791	21791	4.10692	TAP1+ Tumor Cells
21792	21792	3.35296	TAP1+ Tumor Cells
21793	21793	3.65023	TAP1+ Tumor Cells
21794	21794	3.71194	TAP1+ Tumor Cells
21795	21795	2.97218	TAP1+ Tumor Cells
21796	21796	4.23682	TAP1+ Tumor Cells
21797	21797	3.98896	TAP1+ Tumor Cells
21798	21798	4.32976	TAP1+ Tumor Cells
21799	21799	3.4773	TAP1+ Tumor Cells
21800	21800	3.63915	TAP1+ Tumor Cells
21801	21801	3.20927	TAP1+ Tumor Cells
21802	21802	4.55709	TAP1+ Tumor Cells
21803	21803	4.66592	TAP1+ Tumor Cells
21804	21804	4.27441	TAP1+ Tumor Cells
21805	21805	4.41023	TAP1+ Tumor Cells
21806	21806	3.99969	TAP1+ Tumor Cells
21807	21807	4.39748	TAP1+ Tumor Cells
21808	21808	3.36854	TAP1+ Tumor Cells
21809	21809	2.94656	TAP1+ Tumor Cells
21810	21810	2.57608	TAP1+ Tumor Cells
21811	21811	3.06463	TAP1+ Tumor Cells
21812	21812	2.71442	TAP1+ Tumor Cells
21813	21813	2.9182	TAP1+ Tumor Cells
21814	21814	3.47576	TAP1+ Tumor Cells
21815	21815	3.01217	TAP1+ Tumor Cells
21816	21816	2.92217	TAP1+ Tumor Cells
21817	21817	3.05662	TAP1+ Tumor Cells
21818	21818	2.94759	TAP1+ Tumor Cells
21819	21819	2.85486	TAP1+ Tumor Cells
21820	21820	2.76671	TAP1+ Tumor Cells
21821	21821	2.68106	TAP1+ Tumor Cells
21822	21822	3.6843	TAP1+ Tumor Cells
21823	21823	3.41314	TAP1+ Tumor Cells
21824	21824	3.33915	TAP1+ Tumor Cells
21825	21825	3.66688	TAP1+ Tumor Cells
21826	21826	4.18531	TAP1+ Tumor Cells
21827	21827	3.86765	TAP1+ Tumor Cells
21828	21828	4.11805	TAP1+ Tumor Cells
21829	21829	4.18598	TAP1+ Tumor Cells
21830	21830	4.29041	TAP1+ Tumor Cells
21831	21831	3.34598	TAP1+ Tumor Cells
21832	21832	3.79198	TAP1+ Tumor Cells
21833	21833	3.55396	TAP1+ Tumor Cells
21834	21834	3.87899	TAP1+ Tumor Cells
21835	21835	2.37446	TAP1+ Tumor Cells
21836	21836	3.24541	TAP1+ Tumor Cells
21837	21837	2.55297	TAP1+ Tumor Cells
21838	21838	2.88115	TAP1+ Tumor Cells
21839	21839	3.59315	TAP1+ Tumor Cells
21840	21840	3.77801	TAP1+ Tumor Cells
21841	21841	2.8038	TAP1+ Tumor Cells
21842	21842	3.97487	TAP1+ Tumor Cells
21843	21843	4.15083	TAP1+ Tumor Cells
21844	21844	3.74908	TAP1+ Tumor Cells
21845	21845	4.4583	TAP1+ Tumor Cells
21846	21846	4.44462	TAP1+ Tumor Cells
21847	21847	4.22513	TAP1+ Tumor Cells
21848	21848	3.54427	TAP1+ Tumor Cells
21849	21849	4.12351	TAP1+ Tumor Cells
21850	21850	4.22883	TAP1+ Tumor Cells
21851	21851	4.74812	TAP1+ Tumor Cells
21852	21852	4.45321	TAP1+ Tumor Cells
21853	21853	4.70196	TAP1+ Tumor Cells
21854	21854	4.52727	TAP1+ Tumor Cells
21855	21855	3.87673	TAP1+ Tumor Cells
21856	21856	3.76693	TAP1+ Tumor Cells
21857	21857	3.96709	TAP1+ Tumor Cells
21858	21858	4.22451	TAP1+ Tumor Cells
21859	21859	4.34275	TAP1+ Tumor Cells
21860	21860	2.85884	TAP1+ Tumor Cells
21861	21861	4.05027	TAP1+ Tumor Cells
21862	21862	4.89694	TAP1+ Tumor Cells
21863	21863	3.83081	TAP1+ Tumor Cells
21864	21864	4.40332	TAP1+ Tumor Cells
21865	21865	3.07893	TAP1+ Tumor Cells
21866	21866	2.83033	TAP1+ Tumor Cells
21867	21867	3.26059	TAP1+ Tumor Cells
21868	21868	2.69835	TAP1+ Tumor Cells
21869	21869	4.54072	TAP1+ Tumor Cells
21870	21870	3.72614	TAP1+ Tumor Cells
21871	21871	4.49473	TAP1+ Tumor Cells
21872	21872	3.57036	TAP1+ Tumor Cells
21873	21873	4.30857	TAP1+ Tumor Cells
21874	21874	4.01403	TAP1+ Tumor Cells
21875	21875	3.56379	TAP1+ Tumor Cells
21876	21876	4.18989	TAP1+ Tumor Cells
21877	21877	3.01975	TAP1+ Tumor Cells
21878	21878	3.03135	TAP1+ Tumor Cells
21879	21879	3.22955	TAP1+ Tumor Cells
21880	21880	4.78926	TAP1+ Tumor Cells
21881	21881	4.38319	TAP1+ Tumor Cells
21882	21882	2.87523	TAP1+ Tumor Cells
21883	21883	4.02861	TAP1+ Tumor Cells
21884	21884	5.317	TAP1+ Tumor Cells
21885	21885	5.44145	TAP1+ Tumor Cells
21886	21886	5.15465	TAP1+ Tumor Cells
21887	21887	4.86943	TAP1+ Tumor Cells
21888	21888	5.3757	TAP1+ Tumor Cells
21889	21889	4.67384	TAP1+ Tumor Cells
21890	21890	5.14117	TAP1+ Tumor Cells
21891	21891	4.45105	TAP1+ Tumor Cells
21892	21892	4.60864	TAP1+ Tumor Cells
21893	21893	5.01862	TAP1+ Tumor Cells
21894	21894	4.08001	TAP1+ Tumor Cells
21895	21895	4.3505	TAP1+ Tumor Cells
21896	21896	4.24305	TAP1+ Tumor Cells
21897	21897	3.75567	TAP1+ Tumor Cells
21898	21898	3.58285	TAP1+ Tumor Cells
21899	21899	4.54603	TAP1+ Tumor Cells
21900	21900	4.01403	TAP1+ Tumor Cells
21901	21901	4.88709	TAP1+ Tumor Cells
21902	21902	2.95037	TAP1+ Tumor Cells
21903	21903	2.62898	TAP1+ Tumor Cells
21904	21904	4.6649	TAP1+ Tumor Cells
21905	21905	4.13765	TAP1+ Tumor Cells
21906	21906	3.95318	TAP1+ Tumor Cells
21907	21907	2.64259	TAP1+ Tumor Cells
21908	21908	3.11036	TAP1+ Tumor Cells
21909	21909	4.57562	TAP1+ Tumor Cells
21910	21910	4.18227	TAP1+ Tumor Cells
21911	21911	2.51764	TAP1+ Tumor Cells
21912	21912	4.31668	TAP1+ Tumor Cells
21913	21913	4.94672	TAP1+ Tumor Cells
21914	21914	2.38213	TAP1+ Tumor Cells
21915	21915	3.96819	TAP1+ Tumor Cells
21916	21916	3.52501	TAP1+ Tumor Cells
21917	21917	4.35149	TAP1+ Tumor Cells
21918	21918	3.57428	TAP1+ Tumor Cells
21919	21919	4.7739	TAP1+ Tumor Cells
21920	21920	4.88558	TAP1+ Tumor Cells
21921	21921	2.96065	TAP1+ Tumor Cells
21922	21922	3.73735	TAP1+ Tumor Cells
21923	21923	3.09358	TAP1+ Tumor Cells
21924	21924	3.91723	TAP1+ Tumor Cells
21925	21925	3.46125	TAP1+ Tumor Cells
21926	21926	3.98428	TAP1+ Tumor Cells
21927	21927	4.02722	TAP1+ Tumor Cells
21928	21928	3.93794	TAP1+ Tumor Cells
21929	21929	3.80783	TAP1+ Tumor Cells
21930	21930	4.06975	TAP1+ Tumor Cells
21931	21931	2.85198	TAP1+ Tumor Cells
21932	21932	2.4163	TAP1+ Tumor Cells
21933	21933	3.23705	TAP1+ Tumor Cells
21934	21934	2.8887	TAP1+ Tumor Cells
21935	21935	2.7839	TAP1+ Tumor Cells
21936	21936	3.12477	TAP1+ Tumor Cells
21937	21937	4.97056	TAP1+ Tumor Cells
21938	21938	4.79508	TAP1+ Tumor Cells
21939	21939	5.799	TAP1+ Tumor Cells
21940	21940	5.11995	TAP1+ Tumor Cells
21941	21941	4.84478	TAP1+ Tumor Cells
21942	21942	4.59424	TAP1+ Tumor Cells
21943	21943	3.79578	TAP1+ Tumor Cells
21944	21944	4.81163	TAP1+ Tumor Cells
21945	21945	4.32138	TAP1+ Tumor Cells
21946	21946	3.83167	TAP1+ Tumor Cells
21947	21947	4.63799	TAP1+ Tumor Cells
21948	21948	4.29379	TAP1+ Tumor Cells
21949	21949	3.22444	TAP1+ Tumor Cells
21950	21950	4.68397	TAP1+ Tumor Cells
21951	21951	5.03967	TAP1+ Tumor Cells
21952	21952	3.59112	TAP1+ Tumor Cells
21953	21953	4.96139	TAP1+ Tumor Cells
21954	21954	5.00354	TAP1+ Tumor Cells
21955	21955	5.31545	TAP1+ Tumor Cells
21956	21956	4.63859	TAP1+ Tumor Cells
21957	21957	5.47708	TAP1+ Tumor Cells
21958	21958	5.04673	TAP1+ Tumor Cells
21959	21959	4.87188	TAP1+ Tumor Cells
21960	21960	5.51969	TAP1+ Tumor Cells
21961	21961	5.39335	TAP1+ Tumor Cells
21962	21962	5.25429	TAP1+ Tumor Cells
21963	21963	5.48849	TAP1+ Tumor Cells
21964	21964	3.0925	TAP1+ Tumor Cells
21965	21965	5.54603	TAP1+ Tumor Cells
21966	21966	5.32104	TAP1+ Tumor Cells
21967	21967	4.55213	TAP1+ Tumor Cells
21968	21968	4.96503	TAP1+ Tumor Cells
21969	21969	4.43674	TAP1+ Tumor Cells
21970	21970	5.18936	TAP1+ Tumor Cells
21971	21971	5.15796	TAP1+ Tumor Cells
21972	21972	5.77597	TAP1+ Tumor Cells
21973	21973	5.16965	TAP1+ Tumor Cells
21974	21974	4.84515	TAP1+ Tumor Cells
21975	21975	5.94074	TAP1+ Tumor Cells
21976	21976	5.58149	TAP1+ Tumor Cells
21977	21977	5.64573	TAP1+ Tumor Cells
21978	21978	5.83061	TAP1+ Tumor Cells
21979	21979	5.76062	TAP1+ Tumor Cells
21980	21980	6.01235	TAP1+ Tumor Cells
21981	21981	6.14647	TAP1+ Tumor Cells
21982	21982	4.27276	TAP1+ Tumor Cells
21983	21983	5.4779	TAP1+ Tumor Cells
21984	21984	2.55662	TAP1+ Tumor Cells
21985	21985	2.82601	TAP1+ Tumor Cells
21986	21986	3.20223	TAP1+ Tumor Cells
21987	21987	4.26238	TAP1+ Tumor Cells
21988	21988	3.24457	TAP1+ Tumor Cells
21989	21989	3.9995	TAP1+ Tumor Cells
21990	21990	2.89251	TAP1+ Tumor Cells
21991	21991	3.11688	TAP1+ Tumor Cells
21992	21992	3.47929	TAP1+ Tumor Cells
21993	21993	3.67377	TAP1+ Tumor Cells
21994	21994	3.166	TAP1+ Tumor Cells
21995	21995	2.87322	TAP1+ Tumor Cells
21996	21996	4.26296	TAP1+ Tumor Cells
21997	21997	3.74606	TAP1+ Tumor Cells
21998	21998	2.41078	TAP1+ Tumor Cells
21999	21999	2.80818	TAP1+ Tumor Cells
22000	22000	4.35365	TAP1+ Tumor Cells
22001	22001	3.4627	TAP1+ Tumor Cells
22002	22002	2.89885	TAP1+ Tumor Cells
22003	22003	3.9487	TAP1+ Tumor Cells
22004	22004	4.15902	TAP1+ Tumor Cells
22005	22005	3.19956	TAP1+ Tumor Cells
22006	22006	4.60796	TAP1+ Tumor Cells
22007	22007	3.89403	TAP1+ Tumor Cells
22008	22008	4.10103	TAP1+ Tumor Cells
22009	22009	3.8016	TAP1+ Tumor Cells
22010	22010	4.06939	TAP1+ Tumor Cells
22011	22011	4.96589	TAP1+ Tumor Cells
22012	22012	2.98432	TAP1+ Tumor Cells
22013	22013	4.35383	TAP1+ Tumor Cells
22014	22014	3.639	TAP1+ Tumor Cells
22015	22015	5.07446	TAP1+ Tumor Cells
22016	22016	3.36485	TAP1+ Tumor Cells
22017	22017	3.32435	TAP1+ Tumor Cells
22018	22018	4.82688	TAP1+ Tumor Cells
22019	22019	2.33454	TAP1+ Tumor Cells
22020	22020	3.85855	TAP1+ Tumor Cells
22021	22021	2.72919	TAP1+ Tumor Cells
22022	22022	5.2101	TAP1+ Tumor Cells
22023	22023	4.79673	TAP1+ Tumor Cells
22024	22024	3.20934	TAP1+ Tumor Cells
22025	22025	3.86074	TAP1+ Tumor Cells
22026	22026	3.55881	TAP1+ Tumor Cells
22027	22027	3.12604	TAP1+ Tumor Cells
22028	22028	2.25315	TAP1+ Tumor Cells
22029	22029	3.25598	TAP1+ Tumor Cells
22030	22030	4.25578	TAP1+ Tumor Cells
22031	22031	4.37668	TAP1+ Tumor Cells
22032	22032	3.90901	TAP1+ Tumor Cells
22033	22033	3.62381	TAP1+ Tumor Cells
22034	22034	3.10574	TAP1+ Tumor Cells
22035	22035	4.01179	TAP1+ Tumor Cells
22036	22036	4.91898	TAP1+ Tumor Cells
22037	22037	3.91439	TAP1+ Tumor Cells
22038	22038	4.04519	TAP1+ Tumor Cells
22039	22039	4.68414	TAP1+ Tumor Cells
22040	22040	4.4274	TAP1+ Tumor Cells
22041	22041	4.33712	TAP1+ Tumor Cells
22042	22042	4.87871	TAP1+ Tumor Cells
22043	22043	4.56405	TAP1+ Tumor Cells
22044	22044	4.28051	TAP1+ Tumor Cells
22045	22045	4.85838	TAP1+ Tumor Cells
22046	22046	4.90999	TAP1+ Tumor Cells
22047	22047	4.80243	TAP1+ Tumor Cells
22048	22048	4.9747	TAP1+ Tumor Cells
22049	22049	5.04855	TAP1+ Tumor Cells
22050	22050	4.67564	TAP1+ Tumor Cells
22051	22051	4.71014	TAP1+ Tumor Cells
22052	22052	2.94106	TAP1+ Tumor Cells
22053	22053	3.95512	TAP1+ Tumor Cells
22054	22054	2.9014	TAP1+ Tumor Cells
22055	22055	2.90697	TAP1+ Tumor Cells
22056	22056	4.30227	TAP1+ Tumor Cells
22057	22057	4.07587	TAP1+ Tumor Cells
22058	22058	2.95583	TAP1+ Tumor Cells
22059	22059	4.03689	TAP1+ Tumor Cells
22060	22060	2.78586	TAP1+ Tumor Cells
22061	22061	3.36313	TAP1+ Tumor Cells
22062	22062	3.80542	TAP1+ Tumor Cells
22063	22063	3.24709	TAP1+ Tumor Cells
22064	22064	4.41455	TAP1+ Tumor Cells
22065	22065	4.26423	TAP1+ Tumor Cells
22066	22066	4.52053	TAP1+ Tumor Cells
22067	22067	3.94564	TAP1+ Tumor Cells
22068	22068	4.39197	TAP1+ Tumor Cells
22069	22069	4.03116	TAP1+ Tumor Cells
22070	22070	4.57436	TAP1+ Tumor Cells
22071	22071	4.74105	TAP1+ Tumor Cells
22072	22072	4.07609	TAP1+ Tumor Cells
22073	22073	3.82709	TAP1+ Tumor Cells
22074	22074	3.14986	TAP1+ Tumor Cells
22075	22075	3.7554	TAP1+ Tumor Cells
22076	22076	4.61391	TAP1+ Tumor Cells
22077	22077	4.05861	TAP1+ Tumor Cells
22078	22078	4.3631	TAP1+ Tumor Cells
22079	22079	2.6678	TAP1+ Tumor Cells
22080	22080	2.72475	TAP1+ Tumor Cells
22081	22081	3.27688	TAP1+ Tumor Cells
22082	22082	2.40511	TAP1+ Tumor Cells
22083	22083	4.01612	TAP1+ Tumor Cells
22084	22084	3.96175	TAP1+ Tumor Cells
22085	22085	3.70203	TAP1+ Tumor Cells
22086	22086	4.1132	TAP1+ Tumor Cells
22087	22087	3.76296	TAP1+ Tumor Cells
22088	22088	3.62476	TAP1+ Tumor Cells
22089	22089	3.27206	TAP1+ Tumor Cells
22090	22090	4.27498	TAP1+ Tumor Cells
22091	22091	4.25456	TAP1+ Tumor Cells
22092	22092	3.68454	TAP1+ Tumor Cells
22093	22093	2.67991	TAP1+ Tumor Cells
22094	22094	3.76603	TAP1+ Tumor Cells
22095	22095	2.61783	TAP1+ Tumor Cells
22096	22096	2.93402	TAP1+ Tumor Cells
22097	22097	3.61338	TAP1+ Tumor Cells
22098	22098	4.01339	TAP1+ Tumor Cells
22099	22099	3.64294	TAP1+ Tumor Cells
22100	22100	3.54485	TAP1+ Tumor Cells
22101	22101	3.49965	TAP1+ Tumor Cells
22102	22102	2.86634	TAP1+ Tumor Cells
22103	22103	3.91504	TAP1+ Tumor Cells
22104	22104	2.49932	TAP1+ Tumor Cells
22105	22105	4.00505	TAP1+ Tumor Cells
22106	22106	2.8858	TAP1+ Tumor Cells
22107	22107	3.49297	TAP1+ Tumor Cells
22108	22108	3.53647	TAP1+ Tumor Cells
22109	22109	2.11872	TAP1+ Tumor Cells
22110	22110	3.39489	TAP1+ Tumor Cells
22111	22111	3.78719	TAP1+ Tumor Cells
22112	22112	3.93289	TAP1+ Tumor Cells
22113	22113	4.06943	TAP1+ Tumor Cells
22114	22114	2.76364	TAP1+ Tumor Cells
22115	22115	3.22339	TAP1+ Tumor Cells
22116	22116	2.60146	TAP1+ Tumor Cells
22117	22117	3.30717	TAP1+ Tumor Cells
22118	22118	2.92758	TAP1+ Tumor Cells
22119	22119	3.0536	TAP1+ Tumor Cells
22120	22120	4.52663	TAP1+ Tumor Cells
22121	22121	3.82238	TAP1+ Tumor Cells
22122	22122	2.96638	TAP1+ Tumor Cells
22123	22123	3.55688	TAP1+ Tumor Cells
22124	22124	4.06093	TAP1+ Tumor Cells
22125	22125	4.34178	TAP1+ Tumor Cells
22126	22126	4.41687	TAP1+ Tumor Cells
22127	22127	3.05876	TAP1+ Tumor Cells
22128	22128	4.12786	TAP1+ Tumor Cells
22129	22129	2.68192	TAP1+ Tumor Cells
22130	22130	3.06588	TAP1+ Tumor Cells
22131	22131	3.40956	TAP1+ Tumor Cells
22132	22132	3.72387	TAP1+ Tumor Cells
22133	22133	3.49628	TAP1+ Tumor Cells
22134	22134	3.12744	TAP1+ Tumor Cells
22135	22135	3.66867	TAP1+ Tumor Cells
22136	22136	2.94138	TAP1+ Tumor Cells
22137	22137	3.3068	TAP1+ Tumor Cells
22138	22138	3.10595	TAP1+ Tumor Cells
22139	22139	3.69409	TAP1+ Tumor Cells
22140	22140	2.75694	TAP1+ Tumor Cells
22141	22141	3.91549	TAP1+ Tumor Cells
22142	22142	4.39649	TAP1+ Tumor Cells
22143	22143	4.11157	TAP1+ Tumor Cells
22144	22144	3.11518	TAP1+ Tumor Cells
22145	22145	3.96823	TAP1+ Tumor Cells
22146	22146	4.4759	TAP1+ Tumor Cells
22147	22147	3.96505	TAP1+ Tumor Cells
22148	22148	2.94122	TAP1+ Tumor Cells
22149	22149	2.85605	TAP1+ Tumor Cells
22150	22150	4.04983	TAP1+ Tumor Cells
22151	22151	3.93317	TAP1+ Tumor Cells
22152	22152	3.39045	TAP1+ Tumor Cells
22153	22153	4.21166	TAP1+ Tumor Cells
22154	22154	3.37948	TAP1+ Tumor Cells
22155	22155	3.21516	TAP1+ Tumor Cells
22156	22156	4.06741	TAP1+ Tumor Cells
22157	22157	4.03894	TAP1+ Tumor Cells
22158	22158	4.11175	TAP1+ Tumor Cells
22159	22159	2.78728	TAP1+ Tumor Cells
22160	22160	3.71717	TAP1+ Tumor Cells
22161	22161	3.37263	TAP1+ Tumor Cells
22162	22162	3.97093	TAP1+ Tumor Cells
22163	22163	3.51625	TAP1+ Tumor Cells
22164	22164	2.61323	TAP1+ Tumor Cells
22165	22165	3.34773	TAP1+ Tumor Cells
22166	22166	3.00019	TAP1+ Tumor Cells
22167	22167	3.51668	TAP1+ Tumor Cells
22168	22168	4.50776	TAP1+ Tumor Cells
22169	22169	4.80358	TAP1+ Tumor Cells
22170	22170	4.07486	TAP1+ Tumor Cells
22171	22171	5.51739	TAP1+ Tumor Cells
22172	22172	5.5165	TAP1+ Tumor Cells
22173	22173	5.58763	TAP1+ Tumor Cells
22174	22174	5.45171	TAP1+ Tumor Cells
22175	22175	5.38778	TAP1+ Tumor Cells
22176	22176	5.39915	TAP1+ Tumor Cells
22177	22177	5.27762	TAP1+ Tumor Cells
22178	22178	5.42336	TAP1+ Tumor Cells
22179	22179	5.30635	TAP1+ Tumor Cells
22180	22180	5.30741	TAP1+ Tumor Cells
22181	22181	5.1417	TAP1+ Tumor Cells
22182	22182	5.43701	TAP1+ Tumor Cells
22183	22183	4.98156	TAP1+ Tumor Cells
22184	22184	5.08584	TAP1+ Tumor Cells
22185	22185	5.05347	TAP1+ Tumor Cells
22186	22186	5.18957	TAP1+ Tumor Cells
22187	22187	4.84928	TAP1+ Tumor Cells
22188	22188	4.85836	TAP1+ Tumor Cells
22189	22189	4.98575	TAP1+ Tumor Cells
22190	22190	4.67252	TAP1+ Tumor Cells
22191	22191	4.74449	TAP1+ Tumor Cells
22192	22192	4.35784	TAP1+ Tumor Cells
22193	22193	5.1236	TAP1+ Tumor Cells
22194	22194	3.68769	TAP1+ Tumor Cells
22195	22195	4.08613	TAP1+ Tumor Cells
22196	22196	4.09781	TAP1+ Tumor Cells
22197	22197	4.35832	TAP1+ Tumor Cells
22198	22198	5.40938	TAP1+ Tumor Cells
22199	22199	5.04112	TAP1+ Tumor Cells
22200	22200	4.77004	TAP1+ Tumor Cells
22201	22201	4.53681	TAP1+ Tumor Cells
22202	22202	4.27479	TAP1+ Tumor Cells
22203	22203	4.97937	TAP1+ Tumor Cells
22204	22204	5.24745	TAP1+ Tumor Cells
22205	22205	4.51298	TAP1+ Tumor Cells
22206	22206	4.84871	TAP1+ Tumor Cells
22207	22207	3.85342	TAP1+ Tumor Cells
22208	22208	4.45363	TAP1+ Tumor Cells
22209	22209	4.46025	TAP1+ Tumor Cells
22210	22210	3.45936	TAP1+ Tumor Cells
22211	22211	5.09651	TAP1+ Tumor Cells
22212	22212	4.90244	TAP1+ Tumor Cells
22213	22213	3.58408	TAP1+ Tumor Cells
22214	22214	4.38092	TAP1+ Tumor Cells
22215	22215	4.7171	TAP1+ Tumor Cells
22216	22216	2.70373	TAP1+ Tumor Cells
22217	22217	2.3608	TAP1+ Tumor Cells
22218	22218	3.73012	TAP1+ Tumor Cells
22219	22219	5.38258	TAP1+ Tumor Cells
22220	22220	4.38122	TAP1+ Tumor Cells
22221	22221	5.6765	TAP1+ Tumor Cells
22222	22222	2.80045	TAP1+ Tumor Cells
22223	22223	5.14275	TAP1+ Tumor Cells
22224	22224	3.72646	TAP1+ Tumor Cells
22225	22225	5.40338	TAP1+ Tumor Cells
22226	22226	3.68935	TAP1+ Tumor Cells
22227	22227	4.12544	TAP1+ Tumor Cells
22228	22228	4.55221	TAP1+ Tumor Cells
22229	22229	5.06674	TAP1+ Tumor Cells
22230	22230	4.41483	TAP1+ Tumor Cells
22231	22231	4.8153	TAP1+ Tumor Cells
22232	22232	5.00342	TAP1+ Tumor Cells
22233	22233	5.44265	TAP1+ Tumor Cells
22234	22234	3.00203	TAP1+ Tumor Cells
22235	22235	5.36799	TAP1+ Tumor Cells
22236	22236	4.94787	TAP1+ Tumor Cells
22237	22237	4.91908	TAP1+ Tumor Cells
22238	22238	5.26041	TAP1+ Tumor Cells
22239	22239	3.05515	TAP1+ Tumor Cells
22240	22240	3.99482	TAP1+ Tumor Cells
22241	22241	4.48551	TAP1+ Tumor Cells
22242	22242	4.28073	TAP1+ Tumor Cells
22243	22243	2.92306	TAP1+ Tumor Cells
22244	22244	3.76923	TAP1+ Tumor Cells
22245	22245	4.18864	TAP1+ Tumor Cells
22246	22246	4.42854	TAP1+ Tumor Cells
22247	22247	5.06163	TAP1+ Tumor Cells
22248	22248	5.28462	TAP1+ Tumor Cells
22249	22249	5.19753	TAP1+ Tumor Cells
22250	22250	5.60795	TAP1+ Tumor Cells
22251	22251	4.62977	TAP1+ Tumor Cells
22252	22252	4.17224	TAP1+ Tumor Cells
22253	22253	5.7907	TAP1+ Tumor Cells
22254	22254	5.54811	TAP1+ Tumor Cells
22255	22255	5.64291	TAP1+ Tumor Cells
22256	22256	5.443	TAP1+ Tumor Cells
22257	22257	5.32608	TAP1+ Tumor Cells
22258	22258	4.62957	TAP1+ Tumor Cells
22259	22259	4.47874	TAP1+ Tumor Cells
22260	22260	5.58431	TAP1+ Tumor Cells
22261	22261	5.11713	TAP1+ Tumor Cells
22262	22262	5.79505	TAP1+ Tumor Cells
22263	22263	5.69363	TAP1+ Tumor Cells
22264	22264	5.40835	TAP1+ Tumor Cells
22265	22265	5.49047	TAP1+ Tumor Cells
22266	22266	5.24174	TAP1+ Tumor Cells
22267	22267	5.84852	TAP1+ Tumor Cells
22268	22268	5.80912	TAP1+ Tumor Cells
22269	22269	5.20863	TAP1+ Tumor Cells
22270	22270	4.96948	TAP1+ Tumor Cells
22271	22271	5.90255	TAP1+ Tumor Cells
22272	22272	5.4476	TAP1+ Tumor Cells
22273	22273	5.37653	TAP1+ Tumor Cells
22274	22274	5.47458	TAP1+ Tumor Cells
22275	22275	6.03079	TAP1+ Tumor Cells
22276	22276	5.75008	TAP1+ Tumor Cells
22277	22277	5.66527	TAP1+ Tumor Cells
22278	22278	5.76745	TAP1+ Tumor Cells
22279	22279	5.94296	TAP1+ Tumor Cells
22280	22280	5.93655	TAP1+ Tumor Cells
22281	22281	5.45736	TAP1+ Tumor Cells
22282	22282	5.15976	TAP1+ Tumor Cells
22283	22283	3.18177	TAP1+ Tumor Cells
22284	22284	4.29395	TAP1+ Tumor Cells
22285	22285	5.11865	TAP1+ Tumor Cells
22286	22286	4.91983	TAP1+ Tumor Cells
22287	22287	5.57982	TAP1+ Tumor Cells
22288	22288	5.02925	TAP1+ Tumor Cells
22289	22289	5.63218	TAP1+ Tumor Cells
22290	22290	5.18832	TAP1+ Tumor Cells
22291	22291	5.34215	TAP1+ Tumor Cells
22292	22292	5.24929	TAP1+ Tumor Cells
22293	22293	5.49023	TAP1+ Tumor Cells
22294	22294	4.7743	TAP1+ Tumor Cells
22295	22295	4.54227	TAP1+ Tumor Cells
22296	22296	5.00382	TAP1+ Tumor Cells
22297	22297	4.92264	TAP1+ Tumor Cells
22298	22298	4.27786	TAP1+ Tumor Cells
22299	22299	4.75372	TAP1+ Tumor Cells
22300	22300	3.73722	TAP1+ Tumor Cells
22301	22301	4.1413	TAP1+ Tumor Cells
22302	22302	4.71857	TAP1+ Tumor Cells
22303	22303	5.12277	TAP1+ Tumor Cells
22304	22304	4.27615	TAP1+ Tumor Cells
22305	22305	4.02654	TAP1+ Tumor Cells
22306	22306	4.95289	TAP1+ Tumor Cells
22307	22307	5.26334	TAP1+ Tumor Cells
22308	22308	4.63558	TAP1+ Tumor Cells
22309	22309	5.45934	TAP1+ Tumor Cells
22310	22310	3.72781	TAP1+ Tumor Cells
22311	22311	5.19276	TAP1+ Tumor Cells
22312	22312	5.28806	TAP1+ Tumor Cells
22313	22313	4.50614	TAP1+ Tumor Cells
22314	22314	5.47957	TAP1+ Tumor Cells
22315	22315	4.76391	TAP1+ Tumor Cells
22316	22316	5.12581	TAP1+ Tumor Cells
22317	22317	5.6899	TAP1+ Tumor Cells
22318	22318	2.86601	TAP1+ Tumor Cells
22319	22319	4.96289	TAP1+ Tumor Cells
22320	22320	5.71014	TAP1+ Tumor Cells
22321	22321	5.70249	TAP1+ Tumor Cells
22322	22322	5.42969	TAP1+ Tumor Cells
22323	22323	4.08135	TAP1+ Tumor Cells
22324	22324	5.54352	TAP1+ Tumor Cells
22325	22325	3.39728	TAP1+ Tumor Cells
22326	22326	3.57103	TAP1+ Tumor Cells
22327	22327	5.18566	TAP1+ Tumor Cells
22328	22328	5.70078	TAP1+ Tumor Cells
22329	22329	5.20742	TAP1+ Tumor Cells
22330	22330	5.64466	TAP1+ Tumor Cells
22331	22331	4.33061	TAP1+ Tumor Cells
22332	22332	5.18999	TAP1+ Tumor Cells
22333	22333	5.89059	TAP1+ Tumor Cells
22334	22334	2.16265	TAP1+ Tumor Cells
22335	22335	5.90499	TAP1+ Tumor Cells
22336	22336	5.8727	TAP1+ Tumor Cells
22337	22337	3.15138	TAP1+ Tumor Cells
22338	22338	4.36295	TAP1+ Tumor Cells
22339	22339	5.92997	TAP1+ Tumor Cells
22340	22340	5.89267	TAP1+ Tumor Cells
22341	22341	4.9866	TAP1+ Tumor Cells
22342	22342	3.6419	TAP1+ Tumor Cells
22343	22343	5.72116	TAP1+ Tumor Cells
22344	22344	5.27122	TAP1+ Tumor Cells
22345	22345	5.13005	TAP1+ Tumor Cells
22346	22346	2.99996	TAP1+ Tumor Cells
22347	22347	2.65958	TAP1+ Tumor Cells
22348	22348	4.33083	TAP1+ Tumor Cells
22349	22349	5.92542	TAP1+ Tumor Cells
22350	22350	5.68188	TAP1+ Tumor Cells
22351	22351	4.7821	TAP1+ Tumor Cells
22352	22352	4.03745	TAP1+ Tumor Cells
22353	22353	6.01153	TAP1+ Tumor Cells
22354	22354	4.78739	TAP1+ Tumor Cells
22355	22355	5.70796	TAP1+ Tumor Cells
22356	22356	4.77902	TAP1+ Tumor Cells
22357	22357	5.54106	TAP1+ Tumor Cells
22358	22358	4.81089	TAP1+ Tumor Cells
22359	22359	3.88638	TAP1+ Tumor Cells
22360	22360	3.08624	TAP1+ Tumor Cells
22361	22361	5.74347	TAP1+ Tumor Cells
22362	22362	4.79216	TAP1+ Tumor Cells
22363	22363	5.38573	TAP1+ Tumor Cells
22364	22364	4.53335	TAP1+ Tumor Cells
22365	22365	5.27665	TAP1+ Tumor Cells
22366	22366	4.46606	TAP1+ Tumor Cells
22367	22367	4.95767	TAP1+ Tumor Cells
22368	22368	5.49472	TAP1+ Tumor Cells
22369	22369	5.14568	TAP1+ Tumor Cells
22370	22370	3.068	TAP1+ Tumor Cells
22371	22371	3.37073	TAP1+ Tumor Cells
22372	22372	4.50611	TAP1+ Tumor Cells
22373	22373	3.56416	TAP1+ Tumor Cells
22374	22374	4.48625	TAP1+ Tumor Cells
22375	22375	3.43773	TAP1+ Tumor Cells
22376	22376	5.26985	TAP1+ Tumor Cells
22377	22377	4.88063	TAP1+ Tumor Cells
22378	22378	3.99574	TAP1+ Tumor Cells
22379	22379	4.47662	TAP1+ Tumor Cells
22380	22380	4.37683	TAP1+ Tumor Cells
22381	22381	5.00396	TAP1+ Tumor Cells
22382	22382	4.91567	TAP1+ Tumor Cells
22383	22383	5.15601	TAP1+ Tumor Cells
22384	22384	4.93634	TAP1+ Tumor Cells
22385	22385	4.82383	TAP1+ Tumor Cells
22386	22386	4.69298	TAP1+ Tumor Cells
22387	22387	4.85715	TAP1+ Tumor Cells
22388	22388	4.56724	TAP1+ Tumor Cells
22389	22389	4.20868	TAP1+ Tumor Cells
22390	22390	4.15995	TAP1+ Tumor Cells
22391	22391	4.18359	TAP1+ Tumor Cells
22392	22392	3.22543	TAP1+ Tumor Cells
22393	22393	4.3268	TAP1+ Tumor Cells
22394	22394	3.46242	TAP1+ Tumor Cells
22395	22395	5.28932	TAP1+ Tumor Cells
22396	22396	5.19724	TAP1+ Tumor Cells
22397	22397	3.05345	TAP1+ Tumor Cells
22398	22398	3.94731	TAP1+ Tumor Cells
22399	22399	4.02436	TAP1+ Tumor Cells
22400	22400	3.8129	TAP1+ Tumor Cells
22401	22401	3.74039	TAP1+ Tumor Cells
22402	22402	3.78118	TAP1+ Tumor Cells
22403	22403	2.48745	TAP1+ Tumor Cells
22404	22404	2.8596	TAP1+ Tumor Cells
22405	22405	3.41848	TAP1+ Tumor Cells
22406	22406	3.14273	TAP1+ Tumor Cells
22407	22407	3.64082	TAP1+ Tumor Cells
22408	22408	3.86002	TAP1+ Tumor Cells
22409	22409	2.71778	TAP1+ Tumor Cells
22410	22410	3.18244	TAP1+ Tumor Cells
22411	22411	3.86361	TAP1+ Tumor Cells
22412	22412	3.67358	TAP1+ Tumor Cells
22413	22413	3.87251	TAP1+ Tumor Cells
22414	22414	3.78181	TAP1+ Tumor Cells
22415	22415	4.22543	TAP1+ Tumor Cells
22416	22416	4.48165	TAP1+ Tumor Cells
22417	22417	3.73404	TAP1+ Tumor Cells
22418	22418	4.45782	TAP1+ Tumor Cells
22419	22419	2.96889	TAP1+ Tumor Cells
22420	22420	4.04671	TAP1+ Tumor Cells
22421	22421	3.28457	TAP1+ Tumor Cells
22422	22422	4.31945	TAP1+ Tumor Cells
22423	22423	3.76332	TAP1+ Tumor Cells
22424	22424	4.06796	TAP1+ Tumor Cells
22425	22425	3.1573	TAP1+ Tumor Cells
22426	22426	2.97022	TAP1+ Tumor Cells
22427	22427	2.57495	TAP1+ Tumor Cells
22428	22428	3.98164	TAP1+ Tumor Cells
22429	22429	3.51464	TAP1+ Tumor Cells
22430	22430	2.79711	TAP1+ Tumor Cells
22431	22431	2.97374	TAP1+ Tumor Cells
22432	22432	2.81586	TAP1+ Tumor Cells
22433	22433	2.67991	TAP1+ Tumor Cells
22434	22434	3.54768	TAP1+ Tumor Cells
22435	22435	3.28671	TAP1+ Tumor Cells
22436	22436	3.12653	TAP1+ Tumor Cells
22437	22437	4.07972	TAP1+ Tumor Cells
22438	22438	2.97756	TAP1+ Tumor Cells
22439	22439	3.25411	TAP1+ Tumor Cells
22440	22440	3.40592	TAP1+ Tumor Cells
22441	22441	4.03225	TAP1+ Tumor Cells
22442	22442	3.37287	TAP1+ Tumor Cells
22443	22443	4.23148	TAP1+ Tumor Cells
22444	22444	3.15558	TAP1+ Tumor Cells
22445	22445	5.23032	TAP1+ Tumor Cells
22446	22446	4.77116	TAP1+ Tumor Cells
22447	22447	4.23997	TAP1+ Tumor Cells
22448	22448	3.36848	TAP1+ Tumor Cells
22449	22449	3.70551	TAP1+ Tumor Cells
22450	22450	4.72252	TAP1+ Tumor Cells
22451	22451	4.78921	TAP1+ Tumor Cells
22452	22452	4.58651	TAP1+ Tumor Cells
22453	22453	5.99061	TAP1+ Tumor Cells
22454	22454	5.62124	TAP1+ Tumor Cells
22455	22455	5.53954	TAP1+ Tumor Cells
22456	22456	4.21516	TAP1+ Tumor Cells
22457	22457	5.25615	TAP1+ Tumor Cells
22458	22458	5.84216	TAP1+ Tumor Cells
22459	22459	5.00377	TAP1+ Tumor Cells
22460	22460	5.03247	TAP1+ Tumor Cells
22461	22461	5.12518	TAP1+ Tumor Cells
22462	22462	5.08235	TAP1+ Tumor Cells
22463	22463	4.1437	TAP1+ Tumor Cells
22464	22464	4.70591	TAP1+ Tumor Cells
22465	22465	4.2842	TAP1+ Tumor Cells
22466	22466	4.98253	TAP1+ Tumor Cells
22467	22467	4.14547	TAP1+ Tumor Cells
22468	22468	3.14696	TAP1+ Tumor Cells
22469	22469	4.74174	TAP1+ Tumor Cells
22470	22470	3.4886	TAP1+ Tumor Cells
22471	22471	3.87648	TAP1+ Tumor Cells
22472	22472	4.172	TAP1+ Tumor Cells
22473	22473	2.87306	TAP1+ Tumor Cells
22474	22474	4.60746	TAP1+ Tumor Cells
22475	22475	2.92331	TAP1+ Tumor Cells
22476	22476	5.41769	TAP1+ Tumor Cells
22477	22477	3.43133	TAP1+ Tumor Cells
22478	22478	4.20223	TAP1+ Tumor Cells
22479	22479	4.30081	TAP1+ Tumor Cells
22480	22480	4.74766	TAP1+ Tumor Cells
22481	22481	5.17571	TAP1+ Tumor Cells
22482	22482	3.98494	TAP1+ Tumor Cells
22483	22483	3.77739	TAP1+ Tumor Cells
22484	22484	5.28078	TAP1+ Tumor Cells
22485	22485	4.92766	TAP1+ Tumor Cells
22486	22486	4.75242	TAP1+ Tumor Cells
22487	22487	4.9083	TAP1+ Tumor Cells
22488	22488	4.39836	TAP1+ Tumor Cells
22489	22489	5.13018	TAP1+ Tumor Cells
22490	22490	3.90631	TAP1+ Tumor Cells
22491	22491	3.65038	TAP1+ Tumor Cells
22492	22492	2.79905	TAP1+ Tumor Cells
22493	22493	5.11965	TAP1+ Tumor Cells
22494	22494	4.8183	TAP1+ Tumor Cells
22495	22495	4.44369	TAP1+ Tumor Cells
22496	22496	3.88676	TAP1+ Tumor Cells
22497	22497	4.45805	TAP1+ Tumor Cells
22498	22498	2.8799	TAP1+ Tumor Cells
22499	22499	3.72294	TAP1+ Tumor Cells
22500	22500	4.40306	TAP1+ Tumor Cells
22501	22501	5.40679	TAP1+ Tumor Cells
22502	22502	5.27277	TAP1+ Tumor Cells
22503	22503	4.73866	TAP1+ Tumor Cells
22504	22504	3.37777	TAP1+ Tumor Cells
22505	22505	2.62967	TAP1+ Tumor Cells
22506	22506	3.88427	TAP1+ Tumor Cells
22507	22507	4.24532	TAP1+ Tumor Cells
22508	22508	4.36696	TAP1+ Tumor Cells
22509	22509	6.11993	TAP1+ Tumor Cells
22510	22510	5.11992	TAP1+ Tumor Cells
22511	22511	6.06203	TAP1+ Tumor Cells
22512	22512	6.15309	TAP1+ Tumor Cells
22513	22513	5.71996	TAP1+ Tumor Cells
22514	22514	5.85809	TAP1+ Tumor Cells
22515	22515	5.92332	TAP1+ Tumor Cells
22516	22516	5.42689	TAP1+ Tumor Cells
22517	22517	5.66582	TAP1+ Tumor Cells
22518	22518	5.90126	TAP1+ Tumor Cells
22519	22519	5.98044	TAP1+ Tumor Cells
22520	22520	5.41367	TAP1+ Tumor Cells
22521	22521	5.50749	TAP1+ Tumor Cells
22522	22522	5.2026	TAP1+ Tumor Cells
22523	22523	5.56743	TAP1+ Tumor Cells
22524	22524	5.72281	TAP1+ Tumor Cells
22525	22525	5.50619	TAP1+ Tumor Cells
22526	22526	4.72982	TAP1+ Tumor Cells
22527	22527	4.46719	TAP1+ Tumor Cells
22528	22528	5.41095	TAP1+ Tumor Cells
22529	22529	4.60282	TAP1+ Tumor Cells
22530	22530	4.30624	TAP1+ Tumor Cells
22531	22531	2.99988	TAP1+ Tumor Cells
22532	22532	4.70316	TAP1+ Tumor Cells
22533	22533	4.71051	TAP1+ Tumor Cells
22534	22534	4.6883	TAP1+ Tumor Cells
22535	22535	4.1437	TAP1+ Tumor Cells
22536	22536	4.86118	TAP1+ Tumor Cells
22537	22537	4.99946	TAP1+ Tumor Cells
22538	22538	4.17913	TAP1+ Tumor Cells
22539	22539	4.8307	TAP1+ Tumor Cells
22540	22540	5.15617	TAP1+ Tumor Cells
22541	22541	5.2019	TAP1+ Tumor Cells
22542	22542	4.08201	TAP1+ Tumor Cells
22543	22543	4.50244	TAP1+ Tumor Cells
22544	22544	5.21839	TAP1+ Tumor Cells
22545	22545	4.73747	TAP1+ Tumor Cells
22546	22546	4.89145	TAP1+ Tumor Cells
22547	22547	5.37208	TAP1+ Tumor Cells
22548	22548	4.65569	TAP1+ Tumor Cells
22549	22549	3.98965	TAP1+ Tumor Cells
22550	22550	5.24735	TAP1+ Tumor Cells
22551	22551	4.7542	TAP1+ Tumor Cells
22552	22552	4.25713	TAP1+ Tumor Cells
22553	22553	5.09864	TAP1+ Tumor Cells
22554	22554	5.5988	TAP1+ Tumor Cells
22555	22555	4.84888	TAP1+ Tumor Cells
22556	22556	5.38423	TAP1+ Tumor Cells
22557	22557	4.89166	TAP1+ Tumor Cells
22558	22558	5.47079	TAP1+ Tumor Cells
22559	22559	5.66624	TAP1+ Tumor Cells
22560	22560	5.79706	TAP1+ Tumor Cells
22561	22561	5.68883	TAP1+ Tumor Cells
22562	22562	5.32129	TAP1+ Tumor Cells
22563	22563	5.84719	TAP1+ Tumor Cells
22564	22564	5.40907	TAP1+ Tumor Cells
22565	22565	4.91376	TAP1+ Tumor Cells
22566	22566	5.68758	TAP1+ Tumor Cells
22567	22567	5.52686	TAP1+ Tumor Cells
22568	22568	5.56769	TAP1+ Tumor Cells
22569	22569	5.61363	TAP1+ Tumor Cells
22570	22570	5.7001	TAP1+ Tumor Cells
22571	22571	5.42312	TAP1+ Tumor Cells
22572	22572	5.38848	TAP1+ Tumor Cells
22573	22573	5.37372	TAP1+ Tumor Cells
22574	22574	4.20685	TAP1+ Tumor Cells
22575	22575	4.02707	TAP1+ Tumor Cells
22576	22576	5.12404	TAP1+ Tumor Cells
22577	22577	5.3187	TAP1+ Tumor Cells
22578	22578	5.11734	TAP1+ Tumor Cells
22579	22579	3.99658	TAP1+ Tumor Cells
22580	22580	4.66918	TAP1+ Tumor Cells
22581	22581	3.59842	TAP1+ Tumor Cells
22582	22582	3.73708	TAP1+ Tumor Cells
22583	22583	5.16652	TAP1+ Tumor Cells
22584	22584	4.85349	TAP1+ Tumor Cells
22585	22585	5.08481	TAP1+ Tumor Cells
22586	22586	3.79653	TAP1+ Tumor Cells
22587	22587	4.92201	TAP1+ Tumor Cells
22588	22588	2.81717	TAP1+ Tumor Cells
22589	22589	4.46789	TAP1+ Tumor Cells
22590	22590	4.29904	TAP1+ Tumor Cells
22591	22591	4.95808	TAP1+ Tumor Cells
22592	22592	2.5849	TAP1+ Tumor Cells
22593	22593	4.90378	TAP1+ Tumor Cells
22594	22594	2.85223	TAP1+ Tumor Cells
22595	22595	3.94942	TAP1+ Tumor Cells
22596	22596	5.21263	TAP1+ Tumor Cells
22597	22597	4.60567	TAP1+ Tumor Cells
22598	22598	3.31847	TAP1+ Tumor Cells
22599	22599	4.50867	TAP1+ Tumor Cells
22600	22600	2.70316	TAP1+ Tumor Cells
22601	22601	3.95603	TAP1+ Tumor Cells
22602	22602	4.32781	TAP1+ Tumor Cells
22603	22603	5.13807	TAP1+ Tumor Cells
22604	22604	4.97231	TAP1+ Tumor Cells
22605	22605	4.89424	TAP1+ Tumor Cells
22606	22606	3.68244	TAP1+ Tumor Cells
22607	22607	3.70439	TAP1+ Tumor Cells
22608	22608	4.8479	TAP1+ Tumor Cells
22609	22609	4.82103	TAP1+ Tumor Cells
22610	22610	4.30974	TAP1+ Tumor Cells
22611	22611	4.5968	TAP1+ Tumor Cells
22612	22612	4.71715	TAP1+ Tumor Cells
22613	22613	4.62665	TAP1+ Tumor Cells
22614	22614	3.99339	TAP1+ Tumor Cells
22615	22615	4.6868	TAP1+ Tumor Cells
22616	22616	4.38589	TAP1+ Tumor Cells
22617	22617	4.64994	TAP1+ Tumor Cells
22618	22618	4.45316	TAP1+ Tumor Cells
22619	22619	5.00434	TAP1+ Tumor Cells
22620	22620	4.82763	TAP1+ Tumor Cells
22621	22621	5.19595	TAP1+ Tumor Cells
22622	22622	5.66569	TAP1+ Tumor Cells
22623	22623	5.81563	TAP1+ Tumor Cells
22624	22624	5.87255	TAP1+ Tumor Cells
22625	22625	5.23014	TAP1+ Tumor Cells
22626	22626	5.9942	TAP1+ Tumor Cells
22627	22627	5.89273	TAP1+ Tumor Cells
22628	22628	5.13767	TAP1+ Tumor Cells
22629	22629	5.46296	TAP1+ Tumor Cells
22630	22630	5.28152	TAP1+ Tumor Cells
22631	22631	5.65227	TAP1+ Tumor Cells
22632	22632	6.05838	TAP1+ Tumor Cells
22633	22633	4.83672	TAP1+ Tumor Cells
22634	22634	4.8852	TAP1+ Tumor Cells
22635	22635	4.76429	TAP1+ Tumor Cells
22636	22636	3.91032	TAP1+ Tumor Cells
22637	22637	5.2161	TAP1+ Tumor Cells
22638	22638	4.39475	TAP1+ Tumor Cells
22639	22639	4.28941	TAP1+ Tumor Cells
22640	22640	4.08161	TAP1+ Tumor Cells
22641	22641	4.56806	TAP1+ Tumor Cells
22642	22642	4.26694	TAP1+ Tumor Cells
22643	22643	4.89924	TAP1+ Tumor Cells
22644	22644	4.55284	TAP1+ Tumor Cells
22645	22645	4.36803	TAP1+ Tumor Cells
22646	22646	4.22287	TAP1+ Tumor Cells
22647	22647	5.23156	TAP1+ Tumor Cells
22648	22648	4.24007	TAP1+ Tumor Cells
22649	22649	5.46292	TAP1+ Tumor Cells
22650	22650	4.03011	TAP1+ Tumor Cells
22651	22651	4.84919	TAP1+ Tumor Cells
22652	22652	5.36271	TAP1+ Tumor Cells
22653	22653	4.03382	TAP1+ Tumor Cells
22654	22654	5.23228	TAP1+ Tumor Cells
22655	22655	4.96301	TAP1+ Tumor Cells
22656	22656	3.3642	TAP1+ Tumor Cells
22657	22657	4.60491	TAP1+ Tumor Cells
22658	22658	3.54946	TAP1+ Tumor Cells
22659	22659	2.85478	TAP1+ Tumor Cells
22660	22660	4.00917	TAP1+ Tumor Cells
22661	22661	5.18627	TAP1+ Tumor Cells
22662	22662	3.78919	TAP1+ Tumor Cells
22663	22663	2.42352	TAP1+ Tumor Cells
22664	22664	3.57382	TAP1+ Tumor Cells
22665	22665	4.89309	TAP1+ Tumor Cells
22666	22666	3.52565	TAP1+ Tumor Cells
22667	22667	5.06608	TAP1+ Tumor Cells
22668	22668	4.19776	TAP1+ Tumor Cells
22669	22669	4.49856	TAP1+ Tumor Cells
22670	22670	4.03202	TAP1+ Tumor Cells
22671	22671	4.70953	TAP1+ Tumor Cells
22672	22672	5.09566	TAP1+ Tumor Cells
22673	22673	4.93844	TAP1+ Tumor Cells
22674	22674	4.83674	TAP1+ Tumor Cells
22675	22675	4.74686	TAP1+ Tumor Cells
22676	22676	4.79488	TAP1+ Tumor Cells
22677	22677	4.4123	TAP1+ Tumor Cells
22678	22678	5.01593	TAP1+ Tumor Cells
22679	22679	4.97097	TAP1+ Tumor Cells
22680	22680	5.12523	TAP1+ Tumor Cells
22681	22681	5.26097	TAP1+ Tumor Cells
22682	22682	4.8296	TAP1+ Tumor Cells
22683	22683	5.36243	TAP1+ Tumor Cells
22684	22684	4.60605	TAP1+ Tumor Cells
22685	22685	5.4499	TAP1+ Tumor Cells
22686	22686	5.5283	TAP1+ Tumor Cells
22687	22687	4.75683	TAP1+ Tumor Cells
22688	22688	5.34737	TAP1+ Tumor Cells
22689	22689	5.62941	TAP1+ Tumor Cells
22690	22690	5.59742	TAP1+ Tumor Cells
22691	22691	4.84587	TAP1+ Tumor Cells
22692	22692	5.74644	TAP1+ Tumor Cells
22693	22693	5.61096	TAP1+ Tumor Cells
22694	22694	4.66727	TAP1+ Tumor Cells
22695	22695	5.78511	TAP1+ Tumor Cells
22696	22696	5.47194	TAP1+ Tumor Cells
22697	22697	5.71586	TAP1+ Tumor Cells
22698	22698	5.16884	TAP1+ Tumor Cells
22699	22699	5.04658	TAP1+ Tumor Cells
22700	22700	3.64549	TAP1+ Tumor Cells
22701	22701	3.62903	TAP1+ Tumor Cells
22702	22702	2.87439	TAP1+ Tumor Cells
22703	22703	3.124	TAP1+ Tumor Cells
22704	22704	3.23607	TAP1+ Tumor Cells
22705	22705	3.34875	TAP1+ Tumor Cells
22706	22706	3.124	TAP1+ Tumor Cells
22707	22707	3.355	TAP1+ Tumor Cells
22708	22708	3.0533	TAP1+ Tumor Cells
22709	22709	3.135	TAP1+ Tumor Cells
22710	22710	3.68811	TAP1+ Tumor Cells
22711	22711	3.39413	TAP1+ Tumor Cells
22712	22712	3.73993	TAP1+ Tumor Cells
22713	22713	3.60706	TAP1+ Tumor Cells
22714	22714	3.25482	TAP1+ Tumor Cells
22715	22715	3.40407	TAP1+ Tumor Cells
22716	22716	3.1471	TAP1+ Tumor Cells
22717	22717	3.57119	TAP1+ Tumor Cells
22718	22718	3.04322	TAP1+ Tumor Cells
22719	22719	4.26541	TAP1+ Tumor Cells
22720	22720	4.58944	TAP1+ Tumor Cells
22721	22721	4.05953	TAP1+ Tumor Cells
22722	22722	3.0034	TAP1+ Tumor Cells
22723	22723	3.96301	TAP1+ Tumor Cells
22724	22724	4.87984	TAP1+ Tumor Cells
22725	22725	4.51654	TAP1+ Tumor Cells
22726	22726	2.34833	TAP1+ Tumor Cells
22727	22727	4.8151	TAP1+ Tumor Cells
22728	22728	5.02149	TAP1+ Tumor Cells
22729	22729	3.7668	TAP1+ Tumor Cells
22730	22730	4.2745	TAP1+ Tumor Cells
22731	22731	4.51839	TAP1+ Tumor Cells
22732	22732	5.30671	TAP1+ Tumor Cells
22733	22733	4.22805	TAP1+ Tumor Cells
22734	22734	4.44372	TAP1+ Tumor Cells
22735	22735	4.84758	TAP1+ Tumor Cells
22736	22736	4.16108	TAP1+ Tumor Cells
22737	22737	4.66178	TAP1+ Tumor Cells
22738	22738	4.2202	TAP1+ Tumor Cells
22739	22739	5.02524	TAP1+ Tumor Cells
22740	22740	4.60159	TAP1+ Tumor Cells
22741	22741	4.00757	TAP1+ Tumor Cells
22742	22742	5.31124	TAP1+ Tumor Cells
22743	22743	3.08674	TAP1+ Tumor Cells
22744	22744	4.0502	TAP1+ Tumor Cells
22745	22745	3.21503	TAP1+ Tumor Cells
22746	22746	4.77102	TAP1+ Tumor Cells
22747	22747	3.31459	TAP1+ Tumor Cells
22748	22748	3.30233	TAP1+ Tumor Cells
22749	22749	4.9267	TAP1+ Tumor Cells
22750	22750	4.89647	TAP1+ Tumor Cells
22751	22751	3.77551	TAP1+ Tumor Cells
22752	22752	3.15448	TAP1+ Tumor Cells
22753	22753	3.35745	TAP1+ Tumor Cells
22754	22754	4.68015	TAP1+ Tumor Cells
22755	22755	4.8211	TAP1+ Tumor Cells
22756	22756	3.52053	TAP1+ Tumor Cells
22757	22757	4.17821	TAP1+ Tumor Cells
22758	22758	3.16252	TAP1+ Tumor Cells
22759	22759	3.55751	TAP1+ Tumor Cells
22760	22760	3.62327	TAP1+ Tumor Cells
22761	22761	2.828	TAP1+ Tumor Cells
22762	22762	3.95176	TAP1+ Tumor Cells
22763	22763	3.10852	TAP1+ Tumor Cells
22764	22764	2.87079	TAP1+ Tumor Cells
22765	22765	3.96591	TAP1+ Tumor Cells
22766	22766	4.04218	TAP1+ Tumor Cells
22767	22767	4.58057	TAP1+ Tumor Cells
22768	22768	5.7268	TAP1+ Tumor Cells
22769	22769	4.12397	TAP1+ Tumor Cells
22770	22770	5.67008	TAP1+ Tumor Cells
22771	22771	5.39326	TAP1+ Tumor Cells
22772	22772	5.72416	TAP1+ Tumor Cells
22773	22773	5.53242	TAP1+ Tumor Cells
22774	22774	5.78463	TAP1+ Tumor Cells
22775	22775	2.89143	TAP1+ Tumor Cells
22776	22776	5.95145	TAP1+ Tumor Cells
22777	22777	4.35934	TAP1+ Tumor Cells
22778	22778	3.30289	TAP1+ Tumor Cells
22779	22779	5.63511	TAP1+ Tumor Cells
22780	22780	5.84634	TAP1+ Tumor Cells
22781	22781	5.47578	TAP1+ Tumor Cells
22782	22782	5.67999	TAP1+ Tumor Cells
22783	22783	5.52452	TAP1+ Tumor Cells
22784	22784	5.05413	TAP1+ Tumor Cells
22785	22785	5.59363	TAP1+ Tumor Cells
22786	22786	5.48332	TAP1+ Tumor Cells
22787	22787	4.79229	TAP1+ Tumor Cells
22788	22788	5.4841	TAP1+ Tumor Cells
22789	22789	3.44129	TAP1+ Tumor Cells
22790	22790	5.34643	TAP1+ Tumor Cells
22791	22791	5.27387	TAP1+ Tumor Cells
22792	22792	4.06438	TAP1+ Tumor Cells
22793	22793	4.26707	TAP1+ Tumor Cells
22794	22794	3.28759	TAP1+ Tumor Cells
22795	22795	5.00415	TAP1+ Tumor Cells
22796	22796	3.31471	TAP1+ Tumor Cells
22797	22797	4.82945	TAP1+ Tumor Cells
22798	22798	4.0578	TAP1+ Tumor Cells
22799	22799	2.905	TAP1+ Tumor Cells
22800	22800	4.47328	TAP1+ Tumor Cells
22801	22801	3.88933	TAP1+ Tumor Cells
22802	22802	4.58574	TAP1+ Tumor Cells
22803	22803	4.09229	TAP1+ Tumor Cells
22804	22804	4.04864	TAP1+ Tumor Cells
22805	22805	4.57734	TAP1+ Tumor Cells
22806	22806	4.22244	TAP1+ Tumor Cells
22807	22807	4.03105	TAP1+ Tumor Cells
22808	22808	3.56809	TAP1+ Tumor Cells
22809	22809	4.74949	TAP1+ Tumor Cells
22810	22810	4.89791	TAP1+ Tumor Cells
22811	22811	2.7686	TAP1+ Tumor Cells
22812	22812	3.2891	TAP1+ Tumor Cells
22813	22813	4.78952	TAP1+ Tumor Cells
22814	22814	4.4703	TAP1+ Tumor Cells
22815	22815	3.97799	TAP1+ Tumor Cells
22816	22816	4.68287	TAP1+ Tumor Cells
22817	22817	3.45874	TAP1+ Tumor Cells
22818	22818	3.17187	TAP1+ Tumor Cells
22819	22819	4.19889	TAP1+ Tumor Cells
22820	22820	2.75722	TAP1+ Tumor Cells
22821	22821	4.07198	TAP1+ Tumor Cells
22822	22822	3.61218	TAP1+ Tumor Cells
22823	22823	4.00107	TAP1+ Tumor Cells
22824	22824	3.25161	TAP1+ Tumor Cells
22825	22825	2.70711	TAP1+ Tumor Cells
22826	22826	4.58962	TAP1+ Tumor Cells
22827	22827	4.25305	TAP1+ Tumor Cells
22828	22828	5.01171	TAP1+ Tumor Cells
22829	22829	5.23446	TAP1+ Tumor Cells
22830	22830	4.03116	TAP1+ Tumor Cells
22831	22831	5.33894	TAP1+ Tumor Cells
22832	22832	5.1202	TAP1+ Tumor Cells
22833	22833	5.40536	TAP1+ Tumor Cells
22834	22834	5.60739	TAP1+ Tumor Cells
22835	22835	4.25466	TAP1+ Tumor Cells
22836	22836	5.47316	TAP1+ Tumor Cells
22837	22837	5.27209	TAP1+ Tumor Cells
22838	22838	5.41799	TAP1+ Tumor Cells
22839	22839	4.9366	TAP1+ Tumor Cells
22840	22840	4.62317	TAP1+ Tumor Cells
22841	22841	5.73525	TAP1+ Tumor Cells
22842	22842	5.4404	TAP1+ Tumor Cells
22843	22843	5.36739	TAP1+ Tumor Cells
22844	22844	5.67148	TAP1+ Tumor Cells
22845	22845	5.72139	TAP1+ Tumor Cells
22846	22846	4.98851	TAP1+ Tumor Cells
22847	22847	5.05182	TAP1+ Tumor Cells
22848	22848	5.20391	TAP1+ Tumor Cells
22849	22849	5.54687	TAP1+ Tumor Cells
22850	22850	5.37818	TAP1+ Tumor Cells
22851	22851	5.45666	TAP1+ Tumor Cells
22852	22852	5.60794	TAP1+ Tumor Cells
22853	22853	5.65119	TAP1+ Tumor Cells
22854	22854	5.65321	TAP1+ Tumor Cells
22855	22855	5.31693	TAP1+ Tumor Cells
22856	22856	5.58003	TAP1+ Tumor Cells
22857	22857	5.2002	TAP1+ Tumor Cells
22858	22858	5.18041	TAP1+ Tumor Cells
22859	22859	4.9783	TAP1+ Tumor Cells
22860	22860	5.06225	TAP1+ Tumor Cells
22861	22861	4.89965	TAP1+ Tumor Cells
22862	22862	5.67383	TAP1+ Tumor Cells
22863	22863	4.72616	TAP1+ Tumor Cells
22864	22864	5.28057	TAP1+ Tumor Cells
22865	22865	5.45237	TAP1+ Tumor Cells
22866	22866	4.50173	TAP1+ Tumor Cells
22867	22867	5.19311	TAP1+ Tumor Cells
22868	22868	4.68005	TAP1+ Tumor Cells
22869	22869	2.6419	TAP1+ Tumor Cells
22870	22870	4.77246	TAP1+ Tumor Cells
22871	22871	5.23113	TAP1+ Tumor Cells
22872	22872	5.27688	TAP1+ Tumor Cells
22873	22873	4.68678	TAP1+ Tumor Cells
22874	22874	4.28806	TAP1+ Tumor Cells
22875	22875	3.99808	TAP1+ Tumor Cells
22876	22876	4.42956	TAP1+ Tumor Cells
22877	22877	5.39852	TAP1+ Tumor Cells
22878	22878	5.61486	TAP1+ Tumor Cells
22879	22879	4.61858	TAP1+ Tumor Cells
22880	22880	4.90703	TAP1+ Tumor Cells
22881	22881	5.30909	TAP1+ Tumor Cells
22882	22882	4.89106	TAP1+ Tumor Cells
22883	22883	4.8687	TAP1+ Tumor Cells
22884	22884	5.62139	TAP1+ Tumor Cells
22885	22885	5.16677	TAP1+ Tumor Cells
22886	22886	5.88581	TAP1+ Tumor Cells
22887	22887	5.4327	TAP1+ Tumor Cells
22888	22888	5.76475	TAP1+ Tumor Cells
22889	22889	5.47713	TAP1+ Tumor Cells
22890	22890	5.56091	TAP1+ Tumor Cells
22891	22891	5.42687	TAP1+ Tumor Cells
22892	22892	5.15668	TAP1+ Tumor Cells
22893	22893	4.72857	TAP1+ Tumor Cells
22894	22894	5.29777	TAP1+ Tumor Cells
22895	22895	5.08515	TAP1+ Tumor Cells
22896	22896	3.93758	TAP1+ Tumor Cells
22897	22897	3.49813	TAP1+ Tumor Cells
22898	22898	5.70709	TAP1+ Tumor Cells
22899	22899	5.58557	TAP1+ Tumor Cells
22900	22900	5.40501	TAP1+ Tumor Cells
22901	22901	5.29382	TAP1+ Tumor Cells
22902	22902	4.32417	TAP1+ Tumor Cells
22903	22903	4.55237	TAP1+ Tumor Cells
22904	22904	3.89288	TAP1+ Tumor Cells
22905	22905	5.05804	TAP1+ Tumor Cells
22906	22906	4.63605	TAP1+ Tumor Cells
22907	22907	4.97698	TAP1+ Tumor Cells
22908	22908	4.55474	TAP1+ Tumor Cells
22909	22909	5.40094	TAP1+ Tumor Cells
22910	22910	3.60151	TAP1+ Tumor Cells
22911	22911	4.54993	TAP1+ Tumor Cells
22912	22912	5.03507	TAP1+ Tumor Cells
22913	22913	5.04225	TAP1+ Tumor Cells
22914	22914	5.05478	TAP1+ Tumor Cells
22915	22915	4.97983	TAP1+ Tumor Cells
22916	22916	4.8516	TAP1+ Tumor Cells
22917	22917	4.51418	TAP1+ Tumor Cells
22918	22918	5.41755	TAP1+ Tumor Cells
22919	22919	5.28297	TAP1+ Tumor Cells
22920	22920	5.16144	TAP1+ Tumor Cells
22921	22921	4.75526	TAP1+ Tumor Cells
22922	22922	5.08322	TAP1+ Tumor Cells
22923	22923	4.30398	TAP1+ Tumor Cells
22924	22924	5.00285	TAP1+ Tumor Cells
22925	22925	4.50355	TAP1+ Tumor Cells
22926	22926	4.84015	TAP1+ Tumor Cells
22927	22927	4.72623	TAP1+ Tumor Cells
22928	22928	4.99823	TAP1+ Tumor Cells
22929	22929	4.63252	TAP1+ Tumor Cells
22930	22930	3.59	TAP1+ Tumor Cells
22931	22931	4.42831	TAP1+ Tumor Cells
22932	22932	4.69018	TAP1+ Tumor Cells
22933	22933	4.42315	TAP1+ Tumor Cells
22934	22934	4.3796	TAP1+ Tumor Cells
22935	22935	4.56581	TAP1+ Tumor Cells
22936	22936	3.44022	TAP1+ Tumor Cells
22937	22937	4.05577	TAP1+ Tumor Cells
22938	22938	4.41722	TAP1+ Tumor Cells
22939	22939	3.36497	TAP1+ Tumor Cells
22940	22940	4.22346	TAP1+ Tumor Cells
22941	22941	4.91117	TAP1+ Tumor Cells
22942	22942	5.1392	TAP1+ Tumor Cells
22943	22943	4.76432	TAP1+ Tumor Cells
22944	22944	4.68816	TAP1+ Tumor Cells
22945	22945	5.15185	TAP1+ Tumor Cells
22946	22946	4.76	TAP1+ Tumor Cells
22947	22947	5.51763	TAP1+ Tumor Cells
22948	22948	5.11127	TAP1+ Tumor Cells
22949	22949	4.57749	TAP1+ Tumor Cells
22950	22950	4.02138	TAP1+ Tumor Cells
22951	22951	5.03075	TAP1+ Tumor Cells
22952	22952	5.59486	TAP1+ Tumor Cells
22953	22953	4.79072	TAP1+ Tumor Cells
22954	22954	5.03597	TAP1+ Tumor Cells
22955	22955	4.71661	TAP1+ Tumor Cells
22956	22956	5.16187	TAP1+ Tumor Cells
22957	22957	5.36158	TAP1+ Tumor Cells
22958	22958	4.86285	TAP1+ Tumor Cells
22959	22959	5.37118	TAP1+ Tumor Cells
22960	22960	4.53937	TAP1+ Tumor Cells
22961	22961	4.99489	TAP1+ Tumor Cells
22962	22962	5.20414	TAP1+ Tumor Cells
22963	22963	4.60914	TAP1+ Tumor Cells
22964	22964	4.71507	TAP1+ Tumor Cells
22965	22965	3.9623	TAP1+ Tumor Cells
22966	22966	4.56775	TAP1+ Tumor Cells
22967	22967	2.66064	TAP1+ Tumor Cells
22968	22968	5.13261	TAP1+ Tumor Cells
22969	22969	3.31397	TAP1+ Tumor Cells
22970	22970	2.7964	TAP1+ Tumor Cells
22971	22971	3.4278	TAP1+ Tumor Cells
22972	22972	2.45528	TAP1+ Tumor Cells
22973	22973	2.73676	TAP1+ Tumor Cells
22974	22974	4.34734	TAP1+ Tumor Cells
22975	22975	3.72665	TAP1+ Tumor Cells
22976	22976	3.38688	TAP1+ Tumor Cells
22977	22977	3.7612	TAP1+ Tumor Cells
22978	22978	4.53528	TAP1+ Tumor Cells
22979	22979	4.66452	TAP1+ Tumor Cells
22980	22980	5.11104	TAP1+ Tumor Cells
22981	22981	4.23649	TAP1+ Tumor Cells
22982	22982	4.06752	TAP1+ Tumor Cells
22983	22983	4.08009	TAP1+ Tumor Cells
22984	22984	4.30109	TAP1+ Tumor Cells
22985	22985	4.17268	TAP1+ Tumor Cells
22986	22986	5.12177	TAP1+ Tumor Cells
22987	22987	4.72082	TAP1+ Tumor Cells
22988	22988	4.49778	TAP1+ Tumor Cells
22989	22989	3.76828	TAP1+ Tumor Cells
22990	22990	3.78679	TAP1+ Tumor Cells
22991	22991	3.58398	TAP1+ Tumor Cells
22992	22992	5.07034	TAP1+ Tumor Cells
22993	22993	4.19996	TAP1+ Tumor Cells
22994	22994	2.6553	TAP1+ Tumor Cells
22995	22995	5.03961	TAP1+ Tumor Cells
22996	22996	4.91463	TAP1+ Tumor Cells
22997	22997	4.64942	TAP1+ Tumor Cells
22998	22998	4.76308	TAP1+ Tumor Cells
22999	22999	5.01968	TAP1+ Tumor Cells
23000	23000	3.20755	TAP1+ Tumor Cells
23001	23001	4.14616	TAP1+ Tumor Cells
23002	23002	4.42197	TAP1+ Tumor Cells
23003	23003	3.33897	TAP1+ Tumor Cells
23004	23004	4.46247	TAP1+ Tumor Cells
23005	23005	5.12097	TAP1+ Tumor Cells
23006	23006	3.12948	TAP1+ Tumor Cells
23007	23007	4.01574	TAP1+ Tumor Cells
23008	23008	4.07671	TAP1+ Tumor Cells
23009	23009	4.24464	TAP1+ Tumor Cells
23010	23010	4.48781	TAP1+ Tumor Cells
23011	23011	3.9347	TAP1+ Tumor Cells
23012	23012	3.92415	TAP1+ Tumor Cells
23013	23013	4.46275	TAP1+ Tumor Cells
23014	23014	4.38647	TAP1+ Tumor Cells
23015	23015	4.41366	TAP1+ Tumor Cells
23016	23016	4.76429	TAP1+ Tumor Cells
23017	23017	4.50762	TAP1+ Tumor Cells
23018	23018	4.80452	TAP1+ Tumor Cells
23019	23019	4.5248	TAP1+ Tumor Cells
23020	23020	4.09992	TAP1+ Tumor Cells
23021	23021	4.34042	TAP1+ Tumor Cells
23022	23022	4.46492	TAP1+ Tumor Cells
23023	23023	4.17027	TAP1+ Tumor Cells
23024	23024	3.82134	TAP1+ Tumor Cells
23025	23025	2.68344	TAP1+ Tumor Cells
23026	23026	2.93121	TAP1+ Tumor Cells
23027	23027	3.45394	TAP1+ Tumor Cells
23028	23028	2.86036	TAP1+ Tumor Cells
23029	23029	4.60836	TAP1+ Tumor Cells
23030	23030	4.73926	TAP1+ Tumor Cells
23031	23031	3.86987	TAP1+ Tumor Cells
23032	23032	4.12836	TAP1+ Tumor Cells
23033	23033	3.3611	TAP1+ Tumor Cells
23034	23034	3.57124	TAP1+ Tumor Cells
23035	23035	2.90574	TAP1+ Tumor Cells
23036	23036	4.32994	TAP1+ Tumor Cells
23037	23037	3.83584	TAP1+ Tumor Cells
23038	23038	3.28149	TAP1+ Tumor Cells
23039	23039	4.46328	TAP1+ Tumor Cells
23040	23040	4.55938	TAP1+ Tumor Cells
23041	23041	3.35074	TAP1+ Tumor Cells
23042	23042	3.53261	TAP1+ Tumor Cells
23043	23043	3.91524	TAP1+ Tumor Cells
23044	23044	4.04039	TAP1+ Tumor Cells
23045	23045	2.59102	TAP1+ Tumor Cells
23046	23046	3.87586	TAP1+ Tumor Cells
23047	23047	4.20266	TAP1+ Tumor Cells
23048	23048	2.85664	TAP1+ Tumor Cells
23049	23049	4.13737	TAP1+ Tumor Cells
23050	23050	2.66925	TAP1+ Tumor Cells
23051	23051	4.61423	TAP1+ Tumor Cells
23052	23052	3.60292	TAP1+ Tumor Cells
23053	23053	3.90521	TAP1+ Tumor Cells
23054	23054	4.5013	TAP1+ Tumor Cells
23055	23055	4.02077	TAP1+ Tumor Cells
23056	23056	3.54211	TAP1+ Tumor Cells
23057	23057	4.06041	TAP1+ Tumor Cells
23058	23058	4.00379	TAP1+ Tumor Cells
23059	23059	3.29885	TAP1+ Tumor Cells
23060	23060	4.91121	TAP1+ Tumor Cells
23061	23061	4.70356	TAP1+ Tumor Cells
23062	23062	4.68204	TAP1+ Tumor Cells
23063	23063	4.74889	TAP1+ Tumor Cells
23064	23064	3.02692	TAP1+ Tumor Cells
23065	23065	5.12739	TAP1+ Tumor Cells
23066	23066	5.00694	TAP1+ Tumor Cells
23067	23067	4.3597	TAP1+ Tumor Cells
23068	23068	5.01718	TAP1+ Tumor Cells
23069	23069	4.8161	TAP1+ Tumor Cells
23070	23070	3.316	TAP1+ Tumor Cells
23071	23071	5.34098	TAP1+ Tumor Cells
23072	23072	5.12588	TAP1+ Tumor Cells
23073	23073	4.89848	TAP1+ Tumor Cells
23074	23074	5.54709	TAP1+ Tumor Cells
23075	23075	4.74286	TAP1+ Tumor Cells
23076	23076	6.22688	TAP1+ Tumor Cells
23077	23077	5.25686	TAP1+ Tumor Cells
23078	23078	5.10814	TAP1+ Tumor Cells
23079	23079	6.0056	TAP1+ Tumor Cells
23080	23080	4.89821	TAP1+ Tumor Cells
23081	23081	4.58213	TAP1+ Tumor Cells
23082	23082	5.36975	TAP1+ Tumor Cells
23083	23083	4.31567	TAP1+ Tumor Cells
23084	23084	5.91459	TAP1+ Tumor Cells
23085	23085	5.14524	TAP1+ Tumor Cells
23086	23086	4.79927	TAP1+ Tumor Cells
23087	23087	5.73179	TAP1+ Tumor Cells
23088	23088	5.47845	TAP1+ Tumor Cells
23089	23089	5.22924	TAP1+ Tumor Cells
23090	23090	5.56165	TAP1+ Tumor Cells
23091	23091	5.51818	TAP1+ Tumor Cells
23092	23092	5.27937	TAP1+ Tumor Cells
23093	23093	5.0841	TAP1+ Tumor Cells
23094	23094	5.53114	TAP1+ Tumor Cells
23095	23095	4.73586	TAP1+ Tumor Cells
23096	23096	5.4049	TAP1+ Tumor Cells
23097	23097	5.55857	TAP1+ Tumor Cells
23098	23098	5.66717	TAP1+ Tumor Cells
23099	23099	5.3426	TAP1+ Tumor Cells
23100	23100	5.4847	TAP1+ Tumor Cells
23101	23101	4.80697	TAP1+ Tumor Cells
23102	23102	5.80642	TAP1+ Tumor Cells
23103	23103	4.12583	TAP1+ Tumor Cells
23104	23104	3.86192	TAP1+ Tumor Cells
23105	23105	5.44251	TAP1+ Tumor Cells
23106	23106	2.77318	TAP1+ Tumor Cells
23107	23107	3.86264	TAP1+ Tumor Cells
23108	23108	5.44452	TAP1+ Tumor Cells
23109	23109	4.46969	TAP1+ Tumor Cells
23110	23110	3.37127	TAP1+ Tumor Cells
23111	23111	4.9465	TAP1+ Tumor Cells
23112	23112	5.25243	TAP1+ Tumor Cells
23113	23113	4.35107	TAP1+ Tumor Cells
23114	23114	4.71619	TAP1+ Tumor Cells
23115	23115	3.89416	TAP1+ Tumor Cells
23116	23116	4.86038	TAP1+ Tumor Cells
23117	23117	4.08833	TAP1+ Tumor Cells
23118	23118	3.19722	TAP1+ Tumor Cells
23119	23119	4.11713	TAP1+ Tumor Cells
23120	23120	3.54537	TAP1+ Tumor Cells
23121	23121	4.29189	TAP1+ Tumor Cells
23122	23122	2.30482	TAP1+ Tumor Cells
23123	23123	5.88469	TAP1+ Tumor Cells
23124	23124	5.32891	TAP1+ Tumor Cells
23125	23125	5.84282	TAP1+ Tumor Cells
23126	23126	5.62967	TAP1+ Tumor Cells
23127	23127	5.49396	TAP1+ Tumor Cells
23128	23128	5.47959	TAP1+ Tumor Cells
23129	23129	4.53745	TAP1+ Tumor Cells
23130	23130	3.63467	TAP1+ Tumor Cells
23131	23131	3.45097	TAP1+ Tumor Cells
23132	23132	4.59058	TAP1+ Tumor Cells
23133	23133	4.26761	TAP1+ Tumor Cells
23134	23134	4.06434	TAP1+ Tumor Cells
23135	23135	4.66464	TAP1+ Tumor Cells
23136	23136	4.45058	TAP1+ Tumor Cells
23137	23137	4.45693	TAP1+ Tumor Cells
23138	23138	4.16805	TAP1+ Tumor Cells
23139	23139	4.98143	TAP1+ Tumor Cells
23140	23140	4.53663	TAP1+ Tumor Cells
23141	23141	4.44237	TAP1+ Tumor Cells
23142	23142	4.79397	TAP1+ Tumor Cells
23143	23143	3.5668	TAP1+ Tumor Cells
23144	23144	4.64482	TAP1+ Tumor Cells
23145	23145	5.18217	TAP1+ Tumor Cells
23146	23146	4.28944	TAP1+ Tumor Cells
23147	23147	4.21047	TAP1+ Tumor Cells
23148	23148	4.06741	TAP1+ Tumor Cells
23149	23149	4.75882	TAP1+ Tumor Cells
23150	23150	4.61536	TAP1+ Tumor Cells
23151	23151	4.02156	TAP1+ Tumor Cells
23152	23152	5.1671	TAP1+ Tumor Cells
23153	23153	4.96161	TAP1+ Tumor Cells
23154	23154	4.51807	TAP1+ Tumor Cells
23155	23155	3.69001	TAP1+ Tumor Cells
23156	23156	2.85833	TAP1+ Tumor Cells
23157	23157	4.21404	TAP1+ Tumor Cells
23158	23158	5.30479	TAP1+ Tumor Cells
23159	23159	5.33849	TAP1+ Tumor Cells
23160	23160	4.27757	TAP1+ Tumor Cells
23161	23161	4.61213	TAP1+ Tumor Cells
23162	23162	4.99629	TAP1+ Tumor Cells
23163	23163	3.97659	TAP1+ Tumor Cells
23164	23164	4.87037	TAP1+ Tumor Cells
23165	23165	5.19774	TAP1+ Tumor Cells
23166	23166	5.48237	TAP1+ Tumor Cells
23167	23167	4.46792	TAP1+ Tumor Cells
23168	23168	4.58699	TAP1+ Tumor Cells
23169	23169	2.84917	TAP1+ Tumor Cells
23170	23170	5.24441	TAP1+ Tumor Cells
23171	23171	5.0927	TAP1+ Tumor Cells
23172	23172	5.5995	TAP1+ Tumor Cells
23173	23173	5.10143	TAP1+ Tumor Cells
23174	23174	5.19523	TAP1+ Tumor Cells
23175	23175	5.39235	TAP1+ Tumor Cells
23176	23176	5.22927	TAP1+ Tumor Cells
23177	23177	5.08309	TAP1+ Tumor Cells
23178	23178	5.11658	TAP1+ Tumor Cells
23179	23179	5.46671	TAP1+ Tumor Cells
23180	23180	5.08867	TAP1+ Tumor Cells
23181	23181	4.72942	TAP1+ Tumor Cells
23182	23182	5.21997	TAP1+ Tumor Cells
23183	23183	5.28073	TAP1+ Tumor Cells
23184	23184	4.5556	TAP1+ Tumor Cells
23185	23185	5.34073	TAP1+ Tumor Cells
23186	23186	4.6199	TAP1+ Tumor Cells
23187	23187	4.90989	TAP1+ Tumor Cells
23188	23188	4.06785	TAP1+ Tumor Cells
23189	23189	4.71694	TAP1+ Tumor Cells
23190	23190	3.78879	TAP1+ Tumor Cells
23191	23191	4.66915	TAP1+ Tumor Cells
23192	23192	4.25517	TAP1+ Tumor Cells
23193	23193	5.20627	TAP1+ Tumor Cells
23194	23194	3.12041	TAP1+ Tumor Cells
23195	23195	3.31834	TAP1+ Tumor Cells
23196	23196	5.08077	TAP1+ Tumor Cells
23197	23197	4.10053	TAP1+ Tumor Cells
23198	23198	4.29732	TAP1+ Tumor Cells
23199	23199	4.89453	TAP1+ Tumor Cells
23200	23200	3.87146	TAP1+ Tumor Cells
23201	23201	5.07107	TAP1+ Tumor Cells
23202	23202	5.17947	TAP1+ Tumor Cells
23203	23203	5.09722	TAP1+ Tumor Cells
23204	23204	5.21379	TAP1+ Tumor Cells
23205	23205	5.15643	TAP1+ Tumor Cells
23206	23206	5.2097	TAP1+ Tumor Cells
23207	23207	4.7222	TAP1+ Tumor Cells
23208	23208	4.8662	TAP1+ Tumor Cells
23209	23209	5.1843	TAP1+ Tumor Cells
23210	23210	4.91168	TAP1+ Tumor Cells
23211	23211	5.18864	TAP1+ Tumor Cells
23212	23212	3.96218	TAP1+ Tumor Cells
23213	23213	4.52301	TAP1+ Tumor Cells
23214	23214	4.06771	TAP1+ Tumor Cells
23215	23215	4.68473	TAP1+ Tumor Cells
23216	23216	4.75953	TAP1+ Tumor Cells
23217	23217	4.93412	TAP1+ Tumor Cells
23218	23218	2.8203	TAP1+ Tumor Cells
23219	23219	5.12386	TAP1+ Tumor Cells
23220	23220	4.23994	TAP1+ Tumor Cells
23221	23221	4.58265	TAP1+ Tumor Cells
23222	23222	4.14231	TAP1+ Tumor Cells
23223	23223	4.78615	TAP1+ Tumor Cells
23224	23224	4.09315	TAP1+ Tumor Cells
23225	23225	3.19167	TAP1+ Tumor Cells
23226	23226	3.82619	TAP1+ Tumor Cells
23227	23227	4.62424	TAP1+ Tumor Cells
23228	23228	4.36321	TAP1+ Tumor Cells
23229	23229	3.77331	TAP1+ Tumor Cells
23230	23230	3.73979	TAP1+ Tumor Cells
23231	23231	4.49473	TAP1+ Tumor Cells
23232	23232	3.78901	TAP1+ Tumor Cells
23233	23233	4.73979	TAP1+ Tumor Cells
23234	23234	4.03247	TAP1+ Tumor Cells
23235	23235	4.81207	TAP1+ Tumor Cells
23236	23236	4.52485	TAP1+ Tumor Cells
23237	23237	2.62152	TAP1+ Tumor Cells
23238	23238	4.85586	TAP1+ Tumor Cells
23239	23239	4.40668	TAP1+ Tumor Cells
23240	23240	3.60085	TAP1+ Tumor Cells
23241	23241	4.72131	TAP1+ Tumor Cells
23242	23242	4.31828	TAP1+ Tumor Cells
23243	23243	3.53022	TAP1+ Tumor Cells
23244	23244	3.26506	TAP1+ Tumor Cells
23245	23245	4.01691	TAP1+ Tumor Cells
23246	23246	4.92466	TAP1+ Tumor Cells
23247	23247	5.3227	TAP1+ Tumor Cells
23248	23248	5.01189	TAP1+ Tumor Cells
23249	23249	4.11762	TAP1+ Tumor Cells
23250	23250	4.0179	TAP1+ Tumor Cells
23251	23251	3.86395	TAP1+ Tumor Cells
23252	23252	3.77546	TAP1+ Tumor Cells
23253	23253	2.80169	TAP1+ Tumor Cells
23254	23254	4.47386	TAP1+ Tumor Cells
23255	23255	3.99489	TAP1+ Tumor Cells
23256	23256	3.97553	TAP1+ Tumor Cells
23257	23257	2.92371	TAP1+ Tumor Cells
23258	23258	4.33028	TAP1+ Tumor Cells
23259	23259	3.81625	TAP1+ Tumor Cells
23260	23260	4.20396	TAP1+ Tumor Cells
23261	23261	2.67435	TAP1+ Tumor Cells
23262	23262	3.15276	TAP1+ Tumor Cells
23263	23263	4.71103	TAP1+ Tumor Cells
23264	23264	3.74011	TAP1+ Tumor Cells
23265	23265	4.22066	TAP1+ Tumor Cells
23266	23266	4.26917	TAP1+ Tumor Cells
23267	23267	4.09599	TAP1+ Tumor Cells
23268	23268	3.65364	TAP1+ Tumor Cells
23269	23269	4.80689	TAP1+ Tumor Cells
23270	23270	2.74912	TAP1+ Tumor Cells
23271	23271	4.96346	TAP1+ Tumor Cells
23272	23272	4.54285	TAP1+ Tumor Cells
23273	23273	4.37029	TAP1+ Tumor Cells
23274	23274	4.61591	TAP1+ Tumor Cells
23275	23275	3.92209	TAP1+ Tumor Cells
23276	23276	5.17093	TAP1+ Tumor Cells
23277	23277	4.84421	TAP1+ Tumor Cells
23278	23278	4.99331	TAP1+ Tumor Cells
23279	23279	3.59898	TAP1+ Tumor Cells
23280	23280	2.63304	TAP1+ Tumor Cells
23281	23281	2.93442	TAP1+ Tumor Cells
23282	23282	4.02864	TAP1+ Tumor Cells
23283	23283	3.59969	TAP1+ Tumor Cells
23284	23284	4.58648	TAP1+ Tumor Cells
23285	23285	4.33128	TAP1+ Tumor Cells
23286	23286	4.19508	TAP1+ Tumor Cells
23287	23287	4.35062	TAP1+ Tumor Cells
23288	23288	3.92011	TAP1+ Tumor Cells
23289	23289	4.36548	TAP1+ Tumor Cells
23290	23290	3.33296	TAP1+ Tumor Cells
23291	23291	3.67842	TAP1+ Tumor Cells
23292	23292	2.74876	TAP1+ Tumor Cells
23293	23293	3.79878	TAP1+ Tumor Cells
23294	23294	3.31169	TAP1+ Tumor Cells
23295	23295	2.8618	TAP1+ Tumor Cells
23296	23296	3.1006	TAP1+ Tumor Cells
23297	23297	3.9021	TAP1+ Tumor Cells
23298	23298	3.83995	TAP1+ Tumor Cells
23299	23299	4.02898	TAP1+ Tumor Cells
23300	23300	3.89889	TAP1+ Tumor Cells
23301	23301	2.88721	TAP1+ Tumor Cells
23302	23302	2.84739	TAP1+ Tumor Cells
23303	23303	3.22398	TAP1+ Tumor Cells
23304	23304	4.08363	TAP1+ Tumor Cells
23305	23305	3.96995	TAP1+ Tumor Cells
23306	23306	4.66268	TAP1+ Tumor Cells
23307	23307	4.82027	TAP1+ Tumor Cells
23308	23308	4.87849	TAP1+ Tumor Cells
23309	23309	4.43459	TAP1+ Tumor Cells
23310	23310	4.58533	TAP1+ Tumor Cells
23311	23311	4.82716	TAP1+ Tumor Cells
23312	23312	4.49772	TAP1+ Tumor Cells
23313	23313	5.36099	TAP1+ Tumor Cells
23314	23314	3.15103	TAP1+ Tumor Cells
23315	23315	5.16662	TAP1+ Tumor Cells
23316	23316	4.348	TAP1+ Tumor Cells
23317	23317	2.91349	TAP1+ Tumor Cells
23318	23318	3.73979	TAP1+ Tumor Cells
23319	23319	4.35077	TAP1+ Tumor Cells
23320	23320	4.64477	TAP1+ Tumor Cells
23321	23321	4.0486	TAP1+ Tumor Cells
23322	23322	5.2262	TAP1+ Tumor Cells
23323	23323	3.54616	TAP1+ Tumor Cells
23324	23324	5.52014	TAP1+ Tumor Cells
23325	23325	4.41977	TAP1+ Tumor Cells
23326	23326	3.37523	TAP1+ Tumor Cells
23327	23327	4.29361	TAP1+ Tumor Cells
23328	23328	5.29156	TAP1+ Tumor Cells
23329	23329	5.24883	TAP1+ Tumor Cells
23330	23330	4.89922	TAP1+ Tumor Cells
23331	23331	5.63114	TAP1+ Tumor Cells
23332	23332	2.81743	TAP1+ Tumor Cells
23333	23333	4.60743	TAP1+ Tumor Cells
23334	23334	3.27041	TAP1+ Tumor Cells
23335	23335	4.18871	TAP1+ Tumor Cells
23336	23336	3.69755	TAP1+ Tumor Cells
23337	23337	4.37851	TAP1+ Tumor Cells
23338	23338	4.66021	TAP1+ Tumor Cells
23339	23339	4.18497	TAP1+ Tumor Cells
23340	23340	5.35275	TAP1+ Tumor Cells
23341	23341	4.59394	TAP1+ Tumor Cells
23342	23342	4.55797	TAP1+ Tumor Cells
23343	23343	4.66611	TAP1+ Tumor Cells
23344	23344	5.76649	TAP1+ Tumor Cells
23345	23345	4.90919	TAP1+ Tumor Cells
23346	23346	5.18967	TAP1+ Tumor Cells
23347	23347	5.58115	TAP1+ Tumor Cells
23348	23348	4.19652	TAP1+ Tumor Cells
23349	23349	4.27703	TAP1+ Tumor Cells
23350	23350	3.13591	TAP1+ Tumor Cells
23351	23351	3.6731	TAP1+ Tumor Cells
23352	23352	4.50722	TAP1+ Tumor Cells
23353	23353	4.26516	TAP1+ Tumor Cells
23354	23354	4.66035	TAP1+ Tumor Cells
23355	23355	4.87113	TAP1+ Tumor Cells
23356	23356	4.69847	TAP1+ Tumor Cells
23357	23357	4.76632	TAP1+ Tumor Cells
23358	23358	4.18231	TAP1+ Tumor Cells
23359	23359	4.98515	TAP1+ Tumor Cells
23360	23360	4.35212	TAP1+ Tumor Cells
23361	23361	3.71554	TAP1+ Tumor Cells
23362	23362	4.76219	TAP1+ Tumor Cells
23363	23363	3.41504	TAP1+ Tumor Cells
23364	23364	3.67699	TAP1+ Tumor Cells
23365	23365	6.62308	TAP1+ Tumor Cells
23366	23366	6.53646	TAP1+ Tumor Cells
23367	23367	6.20478	TAP1+ Tumor Cells
23368	23368	6.05256	TAP1+ Tumor Cells
23369	23369	6.61332	TAP1+ Tumor Cells
23370	23370	6.52238	TAP1+ Tumor Cells
23371	23371	5.38597	TAP1+ Tumor Cells
23372	23372	6.35787	TAP1+ Tumor Cells
23373	23373	6.42334	TAP1+ Tumor Cells
23374	23374	6.48809	TAP1+ Tumor Cells
23375	23375	6.30895	TAP1+ Tumor Cells
23376	23376	6.04341	TAP1+ Tumor Cells
23377	23377	6.11338	TAP1+ Tumor Cells
23378	23378	6.43319	TAP1+ Tumor Cells
23379	23379	6.25243	TAP1+ Tumor Cells
23380	23380	6.34214	TAP1+ Tumor Cells
23381	23381	6.32768	TAP1+ Tumor Cells
23382	23382	5.69043	TAP1+ Tumor Cells
23383	23383	6.30249	TAP1+ Tumor Cells
23384	23384	4.32245	TAP1+ Tumor Cells
23385	23385	5.22644	TAP1+ Tumor Cells
23386	23386	4.99435	TAP1+ Tumor Cells
23387	23387	5.07151	TAP1+ Tumor Cells
23388	23388	5.13664	TAP1+ Tumor Cells
23389	23389	5.0005	TAP1+ Tumor Cells
23390	23390	4.89331	TAP1+ Tumor Cells
23391	23391	5.40148	TAP1+ Tumor Cells
23392	23392	5.32642	TAP1+ Tumor Cells
23393	23393	5.48406	TAP1+ Tumor Cells
23394	23394	5.3714	TAP1+ Tumor Cells
23395	23395	5.20649	TAP1+ Tumor Cells
23396	23396	5.11214	TAP1+ Tumor Cells
23397	23397	5.1496	TAP1+ Tumor Cells
23398	23398	5.01173	TAP1+ Tumor Cells
23399	23399	5.38208	TAP1+ Tumor Cells
23400	23400	5.60172	TAP1+ Tumor Cells
23401	23401	5.5243	TAP1+ Tumor Cells
23402	23402	5.21053	TAP1+ Tumor Cells
23403	23403	5.288	TAP1+ Tumor Cells
23404	23404	5.32497	TAP1+ Tumor Cells
23405	23405	5.27165	TAP1+ Tumor Cells
23406	23406	5.04844	TAP1+ Tumor Cells
23407	23407	5.03672	TAP1+ Tumor Cells
23408	23408	4.779	TAP1+ Tumor Cells
23409	23409	4.81925	TAP1+ Tumor Cells
23410	23410	4.70446	TAP1+ Tumor Cells
23411	23411	4.68887	TAP1+ Tumor Cells
23412	23412	4.28297	TAP1+ Tumor Cells
23413	23413	5.09783	TAP1+ Tumor Cells
23414	23414	4.07842	TAP1+ Tumor Cells
23415	23415	4.5988	TAP1+ Tumor Cells
23416	23416	4.01771	TAP1+ Tumor Cells
23417	23417	5.08999	TAP1+ Tumor Cells
23418	23418	5.10878	TAP1+ Tumor Cells
23419	23419	5.15412	TAP1+ Tumor Cells
23420	23420	4.48661	TAP1+ Tumor Cells
23421	23421	2.83033	TAP1+ Tumor Cells
23422	23422	4.97251	TAP1+ Tumor Cells
23423	23423	4.5787	TAP1+ Tumor Cells
23424	23424	4.06129	TAP1+ Tumor Cells
23425	23425	4.38266	TAP1+ Tumor Cells
23426	23426	4.53826	TAP1+ Tumor Cells
23427	23427	2.26033	TAP1+ Tumor Cells
23428	23428	4.84081	TAP1+ Tumor Cells
23429	23429	4.81161	TAP1+ Tumor Cells
23430	23430	4.46803	TAP1+ Tumor Cells
23431	23431	4.63328	TAP1+ Tumor Cells
23432	23432	3.55901	TAP1+ Tumor Cells
23433	23433	3.41319	TAP1+ Tumor Cells
23434	23434	2.27978	TAP1+ Tumor Cells
23435	23435	4.32817	TAP1+ Tumor Cells
23436	23436	4.36008	TAP1+ Tumor Cells
23437	23437	4.44428	TAP1+ Tumor Cells
23438	23438	3.30308	TAP1+ Tumor Cells
23439	23439	4.12748	TAP1+ Tumor Cells
23440	23440	3.897	TAP1+ Tumor Cells
23441	23441	4.08573	TAP1+ Tumor Cells
23442	23442	4.19401	TAP1+ Tumor Cells
23443	23443	4.5029	TAP1+ Tumor Cells
23444	23444	3.59422	TAP1+ Tumor Cells
23445	23445	4.43887	TAP1+ Tumor Cells
23446	23446	3.58387	TAP1+ Tumor Cells
23447	23447	3.17486	TAP1+ Tumor Cells
23448	23448	3.61968	TAP1+ Tumor Cells
23449	23449	4.68485	TAP1+ Tumor Cells
23450	23450	4.38841	TAP1+ Tumor Cells
23451	23451	3.96049	TAP1+ Tumor Cells
23452	23452	2.72475	TAP1+ Tumor Cells
23453	23453	3.49525	TAP1+ Tumor Cells
23454	23454	3.51357	TAP1+ Tumor Cells
23455	23455	4.69322	TAP1+ Tumor Cells
23456	23456	5.18906	TAP1+ Tumor Cells
23457	23457	4.2746	TAP1+ Tumor Cells
23458	23458	5.0889	TAP1+ Tumor Cells
23459	23459	4.44169	TAP1+ Tumor Cells
23460	23460	4.10542	TAP1+ Tumor Cells
23461	23461	4.67074	TAP1+ Tumor Cells
23462	23462	3.62207	TAP1+ Tumor Cells
23463	23463	3.93498	TAP1+ Tumor Cells
23464	23464	3.08847	TAP1+ Tumor Cells
23465	23465	2.62689	TAP1+ Tumor Cells
23466	23466	3.73252	TAP1+ Tumor Cells
23467	23467	4.40644	TAP1+ Tumor Cells
23468	23468	3.78626	TAP1+ Tumor Cells
23469	23469	4.90811	TAP1+ Tumor Cells
23470	23470	3.69939	TAP1+ Tumor Cells
23471	23471	2.31631	TAP1+ Tumor Cells
23472	23472	4.50851	TAP1+ Tumor Cells
23473	23473	3.64406	TAP1+ Tumor Cells
23474	23474	3.30128	TAP1+ Tumor Cells
23475	23475	4.91893	TAP1+ Tumor Cells
23476	23476	2.46008	TAP1+ Tumor Cells
23477	23477	3.25083	TAP1+ Tumor Cells
23478	23478	3.33788	TAP1+ Tumor Cells
23479	23479	4.60476	TAP1+ Tumor Cells
23480	23480	4.21387	TAP1+ Tumor Cells
23481	23481	4.14044	TAP1+ Tumor Cells
23482	23482	4.89199	TAP1+ Tumor Cells
23483	23483	4.04545	TAP1+ Tumor Cells
23484	23484	4.84894	TAP1+ Tumor Cells
23485	23485	4.50092	TAP1+ Tumor Cells
23486	23486	4.83165	TAP1+ Tumor Cells
23487	23487	4.75653	TAP1+ Tumor Cells
23488	23488	4.6912	TAP1+ Tumor Cells
23489	23489	6.45715	TAP1+ Tumor Cells
23490	23490	5.12412	TAP1+ Tumor Cells
23491	23491	6.01535	TAP1+ Tumor Cells
23492	23492	4.71088	TAP1+ Tumor Cells
23493	23493	5.89025	TAP1+ Tumor Cells
23494	23494	5.57636	TAP1+ Tumor Cells
23495	23495	5.95208	TAP1+ Tumor Cells
23496	23496	5.1996	TAP1+ Tumor Cells
23497	23497	4.8804	TAP1+ Tumor Cells
23498	23498	5.53885	TAP1+ Tumor Cells
23499	23499	5.74494	TAP1+ Tumor Cells
23500	23500	4.93249	TAP1+ Tumor Cells
23501	23501	5.3678	TAP1+ Tumor Cells
23502	23502	4.60275	TAP1+ Tumor Cells
23503	23503	5.83232	TAP1+ Tumor Cells
23504	23504	5.02968	TAP1+ Tumor Cells
23505	23505	4.28155	TAP1+ Tumor Cells
23506	23506	5.40399	TAP1+ Tumor Cells
23507	23507	4.71418	TAP1+ Tumor Cells
23508	23508	5.80787	TAP1+ Tumor Cells
23509	23509	5.89769	TAP1+ Tumor Cells
23510	23510	5.61332	TAP1+ Tumor Cells
23511	23511	5.02569	TAP1+ Tumor Cells
23512	23512	5.66033	TAP1+ Tumor Cells
23513	23513	5.88571	TAP1+ Tumor Cells
23514	23514	5.90773	TAP1+ Tumor Cells
23515	23515	5.56645	TAP1+ Tumor Cells
23516	23516	5.16781	TAP1+ Tumor Cells
23517	23517	4.90263	TAP1+ Tumor Cells
23518	23518	5.75851	TAP1+ Tumor Cells
23519	23519	5.64194	TAP1+ Tumor Cells
23520	23520	5.46969	TAP1+ Tumor Cells
23521	23521	5.95068	TAP1+ Tumor Cells
23522	23522	5.7865	TAP1+ Tumor Cells
23523	23523	5.25535	TAP1+ Tumor Cells
23524	23524	5.77503	TAP1+ Tumor Cells
23525	23525	5.1899	TAP1+ Tumor Cells
23526	23526	5.52924	TAP1+ Tumor Cells
23527	23527	5.15546	TAP1+ Tumor Cells
23528	23528	5.36096	TAP1+ Tumor Cells
23529	23529	5.5734	TAP1+ Tumor Cells
23530	23530	5.87683	TAP1+ Tumor Cells
23531	23531	5.82827	TAP1+ Tumor Cells
23532	23532	5.28564	TAP1+ Tumor Cells
23533	23533	5.59768	TAP1+ Tumor Cells
23534	23534	5.96036	TAP1+ Tumor Cells
23535	23535	5.91281	TAP1+ Tumor Cells
23536	23536	5.17608	TAP1+ Tumor Cells
23537	23537	5.33477	TAP1+ Tumor Cells
23538	23538	5.61171	TAP1+ Tumor Cells
23539	23539	5.80102	TAP1+ Tumor Cells
23540	23540	5.00575	TAP1+ Tumor Cells
23541	23541	5.16324	TAP1+ Tumor Cells
23542	23542	5.53895	TAP1+ Tumor Cells
23543	23543	5.13451	TAP1+ Tumor Cells
23544	23544	5.60583	TAP1+ Tumor Cells
23545	23545	5.50479	TAP1+ Tumor Cells
23546	23546	5.34514	TAP1+ Tumor Cells
23547	23547	5.45295	TAP1+ Tumor Cells
23548	23548	5.57561	TAP1+ Tumor Cells
23549	23549	5.74623	TAP1+ Tumor Cells
23550	23550	5.59283	TAP1+ Tumor Cells
23551	23551	5.68609	TAP1+ Tumor Cells
23552	23552	5.68135	TAP1+ Tumor Cells
23553	23553	6.04655	TAP1+ Tumor Cells
23554	23554	5.88898	TAP1+ Tumor Cells
23555	23555	5.98306	TAP1+ Tumor Cells
23556	23556	5.91581	TAP1+ Tumor Cells
23557	23557	6.02745	TAP1+ Tumor Cells
23558	23558	6.10391	TAP1+ Tumor Cells
23559	23559	5.95371	TAP1+ Tumor Cells
23560	23560	6.02063	TAP1+ Tumor Cells
23561	23561	6.15637	TAP1+ Tumor Cells
23562	23562	6.12264	TAP1+ Tumor Cells
23563	23563	6.22046	TAP1+ Tumor Cells
23564	23564	6.28371	TAP1+ Tumor Cells
23565	23565	5.51324	TAP1+ Tumor Cells
23566	23566	5.31388	TAP1+ Tumor Cells
23567	23567	5.33645	TAP1+ Tumor Cells
23568	23568	5.40608	TAP1+ Tumor Cells
23569	23569	6.10044	TAP1+ Tumor Cells
23570	23570	5.48254	TAP1+ Tumor Cells
23571	23571	5.51669	TAP1+ Tumor Cells
23572	23572	5.19724	TAP1+ Tumor Cells
23573	23573	4.74631	TAP1+ Tumor Cells
23574	23574	4.92853	TAP1+ Tumor Cells
23575	23575	4.21859	TAP1+ Tumor Cells
23576	23576	3.11738	TAP1+ Tumor Cells
23577	23577	5.58088	TAP1+ Tumor Cells
23578	23578	5.22528	TAP1+ Tumor Cells
23579	23579	4.99364	TAP1+ Tumor Cells
23580	23580	4.74698	TAP1+ Tumor Cells
23581	23581	4.57701	TAP1+ Tumor Cells
23582	23582	5.13305	TAP1+ Tumor Cells
23583	23583	4.32973	TAP1+ Tumor Cells
23584	23584	5.39489	TAP1+ Tumor Cells
23585	23585	4.70281	TAP1+ Tumor Cells
23586	23586	5.39079	TAP1+ Tumor Cells
23587	23587	3.94795	TAP1+ Tumor Cells
23588	23588	4.85605	TAP1+ Tumor Cells
23589	23589	5.26248	TAP1+ Tumor Cells
23590	23590	5.57362	TAP1+ Tumor Cells
23591	23591	5.47748	TAP1+ Tumor Cells
23592	23592	4.27314	TAP1+ Tumor Cells
23593	23593	4.79832	TAP1+ Tumor Cells
23594	23594	5.64557	TAP1+ Tumor Cells
23595	23595	3.71577	TAP1+ Tumor Cells
23596	23596	5.16176	TAP1+ Tumor Cells
23597	23597	5.55972	TAP1+ Tumor Cells
23598	23598	5.20008	TAP1+ Tumor Cells
23599	23599	5.66326	TAP1+ Tumor Cells
23600	23600	4.46708	TAP1+ Tumor Cells
23601	23601	4.9497	TAP1+ Tumor Cells
23602	23602	5.33895	TAP1+ Tumor Cells
23603	23603	5.04599	TAP1+ Tumor Cells
23604	23604	5.37183	TAP1+ Tumor Cells
23605	23605	4.77721	TAP1+ Tumor Cells
23606	23606	5.49291	TAP1+ Tumor Cells
23607	23607	5.18199	TAP1+ Tumor Cells
23608	23608	2.97249	TAP1+ Tumor Cells
23609	23609	4.77118	TAP1+ Tumor Cells
23610	23610	3.60565	TAP1+ Tumor Cells
23611	23611	2.51636	TAP1+ Tumor Cells
23612	23612	3.60831	TAP1+ Tumor Cells
23613	23613	4.89984	TAP1+ Tumor Cells
23614	23614	3.19495	TAP1+ Tumor Cells
23615	23615	2.88448	TAP1+ Tumor Cells
23616	23616	4.59848	TAP1+ Tumor Cells
23617	23617	3.10617	TAP1+ Tumor Cells
23618	23618	4.07373	TAP1+ Tumor Cells
23619	23619	4.0991	TAP1+ Tumor Cells
23620	23620	4.4198	TAP1+ Tumor Cells
23621	23621	5.05883	TAP1+ Tumor Cells
23622	23622	4.53401	TAP1+ Tumor Cells
23623	23623	4.3164	TAP1+ Tumor Cells
23624	23624	5.36304	TAP1+ Tumor Cells
23625	23625	5.42445	TAP1+ Tumor Cells
23626	23626	5.01069	TAP1+ Tumor Cells
23627	23627	5.5311	TAP1+ Tumor Cells
23628	23628	5.68615	TAP1+ Tumor Cells
23629	23629	5.47295	TAP1+ Tumor Cells
23630	23630	5.37588	TAP1+ Tumor Cells
23631	23631	5.44015	TAP1+ Tumor Cells
23632	23632	5.48636	TAP1+ Tumor Cells
23633	23633	5.24703	TAP1+ Tumor Cells
23634	23634	5.12871	TAP1+ Tumor Cells
23635	23635	5.11389	TAP1+ Tumor Cells
23636	23636	5.0061	TAP1+ Tumor Cells
23637	23637	4.8751	TAP1+ Tumor Cells
23638	23638	4.87521	TAP1+ Tumor Cells
23639	23639	4.59951	TAP1+ Tumor Cells
23640	23640	4.27937	TAP1+ Tumor Cells
23641	23641	3.9937	TAP1+ Tumor Cells
23642	23642	4.14637	TAP1+ Tumor Cells
23643	23643	4.29264	TAP1+ Tumor Cells
23644	23644	4.15031	TAP1+ Tumor Cells
23645	23645	4.39763	TAP1+ Tumor Cells
23646	23646	3.68911	TAP1+ Tumor Cells
23647	23647	4.64693	TAP1+ Tumor Cells
23648	23648	3.16046	TAP1+ Tumor Cells
23649	23649	2.66064	TAP1+ Tumor Cells
23650	23650	2.8156	TAP1+ Tumor Cells
23651	23651	3.71908	TAP1+ Tumor Cells
23652	23652	3.13514	TAP1+ Tumor Cells
23653	23653	4.53054	TAP1+ Tumor Cells
23654	23654	3.63905	TAP1+ Tumor Cells
23655	23655	2.91674	TAP1+ Tumor Cells
23656	23656	3.23347	TAP1+ Tumor Cells
23657	23657	3.93301	TAP1+ Tumor Cells
23658	23658	3.04218	TAP1+ Tumor Cells
23659	23659	4.20891	TAP1+ Tumor Cells
23660	23660	4.29607	TAP1+ Tumor Cells
23661	23661	4.77569	TAP1+ Tumor Cells
23662	23662	5.01858	TAP1+ Tumor Cells
23663	23663	5.13601	TAP1+ Tumor Cells
23664	23664	4.26691	TAP1+ Tumor Cells
23665	23665	5.02468	TAP1+ Tumor Cells
23666	23666	4.86167	TAP1+ Tumor Cells
23667	23667	4.82521	TAP1+ Tumor Cells
23668	23668	5.30451	TAP1+ Tumor Cells
23669	23669	5.1318	TAP1+ Tumor Cells
23670	23670	4.60189	TAP1+ Tumor Cells
23671	23671	5.16764	TAP1+ Tumor Cells
23672	23672	4.18821	TAP1+ Tumor Cells
23673	23673	4.47499	TAP1+ Tumor Cells
23674	23674	4.97577	TAP1+ Tumor Cells
23675	23675	3.37251	TAP1+ Tumor Cells
23676	23676	5.1285	TAP1+ Tumor Cells
23677	23677	4.72261	TAP1+ Tumor Cells
23678	23678	5.22032	TAP1+ Tumor Cells
23679	23679	4.48124	TAP1+ Tumor Cells
23680	23680	4.17893	TAP1+ Tumor Cells
23681	23681	3.86571	TAP1+ Tumor Cells
23682	23682	2.53509	TAP1+ Tumor Cells
23683	23683	3.19093	TAP1+ Tumor Cells
23684	23684	3.24961	TAP1+ Tumor Cells
23685	23685	3.96709	TAP1+ Tumor Cells
23686	23686	5.04358	TAP1+ Tumor Cells
23687	23687	4.88182	TAP1+ Tumor Cells
23688	23688	4.64595	TAP1+ Tumor Cells
23689	23689	2.53202	TAP1+ Tumor Cells
23690	23690	2.89424	TAP1+ Tumor Cells
23691	23691	4.09383	TAP1+ Tumor Cells
23692	23692	3.04575	TAP1+ Tumor Cells
23693	23693	4.83106	TAP1+ Tumor Cells
23694	23694	3.02518	TAP1+ Tumor Cells
23695	23695	3.83352	TAP1+ Tumor Cells
23696	23696	4.37467	TAP1+ Tumor Cells
23697	23697	3.42517	TAP1+ Tumor Cells
23698	23698	5.01274	TAP1+ Tumor Cells
23699	23699	3.89189	TAP1+ Tumor Cells
23700	23700	4.16139	TAP1+ Tumor Cells
23701	23701	4.10157	TAP1+ Tumor Cells
23702	23702	3.96881	TAP1+ Tumor Cells
23703	23703	5.11881	TAP1+ Tumor Cells
23704	23704	4.56879	TAP1+ Tumor Cells
23705	23705	5.21356	TAP1+ Tumor Cells
23706	23706	4.48672	TAP1+ Tumor Cells
23707	23707	3.89992	TAP1+ Tumor Cells
23708	23708	3.85618	TAP1+ Tumor Cells
23709	23709	3.88701	TAP1+ Tumor Cells
23710	23710	3.28382	TAP1+ Tumor Cells
23711	23711	4.93898	TAP1+ Tumor Cells
23712	23712	3.66234	TAP1+ Tumor Cells
23713	23713	5.06961	TAP1+ Tumor Cells
23714	23714	3.11999	TAP1+ Tumor Cells
23715	23715	4.4919	TAP1+ Tumor Cells
23716	23716	2.77909	TAP1+ Tumor Cells
23717	23717	4.12544	TAP1+ Tumor Cells
23718	23718	4.12175	TAP1+ Tumor Cells
23719	23719	5.04862	TAP1+ Tumor Cells
23720	23720	4.11171	TAP1+ Tumor Cells
23721	23721	3.51324	TAP1+ Tumor Cells
23722	23722	3.62342	TAP1+ Tumor Cells
23723	23723	2.76454	TAP1+ Tumor Cells
23724	23724	3.84841	TAP1+ Tumor Cells
23725	23725	5.08327	TAP1+ Tumor Cells
23726	23726	4.80316	TAP1+ Tumor Cells
23727	23727	4.19963	TAP1+ Tumor Cells
23728	23728	4.42097	TAP1+ Tumor Cells
23729	23729	4.58009	TAP1+ Tumor Cells
23730	23730	4.47449	TAP1+ Tumor Cells
23731	23731	5.28193	TAP1+ Tumor Cells
23732	23732	4.78954	TAP1+ Tumor Cells
23733	23733	4.70962	TAP1+ Tumor Cells
23734	23734	5.09261	TAP1+ Tumor Cells
23735	23735	4.88949	TAP1+ Tumor Cells
23736	23736	5.11851	TAP1+ Tumor Cells
23737	23737	5.12497	TAP1+ Tumor Cells
23738	23738	5.45961	TAP1+ Tumor Cells
23739	23739	5.51587	TAP1+ Tumor Cells
23740	23740	4.51058	TAP1+ Tumor Cells
23741	23741	5.00082	TAP1+ Tumor Cells
23742	23742	5.22308	TAP1+ Tumor Cells
23743	23743	4.62957	TAP1+ Tumor Cells
23744	23744	5.5596	TAP1+ Tumor Cells
23745	23745	5.32219	TAP1+ Tumor Cells
23746	23746	5.80388	TAP1+ Tumor Cells
23747	23747	5.60674	TAP1+ Tumor Cells
23748	23748	5.29478	TAP1+ Tumor Cells
23749	23749	5.93909	TAP1+ Tumor Cells
23750	23750	4.45874	TAP1+ Tumor Cells
23751	23751	5.79858	TAP1+ Tumor Cells
23752	23752	5.97791	TAP1+ Tumor Cells
23753	23753	4.90597	TAP1+ Tumor Cells
23754	23754	5.04551	TAP1+ Tumor Cells
23755	23755	5.48065	TAP1+ Tumor Cells
23756	23756	5.13598	TAP1+ Tumor Cells
23757	23757	5.22436	TAP1+ Tumor Cells
23758	23758	5.51066	TAP1+ Tumor Cells
23759	23759	5.95134	TAP1+ Tumor Cells
23760	23760	6.10364	TAP1+ Tumor Cells
23761	23761	6.16798	TAP1+ Tumor Cells
23762	23762	4.2319	TAP1+ Tumor Cells
23763	23763	4.26541	TAP1+ Tumor Cells
23764	23764	3.82519	TAP1+ Tumor Cells
23765	23765	4.288	TAP1+ Tumor Cells
23766	23766	3.26417	TAP1+ Tumor Cells
23767	23767	5.27398	TAP1+ Tumor Cells
23768	23768	5.21227	TAP1+ Tumor Cells
23769	23769	4.0512	TAP1+ Tumor Cells
23770	23770	4.41158	TAP1+ Tumor Cells
23771	23771	3.73671	TAP1+ Tumor Cells
23772	23772	2.85486	TAP1+ Tumor Cells
23773	23773	4.04017	TAP1+ Tumor Cells
23774	23774	3.16757	TAP1+ Tumor Cells
23775	23775	3.2019	TAP1+ Tumor Cells
23776	23776	3.67943	TAP1+ Tumor Cells
23777	23777	4.09103	TAP1+ Tumor Cells
23778	23778	4.60716	TAP1+ Tumor Cells
23779	23779	4.49566	TAP1+ Tumor Cells
23780	23780	5.65082	TAP1+ Tumor Cells
23781	23781	5.67255	TAP1+ Tumor Cells
23782	23782	5.83397	TAP1+ Tumor Cells
23783	23783	5.74735	TAP1+ Tumor Cells
23784	23784	5.94955	TAP1+ Tumor Cells
23785	23785	5.90454	TAP1+ Tumor Cells
23786	23786	5.44525	TAP1+ Tumor Cells
23787	23787	5.63093	TAP1+ Tumor Cells
23788	23788	5.79178	TAP1+ Tumor Cells
23789	23789	5.65412	TAP1+ Tumor Cells
23790	23790	5.64854	TAP1+ Tumor Cells
23791	23791	5.41381	TAP1+ Tumor Cells
23792	23792	5.65845	TAP1+ Tumor Cells
23793	23793	5.48143	TAP1+ Tumor Cells
23794	23794	5.33871	TAP1+ Tumor Cells
23795	23795	5.44208	TAP1+ Tumor Cells
23796	23796	4.64492	TAP1+ Tumor Cells
23797	23797	4.18302	TAP1+ Tumor Cells
23798	23798	4.2333	TAP1+ Tumor Cells
23799	23799	3.91918	TAP1+ Tumor Cells
23800	23800	4.99768	TAP1+ Tumor Cells
23801	23801	4.62334	TAP1+ Tumor Cells
23802	23802	4.53539	TAP1+ Tumor Cells
23803	23803	5.00136	TAP1+ Tumor Cells
23804	23804	4.04608	TAP1+ Tumor Cells
23805	23805	5.09797	TAP1+ Tumor Cells
23806	23806	4.88901	TAP1+ Tumor Cells
23807	23807	4.71619	TAP1+ Tumor Cells
23808	23808	5.32988	TAP1+ Tumor Cells
23809	23809	4.84977	TAP1+ Tumor Cells
23810	23810	5.41924	TAP1+ Tumor Cells
23811	23811	5.63275	TAP1+ Tumor Cells
23812	23812	5.43161	TAP1+ Tumor Cells
23813	23813	5.23141	TAP1+ Tumor Cells
23814	23814	5.23002	TAP1+ Tumor Cells
23815	23815	5.42636	TAP1+ Tumor Cells
23816	23816	5.24798	TAP1+ Tumor Cells
23817	23817	4.63145	TAP1+ Tumor Cells
23818	23818	5.19876	TAP1+ Tumor Cells
23819	23819	5.02302	TAP1+ Tumor Cells
23820	23820	5.09457	TAP1+ Tumor Cells
23821	23821	4.99917	TAP1+ Tumor Cells
23822	23822	5.45902	TAP1+ Tumor Cells
23823	23823	5.35877	TAP1+ Tumor Cells
23824	23824	5.46499	TAP1+ Tumor Cells
23825	23825	5.29759	TAP1+ Tumor Cells
23826	23826	5.34869	TAP1+ Tumor Cells
23827	23827	5.5538	TAP1+ Tumor Cells
23828	23828	5.15021	TAP1+ Tumor Cells
23829	23829	5.65052	TAP1+ Tumor Cells
23830	23830	5.37055	TAP1+ Tumor Cells
23831	23831	5.70534	TAP1+ Tumor Cells
23832	23832	5.35756	TAP1+ Tumor Cells
23833	23833	4.73116	TAP1+ Tumor Cells
23834	23834	5.03153	TAP1+ Tumor Cells
23835	23835	4.25148	TAP1+ Tumor Cells
23836	23836	4.00409	TAP1+ Tumor Cells
23837	23837	3.99766	TAP1+ Tumor Cells
23838	23838	3.58352	TAP1+ Tumor Cells
23839	23839	3.68225	TAP1+ Tumor Cells
23840	23840	4.02032	TAP1+ Tumor Cells
23841	23841	2.91845	TAP1+ Tumor Cells
23842	23842	3.95061	TAP1+ Tumor Cells
23843	23843	2.82004	TAP1+ Tumor Cells
23844	23844	4.41245	TAP1+ Tumor Cells
23845	23845	4.49324	TAP1+ Tumor Cells
23846	23846	3.7835	TAP1+ Tumor Cells
23847	23847	4.16056	TAP1+ Tumor Cells
23848	23848	2.71507	TAP1+ Tumor Cells
23849	23849	4.85795	TAP1+ Tumor Cells
23850	23850	3.57541	TAP1+ Tumor Cells
23851	23851	3.78892	TAP1+ Tumor Cells
23852	23852	5.04445	TAP1+ Tumor Cells
23853	23853	4.66411	TAP1+ Tumor Cells
23854	23854	4.78339	TAP1+ Tumor Cells
23855	23855	4.42891	TAP1+ Tumor Cells
23856	23856	4.65211	TAP1+ Tumor Cells
23857	23857	4.45035	TAP1+ Tumor Cells
23858	23858	2.90909	TAP1+ Tumor Cells
23859	23859	4.00737	TAP1+ Tumor Cells
23860	23860	3.45176	TAP1+ Tumor Cells
23861	23861	3.82472	TAP1+ Tumor Cells
23862	23862	2.60307	TAP1+ Tumor Cells
23863	23863	3.45232	TAP1+ Tumor Cells
23864	23864	4.52926	TAP1+ Tumor Cells
23865	23865	3.99328	TAP1+ Tumor Cells
23866	23866	4.33545	TAP1+ Tumor Cells
23867	23867	4.47165	TAP1+ Tumor Cells
23868	23868	4.85533	TAP1+ Tumor Cells
23869	23869	4.36592	TAP1+ Tumor Cells
23870	23870	4.51791	TAP1+ Tumor Cells
23871	23871	4.18972	TAP1+ Tumor Cells
23872	23872	3.85508	TAP1+ Tumor Cells
23873	23873	5.24927	TAP1+ Tumor Cells
23874	23874	4.99466	TAP1+ Tumor Cells
23875	23875	4.62603	TAP1+ Tumor Cells
23876	23876	5.01814	TAP1+ Tumor Cells
23877	23877	4.46242	TAP1+ Tumor Cells
23878	23878	4.93812	TAP1+ Tumor Cells
23879	23879	4.30838	TAP1+ Tumor Cells
23880	23880	3.09688	TAP1+ Tumor Cells
23881	23881	4.65228	TAP1+ Tumor Cells
23882	23882	3.8804	TAP1+ Tumor Cells
23883	23883	3.21192	TAP1+ Tumor Cells
23884	23884	4.51994	TAP1+ Tumor Cells
23885	23885	4.43833	TAP1+ Tumor Cells
23886	23886	3.14231	TAP1+ Tumor Cells
23887	23887	4.18821	TAP1+ Tumor Cells
23888	23888	4.39215	TAP1+ Tumor Cells
23889	23889	4.50797	TAP1+ Tumor Cells
23890	23890	3.95164	TAP1+ Tumor Cells
23891	23891	4.66821	TAP1+ Tumor Cells
23892	23892	4.90029	TAP1+ Tumor Cells
23893	23893	2.7215	TAP1+ Tumor Cells
23894	23894	5.06688	TAP1+ Tumor Cells
23895	23895	2.64779	TAP1+ Tumor Cells
23896	23896	4.1099	TAP1+ Tumor Cells
23897	23897	1.86247	TAP1+ Tumor Cells
23898	23898	3.79878	TAP1+ Tumor Cells
23899	23899	3.70439	TAP1+ Tumor Cells
23900	23900	4.14231	TAP1+ Tumor Cells
23901	23901	4.37954	TAP1+ Tumor Cells
23902	23902	3.16798	TAP1+ Tumor Cells
23903	23903	2.79463	TAP1+ Tumor Cells
23904	23904	3.41837	TAP1+ Tumor Cells
23905	23905	2.10738	TAP1+ Tumor Cells
23906	23906	4.15785	TAP1+ Tumor Cells
23907	23907	2.12224	TAP1+ Tumor Cells
23908	23908	2.46941	TAP1+ Tumor Cells
23909	23909	4.33821	TAP1+ Tumor Cells
23910	23910	3.40662	TAP1+ Tumor Cells
23911	23911	4.35727	TAP1+ Tumor Cells
23912	23912	3.0726	TAP1+ Tumor Cells
23913	23913	1.97155	TAP1+ Tumor Cells
23914	23914	3.48663	TAP1+ Tumor Cells
23915	23915	4.55268	TAP1+ Tumor Cells
23916	23916	5.12932	TAP1+ Tumor Cells
23917	23917	4.81734	TAP1+ Tumor Cells
23918	23918	4.55012	TAP1+ Tumor Cells
23919	23919	4.20496	TAP1+ Tumor Cells
23920	23920	4.32912	TAP1+ Tumor Cells
23921	23921	3.73565	TAP1+ Tumor Cells
23922	23922	4.07755	TAP1+ Tumor Cells
23923	23923	3.93454	TAP1+ Tumor Cells
23924	23924	2.87657	TAP1+ Tumor Cells
23925	23925	3.90529	TAP1+ Tumor Cells
23926	23926	2.7088	TAP1+ Tumor Cells
23927	23927	2.99281	TAP1+ Tumor Cells
23928	23928	3.69073	TAP1+ Tumor Cells
23929	23929	2.54878	TAP1+ Tumor Cells
23930	23930	3.312	TAP1+ Tumor Cells
23931	23931	3.64847	TAP1+ Tumor Cells
23932	23932	3.72419	TAP1+ Tumor Cells
23933	23933	3.03808	TAP1+ Tumor Cells
23934	23934	3.58582	TAP1+ Tumor Cells
23935	23935	4.15107	TAP1+ Tumor Cells
23936	23936	3.39145	TAP1+ Tumor Cells
23937	23937	3.55328	TAP1+ Tumor Cells
23938	23938	3.28514	TAP1+ Tumor Cells
23939	23939	3.14716	TAP1+ Tumor Cells
23940	23940	4.67004	TAP1+ Tumor Cells
23941	23941	3.43937	TAP1+ Tumor Cells
23942	23942	4.21668	TAP1+ Tumor Cells
23943	23943	4.77109	TAP1+ Tumor Cells
23944	23944	4.23317	TAP1+ Tumor Cells
23945	23945	4.76799	TAP1+ Tumor Cells
23946	23946	4.94006	TAP1+ Tumor Cells
23947	23947	4.56068	TAP1+ Tumor Cells
23948	23948	4.85387	TAP1+ Tumor Cells
23949	23949	2.65695	TAP1+ Tumor Cells
23950	23950	4.10663	TAP1+ Tumor Cells
23951	23951	3.49683	TAP1+ Tumor Cells
23952	23952	2.82264	TAP1+ Tumor Cells
23953	23953	2.65218	TAP1+ Tumor Cells
23954	23954	3.6957	TAP1+ Tumor Cells
23955	23955	3.66127	TAP1+ Tumor Cells
23956	23956	2.48724	TAP1+ Tumor Cells
23957	23957	3.23001	TAP1+ Tumor Cells
23958	23958	3.66934	TAP1+ Tumor Cells
23959	23959	3.87849	TAP1+ Tumor Cells
23960	23960	2.71768	TAP1+ Tumor Cells
23961	23961	3.58418	TAP1+ Tumor Cells
23962	23962	3.17716	TAP1+ Tumor Cells
23963	23963	2.88481	TAP1+ Tumor Cells
23964	23964	3.32808	TAP1+ Tumor Cells
23965	23965	3.16197	TAP1+ Tumor Cells
23966	23966	3.28615	TAP1+ Tumor Cells
23967	23967	2.65919	TAP1+ Tumor Cells
23968	23968	3.62287	TAP1+ Tumor Cells
23969	23969	3.26882	TAP1+ Tumor Cells
23970	23970	3.39343	TAP1+ Tumor Cells
23971	23971	2.89902	TAP1+ Tumor Cells
23972	23972	2.59741	TAP1+ Tumor Cells
23973	23973	3.5265	TAP1+ Tumor Cells
23974	23974	2.98571	TAP1+ Tumor Cells
23975	23975	3.28388	TAP1+ Tumor Cells
23976	23976	3.23496	TAP1+ Tumor Cells
23977	23977	3.42597	TAP1+ Tumor Cells
23978	23978	2.93024	TAP1+ Tumor Cells
23979	23979	3.08991	TAP1+ Tumor Cells
23980	23980	3.63116	TAP1+ Tumor Cells
23981	23981	3.52336	TAP1+ Tumor Cells
23982	23982	4.01551	TAP1+ Tumor Cells
23983	23983	3.62486	TAP1+ Tumor Cells
23984	23984	2.32074	TAP1+ Tumor Cells
23985	23985	4.01782	TAP1+ Tumor Cells
23986	23986	3.17105	TAP1+ Tumor Cells
23987	23987	2.88895	TAP1+ Tumor Cells
23988	23988	2.90361	TAP1+ Tumor Cells
23989	23989	2.94624	TAP1+ Tumor Cells
23990	23990	3.42117	TAP1+ Tumor Cells
23991	23991	3.04359	TAP1+ Tumor Cells
23992	23992	3.26736	TAP1+ Tumor Cells
23993	23993	2.62779	TAP1+ Tumor Cells
23994	23994	3.05219	TAP1+ Tumor Cells
23995	23995	3.09767	TAP1+ Tumor Cells
23996	23996	3.5248	TAP1+ Tumor Cells
23997	23997	3.8736	TAP1+ Tumor Cells
23998	23998	4.05802	TAP1+ Tumor Cells
23999	23999	4.36008	TAP1+ Tumor Cells
24000	24000	4.15668	TAP1+ Tumor Cells
24001	24001	3.45276	TAP1+ Tumor Cells
24002	24002	3.45265	TAP1+ Tumor Cells
24003	24003	3.18891	TAP1+ Tumor Cells
24004	24004	3.38236	TAP1+ Tumor Cells
24005	24005	3.0031	TAP1+ Tumor Cells
24006	24006	3.41819	TAP1+ Tumor Cells
24007	24007	2.97061	TAP1+ Tumor Cells
24008	24008	3.11858	TAP1+ Tumor Cells
24009	24009	3.35686	TAP1+ Tumor Cells
24010	24010	3.14176	TAP1+ Tumor Cells
24011	24011	3.94644	TAP1+ Tumor Cells
24012	24012	4.04039	TAP1+ Tumor Cells
24013	24013	3.0798	TAP1+ Tumor Cells
24014	24014	3.73289	TAP1+ Tumor Cells
24015	24015	3.11568	TAP1+ Tumor Cells
24016	24016	2.97468	TAP1+ Tumor Cells
24017	24017	3.49144	TAP1+ Tumor Cells
24018	24018	2.3073	TAP1+ Tumor Cells
24019	24019	2.96654	TAP1+ Tumor Cells
24020	24020	3.3633	TAP1+ Tumor Cells
24021	24021	3.29329	TAP1+ Tumor Cells
24022	24022	2.9582	TAP1+ Tumor Cells
24023	24023	3.69153	TAP1+ Tumor Cells
24024	24024	3.97475	TAP1+ Tumor Cells
24025	24025	3.40783	TAP1+ Tumor Cells
24026	24026	3.45349	TAP1+ Tumor Cells
24027	24027	3.6473	TAP1+ Tumor Cells
24028	24028	3.52788	TAP1+ Tumor Cells
24029	24029	4.01892	TAP1+ Tumor Cells
24030	24030	4.21717	TAP1+ Tumor Cells
24031	24031	4.20861	TAP1+ Tumor Cells
24032	24032	3.92238	TAP1+ Tumor Cells
24033	24033	4.34851	TAP1+ Tumor Cells
24034	24034	4.46106	TAP1+ Tumor Cells
24035	24035	4.4767	TAP1+ Tumor Cells
24036	24036	4.39466	TAP1+ Tumor Cells
24037	24037	3.8538	TAP1+ Tumor Cells
24038	24038	4.08793	TAP1+ Tumor Cells
24039	24039	2.91243	TAP1+ Tumor Cells
24040	24040	3.23262	TAP1+ Tumor Cells
24041	24041	2.97771	TAP1+ Tumor Cells
24042	24042	3.25025	TAP1+ Tumor Cells
24043	24043	3.65982	TAP1+ Tumor Cells
24044	24044	2.31828	TAP1+ Tumor Cells
24045	24045	3.14765	TAP1+ Tumor Cells
24046	24046	2.77631	TAP1+ Tumor Cells
24047	24047	3.29142	TAP1+ Tumor Cells
24048	24048	3.1259	TAP1+ Tumor Cells
24049	24049	3.32337	TAP1+ Tumor Cells
24050	24050	2.52756	TAP1+ Tumor Cells
24051	24051	3.53499	TAP1+ Tumor Cells
24052	24052	3.26825	TAP1+ Tumor Cells
24053	24053	3.56571	TAP1+ Tumor Cells
24054	24054	3.15744	TAP1+ Tumor Cells
24055	24055	3.19059	TAP1+ Tumor Cells
24056	24056	3.83446	TAP1+ Tumor Cells
24057	24057	4.13217	TAP1+ Tumor Cells
24058	24058	3.46897	TAP1+ Tumor Cells
24059	24059	2.8438	TAP1+ Tumor Cells
24060	24060	3.5224	TAP1+ Tumor Cells
24061	24061	3.44428	TAP1+ Tumor Cells
24062	24062	4.0585	TAP1+ Tumor Cells
24063	24063	4.07624	TAP1+ Tumor Cells
24064	24064	4.39699	TAP1+ Tumor Cells
24065	24065	3.20781	TAP1+ Tumor Cells
24066	24066	3.40893	TAP1+ Tumor Cells
24067	24067	3.68754	TAP1+ Tumor Cells
24068	24068	3.8937	TAP1+ Tumor Cells
24069	24069	4.76163	TAP1+ Tumor Cells
24070	24070	4.04972	TAP1+ Tumor Cells
24071	24071	4.41242	TAP1+ Tumor Cells
24072	24072	4.32334	TAP1+ Tumor Cells
24073	24073	4.45198	TAP1+ Tumor Cells
24074	24074	3.16525	TAP1+ Tumor Cells
24075	24075	4.11988	TAP1+ Tumor Cells
24076	24076	3.88032	TAP1+ Tumor Cells
24077	24077	4.45989	TAP1+ Tumor Cells
24078	24078	3.73814	TAP1+ Tumor Cells
24079	24079	3.09631	TAP1+ Tumor Cells
24080	24080	4.05411	TAP1+ Tumor Cells
24081	24081	4.57294	TAP1+ Tumor Cells
24082	24082	4.04028	TAP1+ Tumor Cells
24083	24083	2.98253	TAP1+ Tumor Cells
24084	24084	4.57207	TAP1+ Tumor Cells
24085	24085	4.71822	TAP1+ Tumor Cells
24086	24086	3.27915	TAP1+ Tumor Cells
24087	24087	3.10496	TAP1+ Tumor Cells
24088	24088	3.62078	TAP1+ Tumor Cells
24089	24089	4.50835	TAP1+ Tumor Cells
24090	24090	4.08808	TAP1+ Tumor Cells
24091	24091	4.05773	TAP1+ Tumor Cells
24092	24092	4.42489	TAP1+ Tumor Cells
24093	24093	2.61012	TAP1+ Tumor Cells
24094	24094	2.97499	TAP1+ Tumor Cells
24095	24095	4.12534	TAP1+ Tumor Cells
24096	24096	4.58428	TAP1+ Tumor Cells
24097	24097	3.37346	TAP1+ Tumor Cells
24098	24098	4.83345	TAP1+ Tumor Cells
24099	24099	4.24347	TAP1+ Tumor Cells
24100	24100	3.54889	TAP1+ Tumor Cells
24101	24101	3.00111	TAP1+ Tumor Cells
24102	24102	3.15785	TAP1+ Tumor Cells
24103	24103	3.44225	TAP1+ Tumor Cells
24104	24104	2.88423	TAP1+ Tumor Cells
24105	24105	3.70983	TAP1+ Tumor Cells
24106	24106	3.54159	TAP1+ Tumor Cells
24107	24107	4.0938	TAP1+ Tumor Cells
24108	24108	2.84841	TAP1+ Tumor Cells
24109	24109	3.29054	TAP1+ Tumor Cells
24110	24110	3.08016	TAP1+ Tumor Cells
24111	24111	3.26996	TAP1+ Tumor Cells
24112	24112	2.60892	TAP1+ Tumor Cells
24113	24113	2.68735	TAP1+ Tumor Cells
24114	24114	2.81351	TAP1+ Tumor Cells
24115	24115	3.12597	TAP1+ Tumor Cells
24116	24116	3.21047	TAP1+ Tumor Cells
24117	24117	3.81595	TAP1+ Tumor Cells
24118	24118	3.40088	TAP1+ Tumor Cells
24119	24119	4.46364	TAP1+ Tumor Cells
24120	24120	4.03842	TAP1+ Tumor Cells
24121	24121	3.40858	TAP1+ Tumor Cells
24122	24122	4.33997	TAP1+ Tumor Cells
24123	24123	3.04931	TAP1+ Tumor Cells
24124	24124	4.16354	TAP1+ Tumor Cells
24125	24125	3.85588	TAP1+ Tumor Cells
24126	24126	4.13695	TAP1+ Tumor Cells
24127	24127	4.60262	TAP1+ Tumor Cells
24128	24128	4.04452	TAP1+ Tumor Cells
24129	24129	4.34468	TAP1+ Tumor Cells
24130	24130	4.22984	TAP1+ Tumor Cells
24131	24131	4.01899	TAP1+ Tumor Cells
24132	24132	3.93117	TAP1+ Tumor Cells
24133	24133	3.4598	TAP1+ Tumor Cells
24134	24134	4.6259	TAP1+ Tumor Cells
24135	24135	3.45248	TAP1+ Tumor Cells
24136	24136	3.0758	TAP1+ Tumor Cells
24137	24137	4.66954	TAP1+ Tumor Cells
24138	24138	3.64352	TAP1+ Tumor Cells
24139	24139	3.4427	TAP1+ Tumor Cells
24140	24140	4.41722	TAP1+ Tumor Cells
24141	24141	2.8666	TAP1+ Tumor Cells
24142	24142	4.31345	TAP1+ Tumor Cells
24143	24143	3.41527	TAP1+ Tumor Cells
24144	24144	4.05249	TAP1+ Tumor Cells
24145	24145	3.28621	TAP1+ Tumor Cells
24146	24146	3.65457	TAP1+ Tumor Cells
24147	24147	3.29117	TAP1+ Tumor Cells
24148	24148	3.09293	TAP1+ Tumor Cells
24149	24149	2.68316	TAP1+ Tumor Cells
24150	24150	4.32515	TAP1+ Tumor Cells
24151	24151	3.11419	TAP1+ Tumor Cells
24152	24152	3.63462	TAP1+ Tumor Cells
24153	24153	3.32478	TAP1+ Tumor Cells
24154	24154	3.07544	TAP1+ Tumor Cells
24155	24155	3.36622	TAP1+ Tumor Cells
24156	24156	3.45874	TAP1+ Tumor Cells
24157	24157	4.20013	TAP1+ Tumor Cells
24158	24158	4.33451	TAP1+ Tumor Cells
24159	24159	3.88007	TAP1+ Tumor Cells
24160	24160	4.7125	TAP1+ Tumor Cells
24161	24161	3.10189	TAP1+ Tumor Cells
24162	24162	4.04712	TAP1+ Tumor Cells
24163	24163	3.81482	TAP1+ Tumor Cells
24164	24164	4.15183	TAP1+ Tumor Cells
24165	24165	3.48953	TAP1+ Tumor Cells
24166	24166	4.74389	TAP1+ Tumor Cells
24167	24167	4.48387	TAP1+ Tumor Cells
24168	24168	3.14432	TAP1+ Tumor Cells
24169	24169	4.39069	TAP1+ Tumor Cells
24170	24170	4.67706	TAP1+ Tumor Cells
24171	24171	3.29766	TAP1+ Tumor Cells
24172	24172	3.6449	TAP1+ Tumor Cells
24173	24173	3.99616	TAP1+ Tumor Cells
24174	24174	3.63831	TAP1+ Tumor Cells
24175	24175	2.9468	TAP1+ Tumor Cells
24176	24176	2.53224	TAP1+ Tumor Cells
24177	24177	3.29066	TAP1+ Tumor Cells
24178	24178	2.49258	TAP1+ Tumor Cells
24179	24179	3.6536	TAP1+ Tumor Cells
24180	24180	3.98424	TAP1+ Tumor Cells
24181	24181	3.20947	TAP1+ Tumor Cells
24182	24182	2.92863	TAP1+ Tumor Cells
24183	24183	3.49808	TAP1+ Tumor Cells
24184	24184	4.10994	TAP1+ Tumor Cells
24185	24185	3.76572	TAP1+ Tumor Cells
24186	24186	4.20106	TAP1+ Tumor Cells
24187	24187	3.70969	TAP1+ Tumor Cells
24188	24188	4.36637	TAP1+ Tumor Cells
24189	24189	4.30823	TAP1+ Tumor Cells
24190	24190	4.15228	TAP1+ Tumor Cells
24191	24191	4.04668	TAP1+ Tumor Cells
24192	24192	3.75126	TAP1+ Tumor Cells
24193	24193	3.27333	TAP1+ Tumor Cells
24194	24194	2.92678	TAP1+ Tumor Cells
24195	24195	1.98416	TAP1+ Tumor Cells
24196	24196	3.49095	TAP1+ Tumor Cells
24197	24197	4.42708	TAP1+ Tumor Cells
24198	24198	4.22001	TAP1+ Tumor Cells
24199	24199	3.94596	TAP1+ Tumor Cells
24200	24200	4.50627	TAP1+ Tumor Cells
24201	24201	3.41963	TAP1+ Tumor Cells
24202	24202	2.7241	TAP1+ Tumor Cells
24203	24203	3.71824	TAP1+ Tumor Cells
24204	24204	4.16361	TAP1+ Tumor Cells
24205	24205	4.29614	TAP1+ Tumor Cells
24206	24206	3.0871	TAP1+ Tumor Cells
24207	24207	2.59691	TAP1+ Tumor Cells
24208	24208	3.47074	TAP1+ Tumor Cells
24209	24209	3.23027	TAP1+ Tumor Cells
24210	24210	3.54763	TAP1+ Tumor Cells
24211	24211	2.80765	TAP1+ Tumor Cells
24212	24212	3.46409	TAP1+ Tumor Cells
24213	24213	3.44839	TAP1+ Tumor Cells
24214	24214	3.61688	TAP1+ Tumor Cells
24215	24215	2.78194	TAP1+ Tumor Cells
24216	24216	3.15076	TAP1+ Tumor Cells
24217	24217	3.02774	TAP1+ Tumor Cells
24218	24218	3.32698	TAP1+ Tumor Cells
24219	24219	3.05891	TAP1+ Tumor Cells
24220	24220	3.41578	TAP1+ Tumor Cells
24221	24221	3.19595	TAP1+ Tumor Cells
24222	24222	3.29448	TAP1+ Tumor Cells
24223	24223	2.74281	TAP1+ Tumor Cells
24224	24224	3.99816	TAP1+ Tumor Cells
24225	24225	4.02801	TAP1+ Tumor Cells
24226	24226	2.9337	TAP1+ Tumor Cells
24227	24227	2.97132	TAP1+ Tumor Cells
24228	24228	3.09372	TAP1+ Tumor Cells
24229	24229	3.56307	TAP1+ Tumor Cells
24230	24230	3.05692	TAP1+ Tumor Cells
24231	24231	3.0327	TAP1+ Tumor Cells
24232	24232	2.93353	TAP1+ Tumor Cells
24233	24233	3.17472	TAP1+ Tumor Cells
24234	24234	3.51882	TAP1+ Tumor Cells
24235	24235	3.75399	TAP1+ Tumor Cells
24236	24236	3.07471	TAP1+ Tumor Cells
24237	24237	3.88456	TAP1+ Tumor Cells
24238	24238	3.48587	TAP1+ Tumor Cells
24239	24239	3.05736	TAP1+ Tumor Cells
24240	24240	3.65389	TAP1+ Tumor Cells
24241	24241	2.52714	TAP1+ Tumor Cells
24242	24242	3.15124	TAP1+ Tumor Cells
24243	24243	3.08067	TAP1+ Tumor Cells
24244	24244	2.50808	TAP1+ Tumor Cells
24245	24245	2.91138	TAP1+ Tumor Cells
24246	24246	3.95737	TAP1+ Tumor Cells
24247	24247	3.85058	TAP1+ Tumor Cells
24248	24248	3.9811	TAP1+ Tumor Cells
24249	24249	3.14626	TAP1+ Tumor Cells
24250	24250	2.89251	TAP1+ Tumor Cells
24251	24251	3.81015	TAP1+ Tumor Cells
24252	24252	2.85452	TAP1+ Tumor Cells
24253	24253	2.7241	TAP1+ Tumor Cells
24254	24254	3.59295	TAP1+ Tumor Cells
24255	24255	2.80687	TAP1+ Tumor Cells
24256	24256	3.07194	TAP1+ Tumor Cells
24257	24257	3.27852	TAP1+ Tumor Cells
24258	24258	4.32814	TAP1+ Tumor Cells
24259	24259	2.87046	TAP1+ Tumor Cells
24260	24260	3.36122	TAP1+ Tumor Cells
24261	24261	4.02958	TAP1+ Tumor Cells
24262	24262	3.69991	TAP1+ Tumor Cells
24263	24263	3.56824	TAP1+ Tumor Cells
24264	24264	3.04909	TAP1+ Tumor Cells
24265	24265	3.21595	TAP1+ Tumor Cells
24266	24266	3.87364	TAP1+ Tumor Cells
24267	24267	2.44901	TAP1+ Tumor Cells
24268	24268	3.14071	TAP1+ Tumor Cells
24269	24269	3.4431	TAP1+ Tumor Cells
24270	24270	2.98176	TAP1+ Tumor Cells
24271	24271	2.9767	TAP1+ Tumor Cells
24272	24272	2.7267	TAP1+ Tumor Cells
24273	24273	3.78016	TAP1+ Tumor Cells
24274	24274	3.50133	TAP1+ Tumor Cells
24275	24275	2.86777	TAP1+ Tumor Cells
24276	24276	2.77282	TAP1+ Tumor Cells
24277	24277	3.7488	TAP1+ Tumor Cells
24278	24278	3.47455	TAP1+ Tumor Cells
24279	24279	2.93008	TAP1+ Tumor Cells
24280	24280	3.8258	TAP1+ Tumor Cells
24281	24281	3.00737	TAP1+ Tumor Cells
24282	24282	2.47703	TAP1+ Tumor Cells
24283	24283	3.1041	TAP1+ Tumor Cells
24284	24284	3.24218	TAP1+ Tumor Cells
24285	24285	3.47758	TAP1+ Tumor Cells
24286	24286	2.34157	TAP1+ Tumor Cells
24287	24287	3.87911	TAP1+ Tumor Cells
24288	24288	4.03255	TAP1+ Tumor Cells
24289	24289	3.78657	TAP1+ Tumor Cells
24290	24290	3.01377	TAP1+ Tumor Cells
24291	24291	2.95591	TAP1+ Tumor Cells
24292	24292	3.277	TAP1+ Tumor Cells
24293	24293	3.26958	TAP1+ Tumor Cells
24294	24294	2.94297	TAP1+ Tumor Cells
24295	24295	2.63846	TAP1+ Tumor Cells
24296	24296	3.16197	TAP1+ Tumor Cells
24297	24297	2.81717	TAP1+ Tumor Cells
24298	24298	3.00814	TAP1+ Tumor Cells
24299	24299	3.83648	TAP1+ Tumor Cells
24300	24300	3.75658	TAP1+ Tumor Cells
24301	24301	3.24036	TAP1+ Tumor Cells
24302	24302	3.77582	TAP1+ Tumor Cells
24303	24303	2.77345	TAP1+ Tumor Cells
24304	24304	3.72006	TAP1+ Tumor Cells
24305	24305	4.06778	TAP1+ Tumor Cells
24306	24306	4.66826	TAP1+ Tumor Cells
24307	24307	3.99428	TAP1+ Tumor Cells
24308	24308	4.55244	TAP1+ Tumor Cells
24309	24309	4.62627	TAP1+ Tumor Cells
24310	24310	4.11274	TAP1+ Tumor Cells
24311	24311	3.03277	TAP1+ Tumor Cells
24312	24312	4.34972	TAP1+ Tumor Cells
24313	24313	3.94592	TAP1+ Tumor Cells
24314	24314	4.48008	TAP1+ Tumor Cells
24315	24315	3.57134	TAP1+ Tumor Cells
24316	24316	3.95492	TAP1+ Tumor Cells
24317	24317	4.34643	TAP1+ Tumor Cells
24318	24318	4.2706	TAP1+ Tumor Cells
24319	24319	3.82329	TAP1+ Tumor Cells
24320	24320	4.00302	TAP1+ Tumor Cells
24321	24321	3.86664	TAP1+ Tumor Cells
24322	24322	2.6422	TAP1+ Tumor Cells
24323	24323	3.44129	TAP1+ Tumor Cells
24324	24324	3.46625	TAP1+ Tumor Cells
24325	24325	2.99904	TAP1+ Tumor Cells
24326	24326	2.95386	TAP1+ Tumor Cells
24327	24327	3.04642	TAP1+ Tumor Cells
24328	24328	2.66548	TAP1+ Tumor Cells
24329	24329	3.53721	TAP1+ Tumor Cells
24330	24330	3.66374	TAP1+ Tumor Cells
24331	24331	3.1993	TAP1+ Tumor Cells
24332	24332	3.14044	TAP1+ Tumor Cells
24333	24333	3.48439	TAP1+ Tumor Cells
24334	24334	2.66142	TAP1+ Tumor Cells
24335	24335	3.84504	TAP1+ Tumor Cells
24336	24336	2.82038	TAP1+ Tumor Cells
24337	24337	3.32239	TAP1+ Tumor Cells
24338	24338	4.07784	TAP1+ Tumor Cells
24339	24339	2.9055	TAP1+ Tumor Cells
24340	24340	2.84047	TAP1+ Tumor Cells
24341	24341	4.34266	TAP1+ Tumor Cells
24342	24342	3.79101	TAP1+ Tumor Cells
24343	24343	3.43309	TAP1+ Tumor Cells
24344	24344	4.52932	TAP1+ Tumor Cells
24345	24345	4.38304	TAP1+ Tumor Cells
24346	24346	4.26363	TAP1+ Tumor Cells
24347	24347	4.33116	TAP1+ Tumor Cells
24348	24348	4.40317	TAP1+ Tumor Cells
24349	24349	4.39197	TAP1+ Tumor Cells
24350	24350	3.98501	TAP1+ Tumor Cells
24351	24351	3.19213	TAP1+ Tumor Cells
24352	24352	3.70659	TAP1+ Tumor Cells
24353	24353	3.01824	TAP1+ Tumor Cells
24354	24354	2.52682	TAP1+ Tumor Cells
24355	24355	4.15524	TAP1+ Tumor Cells
24356	24356	3.54027	TAP1+ Tumor Cells
24357	24357	3.58423	TAP1+ Tumor Cells
24358	24358	2.97709	TAP1+ Tumor Cells
24359	24359	3.46542	TAP1+ Tumor Cells
24360	24360	3.09042	TAP1+ Tumor Cells
24361	24361	2.8403	TAP1+ Tumor Cells
24362	24362	3.6257	TAP1+ Tumor Cells
24363	24363	2.64033	TAP1+ Tumor Cells
24364	24364	3.05898	TAP1+ Tumor Cells
24365	24365	2.96065	TAP1+ Tumor Cells
24366	24366	3.36913	TAP1+ Tumor Cells
24367	24367	3.36301	TAP1+ Tumor Cells
24368	24368	3.95041	TAP1+ Tumor Cells
24369	24369	3.30364	TAP1+ Tumor Cells
24370	24370	3.72947	TAP1+ Tumor Cells
24371	24371	3.07078	TAP1+ Tumor Cells
24372	24372	4.18578	TAP1+ Tumor Cells
24373	24373	3.76927	TAP1+ Tumor Cells
24374	24374	4.27308	TAP1+ Tumor Cells
24375	24375	4.38013	TAP1+ Tumor Cells
24376	24376	4.43657	TAP1+ Tumor Cells
24377	24377	4.41216	TAP1+ Tumor Cells
24378	24378	4.25472	TAP1+ Tumor Cells
24379	24379	3.9152	TAP1+ Tumor Cells
24380	24380	3.42272	TAP1+ Tumor Cells
24381	24381	4.23591	TAP1+ Tumor Cells
24382	24382	2.66626	TAP1+ Tumor Cells
24383	24383	4.00852	TAP1+ Tumor Cells
24384	24384	3.96783	TAP1+ Tumor Cells
24385	24385	4.60073	TAP1+ Tumor Cells
24386	24386	3.59782	TAP1+ Tumor Cells
24387	24387	4.45103	TAP1+ Tumor Cells
24388	24388	4.04886	TAP1+ Tumor Cells
24389	24389	2.78257	TAP1+ Tumor Cells
24390	24390	3.43348	TAP1+ Tumor Cells
24391	24391	3.69296	TAP1+ Tumor Cells
24392	24392	3.46114	TAP1+ Tumor Cells
24393	24393	3.10538	TAP1+ Tumor Cells
24394	24394	3.50154	TAP1+ Tumor Cells
24395	24395	3.69741	TAP1+ Tumor Cells
24396	24396	3.4494	TAP1+ Tumor Cells
24397	24397	3.19569	TAP1+ Tumor Cells
24398	24398	3.09193	TAP1+ Tumor Cells
24399	24399	3.44833	TAP1+ Tumor Cells
24400	24400	3.09652	TAP1+ Tumor Cells
24401	24401	3.09924	TAP1+ Tumor Cells
24402	24402	3.8544	TAP1+ Tumor Cells
24403	24403	3.21153	TAP1+ Tumor Cells
24404	24404	4.48672	TAP1+ Tumor Cells
24405	24405	3.26315	TAP1+ Tumor Cells
24406	24406	3.32037	TAP1+ Tumor Cells
24407	24407	4.66181	TAP1+ Tumor Cells
24408	24408	3.45416	TAP1+ Tumor Cells
24409	24409	4.13221	TAP1+ Tumor Cells
24410	24410	4.54043	TAP1+ Tumor Cells
24411	24411	3.8897	TAP1+ Tumor Cells
24412	24412	4.5887	TAP1+ Tumor Cells
24413	24413	3.72609	TAP1+ Tumor Cells
24414	24414	3.04091	TAP1+ Tumor Cells
24415	24415	3.21727	TAP1+ Tumor Cells
24416	24416	4.74643	TAP1+ Tumor Cells
24417	24417	4.00989	TAP1+ Tumor Cells
24418	24418	4.02409	TAP1+ Tumor Cells
24419	24419	4.14799	TAP1+ Tumor Cells
24420	24420	4.43093	TAP1+ Tumor Cells
24421	24421	4.42309	TAP1+ Tumor Cells
24422	24422	4.7571	TAP1+ Tumor Cells
24423	24423	3.82164	TAP1+ Tumor Cells
24424	24424	4.81719	TAP1+ Tumor Cells
24425	24425	3.31138	TAP1+ Tumor Cells
24426	24426	4.74492	TAP1+ Tumor Cells
24427	24427	4.34622	TAP1+ Tumor Cells
24428	24428	4.19826	TAP1+ Tumor Cells
24429	24429	4.68149	TAP1+ Tumor Cells
24430	24430	4.31011	TAP1+ Tumor Cells
24431	24431	4.20692	TAP1+ Tumor Cells
24432	24432	3.18743	TAP1+ Tumor Cells
24433	24433	3.07143	TAP1+ Tumor Cells
24434	24434	4.46431	TAP1+ Tumor Cells
24435	24435	3.93618	TAP1+ Tumor Cells
24436	24436	3.51416	TAP1+ Tumor Cells
24437	24437	3.39413	TAP1+ Tumor Cells
24438	24438	3.01316	TAP1+ Tumor Cells
24439	24439	4.08923	TAP1+ Tumor Cells
24440	24440	3.84704	TAP1+ Tumor Cells
24441	24441	2.6754	TAP1+ Tumor Cells
24442	24442	3.92278	TAP1+ Tumor Cells
24443	24443	3.40772	TAP1+ Tumor Cells
24444	24444	4.14588	TAP1+ Tumor Cells
24445	24445	2.56192	TAP1+ Tumor Cells
24446	24446	3.70184	TAP1+ Tumor Cells
24447	24447	3.47085	TAP1+ Tumor Cells
24448	24448	3.1292	TAP1+ Tumor Cells
24449	24449	3.61908	TAP1+ Tumor Cells
24450	24450	3.85062	TAP1+ Tumor Cells
24451	24451	3.11963	TAP1+ Tumor Cells
24452	24452	3.18312	TAP1+ Tumor Cells
24453	24453	2.95164	TAP1+ Tumor Cells
24454	24454	3.0306	TAP1+ Tumor Cells
24455	24455	3.7549	TAP1+ Tumor Cells
24456	24456	3.28784	TAP1+ Tumor Cells
24457	24457	2.56887	TAP1+ Tumor Cells
24458	24458	2.87163	TAP1+ Tumor Cells
24459	24459	3.45567	TAP1+ Tumor Cells
24460	24460	3.055	TAP1+ Tumor Cells
24461	24461	4.21737	TAP1+ Tumor Cells
24462	24462	3.54264	TAP1+ Tumor Cells
24463	24463	3.88169	TAP1+ Tumor Cells
24464	24464	3.33375	TAP1+ Tumor Cells
24465	24465	3.28363	TAP1+ Tumor Cells
24466	24466	2.5201	TAP1+ Tumor Cells
24467	24467	3.60494	TAP1+ Tumor Cells
24468	24468	3.22129	TAP1+ Tumor Cells
24469	24469	2.67751	TAP1+ Tumor Cells
24470	24470	3.42706	TAP1+ Tumor Cells
24471	24471	3.98548	TAP1+ Tumor Cells
24472	24472	2.6588	TAP1+ Tumor Cells
24473	24473	2.49802	TAP1+ Tumor Cells
24474	24474	2.92185	TAP1+ Tumor Cells
24475	24475	2.39827	TAP1+ Tumor Cells
24476	24476	3.82558	TAP1+ Tumor Cells
24477	24477	3.59274	TAP1+ Tumor Cells
24478	24478	3.29029	TAP1+ Tumor Cells
24479	24479	3.71708	TAP1+ Tumor Cells
24480	24480	2.93201	TAP1+ Tumor Cells
24481	24481	3.91105	TAP1+ Tumor Cells
24482	24482	3.28294	TAP1+ Tumor Cells
24483	24483	3.73215	TAP1+ Tumor Cells
24484	24484	3.73169	TAP1+ Tumor Cells
24485	24485	2.71002	TAP1+ Tumor Cells
24486	24486	3.54043	TAP1+ Tumor Cells
24487	24487	2.97818	TAP1+ Tumor Cells
24488	24488	4.36238	TAP1+ Tumor Cells
24489	24489	3.07682	TAP1+ Tumor Cells
24490	24490	3.9674	TAP1+ Tumor Cells
24491	24491	2.12196	TAP1+ Tumor Cells
24492	24492	3.44631	TAP1+ Tumor Cells
24493	24493	4.23939	TAP1+ Tumor Cells
24494	24494	3.54527	TAP1+ Tumor Cells
24495	24495	3.74061	TAP1+ Tumor Cells
24496	24496	4.47516	TAP1+ Tumor Cells
24497	24497	3.77761	TAP1+ Tumor Cells
24498	24498	4.36946	TAP1+ Tumor Cells
24499	24499	3.84785	TAP1+ Tumor Cells
24500	24500	4.43807	TAP1+ Tumor Cells
24501	24501	4.13507	TAP1+ Tumor Cells
24502	24502	4.73374	TAP1+ Tumor Cells
24503	24503	3.54101	TAP1+ Tumor Cells
24504	24504	4.65739	TAP1+ Tumor Cells
24505	24505	4.40936	TAP1+ Tumor Cells
24506	24506	3.99281	TAP1+ Tumor Cells
24507	24507	4.70917	TAP1+ Tumor Cells
24508	24508	4.38186	TAP1+ Tumor Cells
24509	24509	4.29904	TAP1+ Tumor Cells
24510	24510	3.74011	TAP1+ Tumor Cells
24511	24511	3.59005	TAP1+ Tumor Cells
24512	24512	3.38765	TAP1+ Tumor Cells
24513	24513	2.59853	TAP1+ Tumor Cells
24514	24514	4.03741	TAP1+ Tumor Cells
24515	24515	3.20881	TAP1+ Tumor Cells
24516	24516	2.90451	TAP1+ Tumor Cells
24517	24517	3.25173	TAP1+ Tumor Cells
24518	24518	2.2176	TAP1+ Tumor Cells
24519	24519	3.13939	TAP1+ Tumor Cells
24520	24520	3.67464	TAP1+ Tumor Cells
24521	24521	3.65982	TAP1+ Tumor Cells
24522	24522	3.87226	TAP1+ Tumor Cells
24523	24523	4.44273	TAP1+ Tumor Cells
24524	24524	4.24816	TAP1+ Tumor Cells
24525	24525	4.01259	TAP1+ Tumor Cells
24526	24526	2.86912	TAP1+ Tumor Cells
24527	24527	4.30044	TAP1+ Tumor Cells
24528	24528	3.24664	TAP1+ Tumor Cells
24529	24529	4.37141	TAP1+ Tumor Cells
24530	24530	4.15892	TAP1+ Tumor Cells
24531	24531	4.53303	TAP1+ Tumor Cells
24532	24532	3.62043	TAP1+ Tumor Cells
24533	24533	2.547	TAP1+ Tumor Cells
24534	24534	3.92851	TAP1+ Tumor Cells
24535	24535	3.84551	TAP1+ Tumor Cells
24536	24536	2.4714	TAP1+ Tumor Cells
24537	24537	4.40639	TAP1+ Tumor Cells
24538	24538	2.78123	TAP1+ Tumor Cells
24539	24539	4.53216	TAP1+ Tumor Cells
24540	24540	3.17221	TAP1+ Tumor Cells
24541	24541	2.52735	TAP1+ Tumor Cells
24542	24542	3.46586	TAP1+ Tumor Cells
24543	24543	3.80129	TAP1+ Tumor Cells
24544	24544	3.27263	TAP1+ Tumor Cells
24545	24545	4.26745	TAP1+ Tumor Cells
24546	24546	3.4324	TAP1+ Tumor Cells
24547	24547	4.06225	TAP1+ Tumor Cells
24548	24548	3.29916	TAP1+ Tumor Cells
24549	24549	3.20529	TAP1+ Tumor Cells
24550	24550	4.21358	TAP1+ Tumor Cells
24551	24551	3.64695	TAP1+ Tumor Cells
24552	24552	3.67684	TAP1+ Tumor Cells
24553	24553	3.61728	TAP1+ Tumor Cells
24554	24554	3.92557	TAP1+ Tumor Cells
24555	24555	3.19368	TAP1+ Tumor Cells
24556	24556	3.25366	TAP1+ Tumor Cells
24557	24557	3.99946	TAP1+ Tumor Cells
24558	24558	3.62028	TAP1+ Tumor Cells
24559	24559	3.61032	TAP1+ Tumor Cells
24560	24560	3.15531	TAP1+ Tumor Cells
24561	24561	2.60519	TAP1+ Tumor Cells
24562	24562	3.15558	TAP1+ Tumor Cells
24563	24563	2.94473	TAP1+ Tumor Cells
24564	24564	3.47967	TAP1+ Tumor Cells
24565	24565	3.39308	TAP1+ Tumor Cells
24566	24566	2.97538	TAP1+ Tumor Cells
24567	24567	2.78141	TAP1+ Tumor Cells
24568	24568	3.88539	TAP1+ Tumor Cells
24569	24569	3.3608	TAP1+ Tumor Cells
24570	24570	3.62754	TAP1+ Tumor Cells
24571	24571	3.38307	TAP1+ Tumor Cells
24572	24572	4.11847	TAP1+ Tumor Cells
24573	24573	3.2023	TAP1+ Tumor Cells
24574	24574	4.41865	TAP1+ Tumor Cells
24575	24575	3.9937	TAP1+ Tumor Cells
24576	24576	4.12702	TAP1+ Tumor Cells
24577	24577	4.45838	TAP1+ Tumor Cells
24578	24578	3.84128	TAP1+ Tumor Cells
24579	24579	4.8415	TAP1+ Tumor Cells
24580	24580	3.09279	TAP1+ Tumor Cells
24581	24581	3.61853	TAP1+ Tumor Cells
24582	24582	4.00562	TAP1+ Tumor Cells
24583	24583	4.25505	TAP1+ Tumor Cells
24584	24584	4.37742	TAP1+ Tumor Cells
24585	24585	2.78764	TAP1+ Tumor Cells
24586	24586	4.79783	TAP1+ Tumor Cells
24587	24587	5.00934	TAP1+ Tumor Cells
24588	24588	2.62997	TAP1+ Tumor Cells
24589	24589	4.54569	TAP1+ Tumor Cells
24590	24590	4.78011	TAP1+ Tumor Cells
24591	24591	4.00451	TAP1+ Tumor Cells
24592	24592	3.51357	TAP1+ Tumor Cells
24593	24593	4.26436	TAP1+ Tumor Cells
24594	24594	4.1066	TAP1+ Tumor Cells
24595	24595	4.19522	TAP1+ Tumor Cells
24596	24596	4.47157	TAP1+ Tumor Cells
24597	24597	5.03599	TAP1+ Tumor Cells
24598	24598	3.9357	TAP1+ Tumor Cells
24599	24599	3.04315	TAP1+ Tumor Cells
24600	24600	3.16648	TAP1+ Tumor Cells
24601	24601	3.2112	TAP1+ Tumor Cells
24602	24602	4.59239	TAP1+ Tumor Cells
24603	24603	3.81028	TAP1+ Tumor Cells
24604	24604	4.24816	TAP1+ Tumor Cells
24605	24605	4.0303	TAP1+ Tumor Cells
24606	24606	4.21938	TAP1+ Tumor Cells
24607	24607	4.6848	TAP1+ Tumor Cells
24608	24608	4.16043	TAP1+ Tumor Cells
24609	24609	4.60471	TAP1+ Tumor Cells
24610	24610	4.50994	TAP1+ Tumor Cells
24611	24611	3.14287	TAP1+ Tumor Cells
24612	24612	4.29354	TAP1+ Tumor Cells
24613	24613	2.90705	TAP1+ Tumor Cells
24614	24614	4.23604	TAP1+ Tumor Cells
24615	24615	3.6663	TAP1+ Tumor Cells
24616	24616	2.88812	TAP1+ Tumor Cells
24617	24617	2.86668	TAP1+ Tumor Cells
24618	24618	3.00669	TAP1+ Tumor Cells
24619	24619	4.48077	TAP1+ Tumor Cells
24620	24620	3.81242	TAP1+ Tumor Cells
24621	24621	4.21262	TAP1+ Tumor Cells
24622	24622	4.15362	TAP1+ Tumor Cells
24623	24623	3.94866	TAP1+ Tumor Cells
24624	24624	2.73233	TAP1+ Tumor Cells
24625	24625	4.74437	TAP1+ Tumor Cells
24626	24626	4.13643	TAP1+ Tumor Cells
24627	24627	3.43751	TAP1+ Tumor Cells
24628	24628	4.55701	TAP1+ Tumor Cells
24629	24629	3.69315	TAP1+ Tumor Cells
24630	24630	4.57749	TAP1+ Tumor Cells
24631	24631	2.93818	TAP1+ Tumor Cells
24632	24632	4.40523	TAP1+ Tumor Cells
24633	24633	4.64693	TAP1+ Tumor Cells
24634	24634	4.30302	TAP1+ Tumor Cells
24635	24635	4.46609	TAP1+ Tumor Cells
24636	24636	3.12062	TAP1+ Tumor Cells
24637	24637	4.45156	TAP1+ Tumor Cells
24638	24638	3.59102	TAP1+ Tumor Cells
24639	24639	3.33162	TAP1+ Tumor Cells
24640	24640	3.54584	TAP1+ Tumor Cells
24641	24641	4.27631	TAP1+ Tumor Cells
24642	24642	3.98354	TAP1+ Tumor Cells
24643	24643	3.00867	TAP1+ Tumor Cells
24644	24644	3.96108	TAP1+ Tumor Cells
24645	24645	3.92363	TAP1+ Tumor Cells
24646	24646	3.51925	TAP1+ Tumor Cells
24647	24647	3.70758	TAP1+ Tumor Cells
24648	24648	4.17387	TAP1+ Tumor Cells
24649	24649	3.13465	TAP1+ Tumor Cells
24650	24650	3.77102	TAP1+ Tumor Cells
24651	24651	3.75903	TAP1+ Tumor Cells
24652	24652	2.83867	TAP1+ Tumor Cells
24653	24653	3.86445	TAP1+ Tumor Cells
24654	24654	3.83162	TAP1+ Tumor Cells
24655	24655	3.9399	TAP1+ Tumor Cells
24656	24656	3.83674	TAP1+ Tumor Cells
24657	24657	3.84466	TAP1+ Tumor Cells
24658	24658	3.60816	TAP1+ Tumor Cells
24659	24659	3.87326	TAP1+ Tumor Cells
24660	24660	3.87058	TAP1+ Tumor Cells
24661	24661	3.63831	TAP1+ Tumor Cells
24662	24662	3.26755	TAP1+ Tumor Cells
24663	24663	3.27745	TAP1+ Tumor Cells
24664	24664	4.02673	TAP1+ Tumor Cells
24665	24665	3.13521	TAP1+ Tumor Cells
24666	24666	3.88385	TAP1+ Tumor Cells
24667	24667	4.26264	TAP1+ Tumor Cells
24668	24668	3.21272	TAP1+ Tumor Cells
24669	24669	4.67115	TAP1+ Tumor Cells
24670	24670	4.23294	TAP1+ Tumor Cells
24671	24671	4.92539	TAP1+ Tumor Cells
24672	24672	3.98354	TAP1+ Tumor Cells
24673	24673	5.08696	TAP1+ Tumor Cells
24674	24674	4.60229	TAP1+ Tumor Cells
24675	24675	3.29498	TAP1+ Tumor Cells
24676	24676	4.89544	TAP1+ Tumor Cells
24677	24677	4.07838	TAP1+ Tumor Cells
24678	24678	3.58923	TAP1+ Tumor Cells
24679	24679	3.46564	TAP1+ Tumor Cells
24680	24680	3.22765	TAP1+ Tumor Cells
24681	24681	4.17825	TAP1+ Tumor Cells
24682	24682	3.75867	TAP1+ Tumor Cells
24683	24683	3.75326	TAP1+ Tumor Cells
24684	24684	4.42848	TAP1+ Tumor Cells
24685	24685	3.8789	TAP1+ Tumor Cells
24686	24686	3.70777	TAP1+ Tumor Cells
24687	24687	2.76048	TAP1+ Tumor Cells
24688	24688	3.93926	TAP1+ Tumor Cells
24689	24689	4.08193	TAP1+ Tumor Cells
24690	24690	2.68392	TAP1+ Tumor Cells
24691	24691	3.02458	TAP1+ Tumor Cells
24692	24692	4.2835	TAP1+ Tumor Cells
24693	24693	2.865	TAP1+ Tumor Cells
24694	24694	3.07573	TAP1+ Tumor Cells
24695	24695	3.54558	TAP1+ Tumor Cells
24696	24696	2.83162	TAP1+ Tumor Cells
24697	24697	3.81176	TAP1+ Tumor Cells
24698	24698	3.06953	TAP1+ Tumor Cells
24699	24699	3.87903	TAP1+ Tumor Cells
24700	24700	3.73648	TAP1+ Tumor Cells
24701	24701	3.40795	TAP1+ Tumor Cells
24702	24702	3.00524	TAP1+ Tumor Cells
24703	24703	2.64338	TAP1+ Tumor Cells
24704	24704	2.49051	TAP1+ Tumor Cells
24705	24705	2.75676	TAP1+ Tumor Cells
24706	24706	3.24328	TAP1+ Tumor Cells
24707	24707	2.08963	TAP1+ Tumor Cells
24708	24708	3.29185	TAP1+ Tumor Cells
24709	24709	2.86424	TAP1+ Tumor Cells
24710	24710	3.21958	TAP1+ Tumor Cells
24711	24711	3.19816	TAP1+ Tumor Cells
24712	24712	3.04002	TAP1+ Tumor Cells
24713	24713	3.31994	TAP1+ Tumor Cells
24714	24714	2.64171	TAP1+ Tumor Cells
24715	24715	3.7322	TAP1+ Tumor Cells
24716	24716	3.51319	TAP1+ Tumor Cells
24717	24717	3.44603	TAP1+ Tumor Cells
24718	24718	2.76472	TAP1+ Tumor Cells
24719	24719	3.52778	TAP1+ Tumor Cells
24720	24720	3.30401	TAP1+ Tumor Cells
24721	24721	2.84807	TAP1+ Tumor Cells
24722	24722	2.71414	TAP1+ Tumor Cells
24723	24723	3.85194	TAP1+ Tumor Cells
24724	24724	3.55046	TAP1+ Tumor Cells
24725	24725	3.17282	TAP1+ Tumor Cells
24726	24726	3.82783	TAP1+ Tumor Cells
24727	24727	3.89717	TAP1+ Tumor Cells
24728	24728	3.15868	TAP1+ Tumor Cells
24729	24729	4.11043	TAP1+ Tumor Cells
24730	24730	2.99605	TAP1+ Tumor Cells
24731	24731	3.49808	TAP1+ Tumor Cells
24732	24732	3.27966	TAP1+ Tumor Cells
24733	24733	3.56954	TAP1+ Tumor Cells
24734	24734	3.316	TAP1+ Tumor Cells
24735	24735	3.17017	TAP1+ Tumor Cells
24736	24736	3.95287	TAP1+ Tumor Cells
24737	24737	2.63402	TAP1+ Tumor Cells
24738	24738	3.52448	TAP1+ Tumor Cells
24739	24739	3.52879	TAP1+ Tumor Cells
24740	24740	4.26815	TAP1+ Tumor Cells
24741	24741	3.30742	TAP1+ Tumor Cells
24742	24742	3.21661	TAP1+ Tumor Cells
24743	24743	4.54742	TAP1+ Tumor Cells
24744	24744	4.20722	TAP1+ Tumor Cells
24745	24745	3.9493	TAP1+ Tumor Cells
24746	24746	3.26659	TAP1+ Tumor Cells
24747	24747	3.92161	TAP1+ Tumor Cells
24748	24748	4.35718	TAP1+ Tumor Cells
24749	24749	3.66886	TAP1+ Tumor Cells
24750	24750	3.52879	TAP1+ Tumor Cells
24751	24751	3.94827	TAP1+ Tumor Cells
24752	24752	3.72145	TAP1+ Tumor Cells
24753	24753	4.09031	TAP1+ Tumor Cells
24754	24754	4.00726	TAP1+ Tumor Cells
24755	24755	4.306	TAP1+ Tumor Cells
24756	24756	4.23571	TAP1+ Tumor Cells
24757	24757	3.67948	TAP1+ Tumor Cells
24758	24758	4.00272	TAP1+ Tumor Cells
24759	24759	4.02985	TAP1+ Tumor Cells
24760	24760	4.26509	TAP1+ Tumor Cells
24761	24761	3.22824	TAP1+ Tumor Cells
24762	24762	4.4665	TAP1+ Tumor Cells
24763	24763	2.77049	TAP1+ Tumor Cells
24764	24764	3.09753	TAP1+ Tumor Cells
24765	24765	2.9767	TAP1+ Tumor Cells
24766	24766	4.0179	TAP1+ Tumor Cells
24767	24767	3.83154	TAP1+ Tumor Cells
24768	24768	4.04478	TAP1+ Tumor Cells
24769	24769	4.37739	TAP1+ Tumor Cells
24770	24770	4.31474	TAP1+ Tumor Cells
24771	24771	3.48269	TAP1+ Tumor Cells
24772	24772	2.49846	TAP1+ Tumor Cells
24773	24773	3.2149	TAP1+ Tumor Cells
24774	24774	3.33745	TAP1+ Tumor Cells
24775	24775	3.49111	TAP1+ Tumor Cells
24776	24776	3.22017	TAP1+ Tumor Cells
24777	24777	3.36467	TAP1+ Tumor Cells
24778	24778	2.97226	TAP1+ Tumor Cells
24779	24779	3.90746	TAP1+ Tumor Cells
24780	24780	3.06082	TAP1+ Tumor Cells
24781	24781	2.85715	TAP1+ Tumor Cells
24782	24782	4.05083	TAP1+ Tumor Cells
24783	24783	3.93822	TAP1+ Tumor Cells
24784	24784	4.10773	TAP1+ Tumor Cells
24785	24785	3.43756	TAP1+ Tumor Cells
24786	24786	3.43547	TAP1+ Tumor Cells
24787	24787	3.81869	TAP1+ Tumor Cells
24788	24788	3.55386	TAP1+ Tumor Cells
24789	24789	3.60358	TAP1+ Tumor Cells
24790	24790	3.14176	TAP1+ Tumor Cells
24791	24791	3.12611	TAP1+ Tumor Cells
24792	24792	3.2657	TAP1+ Tumor Cells
24793	24793	3.01786	TAP1+ Tumor Cells
24794	24794	2.84687	TAP1+ Tumor Cells
24795	24795	2.99758	TAP1+ Tumor Cells
24796	24796	2.96426	TAP1+ Tumor Cells
24797	24797	2.71236	TAP1+ Tumor Cells
24798	24798	3.32747	TAP1+ Tumor Cells
24799	24799	3.50959	TAP1+ Tumor Cells
24800	24800	3.90296	TAP1+ Tumor Cells
24801	24801	2.78337	TAP1+ Tumor Cells
24802	24802	3.42865	TAP1+ Tumor Cells
24803	24803	3.89984	TAP1+ Tumor Cells
24804	24804	3.21159	TAP1+ Tumor Cells
24805	24805	4.26101	TAP1+ Tumor Cells
24806	24806	3.72637	TAP1+ Tumor Cells
24807	24807	3.37983	TAP1+ Tumor Cells
24808	24808	3.01824	TAP1+ Tumor Cells
24809	24809	2.85283	TAP1+ Tumor Cells
24810	24810	4.12256	TAP1+ Tumor Cells
24811	24811	3.21159	TAP1+ Tumor Cells
24812	24812	2.94624	TAP1+ Tumor Cells
24813	24813	3.26193	TAP1+ Tumor Cells
24814	24814	3.73956	TAP1+ Tumor Cells
24815	24815	2.78292	TAP1+ Tumor Cells
24816	24816	3.11999	TAP1+ Tumor Cells
24817	24817	3.5281	TAP1+ Tumor Cells
24818	24818	4.19672	TAP1+ Tumor Cells
24819	24819	3.3055	TAP1+ Tumor Cells
24820	24820	3.71049	TAP1+ Tumor Cells
24821	24821	3.2017	TAP1+ Tumor Cells
24822	24822	4.49256	TAP1+ Tumor Cells
24823	24823	3.40546	TAP1+ Tumor Cells
24824	24824	4.01581	TAP1+ Tumor Cells
24825	24825	4.32539	TAP1+ Tumor Cells
24826	24826	4.42689	TAP1+ Tumor Cells
24827	24827	3.74661	TAP1+ Tumor Cells
24828	24828	4.62806	TAP1+ Tumor Cells
24829	24829	4.38726	TAP1+ Tumor Cells
24830	24830	4.16962	TAP1+ Tumor Cells
24831	24831	2.97997	TAP1+ Tumor Cells
24832	24832	3.37517	TAP1+ Tumor Cells
24833	24833	4.13877	TAP1+ Tumor Cells
24834	24834	4.30494	TAP1+ Tumor Cells
24835	24835	3.85092	TAP1+ Tumor Cells
24836	24836	3.82722	TAP1+ Tumor Cells
24837	24837	3.72456	TAP1+ Tumor Cells
24838	24838	2.7659	TAP1+ Tumor Cells
24839	24839	4.03063	TAP1+ Tumor Cells
24840	24840	4.58359	TAP1+ Tumor Cells
24841	24841	2.92871	TAP1+ Tumor Cells
24842	24842	3.65096	TAP1+ Tumor Cells
24843	24843	4.00222	TAP1+ Tumor Cells
24844	24844	3.28885	TAP1+ Tumor Cells
24845	24845	2.81595	TAP1+ Tumor Cells
24846	24846	3.14037	TAP1+ Tumor Cells
24847	24847	2.32356	TAP1+ Tumor Cells
24848	24848	2.87222	TAP1+ Tumor Cells
24849	24849	2.46653	TAP1+ Tumor Cells
24850	24850	3.94254	TAP1+ Tumor Cells
24851	24851	3.8527	TAP1+ Tumor Cells
24852	24852	3.26952	TAP1+ Tumor Cells
24853	24853	4.42936	TAP1+ Tumor Cells
24854	24854	4.65574	TAP1+ Tumor Cells
24855	24855	4.32166	TAP1+ Tumor Cells
24856	24856	4.86	TAP1+ Tumor Cells
24857	24857	4.34088	TAP1+ Tumor Cells
24858	24858	3.62615	TAP1+ Tumor Cells
24859	24859	4.05186	TAP1+ Tumor Cells
24860	24860	4.64708	TAP1+ Tumor Cells
24861	24861	4.72894	TAP1+ Tumor Cells
24862	24862	4.44183	TAP1+ Tumor Cells
24863	24863	4.45271	TAP1+ Tumor Cells
24864	24864	3.89403	TAP1+ Tumor Cells
24865	24865	3.74446	TAP1+ Tumor Cells
24866	24866	4.70161	TAP1+ Tumor Cells
24867	24867	4.084	TAP1+ Tumor Cells
24868	24868	3.58132	TAP1+ Tumor Cells
24869	24869	4.5282	TAP1+ Tumor Cells
24870	24870	3.647	TAP1+ Tumor Cells
24871	24871	4.22388	TAP1+ Tumor Cells
24872	24872	3.55276	TAP1+ Tumor Cells
24873	24873	3.88767	TAP1+ Tumor Cells
24874	24874	4.07493	TAP1+ Tumor Cells
24875	24875	4.25086	TAP1+ Tumor Cells
24876	24876	4.53075	TAP1+ Tumor Cells
24877	24877	4.42589	TAP1+ Tumor Cells
24878	24878	3.59081	TAP1+ Tumor Cells
24879	24879	2.23125	TAP1+ Tumor Cells
24880	24880	4.27431	TAP1+ Tumor Cells
24881	24881	3.44501	TAP1+ Tumor Cells
24882	24882	2.73951	TAP1+ Tumor Cells
24883	24883	2.97124	TAP1+ Tumor Cells
24884	24884	4.07529	TAP1+ Tumor Cells
24885	24885	3.85567	TAP1+ Tumor Cells
24886	24886	3.78176	TAP1+ Tumor Cells
24887	24887	3.09265	TAP1+ Tumor Cells
24888	24888	3.14481	TAP1+ Tumor Cells
24889	24889	4.3081	TAP1+ Tumor Cells
24890	24890	3.60675	TAP1+ Tumor Cells
24891	24891	3.80884	TAP1+ Tumor Cells
24892	24892	3.54259	TAP1+ Tumor Cells
24893	24893	4.30813	TAP1+ Tumor Cells
24894	24894	3.83317	TAP1+ Tumor Cells
24895	24895	4.52522	TAP1+ Tumor Cells
24896	24896	4.23558	TAP1+ Tumor Cells
24897	24897	3.42123	TAP1+ Tumor Cells
24898	24898	3.94759	TAP1+ Tumor Cells
24899	24899	4.6226	TAP1+ Tumor Cells
24900	24900	3.26359	TAP1+ Tumor Cells
24901	24901	4.50003	TAP1+ Tumor Cells
24902	24902	3.24677	TAP1+ Tumor Cells
24903	24903	2.78016	TAP1+ Tumor Cells
24904	24904	4.51225	TAP1+ Tumor Cells
24905	24905	3.65793	TAP1+ Tumor Cells
24906	24906	3.81765	TAP1+ Tumor Cells
24907	24907	3.58275	TAP1+ Tumor Cells
24908	24908	3.35889	TAP1+ Tumor Cells
24909	24909	4.00023	TAP1+ Tumor Cells
24910	24910	3.99915	TAP1+ Tumor Cells
24911	24911	3.96889	TAP1+ Tumor Cells
24912	24912	3.27409	TAP1+ Tumor Cells
24913	24913	2.82688	TAP1+ Tumor Cells
24914	24914	3.13074	TAP1+ Tumor Cells
24915	24915	4.39224	TAP1+ Tumor Cells
24916	24916	3.38172	TAP1+ Tumor Cells
24917	24917	2.56659	TAP1+ Tumor Cells
24918	24918	2.98903	TAP1+ Tumor Cells
24919	24919	3.32894	TAP1+ Tumor Cells
24920	24920	3.33235	TAP1+ Tumor Cells
24921	24921	3.0858	TAP1+ Tumor Cells
24922	24922	3.43212	TAP1+ Tumor Cells
24923	24923	3.8219	TAP1+ Tumor Cells
24924	24924	3.11716	TAP1+ Tumor Cells
24925	24925	2.98942	TAP1+ Tumor Cells
24926	24926	3.32111	TAP1+ Tumor Cells
24927	24927	3.04255	TAP1+ Tumor Cells
24928	24928	3.52181	TAP1+ Tumor Cells
24929	24929	3.0902	TAP1+ Tumor Cells
24930	24930	3.42837	TAP1+ Tumor Cells
24931	24931	2.71889	TAP1+ Tumor Cells
24932	24932	2.32662	TAP1+ Tumor Cells
24933	24933	3.60464	TAP1+ Tumor Cells
24934	24934	3.41945	TAP1+ Tumor Cells
24935	24935	2.95607	TAP1+ Tumor Cells
24936	24936	3.68421	TAP1+ Tumor Cells
24937	24937	2.65091	TAP1+ Tumor Cells
24938	24938	2.60136	TAP1+ Tumor Cells
24939	24939	4.26694	TAP1+ Tumor Cells
24940	24940	2.63056	TAP1+ Tumor Cells
24941	24941	3.38694	TAP1+ Tumor Cells
24942	24942	3.02744	TAP1+ Tumor Cells
24943	24943	3.08761	TAP1+ Tumor Cells
24944	24944	3.57299	TAP1+ Tumor Cells
24945	24945	4.03778	TAP1+ Tumor Cells
24946	24946	3.47532	TAP1+ Tumor Cells
24947	24947	2.6268	TAP1+ Tumor Cells
24948	24948	3.21773	TAP1+ Tumor Cells
24949	24949	3.53652	TAP1+ Tumor Cells
24950	24950	3.28608	TAP1+ Tumor Cells
24951	24951	2.58755	TAP1+ Tumor Cells
24952	24952	3.01027	TAP1+ Tumor Cells
24953	24953	2.79878	TAP1+ Tumor Cells
24954	24954	2.84977	TAP1+ Tumor Cells
24955	24955	2.94074	TAP1+ Tumor Cells
24956	24956	2.88273	TAP1+ Tumor Cells
24957	24957	3.40876	TAP1+ Tumor Cells
24958	24958	3.81015	TAP1+ Tumor Cells
24959	24959	2.70533	TAP1+ Tumor Cells
24960	24960	3.65272	TAP1+ Tumor Cells
24961	24961	3.08898	TAP1+ Tumor Cells
24962	24962	3.70391	TAP1+ Tumor Cells
24963	24963	2.67416	TAP1+ Tumor Cells
24964	24964	4.21556	TAP1+ Tumor Cells
24965	24965	4.07132	TAP1+ Tumor Cells
24966	24966	3.16812	TAP1+ Tumor Cells
24967	24967	3.50333	TAP1+ Tumor Cells
24968	24968	3.37618	TAP1+ Tumor Cells
24969	24969	3.79975	TAP1+ Tumor Cells
24970	24970	3.17865	TAP1+ Tumor Cells
24971	24971	4.16025	TAP1+ Tumor Cells
24972	24972	3.45349	TAP1+ Tumor Cells
24973	24973	4.23883	TAP1+ Tumor Cells
24974	24974	3.92529	TAP1+ Tumor Cells
24975	24975	4.01133	TAP1+ Tumor Cells
24976	24976	3.04337	TAP1+ Tumor Cells
24977	24977	3.12751	TAP1+ Tumor Cells
24978	24978	2.83944	TAP1+ Tumor Cells
24979	24979	3.25418	TAP1+ Tumor Cells
24980	24980	3.09394	TAP1+ Tumor Cells
24981	24981	3.63708	TAP1+ Tumor Cells
24982	24982	2.97577	TAP1+ Tumor Cells
24983	24983	3.41532	TAP1+ Tumor Cells
24984	24984	3.2247	TAP1+ Tumor Cells
24985	24985	3.32301	TAP1+ Tumor Cells
24986	24986	3.26142	TAP1+ Tumor Cells
24987	24987	3.24922	TAP1+ Tumor Cells
24988	24988	3.43309	TAP1+ Tumor Cells
24989	24989	2.2302	TAP1+ Tumor Cells
24990	24990	3.04292	TAP1+ Tumor Cells
24991	24991	3.43133	TAP1+ Tumor Cells
24992	24992	4.38395	TAP1+ Tumor Cells
24993	24993	2.96261	TAP1+ Tumor Cells
24994	24994	4.13528	TAP1+ Tumor Cells
24995	24995	3.11079	TAP1+ Tumor Cells
24996	24996	2.84235	TAP1+ Tumor Cells
24997	24997	3.90365	TAP1+ Tumor Cells
24998	24998	3.34695	TAP1+ Tumor Cells
24999	24999	3.95049	TAP1+ Tumor Cells
25000	25000	3.76526	TAP1+ Tumor Cells
25001	25001	4.03359	TAP1+ Tumor Cells
25002	25002	4.24033	TAP1+ Tumor Cells
25003	25003	3.74002	TAP1+ Tumor Cells
25004	25004	4.03041	TAP1+ Tumor Cells
25005	25005	3.5715	TAP1+ Tumor Cells
25006	25006	3.5654	TAP1+ Tumor Cells
25007	25007	3.61373	TAP1+ Tumor Cells
25008	25008	3.84325	TAP1+ Tumor Cells
25009	25009	3.7798	TAP1+ Tumor Cells
25010	25010	3.34532	TAP1+ Tumor Cells
25011	25011	2.70523	TAP1+ Tumor Cells
25012	25012	2.76238	TAP1+ Tumor Cells
25013	25013	3.47576	TAP1+ Tumor Cells
25014	25014	3.49405	TAP1+ Tumor Cells
25015	25015	2.81743	TAP1+ Tumor Cells
25016	25016	4.01452	TAP1+ Tumor Cells
25017	25017	3.48258	TAP1+ Tumor Cells
25018	25018	3.23542	TAP1+ Tumor Cells
25019	25019	3.79273	TAP1+ Tumor Cells
25020	25020	2.70523	TAP1+ Tumor Cells
25021	25021	3.23841	TAP1+ Tumor Cells
25022	25022	4.11607	TAP1+ Tumor Cells
25023	25023	3.25848	TAP1+ Tumor Cells
25024	25024	2.97935	TAP1+ Tumor Cells
25025	25025	2.92282	TAP1+ Tumor Cells
25026	25026	4.15459	TAP1+ Tumor Cells
25027	25027	3.91138	TAP1+ Tumor Cells
25028	25028	4.13189	TAP1+ Tumor Cells
25029	25029	3.56213	TAP1+ Tumor Cells
25030	25030	3.50749	TAP1+ Tumor Cells
25031	25031	4.68916	TAP1+ Tumor Cells
25032	25032	4.66486	TAP1+ Tumor Cells
25033	25033	4.33028	TAP1+ Tumor Cells
25034	25034	4.60222	TAP1+ Tumor Cells
25035	25035	4.31286	TAP1+ Tumor Cells
25036	25036	4.74627	TAP1+ Tumor Cells
25037	25037	4.93398	TAP1+ Tumor Cells
25038	25038	4.80494	TAP1+ Tumor Cells
25039	25039	4.9177	TAP1+ Tumor Cells
25040	25040	4.89121	TAP1+ Tumor Cells
25041	25041	4.69376	TAP1+ Tumor Cells
25042	25042	4.49598	TAP1+ Tumor Cells
25043	25043	4.21859	TAP1+ Tumor Cells
25044	25044	4.1645	TAP1+ Tumor Cells
25045	25045	4.99437	TAP1+ Tumor Cells
25046	25046	3.8779	TAP1+ Tumor Cells
25047	25047	4.11914	TAP1+ Tumor Cells
25048	25048	5.00136	TAP1+ Tumor Cells
25049	25049	2.89638	TAP1+ Tumor Cells
25050	25050	4.24645	TAP1+ Tumor Cells
25051	25051	4.78031	TAP1+ Tumor Cells
25052	25052	4.63531	TAP1+ Tumor Cells
25053	25053	2.80879	TAP1+ Tumor Cells
25054	25054	2.67146	TAP1+ Tumor Cells
25055	25055	3.56141	TAP1+ Tumor Cells
25056	25056	3.46181	TAP1+ Tumor Cells
25057	25057	3.39635	TAP1+ Tumor Cells
25058	25058	3.43502	TAP1+ Tumor Cells
25059	25059	2.51357	TAP1+ Tumor Cells
25060	25060	3.76761	TAP1+ Tumor Cells
25061	25061	3.51812	TAP1+ Tumor Cells
25062	25062	3.9106	TAP1+ Tumor Cells
25063	25063	3.09703	TAP1+ Tumor Cells
25064	25064	3.19508	TAP1+ Tumor Cells
25065	25065	3.98892	TAP1+ Tumor Cells
25066	25066	3.72052	TAP1+ Tumor Cells
25067	25067	3.04024	TAP1+ Tumor Cells
25068	25068	3.3279	TAP1+ Tumor Cells
25069	25069	4.46167	TAP1+ Tumor Cells
25070	25070	3.95639	TAP1+ Tumor Cells
25071	25071	3.13305	TAP1+ Tumor Cells
25072	25072	3.05765	TAP1+ Tumor Cells
25073	25073	3.16121	TAP1+ Tumor Cells
25074	25074	4.55756	TAP1+ Tumor Cells
25075	25075	4.65213	TAP1+ Tumor Cells
25076	25076	3.35506	TAP1+ Tumor Cells
25077	25077	4.78863	TAP1+ Tumor Cells
25078	25078	2.84303	TAP1+ Tumor Cells
25079	25079	4.99915	TAP1+ Tumor Cells
25080	25080	3.31348	TAP1+ Tumor Cells
25081	25081	4.63093	TAP1+ Tumor Cells
25082	25082	4.56192	TAP1+ Tumor Cells
25083	25083	3.78484	TAP1+ Tumor Cells
25084	25084	2.55912	TAP1+ Tumor Cells
25085	25085	3.59868	TAP1+ Tumor Cells
25086	25086	3.17893	TAP1+ Tumor Cells
25087	25087	4.05507	TAP1+ Tumor Cells
25088	25088	4.19203	TAP1+ Tumor Cells
25089	25089	4.33466	TAP1+ Tumor Cells
25090	25090	3.62247	TAP1+ Tumor Cells
25091	25091	3.49024	TAP1+ Tumor Cells
25092	25092	3.41791	TAP1+ Tumor Cells
25093	25093	2.75649	TAP1+ Tumor Cells
25094	25094	3.17296	TAP1+ Tumor Cells
25095	25095	3.96842	TAP1+ Tumor Cells
25096	25096	4.40653	TAP1+ Tumor Cells
25097	25097	3.55605	TAP1+ Tumor Cells
25098	25098	3.93329	TAP1+ Tumor Cells
25099	25099	3.99154	TAP1+ Tumor Cells
25100	25100	3.26212	TAP1+ Tumor Cells
25101	25101	3.84491	TAP1+ Tumor Cells
25102	25102	3.66355	TAP1+ Tumor Cells
25103	25103	4.3423	TAP1+ Tumor Cells
25104	25104	3.11221	TAP1+ Tumor Cells
25105	25105	3.9678	TAP1+ Tumor Cells
25106	25106	3.93221	TAP1+ Tumor Cells
25107	25107	4.38354	TAP1+ Tumor Cells
25108	25108	2.52788	TAP1+ Tumor Cells
25109	25109	3.97261	TAP1+ Tumor Cells
25110	25110	3.138	TAP1+ Tumor Cells
25111	25111	3.3731	TAP1+ Tumor Cells
25112	25112	2.59335	TAP1+ Tumor Cells
25113	25113	2.62003	TAP1+ Tumor Cells
25114	25114	2.48734	TAP1+ Tumor Cells
25115	25115	2.865	TAP1+ Tumor Cells
25116	25116	3.5408	TAP1+ Tumor Cells
25117	25117	4.00046	TAP1+ Tumor Cells
25118	25118	3.99285	TAP1+ Tumor Cells
25119	25119	3.74025	TAP1+ Tumor Cells
25120	25120	4.4202	TAP1+ Tumor Cells
25121	25121	4.3111	TAP1+ Tumor Cells
25122	25122	3.57993	TAP1+ Tumor Cells
25123	25123	2.61723	TAP1+ Tumor Cells
25124	25124	2.59498	TAP1+ Tumor Cells
25125	25125	3.77282	TAP1+ Tumor Cells
25126	25126	3.46681	TAP1+ Tumor Cells
25127	25127	3.84325	TAP1+ Tumor Cells
25128	25128	3.17296	TAP1+ Tumor Cells
25129	25129	3.70978	TAP1+ Tumor Cells
25130	25130	3.04382	TAP1+ Tumor Cells
25131	25131	3.78399	TAP1+ Tumor Cells
25132	25132	4.45282	TAP1+ Tumor Cells
25133	25133	4.44895	TAP1+ Tumor Cells
25134	25134	3.63007	TAP1+ Tumor Cells
25135	25135	4.05603	TAP1+ Tumor Cells
25136	25136	3.93858	TAP1+ Tumor Cells
25137	25137	4.60748	TAP1+ Tumor Cells
25138	25138	3.55933	TAP1+ Tumor Cells
25139	25139	4.37806	TAP1+ Tumor Cells
25140	25140	4.22775	TAP1+ Tumor Cells
25141	25141	4.37789	TAP1+ Tumor Cells
25142	25142	4.51727	TAP1+ Tumor Cells
25143	25143	4.39405	TAP1+ Tumor Cells
25144	25144	4.26053	TAP1+ Tumor Cells
25145	25145	4.46461	TAP1+ Tumor Cells
25146	25146	3.91743	TAP1+ Tumor Cells
25147	25147	4.18399	TAP1+ Tumor Cells
25148	25148	3.70151	TAP1+ Tumor Cells
25149	25149	3.71987	TAP1+ Tumor Cells
25150	25150	4.79655	TAP1+ Tumor Cells
25151	25151	4.66987	TAP1+ Tumor Cells
25152	25152	4.02273	TAP1+ Tumor Cells
25153	25153	2.9191	TAP1+ Tumor Cells
25154	25154	4.43334	TAP1+ Tumor Cells
25155	25155	3.59203	TAP1+ Tumor Cells
25156	25156	5.03789	TAP1+ Tumor Cells
25157	25157	3.78537	TAP1+ Tumor Cells
25158	25158	4.43649	TAP1+ Tumor Cells
25159	25159	2.55672	TAP1+ Tumor Cells
25160	25160	4.99629	TAP1+ Tumor Cells
25161	25161	4.68944	TAP1+ Tumor Cells
25162	25162	5.06282	TAP1+ Tumor Cells
25163	25163	2.74071	TAP1+ Tumor Cells
25164	25164	4.19565	TAP1+ Tumor Cells
25165	25165	3.10823	TAP1+ Tumor Cells
25166	25166	3.30655	TAP1+ Tumor Cells
25167	25167	3.19374	TAP1+ Tumor Cells
25168	25168	3.05898	TAP1+ Tumor Cells
25169	25169	3.73574	TAP1+ Tumor Cells
25170	25170	3.09502	TAP1+ Tumor Cells
25171	25171	3.6263	TAP1+ Tumor Cells
25172	25172	2.94759	TAP1+ Tumor Cells
25173	25173	3.48154	TAP1+ Tumor Cells
25174	25174	3.31311	TAP1+ Tumor Cells
25175	25175	4.43923	TAP1+ Tumor Cells
25176	25176	3.12048	TAP1+ Tumor Cells
25177	25177	3.388	TAP1+ Tumor Cells
25178	25178	3.36491	TAP1+ Tumor Cells
25179	25179	3.19106	TAP1+ Tumor Cells
25180	25180	3.48631	TAP1+ Tumor Cells
25181	25181	3.39728	TAP1+ Tumor Cells
25182	25182	3.34194	TAP1+ Tumor Cells
25183	25183	3.04382	TAP1+ Tumor Cells
25184	25184	3.41796	TAP1+ Tumor Cells
25185	25185	3.11695	TAP1+ Tumor Cells
25186	25186	2.79481	TAP1+ Tumor Cells
25187	25187	3.49976	TAP1+ Tumor Cells
25188	25188	3.45204	TAP1+ Tumor Cells
25189	25189	3.9126	TAP1+ Tumor Cells
25190	25190	3.88028	TAP1+ Tumor Cells
25191	25191	3.08717	TAP1+ Tumor Cells
25192	25192	4.19532	TAP1+ Tumor Cells
25193	25193	3.43785	TAP1+ Tumor Cells
25194	25194	3.22214	TAP1+ Tumor Cells
25195	25195	2.78408	TAP1+ Tumor Cells
25196	25196	3.38371	TAP1+ Tumor Cells
25197	25197	3.46908	TAP1+ Tumor Cells
25198	25198	3.18271	TAP1+ Tumor Cells
25199	25199	2.97834	TAP1+ Tumor Cells
25200	25200	3.82537	TAP1+ Tumor Cells
25201	25201	3.79229	TAP1+ Tumor Cells
25202	25202	3.88928	TAP1+ Tumor Cells
25203	25203	3.16498	TAP1+ Tumor Cells
25204	25204	3.40616	TAP1+ Tumor Cells
25205	25205	3.30283	TAP1+ Tumor Cells
25206	25206	2.91089	TAP1+ Tumor Cells
25207	25207	3.47714	TAP1+ Tumor Cells
25208	25208	4.14872	TAP1+ Tumor Cells
25209	25209	2.87757	TAP1+ Tumor Cells
25210	25210	3.54458	TAP1+ Tumor Cells
25211	25211	3.05279	TAP1+ Tumor Cells
25212	25212	3.41003	TAP1+ Tumor Cells
25213	25213	3.67569	TAP1+ Tumor Cells
25214	25214	3.81765	TAP1+ Tumor Cells
25215	25215	3.64014	TAP1+ Tumor Cells
25216	25216	3.93068	TAP1+ Tumor Cells
25217	25217	2.77345	TAP1+ Tumor Cells
25218	25218	3.9493	TAP1+ Tumor Cells
25219	25219	3.0047	TAP1+ Tumor Cells
25220	25220	4.40459	TAP1+ Tumor Cells
25221	25221	3.32288	TAP1+ Tumor Cells
25222	25222	2.31039	TAP1+ Tumor Cells
25223	25223	4.348	TAP1+ Tumor Cells
25224	25224	4.26898	TAP1+ Tumor Cells
25225	25225	3.28972	TAP1+ Tumor Cells
25226	25226	2.47758	TAP1+ Tumor Cells
25227	25227	2.48964	TAP1+ Tumor Cells
25228	25228	2.35984	TAP1+ Tumor Cells
25229	25229	3.14273	TAP1+ Tumor Cells
25230	25230	3.41054	TAP1+ Tumor Cells
25231	25231	2.67981	TAP1+ Tumor Cells
25232	25232	2.35638	TAP1+ Tumor Cells
25233	25233	3.71703	TAP1+ Tumor Cells
25234	25234	2.67156	TAP1+ Tumor Cells
25235	25235	4.06229	TAP1+ Tumor Cells
25236	25236	2.84226	TAP1+ Tumor Cells
25237	25237	2.86727	TAP1+ Tumor Cells
25238	25238	3.85783	TAP1+ Tumor Cells
25239	25239	4.52058	TAP1+ Tumor Cells
25240	25240	2.77408	TAP1+ Tumor Cells
25241	25241	3.19495	TAP1+ Tumor Cells
25242	25242	3.26481	TAP1+ Tumor Cells
25243	25243	2.93514	TAP1+ Tumor Cells
25244	25244	2.39419	TAP1+ Tumor Cells
25245	25245	3.51951	TAP1+ Tumor Cells
25246	25246	2.65335	TAP1+ Tumor Cells
25247	25247	3.45668	TAP1+ Tumor Cells
25248	25248	2.87965	TAP1+ Tumor Cells
25249	25249	3.18204	TAP1+ Tumor Cells
25250	25250	3.0309	TAP1+ Tumor Cells
25251	25251	3.39844	TAP1+ Tumor Cells
25252	25252	4.15114	TAP1+ Tumor Cells
25253	25253	3.93566	TAP1+ Tumor Cells
25254	25254	3.94258	TAP1+ Tumor Cells
25255	25255	3.35961	TAP1+ Tumor Cells
25256	25256	3.35596	TAP1+ Tumor Cells
25257	25257	3.00554	TAP1+ Tumor Cells
25258	25258	3.34272	TAP1+ Tumor Cells
25259	25259	4.02243	TAP1+ Tumor Cells
25260	25260	3.1796	TAP1+ Tumor Cells
25261	25261	3.18757	TAP1+ Tumor Cells
25262	25262	4.02009	TAP1+ Tumor Cells
25263	25263	2.95552	TAP1+ Tumor Cells
25264	25264	3.44349	TAP1+ Tumor Cells
25265	25265	4.36497	TAP1+ Tumor Cells
25266	25266	4.14869	TAP1+ Tumor Cells
25267	25267	4.09114	TAP1+ Tumor Cells
25268	25268	3.84299	TAP1+ Tumor Cells
25269	25269	3.2739	TAP1+ Tumor Cells
25270	25270	4.16269	TAP1+ Tumor Cells
25271	25271	2.63432	TAP1+ Tumor Cells
25272	25272	3.69788	TAP1+ Tumor Cells
25273	25273	3.80199	TAP1+ Tumor Cells
25274	25274	3.24767	TAP1+ Tumor Cells
25275	25275	3.63935	TAP1+ Tumor Cells
25276	25276	3.62853	TAP1+ Tumor Cells
25277	25277	3.05625	TAP1+ Tumor Cells
25278	25278	3.08826	TAP1+ Tumor Cells
25279	25279	3.43059	TAP1+ Tumor Cells
25280	25280	2.91398	TAP1+ Tumor Cells
25281	25281	3.22543	TAP1+ Tumor Cells
25282	25282	3.31095	TAP1+ Tumor Cells
25283	25283	3.00928	TAP1+ Tumor Cells
25284	25284	4.0124	TAP1+ Tumor Cells
25285	25285	3.14349	TAP1+ Tumor Cells
25286	25286	2.57731	TAP1+ Tumor Cells
25287	25287	3.47978	TAP1+ Tumor Cells
25288	25288	3.29311	TAP1+ Tumor Cells
25289	25289	4.18582	TAP1+ Tumor Cells
25290	25290	3.6391	TAP1+ Tumor Cells
25291	25291	3.86487	TAP1+ Tumor Cells
25292	25292	3.99058	TAP1+ Tumor Cells
25293	25293	4.13091	TAP1+ Tumor Cells
25294	25294	4.37112	TAP1+ Tumor Cells
25295	25295	3.26653	TAP1+ Tumor Cells
25296	25296	2.48187	TAP1+ Tumor Cells
25297	25297	3.43246	TAP1+ Tumor Cells
25298	25298	3.58505	TAP1+ Tumor Cells
25299	25299	4.45262	TAP1+ Tumor Cells
25300	25300	4.54351	TAP1+ Tumor Cells
25301	25301	4.17567	TAP1+ Tumor Cells
25302	25302	2.80669	TAP1+ Tumor Cells
25303	25303	3.34586	TAP1+ Tumor Cells
25304	25304	4.12428	TAP1+ Tumor Cells
25305	25305	3.32527	TAP1+ Tumor Cells
25306	25306	3.54768	TAP1+ Tumor Cells
25307	25307	3.73611	TAP1+ Tumor Cells
25308	25308	3.27491	TAP1+ Tumor Cells
25309	25309	3.14876	TAP1+ Tumor Cells
25310	25310	3.54836	TAP1+ Tumor Cells
25311	25311	3.16676	TAP1+ Tumor Cells
25312	25312	4.6362	TAP1+ Tumor Cells
25313	25313	2.46864	TAP1+ Tumor Cells
25314	25314	2.9212	TAP1+ Tumor Cells
25315	25315	3.06676	TAP1+ Tumor Cells
25316	25316	3.46819	TAP1+ Tumor Cells
25317	25317	2.7593	TAP1+ Tumor Cells
25318	25318	3.48165	TAP1+ Tumor Cells
25319	25319	2.90615	TAP1+ Tumor Cells
25320	25320	3.75876	TAP1+ Tumor Cells
25321	25321	2.81141	TAP1+ Tumor Cells
25322	25322	3.80428	TAP1+ Tumor Cells
25323	25323	4.00688	TAP1+ Tumor Cells
25324	25324	3.00837	TAP1+ Tumor Cells
25325	25325	3.29336	TAP1+ Tumor Cells
25326	25326	3.78972	TAP1+ Tumor Cells
25327	25327	4.37668	TAP1+ Tumor Cells
25328	25328	3.56587	TAP1+ Tumor Cells
25329	25329	3.83918	TAP1+ Tumor Cells
25330	25330	4.2032	TAP1+ Tumor Cells
25331	25331	3.99658	TAP1+ Tumor Cells
25332	25332	3.58239	TAP1+ Tumor Cells
25333	25333	3.31416	TAP1+ Tumor Cells
25334	25334	3.63831	TAP1+ Tumor Cells
25335	25335	2.92766	TAP1+ Tumor Cells
25336	25336	3.09874	TAP1+ Tumor Cells
25337	25337	3.25873	TAP1+ Tumor Cells
25338	25338	3.06537	TAP1+ Tumor Cells
25339	25339	2.30507	TAP1+ Tumor Cells
25340	25340	3.3971	TAP1+ Tumor Cells
25341	25341	2.87849	TAP1+ Tumor Cells
25342	25342	3.73289	TAP1+ Tumor Cells
25343	25343	3.95686	TAP1+ Tumor Cells
25344	25344	4.07682	TAP1+ Tumor Cells
25345	25345	2.94441	TAP1+ Tumor Cells
25346	25346	4.34048	TAP1+ Tumor Cells
25347	25347	4.44774	TAP1+ Tumor Cells
25348	25348	3.38864	TAP1+ Tumor Cells
25349	25349	3.37091	TAP1+ Tumor Cells
25350	25350	3.51636	TAP1+ Tumor Cells
25351	25351	3.77457	TAP1+ Tumor Cells
25352	25352	4.0057	TAP1+ Tumor Cells
25353	25353	3.68244	TAP1+ Tumor Cells
25354	25354	2.9421	TAP1+ Tumor Cells
25355	25355	3.50846	TAP1+ Tumor Cells
25356	25356	4.14914	TAP1+ Tumor Cells
25357	25357	3.89465	TAP1+ Tumor Cells
25358	25358	3.6863	TAP1+ Tumor Cells
25359	25359	3.56706	TAP1+ Tumor Cells
25360	25360	3.00577	TAP1+ Tumor Cells
25361	25361	3.29648	TAP1+ Tumor Cells
25362	25362	3.11249	TAP1+ Tumor Cells
25363	25363	3.77958	TAP1+ Tumor Cells
25364	25364	2.68611	TAP1+ Tumor Cells
25365	25365	2.56731	TAP1+ Tumor Cells
25366	25366	3.59234	TAP1+ Tumor Cells
25367	25367	3.18716	TAP1+ Tumor Cells
25368	25368	3.06932	TAP1+ Tumor Cells
25369	25369	3.11221	TAP1+ Tumor Cells
25370	25370	3.10103	TAP1+ Tumor Cells
25371	25371	3.10339	TAP1+ Tumor Cells
25372	25372	2.98346	TAP1+ Tumor Cells
25373	25373	3.62992	TAP1+ Tumor Cells
25374	25374	3.25154	TAP1+ Tumor Cells
25375	25375	2.6651	TAP1+ Tumor Cells
25376	25376	2.63086	TAP1+ Tumor Cells
25377	25377	3.66737	TAP1+ Tumor Cells
25378	25378	3.08501	TAP1+ Tumor Cells
25379	25379	3.48329	TAP1+ Tumor Cells
25380	25380	3.38952	TAP1+ Tumor Cells
25381	25381	3.29991	TAP1+ Tumor Cells
25382	25382	3.6069	TAP1+ Tumor Cells
25383	25383	3.01209	TAP1+ Tumor Cells
25384	25384	3.31255	TAP1+ Tumor Cells
25385	25385	2.64131	TAP1+ Tumor Cells
25386	25386	3.30575	TAP1+ Tumor Cells
25387	25387	3.48811	TAP1+ Tumor Cells
25388	25388	3.28985	TAP1+ Tumor Cells
25389	25389	4.04705	TAP1+ Tumor Cells
25390	25390	2.96866	TAP1+ Tumor Cells
25391	25391	3.91731	TAP1+ Tumor Cells
25392	25392	3.35122	TAP1+ Tumor Cells
25393	25393	2.50733	TAP1+ Tumor Cells
25394	25394	3.94505	TAP1+ Tumor Cells
25395	25395	3.1209	TAP1+ Tumor Cells
25396	25396	3.81403	TAP1+ Tumor Cells
25397	25397	2.6361	TAP1+ Tumor Cells
25398	25398	3.15641	TAP1+ Tumor Cells
25399	25399	2.75812	TAP1+ Tumor Cells
25400	25400	2.8759	TAP1+ Tumor Cells
25401	25401	3.55349	TAP1+ Tumor Cells
25402	25402	3.87828	TAP1+ Tumor Cells
25403	25403	3.07063	TAP1+ Tumor Cells
25404	25404	4.1149	TAP1+ Tumor Cells
25405	25405	3.41791	TAP1+ Tumor Cells
25406	25406	3.04916	TAP1+ Tumor Cells
25407	25407	2.81316	TAP1+ Tumor Cells
25408	25408	3.18561	TAP1+ Tumor Cells
25409	25409	2.60479	TAP1+ Tumor Cells
25410	25410	3.32301	TAP1+ Tumor Cells
25411	25411	3.11738	TAP1+ Tumor Cells
25412	25412	2.77944	TAP1+ Tumor Cells
25413	25413	3.08421	TAP1+ Tumor Cells
25414	25414	3.75853	TAP1+ Tumor Cells
25415	25415	3.62177	TAP1+ Tumor Cells
25416	25416	3.31403	TAP1+ Tumor Cells
25417	25417	2.98919	TAP1+ Tumor Cells
25418	25418	4.38098	TAP1+ Tumor Cells
25419	25419	3.61963	TAP1+ Tumor Cells
25420	25420	2.98981	TAP1+ Tumor Cells
25421	25421	3.96242	TAP1+ Tumor Cells
25422	25422	3.88472	TAP1+ Tumor Cells
25423	25423	3.22818	TAP1+ Tumor Cells
25424	25424	3.20223	TAP1+ Tumor Cells
25425	25425	4.41394	TAP1+ Tumor Cells
25426	25426	3.16894	TAP1+ Tumor Cells
25427	25427	4.19983	TAP1+ Tumor Cells
25428	25428	3.0105	TAP1+ Tumor Cells
25429	25429	3.33192	TAP1+ Tumor Cells
25430	25430	3.69201	TAP1+ Tumor Cells
25431	25431	3.92867	TAP1+ Tumor Cells
25432	25432	2.74794	TAP1+ Tumor Cells
25433	25433	3.16669	TAP1+ Tumor Cells
25434	25434	3.30041	TAP1+ Tumor Cells
25435	25435	3.21747	TAP1+ Tumor Cells
25436	25436	3.00661	TAP1+ Tumor Cells
25437	25437	3.14523	TAP1+ Tumor Cells
25438	25438	2.84483	TAP1+ Tumor Cells
25439	25439	3.1733	TAP1+ Tumor Cells
25440	25440	3.23971	TAP1+ Tumor Cells
25441	25441	2.86853	TAP1+ Tumor Cells
25442	25442	3.23171	TAP1+ Tumor Cells
25443	25443	2.70156	TAP1+ Tumor Cells
25444	25444	3.58469	TAP1+ Tumor Cells
25445	25445	3.68564	TAP1+ Tumor Cells
25446	25446	2.913	TAP1+ Tumor Cells
25447	25447	2.71805	TAP1+ Tumor Cells
25448	25448	3.06258	TAP1+ Tumor Cells
25449	25449	2.79772	TAP1+ Tumor Cells
25450	25450	3.39559	TAP1+ Tumor Cells
25451	25451	2.75876	TAP1+ Tumor Cells
25452	25452	3.71016	TAP1+ Tumor Cells
25453	25453	2.89391	TAP1+ Tumor Cells
25454	25454	3.40326	TAP1+ Tumor Cells
25455	25455	3.7621	TAP1+ Tumor Cells
25456	25456	3.39343	TAP1+ Tumor Cells
25457	25457	3.00661	TAP1+ Tumor Cells
25458	25458	3.01498	TAP1+ Tumor Cells
25459	25459	3.18447	TAP1+ Tumor Cells
25460	25460	2.70476	TAP1+ Tumor Cells
25461	25461	3.32448	TAP1+ Tumor Cells
25462	25462	3.32123	TAP1+ Tumor Cells
25463	25463	4.68019	TAP1+ Tumor Cells
25464	25464	2.95069	TAP1+ Tumor Cells
25465	25465	4.00015	TAP1+ Tumor Cells
25466	25466	3.29685	TAP1+ Tumor Cells
25467	25467	4.32423	TAP1+ Tumor Cells
25468	25468	4.06107	TAP1+ Tumor Cells
25469	25469	4.00524	TAP1+ Tumor Cells
25470	25470	3.97838	TAP1+ Tumor Cells
25471	25471	4.39457	TAP1+ Tumor Cells
25472	25472	4.17628	TAP1+ Tumor Cells
25473	25473	3.42203	TAP1+ Tumor Cells
25474	25474	2.25905	TAP1+ Tumor Cells
25475	25475	4.40592	TAP1+ Tumor Cells
25476	25476	4.63486	TAP1+ Tumor Cells
25477	25477	3.5731	TAP1+ Tumor Cells
25478	25478	3.18231	TAP1+ Tumor Cells
25479	25479	2.84798	TAP1+ Tumor Cells
25480	25480	2.82576	TAP1+ Tumor Cells
25481	25481	3.66616	TAP1+ Tumor Cells
25482	25482	2.95061	TAP1+ Tumor Cells
25483	25483	2.29997	TAP1+ Tumor Cells
25484	25484	3.08298	TAP1+ Tumor Cells
25485	25485	3.85215	TAP1+ Tumor Cells
25486	25486	3.52096	TAP1+ Tumor Cells
25487	25487	3.43621	TAP1+ Tumor Cells
25488	25488	3.25829	TAP1+ Tumor Cells
25489	25489	3.29023	TAP1+ Tumor Cells
25490	25490	3.47923	TAP1+ Tumor Cells
25491	25491	2.73123	TAP1+ Tumor Cells
25492	25492	2.64994	TAP1+ Tumor Cells
25493	25493	3.43223	TAP1+ Tumor Cells
25494	25494	2.79402	TAP1+ Tumor Cells
25495	25495	3.71231	TAP1+ Tumor Cells
25496	25496	3.25752	TAP1+ Tumor Cells
25497	25497	3.47934	TAP1+ Tumor Cells
25498	25498	4.03763	TAP1+ Tumor Cells
25499	25499	3.26767	TAP1+ Tumor Cells
25500	25500	3.32967	TAP1+ Tumor Cells
25501	25501	3.70278	TAP1+ Tumor Cells
25502	25502	3.19401	TAP1+ Tumor Cells
25503	25503	2.8552	TAP1+ Tumor Cells
25504	25504	3.66959	TAP1+ Tumor Cells
25505	25505	2.94751	TAP1+ Tumor Cells
25506	25506	3.79366	TAP1+ Tumor Cells
25507	25507	3.89408	TAP1+ Tumor Cells
25508	25508	3.90107	TAP1+ Tumor Cells
25509	25509	2.74876	TAP1+ Tumor Cells
25510	25510	2.4234	TAP1+ Tumor Cells
25511	25511	2.48231	TAP1+ Tumor Cells
25512	25512	2.87915	TAP1+ Tumor Cells
25513	25513	4.41917	TAP1+ Tumor Cells
25514	25514	4.22876	TAP1+ Tumor Cells
25515	25515	3.9182	TAP1+ Tumor Cells
25516	25516	4.02122	TAP1+ Tumor Cells
25517	25517	2.22339	TAP1+ Tumor Cells
25518	25518	3.75735	TAP1+ Tumor Cells
25519	25519	3.50073	TAP1+ Tumor Cells
25520	25520	3.61853	TAP1+ Tumor Cells
25521	25521	3.60358	TAP1+ Tumor Cells
25522	25522	4.36169	TAP1+ Tumor Cells
25523	25523	2.87782	TAP1+ Tumor Cells
25524	25524	2.6587	TAP1+ Tumor Cells
25525	25525	2.90041	TAP1+ Tumor Cells
25526	25526	2.29773	TAP1+ Tumor Cells
25527	25527	3.34725	TAP1+ Tumor Cells
25528	25528	2.54962	TAP1+ Tumor Cells
25529	25529	3.60549	TAP1+ Tumor Cells
25530	25530	3.25418	TAP1+ Tumor Cells
25531	25531	3.44962	TAP1+ Tumor Cells
25532	25532	3.43178	TAP1+ Tumor Cells
25533	25533	2.48844	TAP1+ Tumor Cells
25534	25534	3.33503	TAP1+ Tumor Cells
25535	25535	4.40077	TAP1+ Tumor Cells
25536	25536	3.39786	TAP1+ Tumor Cells
25537	25537	4.28615	TAP1+ Tumor Cells
25538	25538	4.53176	TAP1+ Tumor Cells
25539	25539	3.71119	TAP1+ Tumor Cells
25540	25540	3.88837	TAP1+ Tumor Cells
25541	25541	4.68828	TAP1+ Tumor Cells
25542	25542	3.96454	TAP1+ Tumor Cells
25543	25543	4.36447	TAP1+ Tumor Cells
25544	25544	4.58098	TAP1+ Tumor Cells
25545	25545	4.4238	TAP1+ Tumor Cells
25546	25546	4.30507	TAP1+ Tumor Cells
25547	25547	5.00436	TAP1+ Tumor Cells
25548	25548	4.64759	TAP1+ Tumor Cells
25549	25549	3.92367	TAP1+ Tumor Cells
25550	25550	4.87262	TAP1+ Tumor Cells
25551	25551	4.8222	TAP1+ Tumor Cells
25552	25552	2.91764	TAP1+ Tumor Cells
25553	25553	3.74848	TAP1+ Tumor Cells
25554	25554	4.35113	TAP1+ Tumor Cells
25555	25555	4.1395	TAP1+ Tumor Cells
25556	25556	3.34073	TAP1+ Tumor Cells
25557	25557	2.9809	TAP1+ Tumor Cells
25558	25558	3.85062	TAP1+ Tumor Cells
25559	25559	3.40274	TAP1+ Tumor Cells
25560	25560	4.47912	TAP1+ Tumor Cells
25561	25561	4.39751	TAP1+ Tumor Cells
25562	25562	3.80045	TAP1+ Tumor Cells
25563	25563	3.22109	TAP1+ Tumor Cells
25564	25564	3.70542	TAP1+ Tumor Cells
25565	25565	2.74903	TAP1+ Tumor Cells
25566	25566	3.25854	TAP1+ Tumor Cells
25567	25567	2.61573	TAP1+ Tumor Cells
25568	25568	3.15193	TAP1+ Tumor Cells
25569	25569	2.74446	TAP1+ Tumor Cells
25570	25570	3.07965	TAP1+ Tumor Cells
25571	25571	3.94509	TAP1+ Tumor Cells
25572	25572	4.04931	TAP1+ Tumor Cells
25573	25573	3.38577	TAP1+ Tumor Cells
25574	25574	3.50236	TAP1+ Tumor Cells
25575	25575	3.10894	TAP1+ Tumor Cells
25576	25576	3.05677	TAP1+ Tumor Cells
25577	25577	3.08486	TAP1+ Tumor Cells
25578	25578	3.99312	TAP1+ Tumor Cells
25579	25579	2.69305	TAP1+ Tumor Cells
25580	25580	2.88331	TAP1+ Tumor Cells
25581	25581	3.32833	TAP1+ Tumor Cells
25582	25582	4.28313	TAP1+ Tumor Cells
25583	25583	2.92104	TAP1+ Tumor Cells
25584	25584	4.26573	TAP1+ Tumor Cells
25585	25585	2.85783	TAP1+ Tumor Cells
25586	25586	4.54899	TAP1+ Tumor Cells
25587	25587	3.89823	TAP1+ Tumor Cells
25588	25588	3.20735	TAP1+ Tumor Cells
25589	25589	4.02243	TAP1+ Tumor Cells
25590	25590	2.6068	TAP1+ Tumor Cells
25591	25591	2.74967	TAP1+ Tumor Cells
25592	25592	2.8824	TAP1+ Tumor Cells
25593	25593	3.58724	TAP1+ Tumor Cells
25594	25594	3.95568	TAP1+ Tumor Cells
25595	25595	4.23552	TAP1+ Tumor Cells
25596	25596	3.30438	TAP1+ Tumor Cells
25597	25597	3.03217	TAP1+ Tumor Cells
25598	25598	3.93638	TAP1+ Tumor Cells
25599	25599	3.71367	TAP1+ Tumor Cells
25600	25600	2.87046	TAP1+ Tumor Cells
25601	25601	3.62645	TAP1+ Tumor Cells
25602	25602	3.34947	TAP1+ Tumor Cells
25603	25603	3.96513	TAP1+ Tumor Cells
25604	25604	3.3181	TAP1+ Tumor Cells
25605	25605	3.62526	TAP1+ Tumor Cells
25606	25606	3.71292	TAP1+ Tumor Cells
25607	25607	3.0124	TAP1+ Tumor Cells
25608	25608	3.07384	TAP1+ Tumor Cells
25609	25609	3.74332	TAP1+ Tumor Cells
25610	25610	3.18804	TAP1+ Tumor Cells
25611	25611	2.91089	TAP1+ Tumor Cells
25612	25612	3.33144	TAP1+ Tumor Cells
25613	25613	3.47758	TAP1+ Tumor Cells
25614	25614	2.57844	TAP1+ Tumor Cells
25615	25615	3.03771	TAP1+ Tumor Cells
25616	25616	3.9795	TAP1+ Tumor Cells
25617	25617	3.92181	TAP1+ Tumor Cells
25618	25618	3.92092	TAP1+ Tumor Cells
25619	25619	3.60917	TAP1+ Tumor Cells
25620	25620	3.57788	TAP1+ Tumor Cells
25621	25621	5.28065	TAP1+ Tumor Cells
25622	25622	4.38107	TAP1+ Tumor Cells
25623	25623	5.27344	TAP1+ Tumor Cells
25624	25624	4.7224	TAP1+ Tumor Cells
25625	25625	4.84267	TAP1+ Tumor Cells
25626	25626	4.01084	TAP1+ Tumor Cells
25627	25627	4.77862	TAP1+ Tumor Cells
25628	25628	4.1167	TAP1+ Tumor Cells
25629	25629	5.18097	TAP1+ Tumor Cells
25630	25630	4.68235	TAP1+ Tumor Cells
25631	25631	3.77161	TAP1+ Tumor Cells
25632	25632	4.03588	TAP1+ Tumor Cells
25633	25633	3.03315	TAP1+ Tumor Cells
25634	25634	4.80949	TAP1+ Tumor Cells
25635	25635	2.77031	TAP1+ Tumor Cells
25636	25636	4.51802	TAP1+ Tumor Cells
25637	25637	3.79185	TAP1+ Tumor Cells
25638	25638	3.14633	TAP1+ Tumor Cells
25639	25639	3.77125	TAP1+ Tumor Cells
25640	25640	3.88344	TAP1+ Tumor Cells
25641	25641	4.50511	TAP1+ Tumor Cells
25642	25642	3.46041	TAP1+ Tumor Cells
25643	25643	3.07835	TAP1+ Tumor Cells
25644	25644	4.23069	TAP1+ Tumor Cells
25645	25645	3.65987	TAP1+ Tumor Cells
25646	25646	3.46847	TAP1+ Tumor Cells
25647	25647	4.36705	TAP1+ Tumor Cells
25648	25648	3.26187	TAP1+ Tumor Cells
25649	25649	2.79755	TAP1+ Tumor Cells
25650	25650	3.75053	TAP1+ Tumor Cells
25651	25651	3.60232	TAP1+ Tumor Cells
25652	25652	2.99466	TAP1+ Tumor Cells
25653	25653	3.85859	TAP1+ Tumor Cells
25654	25654	2.40048	TAP1+ Tumor Cells
25655	25655	3.53694	TAP1+ Tumor Cells
25656	25656	4.39515	TAP1+ Tumor Cells
25657	25657	2.70683	TAP1+ Tumor Cells
25658	25658	4.52466	TAP1+ Tumor Cells
25659	25659	3.49987	TAP1+ Tumor Cells
25660	25660	3.85635	TAP1+ Tumor Cells
25661	25661	3.96108	TAP1+ Tumor Cells
25662	25662	3.74647	TAP1+ Tumor Cells
25663	25663	3.24896	TAP1+ Tumor Cells
25664	25664	4.39844	TAP1+ Tumor Cells
25665	25665	3.73367	TAP1+ Tumor Cells
25666	25666	4.03565	TAP1+ Tumor Cells
25667	25667	3.19696	TAP1+ Tumor Cells
25668	25668	4.20798	TAP1+ Tumor Cells
25669	25669	2.80625	TAP1+ Tumor Cells
25670	25670	3.90746	TAP1+ Tumor Cells
25671	25671	4.31317	TAP1+ Tumor Cells
25672	25672	3.10852	TAP1+ Tumor Cells
25673	25673	3.87473	TAP1+ Tumor Cells
25674	25674	4.55169	TAP1+ Tumor Cells
25675	25675	4.32616	TAP1+ Tumor Cells
25676	25676	4.71201	TAP1+ Tumor Cells
25677	25677	4.34746	TAP1+ Tumor Cells
25678	25678	4.0617	TAP1+ Tumor Cells
25679	25679	4.96307	TAP1+ Tumor Cells
25680	25680	4.35662	TAP1+ Tumor Cells
25681	25681	3.17547	TAP1+ Tumor Cells
25682	25682	3.70208	TAP1+ Tumor Cells
25683	25683	4.90378	TAP1+ Tumor Cells
25684	25684	2.7534	TAP1+ Tumor Cells
25685	25685	4.57245	TAP1+ Tumor Cells
25686	25686	3.07769	TAP1+ Tumor Cells
25687	25687	4.22362	TAP1+ Tumor Cells
25688	25688	3.05706	TAP1+ Tumor Cells
25689	25689	4.17496	TAP1+ Tumor Cells
25690	25690	4.43277	TAP1+ Tumor Cells
25691	25691	2.97709	TAP1+ Tumor Cells
25692	25692	4.23298	TAP1+ Tumor Cells
25693	25693	3.61848	TAP1+ Tumor Cells
25694	25694	3.77174	TAP1+ Tumor Cells
25695	25695	3.86668	TAP1+ Tumor Cells
25696	25696	3.4857	TAP1+ Tumor Cells
25697	25697	3.51876	TAP1+ Tumor Cells
25698	25698	4.09042	TAP1+ Tumor Cells
25699	25699	4.11402	TAP1+ Tumor Cells
25700	25700	3.79016	TAP1+ Tumor Cells
25701	25701	3.12358	TAP1+ Tumor Cells
25702	25702	2.80045	TAP1+ Tumor Cells
25703	25703	2.97179	TAP1+ Tumor Cells
25704	25704	2.93008	TAP1+ Tumor Cells
25705	25705	4.27152	TAP1+ Tumor Cells
25706	25706	3.8615	TAP1+ Tumor Cells
25707	25707	3.02985	TAP1+ Tumor Cells
25708	25708	3.09056	TAP1+ Tumor Cells
25709	25709	3.49688	TAP1+ Tumor Cells
25710	25710	4.15486	TAP1+ Tumor Cells
25711	25711	4.15017	TAP1+ Tumor Cells
25712	25712	3.35805	TAP1+ Tumor Cells
25713	25713	3.68239	TAP1+ Tumor Cells
25714	25714	2.50883	TAP1+ Tumor Cells
25715	25715	3.73441	TAP1+ Tumor Cells
25716	25716	3.10353	TAP1+ Tumor Cells
25717	25717	2.34568	TAP1+ Tumor Cells
25718	25718	4.15837	TAP1+ Tumor Cells
25719	25719	3.65856	TAP1+ Tumor Cells
25720	25720	3.07165	TAP1+ Tumor Cells
25721	25721	3.62406	TAP1+ Tumor Cells
25722	25722	3.65817	TAP1+ Tumor Cells
25723	25723	3.28916	TAP1+ Tumor Cells
25724	25724	3.15117	TAP1+ Tumor Cells
25725	25725	2.8814	TAP1+ Tumor Cells
25726	25726	4.62347	TAP1+ Tumor Cells
25727	25727	2.93714	TAP1+ Tumor Cells
25728	25728	3.85058	TAP1+ Tumor Cells
25729	25729	3.38969	TAP1+ Tumor Cells
25730	25730	4.46744	TAP1+ Tumor Cells
25731	25731	3.716	TAP1+ Tumor Cells
25732	25732	2.97163	TAP1+ Tumor Cells
25733	25733	4.75805	TAP1+ Tumor Cells
25734	25734	3.06104	TAP1+ Tumor Cells
25735	25735	3.77681	TAP1+ Tumor Cells
25736	25736	4.22621	TAP1+ Tumor Cells
25737	25737	4.2972	TAP1+ Tumor Cells
25738	25738	2.96088	TAP1+ Tumor Cells
25739	25739	3.68402	TAP1+ Tumor Cells
25740	25740	3.68902	TAP1+ Tumor Cells
25741	25741	3.02631	TAP1+ Tumor Cells
25742	25742	3.47378	TAP1+ Tumor Cells
25743	25743	4.39754	TAP1+ Tumor Cells
25744	25744	2.93594	TAP1+ Tumor Cells
25745	25745	2.71451	TAP1+ Tumor Cells
25746	25746	3.5768	TAP1+ Tumor Cells
25747	25747	3.05264	TAP1+ Tumor Cells
25748	25748	3.87769	TAP1+ Tumor Cells
25749	25749	2.46008	TAP1+ Tumor Cells
25750	25750	2.62809	TAP1+ Tumor Cells
25751	25751	3.5343	TAP1+ Tumor Cells
25752	25752	3.42689	TAP1+ Tumor Cells
25753	25753	3.99915	TAP1+ Tumor Cells
25754	25754	2.48734	TAP1+ Tumor Cells
25755	25755	3.05986	TAP1+ Tumor Cells
25756	25756	2.40059	TAP1+ Tumor Cells
25757	25757	3.79984	TAP1+ Tumor Cells
25758	25758	3.14793	TAP1+ Tumor Cells
25759	25759	3.24269	TAP1+ Tumor Cells
25760	25760	3.42905	TAP1+ Tumor Cells
25761	25761	3.91227	TAP1+ Tumor Cells
25762	25762	3.5627	TAP1+ Tumor Cells
25763	25763	3.35308	TAP1+ Tumor Cells
25764	25764	2.84406	TAP1+ Tumor Cells
25765	25765	2.62142	TAP1+ Tumor Cells
25766	25766	3.64686	TAP1+ Tumor Cells
25767	25767	3.04812	TAP1+ Tumor Cells
25768	25768	3.53642	TAP1+ Tumor Cells
25769	25769	4.39923	TAP1+ Tumor Cells
25770	25770	3.41095	TAP1+ Tumor Cells
25771	25771	2.93345	TAP1+ Tumor Cells
25772	25772	4.28486	TAP1+ Tumor Cells
25773	25773	3.84845	TAP1+ Tumor Cells
25774	25774	3.82753	TAP1+ Tumor Cells
25775	25775	3.61798	TAP1+ Tumor Cells
25776	25776	4.25771	TAP1+ Tumor Cells
25777	25777	2.86819	TAP1+ Tumor Cells
25778	25778	3.06346	TAP1+ Tumor Cells
25779	25779	3.81904	TAP1+ Tumor Cells
25780	25780	3.71348	TAP1+ Tumor Cells
25781	25781	2.92903	TAP1+ Tumor Cells
25782	25782	3.9658	TAP1+ Tumor Cells
25783	25783	4.52666	TAP1+ Tumor Cells
25784	25784	4.12983	TAP1+ Tumor Cells
25785	25785	3.79428	TAP1+ Tumor Cells
25786	25786	4.51349	TAP1+ Tumor Cells
25787	25787	3.17057	TAP1+ Tumor Cells
25788	25788	3.46214	TAP1+ Tumor Cells
25789	25789	3.59076	TAP1+ Tumor Cells
25790	25790	3.62967	TAP1+ Tumor Cells
25791	25791	3.51973	TAP1+ Tumor Cells
25792	25792	4.1197	TAP1+ Tumor Cells
25793	25793	4.29676	TAP1+ Tumor Cells
25794	25794	2.63964	TAP1+ Tumor Cells
25795	25795	3.99589	TAP1+ Tumor Cells
25796	25796	4.48885	TAP1+ Tumor Cells
25797	25797	3.48866	TAP1+ Tumor Cells
25798	25798	4.28643	TAP1+ Tumor Cells
25799	25799	4.16894	TAP1+ Tumor Cells
25800	25800	3.29679	TAP1+ Tumor Cells
25801	25801	2.63925	TAP1+ Tumor Cells
25802	25802	4.15672	TAP1+ Tumor Cells
25803	25803	3.45366	TAP1+ Tumor Cells
25804	25804	3.21133	TAP1+ Tumor Cells
25805	25805	3.58229	TAP1+ Tumor Cells
25806	25806	2.33211	TAP1+ Tumor Cells
25807	25807	2.76382	TAP1+ Tumor Cells
25808	25808	2.46996	TAP1+ Tumor Cells
25809	25809	3.30277	TAP1+ Tumor Cells
25810	25810	3.13346	TAP1+ Tumor Cells
25811	25811	2.82722	TAP1+ Tumor Cells
25812	25812	3.57052	TAP1+ Tumor Cells
25813	25813	4.25373	TAP1+ Tumor Cells
25814	25814	3.7593	TAP1+ Tumor Cells
25815	25815	3.28117	TAP1+ Tumor Cells
25816	25816	3.69679	TAP1+ Tumor Cells
25817	25817	4.39865	TAP1+ Tumor Cells
25818	25818	3.5503	TAP1+ Tumor Cells
25819	25819	2.70128	TAP1+ Tumor Cells
25820	25820	4.01581	TAP1+ Tumor Cells
25821	25821	3.43326	TAP1+ Tumor Cells
25822	25822	2.92936	TAP1+ Tumor Cells
25823	25823	3.64289	TAP1+ Tumor Cells
25824	25824	2.66973	TAP1+ Tumor Cells
25825	25825	3.38659	TAP1+ Tumor Cells
25826	25826	3.1046	TAP1+ Tumor Cells
25827	25827	2.99697	TAP1+ Tumor Cells
25828	25828	3.5751	TAP1+ Tumor Cells
25829	25829	3.03345	TAP1+ Tumor Cells
25830	25830	3.92088	TAP1+ Tumor Cells
25831	25831	2.74611	TAP1+ Tumor Cells
25832	25832	3.24075	TAP1+ Tumor Cells
25833	25833	4.02718	TAP1+ Tumor Cells
25834	25834	3.76007	TAP1+ Tumor Cells
25835	25835	3.05993	TAP1+ Tumor Cells
25836	25836	4.1719	TAP1+ Tumor Cells
25837	25837	3.62615	TAP1+ Tumor Cells
25838	25838	4.45083	TAP1+ Tumor Cells
25839	25839	4.5758	TAP1+ Tumor Cells
25840	25840	3.17845	TAP1+ Tumor Cells
25841	25841	4.22664	TAP1+ Tumor Cells
25842	25842	3.17554	TAP1+ Tumor Cells
25843	25843	4.23877	TAP1+ Tumor Cells
25844	25844	4.30463	TAP1+ Tumor Cells
25845	25845	3.53372	TAP1+ Tumor Cells
25846	25846	3.08905	TAP1+ Tumor Cells
25847	25847	4.23095	TAP1+ Tumor Cells
25848	25848	3.40621	TAP1+ Tumor Cells
25849	25849	4.41224	TAP1+ Tumor Cells
25850	25850	4.92875	TAP1+ Tumor Cells
25851	25851	4.24354	TAP1+ Tumor Cells
25852	25852	3.1619	TAP1+ Tumor Cells
25853	25853	3.15428	TAP1+ Tumor Cells
25854	25854	3.85943	TAP1+ Tumor Cells
25855	25855	4.51868	TAP1+ Tumor Cells
25856	25856	4.0981	TAP1+ Tumor Cells
25857	25857	4.45117	TAP1+ Tumor Cells
25858	25858	4.28086	TAP1+ Tumor Cells
25859	25859	3.34941	TAP1+ Tumor Cells
25860	25860	2.47007	TAP1+ Tumor Cells
25861	25861	4.00379	TAP1+ Tumor Cells
25862	25862	2.77399	TAP1+ Tumor Cells
25863	25863	2.25135	TAP1+ Tumor Cells
25864	25864	4.04816	TAP1+ Tumor Cells
25865	25865	3.01232	TAP1+ Tumor Cells
25866	25866	2.88986	TAP1+ Tumor Cells
25867	25867	2.99343	TAP1+ Tumor Cells
25868	25868	4.27703	TAP1+ Tumor Cells
25869	25869	3.89597	TAP1+ Tumor Cells
25870	25870	2.77944	TAP1+ Tumor Cells
25871	25871	4.01839	TAP1+ Tumor Cells
25872	25872	3.66244	TAP1+ Tumor Cells
25873	25873	4.42905	TAP1+ Tumor Cells
25874	25874	2.70175	TAP1+ Tumor Cells
25875	25875	3.0171	TAP1+ Tumor Cells
25876	25876	3.62863	TAP1+ Tumor Cells
25877	25877	4.49226	TAP1+ Tumor Cells
25878	25878	3.99942	TAP1+ Tumor Cells
25879	25879	3.64279	TAP1+ Tumor Cells
25880	25880	3.4476	TAP1+ Tumor Cells
25881	25881	4.06983	TAP1+ Tumor Cells
25882	25882	4.59873	TAP1+ Tumor Cells
25883	25883	3.38101	TAP1+ Tumor Cells
25884	25884	3.96658	TAP1+ Tumor Cells
25885	25885	3.29573	TAP1+ Tumor Cells
25886	25886	3.10901	TAP1+ Tumor Cells
25887	25887	4.05861	TAP1+ Tumor Cells
25888	25888	3.94242	TAP1+ Tumor Cells
25889	25889	3.98044	TAP1+ Tumor Cells
25890	25890	3.11214	TAP1+ Tumor Cells
25891	25891	4.71187	TAP1+ Tumor Cells
25892	25892	4.32616	TAP1+ Tumor Cells
25893	25893	3.66659	TAP1+ Tumor Cells
25894	25894	3.7315	TAP1+ Tumor Cells
25895	25895	3.94086	TAP1+ Tumor Cells
25896	25896	3.69958	TAP1+ Tumor Cells
25897	25897	4.09092	TAP1+ Tumor Cells
25898	25898	4.26624	TAP1+ Tumor Cells
25899	25899	4.19451	TAP1+ Tumor Cells
25900	25900	3.6067	TAP1+ Tumor Cells
25901	25901	3.05205	TAP1+ Tumor Cells
25902	25902	2.61343	TAP1+ Tumor Cells
25903	25903	4.28888	TAP1+ Tumor Cells
25904	25904	3.65943	TAP1+ Tumor Cells
25905	25905	2.77192	TAP1+ Tumor Cells
25906	25906	3.82714	TAP1+ Tumor Cells
25907	25907	3.91235	TAP1+ Tumor Cells
25908	25908	3.54143	TAP1+ Tumor Cells
25909	25909	2.80274	TAP1+ Tumor Cells
25910	25910	2.9552	TAP1+ Tumor Cells
25911	25911	2.74784	TAP1+ Tumor Cells
25912	25912	3.56907	TAP1+ Tumor Cells
25913	25913	4.94815	TAP1+ Tumor Cells
25914	25914	3.17554	TAP1+ Tumor Cells
25915	25915	4.03326	TAP1+ Tumor Cells
25916	25916	4.40338	TAP1+ Tumor Cells
25917	25917	3.20256	TAP1+ Tumor Cells
25918	25918	3.78573	TAP1+ Tumor Cells
25919	25919	4.84038	TAP1+ Tumor Cells
25920	25920	4.37886	TAP1+ Tumor Cells
25921	25921	4.07849	TAP1+ Tumor Cells
25922	25922	4.41974	TAP1+ Tumor Cells
25923	25923	3.30531	TAP1+ Tumor Cells
25924	25924	5.06886	TAP1+ Tumor Cells
25925	25925	4.58755	TAP1+ Tumor Cells
25926	25926	5.32897	TAP1+ Tumor Cells
25927	25927	5.11889	TAP1+ Tumor Cells
25928	25928	3.37399	TAP1+ Tumor Cells
25929	25929	3.41406	TAP1+ Tumor Cells
25930	25930	4.41684	TAP1+ Tumor Cells
25931	25931	4.51332	TAP1+ Tumor Cells
25932	25932	3.73841	TAP1+ Tumor Cells
25933	25933	3.94038	TAP1+ Tumor Cells
25934	25934	3.74318	TAP1+ Tumor Cells
25935	25935	4.13147	TAP1+ Tumor Cells
25936	25936	4.32095	TAP1+ Tumor Cells
25937	25937	3.29953	TAP1+ Tumor Cells
25938	25938	4.60464	TAP1+ Tumor Cells
25939	25939	4.69217	TAP1+ Tumor Cells
25940	25940	4.57454	TAP1+ Tumor Cells
25941	25941	3.37517	TAP1+ Tumor Cells
25942	25942	3.35236	TAP1+ Tumor Cells
25943	25943	4.29835	TAP1+ Tumor Cells
25944	25944	4.4256	TAP1+ Tumor Cells
25945	25945	3.74469	TAP1+ Tumor Cells
25946	25946	4.46769	TAP1+ Tumor Cells
25947	25947	2.52618	TAP1+ Tumor Cells
25948	25948	4.38899	TAP1+ Tumor Cells
25949	25949	3.91532	TAP1+ Tumor Cells
25950	25950	3.40789	TAP1+ Tumor Cells
25951	25951	4.00463	TAP1+ Tumor Cells
25952	25952	3.54043	TAP1+ Tumor Cells
25953	25953	2.68678	TAP1+ Tumor Cells
25954	25954	3.40922	TAP1+ Tumor Cells
25955	25955	2.70401	TAP1+ Tumor Cells
25956	25956	2.66142	TAP1+ Tumor Cells
25957	25957	3.01915	TAP1+ Tumor Cells
25958	25958	4.03674	TAP1+ Tumor Cells
25959	25959	2.96238	TAP1+ Tumor Cells
25960	25960	3.11079	TAP1+ Tumor Cells
25961	25961	3.81329	TAP1+ Tumor Cells
25962	25962	3.42346	TAP1+ Tumor Cells
25963	25963	4.24761	TAP1+ Tumor Cells
25964	25964	2.68383	TAP1+ Tumor Cells
25965	25965	4.33046	TAP1+ Tumor Cells
25966	25966	3.71549	TAP1+ Tumor Cells
25967	25967	3.33939	TAP1+ Tumor Cells
25968	25968	3.97323	TAP1+ Tumor Cells
25969	25969	3.2228	TAP1+ Tumor Cells
25970	25970	3.68206	TAP1+ Tumor Cells
25971	25971	2.78212	TAP1+ Tumor Cells
25972	25972	3.29567	TAP1+ Tumor Cells
25973	25973	4.23027	TAP1+ Tumor Cells
25974	25974	3.60519	TAP1+ Tumor Cells
25975	25975	2.91292	TAP1+ Tumor Cells
25976	25976	3.96025	TAP1+ Tumor Cells
25977	25977	4.67528	TAP1+ Tumor Cells
25978	25978	4.18406	TAP1+ Tumor Cells
25979	25979	3.11554	TAP1+ Tumor Cells
25980	25980	4.48439	TAP1+ Tumor Cells
25981	25981	4.2412	TAP1+ Tumor Cells
25982	25982	4.59984	TAP1+ Tumor Cells
25983	25983	4.23539	TAP1+ Tumor Cells
25984	25984	3.27574	TAP1+ Tumor Cells
25985	25985	2.72057	TAP1+ Tumor Cells
25986	25986	4.66389	TAP1+ Tumor Cells
25987	25987	3.26481	TAP1+ Tumor Cells
25988	25988	4.45791	TAP1+ Tumor Cells
25989	25989	3.1144	TAP1+ Tumor Cells
25990	25990	2.78105	TAP1+ Tumor Cells
25991	25991	4.25096	TAP1+ Tumor Cells
25992	25992	2.97241	TAP1+ Tumor Cells
25993	25993	2.48121	TAP1+ Tumor Cells
25994	25994	2.8149	TAP1+ Tumor Cells
25995	25995	3.23236	TAP1+ Tumor Cells
25996	25996	3.53547	TAP1+ Tumor Cells
25997	25997	2.99843	TAP1+ Tumor Cells
25998	25998	3.49894	TAP1+ Tumor Cells
25999	25999	3.52437	TAP1+ Tumor Cells
26000	26000	2.1221	TAP1+ Tumor Cells
26001	26001	2.98145	TAP1+ Tumor Cells
26002	26002	3.77053	TAP1+ Tumor Cells
26003	26003	2.60831	TAP1+ Tumor Cells
26004	26004	3.19923	TAP1+ Tumor Cells
26005	26005	3.98354	TAP1+ Tumor Cells
26006	26006	2.96364	TAP1+ Tumor Cells
26007	26007	3.92835	TAP1+ Tumor Cells
26008	26008	2.75984	TAP1+ Tumor Cells
26009	26009	3.83974	TAP1+ Tumor Cells
26010	26010	3.11836	TAP1+ Tumor Cells
26011	26011	4.13563	TAP1+ Tumor Cells
26012	26012	3.92516	TAP1+ Tumor Cells
26013	26013	4.128	TAP1+ Tumor Cells
26014	26014	3.46069	TAP1+ Tumor Cells
26015	26015	3.02842	TAP1+ Tumor Cells
26016	26016	4.43027	TAP1+ Tumor Cells
26017	26017	3.97347	TAP1+ Tumor Cells
26018	26018	4.24954	TAP1+ Tumor Cells
26019	26019	4.07511	TAP1+ Tumor Cells
26020	26020	4.09824	TAP1+ Tumor Cells
26021	26021	4.55998	TAP1+ Tumor Cells
26022	26022	3.31329	TAP1+ Tumor Cells
26023	26023	3.18474	TAP1+ Tumor Cells
26024	26024	4.38618	TAP1+ Tumor Cells
26025	26025	3.23229	TAP1+ Tumor Cells
26026	26026	3.70763	TAP1+ Tumor Cells
26027	26027	4.34776	TAP1+ Tumor Cells
26028	26028	3.9341	TAP1+ Tumor Cells
26029	26029	3.36682	TAP1+ Tumor Cells
26030	26030	4.25684	TAP1+ Tumor Cells
26031	26031	2.75749	TAP1+ Tumor Cells
26032	26032	3.68067	TAP1+ Tumor Cells
26033	26033	2.89737	TAP1+ Tumor Cells
26034	26034	3.80989	TAP1+ Tumor Cells
26035	26035	3.01133	TAP1+ Tumor Cells
26036	26036	3.92011	TAP1+ Tumor Cells
26037	26037	3.00989	TAP1+ Tumor Cells
26038	26038	3.26818	TAP1+ Tumor Cells
26039	26039	2.67127	TAP1+ Tumor Cells
26040	26040	3.21239	TAP1+ Tumor Cells
26041	26041	3.29654	TAP1+ Tumor Cells
26042	26042	4.03916	TAP1+ Tumor Cells
26043	26043	3.15558	TAP1+ Tumor Cells
26044	26044	3.61483	TAP1+ Tumor Cells
26045	26045	3.47532	TAP1+ Tumor Cells
26046	26046	3.0315	TAP1+ Tumor Cells
26047	26047	3.56985	TAP1+ Tumor Cells
26048	26048	3.42597	TAP1+ Tumor Cells
26049	26049	4.28593	TAP1+ Tumor Cells
26050	26050	3.59756	TAP1+ Tumor Cells
26051	26051	3.73993	TAP1+ Tumor Cells
26052	26052	4.34012	TAP1+ Tumor Cells
26053	26053	3.66606	TAP1+ Tumor Cells
26054	26054	4.38624	TAP1+ Tumor Cells
26055	26055	3.77904	TAP1+ Tumor Cells
26056	26056	3.52735	TAP1+ Tumor Cells
26057	26057	4.42226	TAP1+ Tumor Cells
26058	26058	4.34042	TAP1+ Tumor Cells
26059	26059	4.20599	TAP1+ Tumor Cells
26060	26060	4.51874	TAP1+ Tumor Cells
26061	26061	4.29657	TAP1+ Tumor Cells
26062	26062	3.20609	TAP1+ Tumor Cells
26063	26063	4.23007	TAP1+ Tumor Cells
26064	26064	4.57436	TAP1+ Tumor Cells
26065	26065	2.71376	TAP1+ Tumor Cells
26066	26066	4.03591	TAP1+ Tumor Cells
26067	26067	2.57998	TAP1+ Tumor Cells
26068	26068	3.77918	TAP1+ Tumor Cells
26069	26069	2.92379	TAP1+ Tumor Cells
26070	26070	4.15328	TAP1+ Tumor Cells
26071	26071	3.19381	TAP1+ Tumor Cells
26072	26072	3.22791	TAP1+ Tumor Cells
26073	26073	4.40271	TAP1+ Tumor Cells
26074	26074	2.99104	TAP1+ Tumor Cells
26075	26075	4.21658	TAP1+ Tumor Cells
26076	26076	4.61363	TAP1+ Tumor Cells
26077	26077	4.01604	TAP1+ Tumor Cells
26078	26078	4.92682	TAP1+ Tumor Cells
26079	26079	3.41389	TAP1+ Tumor Cells
26080	26080	3.84764	TAP1+ Tumor Cells
26081	26081	3.89992	TAP1+ Tumor Cells
26082	26082	3.94497	TAP1+ Tumor Cells
26083	26083	2.74162	TAP1+ Tumor Cells
26084	26084	4.30764	TAP1+ Tumor Cells
26085	26085	3.08074	TAP1+ Tumor Cells
26086	26086	3.12906	TAP1+ Tumor Cells
26087	26087	3.12337	TAP1+ Tumor Cells
26088	26088	2.75012	TAP1+ Tumor Cells
26089	26089	3.1464	TAP1+ Tumor Cells
26090	26090	2.37304	TAP1+ Tumor Cells
26091	26091	3.23978	TAP1+ Tumor Cells
26092	26092	3.2364	TAP1+ Tumor Cells
26093	26093	3.37192	TAP1+ Tumor Cells
26094	26094	3.07595	TAP1+ Tumor Cells
26095	26095	2.97818	TAP1+ Tumor Cells
26096	26096	3.44867	TAP1+ Tumor Cells
26097	26097	2.9728	TAP1+ Tumor Cells
26098	26098	3.98965	TAP1+ Tumor Cells
26099	26099	2.64661	TAP1+ Tumor Cells
26100	26100	3.65433	TAP1+ Tumor Cells
26101	26101	3.2986	TAP1+ Tumor Cells
26102	26102	3.67991	TAP1+ Tumor Cells
26103	26103	4.00195	TAP1+ Tumor Cells
26104	26104	3.34683	TAP1+ Tumor Cells
26105	26105	3.65169	TAP1+ Tumor Cells
26106	26106	3.24496	TAP1+ Tumor Cells
26107	26107	2.8385	TAP1+ Tumor Cells
26108	26108	3.43388	TAP1+ Tumor Cells
26109	26109	4.38257	TAP1+ Tumor Cells
26110	26110	3.22241	TAP1+ Tumor Cells
26111	26111	3.63831	TAP1+ Tumor Cells
26112	26112	3.51566	TAP1+ Tumor Cells
26113	26113	4.49699	TAP1+ Tumor Cells
26114	26114	4.54095	TAP1+ Tumor Cells
26115	26115	3.73473	TAP1+ Tumor Cells
26116	26116	4.20997	TAP1+ Tumor Cells
26117	26117	4.08331	TAP1+ Tumor Cells
26118	26118	3.75217	TAP1+ Tumor Cells
26119	26119	3.46725	TAP1+ Tumor Cells
26120	26120	3.49677	TAP1+ Tumor Cells
26121	26121	3.43881	TAP1+ Tumor Cells
26122	26122	2.79658	TAP1+ Tumor Cells
26123	26123	2.85215	TAP1+ Tumor Cells
26124	26124	2.45528	TAP1+ Tumor Cells
26125	26125	3.69977	TAP1+ Tumor Cells
26126	26126	2.72716	TAP1+ Tumor Cells
26127	26127	3.9084	TAP1+ Tumor Cells
26128	26128	4.08295	TAP1+ Tumor Cells
26129	26129	2.67646	TAP1+ Tumor Cells
26130	26130	2.8391	TAP1+ Tumor Cells
26131	26131	3.89131	TAP1+ Tumor Cells
26132	26132	3.16354	TAP1+ Tumor Cells
26133	26133	3.8963	TAP1+ Tumor Cells
26134	26134	2.91162	TAP1+ Tumor Cells
26135	26135	3.4422	TAP1+ Tumor Cells
26136	26136	3.85083	TAP1+ Tumor Cells
26137	26137	4.22726	TAP1+ Tumor Cells
26138	26138	4.47281	TAP1+ Tumor Cells
26139	26139	3.06368	TAP1+ Tumor Cells
26140	26140	3.45316	TAP1+ Tumor Cells
26141	26141	3.08407	TAP1+ Tumor Cells
26142	26142	3.09717	TAP1+ Tumor Cells
26143	26143	4.05127	TAP1+ Tumor Cells
26144	26144	3.22916	TAP1+ Tumor Cells
26145	26145	3.36533	TAP1+ Tumor Cells
26146	26146	4.42617	TAP1+ Tumor Cells
26147	26147	4.29573	TAP1+ Tumor Cells
26148	26148	3.76188	TAP1+ Tumor Cells
26149	26149	3.40053	TAP1+ Tumor Cells
26150	26150	3.26353	TAP1+ Tumor Cells
26151	26151	2.62501	TAP1+ Tumor Cells
26152	26152	4.00749	TAP1+ Tumor Cells
26153	26153	3.4409	TAP1+ Tumor Cells
26154	26154	4.21994	TAP1+ Tumor Cells
26155	26155	3.91857	TAP1+ Tumor Cells
26156	26156	3.35853	TAP1+ Tumor Cells
26157	26157	2.94974	TAP1+ Tumor Cells
26158	26158	4.44934	TAP1+ Tumor Cells
26159	26159	4.11847	TAP1+ Tumor Cells
26160	26160	3.33211	TAP1+ Tumor Cells
26161	26161	4.03255	TAP1+ Tumor Cells
26162	26162	3.02579	TAP1+ Tumor Cells
26163	26163	4.54595	TAP1+ Tumor Cells
26164	26164	2.80028	TAP1+ Tumor Cells
26165	26165	4.22867	TAP1+ Tumor Cells
26166	26166	4.31008	TAP1+ Tumor Cells
26167	26167	4.04028	TAP1+ Tumor Cells
26168	26168	4.27025	TAP1+ Tumor Cells
26169	26169	2.83678	TAP1+ Tumor Cells
26170	26170	4.10057	TAP1+ Tumor Cells
26171	26171	2.95386	TAP1+ Tumor Cells
26172	26172	3.42825	TAP1+ Tumor Cells
26173	26173	3.55735	TAP1+ Tumor Cells
26174	26174	3.3541	TAP1+ Tumor Cells
26175	26175	3.81115	TAP1+ Tumor Cells
26176	26176	3.33842	TAP1+ Tumor Cells
26177	26177	3.06456	TAP1+ Tumor Cells
26178	26178	3.97764	TAP1+ Tumor Cells
26179	26179	2.83223	TAP1+ Tumor Cells
26180	26180	3.13151	TAP1+ Tumor Cells
26181	26181	3.9746	TAP1+ Tumor Cells
26182	26182	2.8897	TAP1+ Tumor Cells
26183	26183	4.0938	TAP1+ Tumor Cells
26184	26184	3.47945	TAP1+ Tumor Cells
26185	26185	3.99166	TAP1+ Tumor Cells
26186	26186	4.31607	TAP1+ Tumor Cells
26187	26187	3.4657	TAP1+ Tumor Cells
26188	26188	4.26315	TAP1+ Tumor Cells
26189	26189	4.32304	TAP1+ Tumor Cells
26190	26190	2.99781	TAP1+ Tumor Cells
26191	26191	2.96096	TAP1+ Tumor Cells
26192	26192	3.83974	TAP1+ Tumor Cells
26193	26193	4.29904	TAP1+ Tumor Cells
26194	26194	3.4254	TAP1+ Tumor Cells
26195	26195	4.52296	TAP1+ Tumor Cells
26196	26196	3.98923	TAP1+ Tumor Cells
26197	26197	3.19401	TAP1+ Tumor Cells
26198	26198	2.88506	TAP1+ Tumor Cells
26199	26199	2.88157	TAP1+ Tumor Cells
26200	26200	4.65683	TAP1+ Tumor Cells
26201	26201	4.32316	TAP1+ Tumor Cells
26202	26202	3.6357	TAP1+ Tumor Cells
26203	26203	4.12685	TAP1+ Tumor Cells
26204	26204	4.51126	TAP1+ Tumor Cells
26205	26205	2.61863	TAP1+ Tumor Cells
26206	26206	2.8829	TAP1+ Tumor Cells
26207	26207	3.66669	TAP1+ Tumor Cells
26208	26208	4.25761	TAP1+ Tumor Cells
26209	26209	3.23614	TAP1+ Tumor Cells
26210	26210	4.32711	TAP1+ Tumor Cells
26211	26211	3.50046	TAP1+ Tumor Cells
26212	26212	3.78501	TAP1+ Tumor Cells
26213	26213	3.50889	TAP1+ Tumor Cells
26214	26214	3.13716	TAP1+ Tumor Cells
26215	26215	4.28539	TAP1+ Tumor Cells
26216	26216	3.73556	TAP1+ Tumor Cells
26217	26217	2.91349	TAP1+ Tumor Cells
26218	26218	4.07675	TAP1+ Tumor Cells
26219	26219	4.21186	TAP1+ Tumor Cells
26220	26220	3.72558	TAP1+ Tumor Cells
26221	26221	2.86945	TAP1+ Tumor Cells
26222	26222	3.97752	TAP1+ Tumor Cells
26223	26223	4.66287	TAP1+ Tumor Cells
26224	26224	3.12892	TAP1+ Tumor Cells
26225	26225	4.46642	TAP1+ Tumor Cells
26226	26226	3.98683	TAP1+ Tumor Cells
26227	26227	3.79746	TAP1+ Tumor Cells
26228	26228	2.95306	TAP1+ Tumor Cells
26229	26229	3.7345	TAP1+ Tumor Cells
26230	26230	3.82008	TAP1+ Tumor Cells
26231	26231	2.83627	TAP1+ Tumor Cells
26232	26232	3.96615	TAP1+ Tumor Cells
26233	26233	3.52693	TAP1+ Tumor Cells
26234	26234	3.39757	TAP1+ Tumor Cells
26235	26235	2.93353	TAP1+ Tumor Cells
26236	26236	3.20023	TAP1+ Tumor Cells
26237	26237	4.59445	TAP1+ Tumor Cells
26238	26238	2.64857	TAP1+ Tumor Cells
26239	26239	2.96332	TAP1+ Tumor Cells
26240	26240	3.23033	TAP1+ Tumor Cells
26241	26241	4.01012	TAP1+ Tumor Cells
26242	26242	4.37458	TAP1+ Tumor Cells
26243	26243	4.68923	TAP1+ Tumor Cells
26244	26244	2.98075	TAP1+ Tumor Cells
26245	26245	3.5899	TAP1+ Tumor Cells
26246	26246	3.16669	TAP1+ Tumor Cells
26247	26247	4.11571	TAP1+ Tumor Cells
26248	26248	4.66374	TAP1+ Tumor Cells
26249	26249	4.79558	TAP1+ Tumor Cells
26250	26250	4.22903	TAP1+ Tumor Cells
26251	26251	3.01369	TAP1+ Tumor Cells
26252	26252	3.34435	TAP1+ Tumor Cells
26253	26253	4.60537	TAP1+ Tumor Cells
26254	26254	4.48148	TAP1+ Tumor Cells
26255	26255	4.5298	TAP1+ Tumor Cells
26256	26256	4.5612	TAP1+ Tumor Cells
26257	26257	4.18743	TAP1+ Tumor Cells
26258	26258	4.63081	TAP1+ Tumor Cells
26259	26259	4.5476	TAP1+ Tumor Cells
26260	26260	4.23154	TAP1+ Tumor Cells
26261	26261	4.98224	TAP1+ Tumor Cells
26262	26262	4.78038	TAP1+ Tumor Cells
26263	26263	4.77046	TAP1+ Tumor Cells
26264	26264	4.39975	TAP1+ Tumor Cells
26265	26265	3.37883	TAP1+ Tumor Cells
26266	26266	4.1454	TAP1+ Tumor Cells
26267	26267	4.35155	TAP1+ Tumor Cells
26268	26268	3.71264	TAP1+ Tumor Cells
26269	26269	4.05902	TAP1+ Tumor Cells
26270	26270	3.79043	TAP1+ Tumor Cells
26271	26271	2.90827	TAP1+ Tumor Cells
26272	26272	2.44293	TAP1+ Tumor Cells
26273	26273	3.77071	TAP1+ Tumor Cells
26274	26274	2.48877	TAP1+ Tumor Cells
26275	26275	2.43047	TAP1+ Tumor Cells
26276	26276	4.43093	TAP1+ Tumor Cells
26277	26277	4.2509	TAP1+ Tumor Cells
26278	26278	2.96827	TAP1+ Tumor Cells
26279	26279	3.93506	TAP1+ Tumor Cells
26280	26280	2.92549	TAP1+ Tumor Cells
26281	26281	3.15538	TAP1+ Tumor Cells
26282	26282	3.23079	TAP1+ Tumor Cells
26283	26283	3.12485	TAP1+ Tumor Cells
26284	26284	3.01998	TAP1+ Tumor Cells
26285	26285	3.07056	TAP1+ Tumor Cells
26286	26286	2.81978	TAP1+ Tumor Cells
26287	26287	2.99574	TAP1+ Tumor Cells
26288	26288	2.83644	TAP1+ Tumor Cells
26289	26289	3.01141	TAP1+ Tumor Cells
26290	26290	2.96693	TAP1+ Tumor Cells
26291	26291	3.76662	TAP1+ Tumor Cells
26292	26292	3.04694	TAP1+ Tumor Cells
26293	26293	2.58142	TAP1+ Tumor Cells
26294	26294	3.60675	TAP1+ Tumor Cells
26295	26295	2.93113	TAP1+ Tumor Cells
26296	26296	3.29504	TAP1+ Tumor Cells
26297	26297	4.01831	TAP1+ Tumor Cells
26298	26298	3.13981	TAP1+ Tumor Cells
26299	26299	4.54251	TAP1+ Tumor Cells
26300	26300	3.55615	TAP1+ Tumor Cells
26301	26301	4.03093	TAP1+ Tumor Cells
26302	26302	3.53737	TAP1+ Tumor Cells
26303	26303	4.14741	TAP1+ Tumor Cells
26304	26304	4.35323	TAP1+ Tumor Cells
26305	26305	3.39156	TAP1+ Tumor Cells
26306	26306	3.72609	TAP1+ Tumor Cells
26307	26307	3.28508	TAP1+ Tumor Cells
26308	26308	3.14127	TAP1+ Tumor Cells
26309	26309	4.32695	TAP1+ Tumor Cells
26310	26310	3.2478	TAP1+ Tumor Cells
26311	26311	4.14737	TAP1+ Tumor Cells
26312	26312	3.20436	TAP1+ Tumor Cells
26313	26313	3.24153	TAP1+ Tumor Cells
26314	26314	4.11974	TAP1+ Tumor Cells
26315	26315	3.42357	TAP1+ Tumor Cells
26316	26316	4.19015	TAP1+ Tumor Cells
26317	26317	2.90287	TAP1+ Tumor Cells
26318	26318	3.30165	TAP1+ Tumor Cells
26319	26319	4.71591	TAP1+ Tumor Cells
26320	26320	3.75422	TAP1+ Tumor Cells
26321	26321	4.06045	TAP1+ Tumor Cells
26322	26322	2.67818	TAP1+ Tumor Cells
26323	26323	3.95718	TAP1+ Tumor Cells
26324	26324	3.45796	TAP1+ Tumor Cells
26325	26325	2.46086	TAP1+ Tumor Cells
26326	26326	2.86836	TAP1+ Tumor Cells
26327	26327	3.1606	TAP1+ Tumor Cells
26328	26328	3.94858	TAP1+ Tumor Cells
26329	26329	4.3085	TAP1+ Tumor Cells
26330	26330	3.0782	TAP1+ Tumor Cells
26331	26331	3.72442	TAP1+ Tumor Cells
26332	26332	4.65955	TAP1+ Tumor Cells
26333	26333	3.64935	TAP1+ Tumor Cells
26334	26334	4.56	TAP1+ Tumor Cells
26335	26335	4.52993	TAP1+ Tumor Cells
26336	26336	3.06265	TAP1+ Tumor Cells
26337	26337	3.88597	TAP1+ Tumor Cells
26338	26338	3.94289	TAP1+ Tumor Cells
26339	26339	2.64642	TAP1+ Tumor Cells
26340	26340	4.30013	TAP1+ Tumor Cells
26341	26341	2.98246	TAP1+ Tumor Cells
26342	26342	4.81477	TAP1+ Tumor Cells
26343	26343	4.31061	TAP1+ Tumor Cells
26344	26344	2.93145	TAP1+ Tumor Cells
26345	26345	3.73781	TAP1+ Tumor Cells
26346	26346	4.75819	TAP1+ Tumor Cells
26347	26347	4.41435	TAP1+ Tumor Cells
26348	26348	4.13573	TAP1+ Tumor Cells
26349	26349	3.78564	TAP1+ Tumor Cells
26350	26350	4.41222	TAP1+ Tumor Cells
26351	26351	4.57461	TAP1+ Tumor Cells
26352	26352	2.7887	TAP1+ Tumor Cells
26353	26353	4.18814	TAP1+ Tumor Cells
26354	26354	2.9728	TAP1+ Tumor Cells
26355	26355	3.33952	TAP1+ Tumor Cells
26356	26356	3.49367	TAP1+ Tumor Cells
26357	26357	3.71978	TAP1+ Tumor Cells
26358	26358	4.27333	TAP1+ Tumor Cells
26359	26359	4.00665	TAP1+ Tumor Cells
26360	26360	4.78897	TAP1+ Tumor Cells
26361	26361	4.78801	TAP1+ Tumor Cells
26362	26362	4.48417	TAP1+ Tumor Cells
26363	26363	4.86823	TAP1+ Tumor Cells
26364	26364	4.69208	TAP1+ Tumor Cells
26365	26365	3.04775	TAP1+ Tumor Cells
26366	26366	4.27476	TAP1+ Tumor Cells
26367	26367	4.36056	TAP1+ Tumor Cells
26368	26368	4.54902	TAP1+ Tumor Cells
26369	26369	3.77372	TAP1+ Tumor Cells
26370	26370	3.38307	TAP1+ Tumor Cells
26371	26371	4.51935	TAP1+ Tumor Cells
26372	26372	3.47306	TAP1+ Tumor Cells
26373	26373	2.9533	TAP1+ Tumor Cells
26374	26374	3.77089	TAP1+ Tumor Cells
26375	26375	2.86483	TAP1+ Tumor Cells
26376	26376	2.96505	TAP1+ Tumor Cells
26377	26377	3.99008	TAP1+ Tumor Cells
26378	26378	3.74615	TAP1+ Tumor Cells
26379	26379	2.71992	TAP1+ Tumor Cells
26380	26380	3.48181	TAP1+ Tumor Cells
26381	26381	2.93898	TAP1+ Tumor Cells
26382	26382	3.1846	TAP1+ Tumor Cells
26383	26383	2.86171	TAP1+ Tumor Cells
26384	26384	3.86247	TAP1+ Tumor Cells
26385	26385	3.06397	TAP1+ Tumor Cells
26386	26386	3.24276	TAP1+ Tumor Cells
26387	26387	3.29829	TAP1+ Tumor Cells
26388	26388	4.54437	TAP1+ Tumor Cells
26389	26389	3.12477	TAP1+ Tumor Cells
26390	26390	2.79455	TAP1+ Tumor Cells
26391	26391	3.97865	TAP1+ Tumor Cells
26392	26392	4.50152	TAP1+ Tumor Cells
26393	26393	3.639	TAP1+ Tumor Cells
26394	26394	2.414	TAP1+ Tumor Cells
26395	26395	3.6316	TAP1+ Tumor Cells
26396	26396	4.02962	TAP1+ Tumor Cells
26397	26397	3.27801	TAP1+ Tumor Cells
26398	26398	4.60507	TAP1+ Tumor Cells
26399	26399	2.85613	TAP1+ Tumor Cells
26400	26400	2.98362	TAP1+ Tumor Cells
26401	26401	3.5371	TAP1+ Tumor Cells
26402	26402	3.87723	TAP1+ Tumor Cells
26403	26403	3.04463	TAP1+ Tumor Cells
26404	26404	4.66691	TAP1+ Tumor Cells
26405	26405	4.3818	TAP1+ Tumor Cells
26406	26406	4.80989	TAP1+ Tumor Cells
26407	26407	4.99326	TAP1+ Tumor Cells
26408	26408	3.87113	TAP1+ Tumor Cells
26409	26409	4.45506	TAP1+ Tumor Cells
26410	26410	4.64779	TAP1+ Tumor Cells
26411	26411	3.76197	TAP1+ Tumor Cells
26412	26412	4.60549	TAP1+ Tumor Cells
26413	26413	4.49835	TAP1+ Tumor Cells
26414	26414	4.55982	TAP1+ Tumor Cells
26415	26415	4.04062	TAP1+ Tumor Cells
26416	26416	3.78586	TAP1+ Tumor Cells
26417	26417	2.47912	TAP1+ Tumor Cells
26418	26418	4.27101	TAP1+ Tumor Cells
26419	26419	4.11331	TAP1+ Tumor Cells
26420	26420	3.05034	TAP1+ Tumor Cells
26421	26421	3.30612	TAP1+ Tumor Cells
26422	26422	3.97608	TAP1+ Tumor Cells
26423	26423	4.05832	TAP1+ Tumor Cells
26424	26424	3.40303	TAP1+ Tumor Cells
26425	26425	3.26455	TAP1+ Tumor Cells
26426	26426	4.04292	TAP1+ Tumor Cells
26427	26427	3.98927	TAP1+ Tumor Cells
26428	26428	4.50945	TAP1+ Tumor Cells
26429	26429	4.35308	TAP1+ Tumor Cells
26430	26430	4.22116	TAP1+ Tumor Cells
26431	26431	4.59693	TAP1+ Tumor Cells
26432	26432	4.51069	TAP1+ Tumor Cells
26433	26433	4.29032	TAP1+ Tumor Cells
26434	26434	3.52586	TAP1+ Tumor Cells
26435	26435	3.91374	TAP1+ Tumor Cells
26436	26436	3.27263	TAP1+ Tumor Cells
26437	26437	2.80072	TAP1+ Tumor Cells
26438	26438	3.22942	TAP1+ Tumor Cells
26439	26439	4.07805	TAP1+ Tumor Cells
26440	26440	3.62704	TAP1+ Tumor Cells
26441	26441	3.66093	TAP1+ Tumor Cells
26442	26442	3.42706	TAP1+ Tumor Cells
26443	26443	2.40291	TAP1+ Tumor Cells
26444	26444	3.65807	TAP1+ Tumor Cells
26445	26445	3.36319	TAP1+ Tumor Cells
26446	26446	3.30804	TAP1+ Tumor Cells
26447	26447	3.00669	TAP1+ Tumor Cells
26448	26448	4.38177	TAP1+ Tumor Cells
26449	26449	4.22066	TAP1+ Tumor Cells
26450	26450	2.93362	TAP1+ Tumor Cells
26451	26451	3.35464	TAP1+ Tumor Cells
26452	26452	3.72924	TAP1+ Tumor Cells
26453	26453	2.8749	TAP1+ Tumor Cells
26454	26454	3.58474	TAP1+ Tumor Cells
26455	26455	3.68678	TAP1+ Tumor Cells
26456	26456	3.5654	TAP1+ Tumor Cells
26457	26457	4.01244	TAP1+ Tumor Cells
26458	26458	3.01103	TAP1+ Tumor Cells
26459	26459	3.6823	TAP1+ Tumor Cells
26460	26460	3.67866	TAP1+ Tumor Cells
26461	26461	3.92907	TAP1+ Tumor Cells
26462	26462	4.11992	TAP1+ Tumor Cells
26463	26463	3.36283	TAP1+ Tumor Cells
26464	26464	2.9685	TAP1+ Tumor Cells
26465	26465	3.44901	TAP1+ Tumor Cells
26466	26466	4.15366	TAP1+ Tumor Cells
26467	26467	3.2869	TAP1+ Tumor Cells
26468	26468	3.93894	TAP1+ Tumor Cells
26469	26469	3.01285	TAP1+ Tumor Cells
26470	26470	3.67214	TAP1+ Tumor Cells
26471	26471	3.32729	TAP1+ Tumor Cells
26472	26472	2.86895	TAP1+ Tumor Cells
26473	26473	3.15943	TAP1+ Tumor Cells
26474	26474	4.09695	TAP1+ Tumor Cells
26475	26475	2.91447	TAP1+ Tumor Cells
26476	26476	3.68526	TAP1+ Tumor Cells
26477	26477	3.07551	TAP1+ Tumor Cells
26478	26478	2.62123	TAP1+ Tumor Cells
26479	26479	3.35416	TAP1+ Tumor Cells
26480	26480	2.89614	TAP1+ Tumor Cells
26481	26481	3.76418	TAP1+ Tumor Cells
26482	26482	3.96646	TAP1+ Tumor Cells
26483	26483	2.75349	TAP1+ Tumor Cells
26484	26484	4.5778	TAP1+ Tumor Cells
26485	26485	4.38351	TAP1+ Tumor Cells
26486	26486	3.01103	TAP1+ Tumor Cells
26487	26487	2.84926	TAP1+ Tumor Cells
26488	26488	3.76914	TAP1+ Tumor Cells
26489	26489	4.21797	TAP1+ Tumor Cells
26490	26490	3.89647	TAP1+ Tumor Cells
26491	26491	2.95362	TAP1+ Tumor Cells
26492	26492	3.16669	TAP1+ Tumor Cells
26493	26493	3.36682	TAP1+ Tumor Cells
26494	26494	3.07406	TAP1+ Tumor Cells
26495	26495	3.11079	TAP1+ Tumor Cells
26496	26496	4.26882	TAP1+ Tumor Cells
26497	26497	4.03112	TAP1+ Tumor Cells
26498	26498	3.85359	TAP1+ Tumor Cells
26499	26499	3.218	TAP1+ Tumor Cells
26500	26500	2.89193	TAP1+ Tumor Cells
26501	26501	3.84683	TAP1+ Tumor Cells
26502	26502	3.43053	TAP1+ Tumor Cells
26503	26503	3.0819	TAP1+ Tumor Cells
26504	26504	3.991	TAP1+ Tumor Cells
26505	26505	3.08862	TAP1+ Tumor Cells
26506	26506	3.39168	TAP1+ Tumor Cells
26507	26507	3.46364	TAP1+ Tumor Cells
26508	26508	3.36378	TAP1+ Tumor Cells
26509	26509	3.69476	TAP1+ Tumor Cells
26510	26510	3.25643	TAP1+ Tumor Cells
26511	26511	2.44923	TAP1+ Tumor Cells
26512	26512	3.50473	TAP1+ Tumor Cells
26513	26513	3.97857	TAP1+ Tumor Cells
26514	26514	4.15121	TAP1+ Tumor Cells
26515	26515	2.7146	TAP1+ Tumor Cells
26516	26516	3.54563	TAP1+ Tumor Cells
26517	26517	4.17605	TAP1+ Tumor Cells
26518	26518	4.03711	TAP1+ Tumor Cells
26519	26519	4.49805	TAP1+ Tumor Cells
26520	26520	3.54868	TAP1+ Tumor Cells
26521	26521	4.45897	TAP1+ Tumor Cells
26522	26522	3.6992	TAP1+ Tumor Cells
26523	26523	4.58147	TAP1+ Tumor Cells
26524	26524	3.22497	TAP1+ Tumor Cells
26525	26525	3.52794	TAP1+ Tumor Cells
26526	26526	3.76495	TAP1+ Tumor Cells
26527	26527	4.32166	TAP1+ Tumor Cells
26528	26528	4.20516	TAP1+ Tumor Cells
26529	26529	4.50428	TAP1+ Tumor Cells
26530	26530	3.44011	TAP1+ Tumor Cells
26531	26531	3.8005	TAP1+ Tumor Cells
26532	26532	4.46999	TAP1+ Tumor Cells
26533	26533	4.3204	TAP1+ Tumor Cells
26534	26534	3.23014	TAP1+ Tumor Cells
26535	26535	4.0219	TAP1+ Tumor Cells
26536	26536	3.1336	TAP1+ Tumor Cells
26537	26537	3.01164	TAP1+ Tumor Cells
26538	26538	4.01198	TAP1+ Tumor Cells
26539	26539	3.80936	TAP1+ Tumor Cells
26540	26540	4.69849	TAP1+ Tumor Cells
26541	26541	4.29791	TAP1+ Tumor Cells
26542	26542	3.71119	TAP1+ Tumor Cells
26543	26543	4.09552	TAP1+ Tumor Cells
26544	26544	4.47317	TAP1+ Tumor Cells
26545	26545	4.36319	TAP1+ Tumor Cells
26546	26546	4.33964	TAP1+ Tumor Cells
26547	26547	4.1358	TAP1+ Tumor Cells
26548	26548	4.16193	TAP1+ Tumor Cells
26549	26549	3.30413	TAP1+ Tumor Cells
26550	26550	2.5141	TAP1+ Tumor Cells
26551	26551	2.26965	TAP1+ Tumor Cells
26552	26552	2.27953	TAP1+ Tumor Cells
26553	26553	2.30296	TAP1+ Tumor Cells
26554	26554	2.99558	TAP1+ Tumor Cells
26555	26555	2.47769	TAP1+ Tumor Cells
26556	26556	3.49454	TAP1+ Tumor Cells
26557	26557	3.47637	TAP1+ Tumor Cells
26558	26558	3.3268	TAP1+ Tumor Cells
26559	26559	2.96481	TAP1+ Tumor Cells
26560	26560	4.09878	TAP1+ Tumor Cells
26561	26561	3.88953	TAP1+ Tumor Cells
26562	26562	3.90201	TAP1+ Tumor Cells
26563	26563	4.29107	TAP1+ Tumor Cells
26564	26564	4.1144	TAP1+ Tumor Cells
26565	26565	4.18278	TAP1+ Tumor Cells
26566	26566	3.76648	TAP1+ Tumor Cells
26567	26567	2.87515	TAP1+ Tumor Cells
26568	26568	3.85893	TAP1+ Tumor Cells
26569	26569	3.75208	TAP1+ Tumor Cells
26570	26570	2.69873	TAP1+ Tumor Cells
26571	26571	3.55948	TAP1+ Tumor Cells
26572	26572	4.37423	TAP1+ Tumor Cells
26573	26573	4.47237	TAP1+ Tumor Cells
26574	26574	3.50111	TAP1+ Tumor Cells
26575	26575	2.97233	TAP1+ Tumor Cells
26576	26576	4.48622	TAP1+ Tumor Cells
26577	26577	2.81551	TAP1+ Tumor Cells
26578	26578	4.26608	TAP1+ Tumor Cells
26579	26579	3.25238	TAP1+ Tumor Cells
26580	26580	2.7041	TAP1+ Tumor Cells
26581	26581	3.45316	TAP1+ Tumor Cells
26582	26582	3.70871	TAP1+ Tumor Cells
26583	26583	4.1227	TAP1+ Tumor Cells
26584	26584	4.12435	TAP1+ Tumor Cells
26585	26585	4.19408	TAP1+ Tumor Cells
26586	26586	4.41785	TAP1+ Tumor Cells
26587	26587	3.05979	TAP1+ Tumor Cells
26588	26588	3.78937	TAP1+ Tumor Cells
26589	26589	2.95875	TAP1+ Tumor Cells
26590	26590	3.30823	TAP1+ Tumor Cells
26591	26591	3.91885	TAP1+ Tumor Cells
26592	26592	4.34456	TAP1+ Tumor Cells
26593	26593	4.27877	TAP1+ Tumor Cells
26594	26594	3.97128	TAP1+ Tumor Cells
26595	26595	3.00164	TAP1+ Tumor Cells
26596	26596	3.32215	TAP1+ Tumor Cells
26597	26597	3.25777	TAP1+ Tumor Cells
26598	26598	3.19575	TAP1+ Tumor Cells
26599	26599	3.1006	TAP1+ Tumor Cells
26600	26600	3.83528	TAP1+ Tumor Cells
26601	26601	3.25392	TAP1+ Tumor Cells
26602	26602	3.45517	TAP1+ Tumor Cells
26603	26603	4.07987	TAP1+ Tumor Cells
26604	26604	3.61858	TAP1+ Tumor Cells
26605	26605	5.30288	TAP1+ Tumor Cells
26606	26606	5.36894	TAP1+ Tumor Cells
26607	26607	5.40679	TAP1+ Tumor Cells
26608	26608	4.15262	TAP1+ Tumor Cells
26609	26609	5.1178	TAP1+ Tumor Cells
26610	26610	4.79905	TAP1+ Tumor Cells
26611	26611	4.96393	TAP1+ Tumor Cells
26612	26612	4.56234	TAP1+ Tumor Cells
26613	26613	4.72912	TAP1+ Tumor Cells
26614	26614	4.50141	TAP1+ Tumor Cells
26615	26615	4.08385	TAP1+ Tumor Cells
26616	26616	3.35314	TAP1+ Tumor Cells
26617	26617	2.87213	TAP1+ Tumor Cells
26618	26618	3.02864	TAP1+ Tumor Cells
26619	26619	2.56296	TAP1+ Tumor Cells
26620	26620	3.17933	TAP1+ Tumor Cells
26621	26621	3.8804	TAP1+ Tumor Cells
26622	26622	3.76102	TAP1+ Tumor Cells
26623	26623	3.17859	TAP1+ Tumor Cells
26624	26624	3.00577	TAP1+ Tumor Cells
26625	26625	3.58816	TAP1+ Tumor Cells
26626	26626	3.04225	TAP1+ Tumor Cells
26627	26627	2.66103	TAP1+ Tumor Cells
26628	26628	4.15272	TAP1+ Tumor Cells
26629	26629	2.54553	TAP1+ Tumor Cells
26630	26630	3.89209	TAP1+ Tumor Cells
26631	26631	2.54416	TAP1+ Tumor Cells
26632	26632	3.67036	TAP1+ Tumor Cells
26633	26633	3.73164	TAP1+ Tumor Cells
26634	26634	3.41515	TAP1+ Tumor Cells
26635	26635	4.19116	TAP1+ Tumor Cells
26636	26636	4.31314	TAP1+ Tumor Cells
26637	26637	2.72882	TAP1+ Tumor Cells
26638	26638	3.22254	TAP1+ Tumor Cells
26639	26639	3.47179	TAP1+ Tumor Cells
26640	26640	4.08649	TAP1+ Tumor Cells
26641	26641	3.38565	TAP1+ Tumor Cells
26642	26642	3.78181	TAP1+ Tumor Cells
26643	26643	3.98679	TAP1+ Tumor Cells
26644	26644	3.96021	TAP1+ Tumor Cells
26645	26645	3.36193	TAP1+ Tumor Cells
26646	26646	4.1632	TAP1+ Tumor Cells
26647	26647	3.43734	TAP1+ Tumor Cells
26648	26648	3.12779	TAP1+ Tumor Cells
26649	26649	2.80844	TAP1+ Tumor Cells
26650	26650	3.82511	TAP1+ Tumor Cells
26651	26651	2.98284	TAP1+ Tumor Cells
26652	26652	2.68669	TAP1+ Tumor Cells
26653	26653	3.58928	TAP1+ Tumor Cells
26654	26654	3.06324	TAP1+ Tumor Cells
26655	26655	3.59096	TAP1+ Tumor Cells
26656	26656	4.02496	TAP1+ Tumor Cells
26657	26657	3.05123	TAP1+ Tumor Cells
26658	26658	3.36193	TAP1+ Tumor Cells
26659	26659	3.97783	TAP1+ Tumor Cells
26660	26660	3.29167	TAP1+ Tumor Cells
26661	26661	3.52149	TAP1+ Tumor Cells
26662	26662	3.9795	TAP1+ Tumor Cells
26663	26663	5.52619	TAP1+ Tumor Cells
26664	26664	5.22623	TAP1+ Tumor Cells
26665	26665	4.44538	TAP1+ Tumor Cells
26666	26666	4.85187	TAP1+ Tumor Cells
26667	26667	5.2021	TAP1+ Tumor Cells
26668	26668	4.72744	TAP1+ Tumor Cells
26669	26669	5.21801	TAP1+ Tumor Cells
26670	26670	4.40951	TAP1+ Tumor Cells
26671	26671	4.95522	TAP1+ Tumor Cells
26672	26672	4.85094	TAP1+ Tumor Cells
26673	26673	4.32215	TAP1+ Tumor Cells
26674	26674	4.92734	TAP1+ Tumor Cells
26675	26675	3.69239	TAP1+ Tumor Cells
26676	26676	4.47336	TAP1+ Tumor Cells
26677	26677	4.79379	TAP1+ Tumor Cells
26678	26678	4.16436	TAP1+ Tumor Cells
26679	26679	4.31474	TAP1+ Tumor Cells
26680	26680	3.86958	TAP1+ Tumor Cells
26681	26681	3.38559	TAP1+ Tumor Cells
26682	26682	3.81508	TAP1+ Tumor Cells
26683	26683	4.0433	TAP1+ Tumor Cells
26684	26684	3.32637	TAP1+ Tumor Cells
26685	26685	4.2783	TAP1+ Tumor Cells
26686	26686	3.5877	TAP1+ Tumor Cells
26687	26687	3.20742	TAP1+ Tumor Cells
26688	26688	3.17974	TAP1+ Tumor Cells
26689	26689	3.8196	TAP1+ Tumor Cells
26690	26690	3.7397	TAP1+ Tumor Cells
26691	26691	2.8764	TAP1+ Tumor Cells
26692	26692	2.92403	TAP1+ Tumor Cells
26693	26693	2.81194	TAP1+ Tumor Cells
26694	26694	3.05507	TAP1+ Tumor Cells
26695	26695	4.02096	TAP1+ Tumor Cells
26696	26696	3.04642	TAP1+ Tumor Cells
26697	26697	3.07718	TAP1+ Tumor Cells
26698	26698	3.00623	TAP1+ Tumor Cells
26699	26699	3.7855	TAP1+ Tumor Cells
26700	26700	3.6834	TAP1+ Tumor Cells
26701	26701	3.82895	TAP1+ Tumor Cells
26702	26702	3.60368	TAP1+ Tumor Cells
26703	26703	3.74066	TAP1+ Tumor Cells
26704	26704	3.07223	TAP1+ Tumor Cells
26705	26705	2.91422	TAP1+ Tumor Cells
26706	26706	3.88028	TAP1+ Tumor Cells
26707	26707	3.38383	TAP1+ Tumor Cells
26708	26708	3.5902	TAP1+ Tumor Cells
26709	26709	3.84047	TAP1+ Tumor Cells
26710	26710	4.13158	TAP1+ Tumor Cells
26711	26711	3.11001	TAP1+ Tumor Cells
26712	26712	2.64455	TAP1+ Tumor Cells
26713	26713	4.2705	TAP1+ Tumor Cells
26714	26714	3.16798	TAP1+ Tumor Cells
26715	26715	2.98401	TAP1+ Tumor Cells
26716	26716	2.85351	TAP1+ Tumor Cells
26717	26717	4.26197	TAP1+ Tumor Cells
26718	26718	3.59051	TAP1+ Tumor Cells
26719	26719	3.66848	TAP1+ Tumor Cells
26720	26720	4.16696	TAP1+ Tumor Cells
26721	26721	3.36842	TAP1+ Tumor Cells
26722	26722	3.01892	TAP1+ Tumor Cells
26723	26723	2.69533	TAP1+ Tumor Cells
26724	26724	3.35961	TAP1+ Tumor Cells
26725	26725	2.9597	TAP1+ Tumor Cells
26726	26726	3.02556	TAP1+ Tumor Cells
26727	26727	3.60801	TAP1+ Tumor Cells
26728	26728	3.93406	TAP1+ Tumor Cells
26729	26729	4.0802	TAP1+ Tumor Cells
26730	26730	2.7279	TAP1+ Tumor Cells
26731	26731	3.19307	TAP1+ Tumor Cells
26732	26732	2.21351	TAP1+ Tumor Cells
26733	26733	4.59805	TAP1+ Tumor Cells
26734	26734	3.97947	TAP1+ Tumor Cells
26735	26735	4.45606	TAP1+ Tumor Cells
26736	26736	4.61391	TAP1+ Tumor Cells
26737	26737	2.9182	TAP1+ Tumor Cells
26738	26738	2.70645	TAP1+ Tumor Cells
26739	26739	4.49827	TAP1+ Tumor Cells
26740	26740	5.07395	TAP1+ Tumor Cells
26741	26741	3.29935	TAP1+ Tumor Cells
26742	26742	2.72623	TAP1+ Tumor Cells
26743	26743	4.24392	TAP1+ Tumor Cells
26744	26744	3.23848	TAP1+ Tumor Cells
26745	26745	4.39419	TAP1+ Tumor Cells
26746	26746	3.29773	TAP1+ Tumor Cells
26747	26747	2.86129	TAP1+ Tumor Cells
26748	26748	3.81229	TAP1+ Tumor Cells
26749	26749	2.72512	TAP1+ Tumor Cells
26750	26750	2.82142	TAP1+ Tumor Cells
26751	26751	3.68797	TAP1+ Tumor Cells
26752	26752	2.96772	TAP1+ Tumor Cells
26753	26753	3.74953	TAP1+ Tumor Cells
26754	26754	3.48893	TAP1+ Tumor Cells
26755	26755	2.99581	TAP1+ Tumor Cells
26756	26756	4.18696	TAP1+ Tumor Cells
26757	26757	3.80358	TAP1+ Tumor Cells
26758	26758	3.18082	TAP1+ Tumor Cells
26759	26759	4.68821	TAP1+ Tumor Cells
26760	26760	4.54259	TAP1+ Tumor Cells
26761	26761	3.91995	TAP1+ Tumor Cells
26762	26762	4.80358	TAP1+ Tumor Cells
26763	26763	4.33527	TAP1+ Tumor Cells
26764	26764	4.7451	TAP1+ Tumor Cells
26765	26765	4.24282	TAP1+ Tumor Cells
26766	26766	4.96574	TAP1+ Tumor Cells
26767	26767	3.81111	TAP1+ Tumor Cells
26768	26768	2.6884	TAP1+ Tumor Cells
26769	26769	4.06137	TAP1+ Tumor Cells
26770	26770	3.33867	TAP1+ Tumor Cells
26771	26771	2.71498	TAP1+ Tumor Cells
26772	26772	3.88854	TAP1+ Tumor Cells
26773	26773	4.725	TAP1+ Tumor Cells
26774	26774	4.51064	TAP1+ Tumor Cells
26775	26775	4.2459	TAP1+ Tumor Cells
26776	26776	3.58551	TAP1+ Tumor Cells
26777	26777	2.99797	TAP1+ Tumor Cells
26778	26778	4.22896	TAP1+ Tumor Cells
26779	26779	4.26101	TAP1+ Tumor Cells
26780	26780	3.45696	TAP1+ Tumor Cells
26781	26781	3.02262	TAP1+ Tumor Cells
26782	26782	3.67382	TAP1+ Tumor Cells
26783	26783	2.89951	TAP1+ Tumor Cells
26784	26784	3.8264	TAP1+ Tumor Cells
26785	26785	3.97608	TAP1+ Tumor Cells
26786	26786	3.06177	TAP1+ Tumor Cells
26787	26787	3.04211	TAP1+ Tumor Cells
26788	26788	4.02058	TAP1+ Tumor Cells
26789	26789	3.08226	TAP1+ Tumor Cells
26790	26790	2.99335	TAP1+ Tumor Cells
26791	26791	3.07798	TAP1+ Tumor Cells
26792	26792	2.9895	TAP1+ Tumor Cells
26793	26793	2.7304	TAP1+ Tumor Cells
26794	26794	4.2102	TAP1+ Tumor Cells
26795	26795	4.72899	TAP1+ Tumor Cells
26796	26796	4.35796	TAP1+ Tumor Cells
26797	26797	3.86521	TAP1+ Tumor Cells
26798	26798	3.55974	TAP1+ Tumor Cells
26799	26799	3.30668	TAP1+ Tumor Cells
26800	26800	4.56377	TAP1+ Tumor Cells
26801	26801	3.69807	TAP1+ Tumor Cells
26802	26802	3.84619	TAP1+ Tumor Cells
26803	26803	3.33782	TAP1+ Tumor Cells
26804	26804	4.3699	TAP1+ Tumor Cells
26805	26805	3.01506	TAP1+ Tumor Cells
26806	26806	3.03704	TAP1+ Tumor Cells
26807	26807	4.07202	TAP1+ Tumor Cells
26808	26808	2.88348	TAP1+ Tumor Cells
26809	26809	2.8367	TAP1+ Tumor Cells
26810	26810	3.65962	TAP1+ Tumor Cells
26811	26811	3.91857	TAP1+ Tumor Cells
26812	26812	3.72275	TAP1+ Tumor Cells
26813	26813	3.12948	TAP1+ Tumor Cells
26814	26814	3.09408	TAP1+ Tumor Cells
26815	26815	3.28338	TAP1+ Tumor Cells
26816	26816	2.80125	TAP1+ Tumor Cells
26817	26817	3.41808	TAP1+ Tumor Cells
26818	26818	2.36319	TAP1+ Tumor Cells
26819	26819	3.01301	TAP1+ Tumor Cells
26820	26820	3.28759	TAP1+ Tumor Cells
26821	26821	2.97272	TAP1+ Tumor Cells
26822	26822	4.01255	TAP1+ Tumor Cells
26823	26823	3.33168	TAP1+ Tumor Cells
26824	26824	3.7117	TAP1+ Tumor Cells
26825	26825	3.25643	TAP1+ Tumor Cells
26826	26826	2.91357	TAP1+ Tumor Cells
26827	26827	2.86315	TAP1+ Tumor Cells
26828	26828	3.44867	TAP1+ Tumor Cells
26829	26829	4.03123	TAP1+ Tumor Cells
26830	26830	4.82253	TAP1+ Tumor Cells
26831	26831	5.12235	TAP1+ Tumor Cells
26832	26832	4.10524	TAP1+ Tumor Cells
26833	26833	3.33417	TAP1+ Tumor Cells
26834	26834	4.7907	TAP1+ Tumor Cells
26835	26835	4.29091	TAP1+ Tumor Cells
26836	26836	3.22831	TAP1+ Tumor Cells
26837	26837	4.48414	TAP1+ Tumor Cells
26838	26838	3.51405	TAP1+ Tumor Cells
26839	26839	4.2268	TAP1+ Tumor Cells
26840	26840	4.69255	TAP1+ Tumor Cells
26841	26841	2.9023	TAP1+ Tumor Cells
26842	26842	4.04274	TAP1+ Tumor Cells
26843	26843	3.29935	TAP1+ Tumor Cells
26844	26844	4.15128	TAP1+ Tumor Cells
26845	26845	4.1357	TAP1+ Tumor Cells
26846	26846	3.83335	TAP1+ Tumor Cells
26847	26847	3.42968	TAP1+ Tumor Cells
26848	26848	2.80353	TAP1+ Tumor Cells
26849	26849	4.08685	TAP1+ Tumor Cells
26850	26850	2.80221	TAP1+ Tumor Cells
26851	26851	3.4214	TAP1+ Tumor Cells
26852	26852	3.58791	TAP1+ Tumor Cells
26853	26853	4.8266	TAP1+ Tumor Cells
26854	26854	3.30593	TAP1+ Tumor Cells
26855	26855	2.99351	TAP1+ Tumor Cells
26856	26856	2.86584	TAP1+ Tumor Cells
26857	26857	3.8077	TAP1+ Tumor Cells
26858	26858	4.03063	TAP1+ Tumor Cells
26859	26859	2.46153	TAP1+ Tumor Cells
26860	26860	3.29336	TAP1+ Tumor Cells
26861	26861	4.60229	TAP1+ Tumor Cells
26862	26862	5.50127	TAP1+ Tumor Cells
26863	26863	5.40932	TAP1+ Tumor Cells
26864	26864	4.15369	TAP1+ Tumor Cells
26865	26865	4.20499	TAP1+ Tumor Cells
26866	26866	4.76594	TAP1+ Tumor Cells
26867	26867	5.15459	TAP1+ Tumor Cells
26868	26868	3.28891	TAP1+ Tumor Cells
26869	26869	4.58515	TAP1+ Tumor Cells
26870	26870	4.17343	TAP1+ Tumor Cells
26871	26871	5.26915	TAP1+ Tumor Cells
26872	26872	5.64086	TAP1+ Tumor Cells
26873	26873	5.73686	TAP1+ Tumor Cells
26874	26874	5.78254	TAP1+ Tumor Cells
26875	26875	5.90009	TAP1+ Tumor Cells
26876	26876	5.60114	TAP1+ Tumor Cells
26877	26877	5.78153	TAP1+ Tumor Cells
26878	26878	5.69297	TAP1+ Tumor Cells
26879	26879	5.90094	TAP1+ Tumor Cells
26880	26880	5.64527	TAP1+ Tumor Cells
26881	26881	5.87741	TAP1+ Tumor Cells
26882	26882	5.90681	TAP1+ Tumor Cells
26883	26883	5.69915	TAP1+ Tumor Cells
26884	26884	5.55663	TAP1+ Tumor Cells
26885	26885	5.66406	TAP1+ Tumor Cells
26886	26886	5.51839	TAP1+ Tumor Cells
26887	26887	5.32545	TAP1+ Tumor Cells
26888	26888	5.01367	TAP1+ Tumor Cells
26889	26889	5.46438	TAP1+ Tumor Cells
26890	26890	4.59691	TAP1+ Tumor Cells
26891	26891	3.26729	TAP1+ Tumor Cells
26892	26892	4.17825	TAP1+ Tumor Cells
26893	26893	2.86416	TAP1+ Tumor Cells
26894	26894	4.36682	TAP1+ Tumor Cells
26895	26895	4.19609	TAP1+ Tumor Cells
26896	26896	3.44625	TAP1+ Tumor Cells
26897	26897	4.02379	TAP1+ Tumor Cells
26898	26898	3.91463	TAP1+ Tumor Cells
26899	26899	4.52589	TAP1+ Tumor Cells
26900	26900	4.32457	TAP1+ Tumor Cells
26901	26901	3.57469	TAP1+ Tumor Cells
26902	26902	3.6317	TAP1+ Tumor Cells
26903	26903	3.85036	TAP1+ Tumor Cells
26904	26904	3.60297	TAP1+ Tumor Cells
26905	26905	2.82342	TAP1+ Tumor Cells
26906	26906	3.40222	TAP1+ Tumor Cells
26907	26907	3.26302	TAP1+ Tumor Cells
26908	26908	2.81804	TAP1+ Tumor Cells
26909	26909	2.56555	TAP1+ Tumor Cells
26910	26910	2.80643	TAP1+ Tumor Cells
26911	26911	2.82766	TAP1+ Tumor Cells
26912	26912	3.20914	TAP1+ Tumor Cells
26913	26913	3.42277	TAP1+ Tumor Cells
26914	26914	2.29373	TAP1+ Tumor Cells
26915	26915	3.4688	TAP1+ Tumor Cells
26916	26916	2.58694	TAP1+ Tumor Cells
26917	26917	3.45075	TAP1+ Tumor Cells
26918	26918	3.47934	TAP1+ Tumor Cells
26919	26919	4.33894	TAP1+ Tumor Cells
26920	26920	3.98815	TAP1+ Tumor Cells
26921	26921	3.5155	TAP1+ Tumor Cells
26922	26922	4.12986	TAP1+ Tumor Cells
26923	26923	3.25643	TAP1+ Tumor Cells
26924	26924	2.53615	TAP1+ Tumor Cells
26925	26925	3.57495	TAP1+ Tumor Cells
26926	26926	2.79056	TAP1+ Tumor Cells
26927	26927	3.37694	TAP1+ Tumor Cells
26928	26928	3.81307	TAP1+ Tumor Cells
26929	26929	2.34375	TAP1+ Tumor Cells
26930	26930	2.98005	TAP1+ Tumor Cells
26931	26931	2.91333	TAP1+ Tumor Cells
26932	26932	3.97202	TAP1+ Tumor Cells
26933	26933	3.7374	TAP1+ Tumor Cells
26934	26934	4.19234	TAP1+ Tumor Cells
26935	26935	3.32906	TAP1+ Tumor Cells
26936	26936	3.4311	TAP1+ Tumor Cells
26937	26937	2.70297	TAP1+ Tumor Cells
26938	26938	3.00042	TAP1+ Tumor Cells
26939	26939	4.58617	TAP1+ Tumor Cells
26940	26940	3.29348	TAP1+ Tumor Cells
26941	26941	3.7235	TAP1+ Tumor Cells
26942	26942	2.99482	TAP1+ Tumor Cells
26943	26943	3.27846	TAP1+ Tumor Cells
26944	26944	4.21004	TAP1+ Tumor Cells
26945	26945	4.27396	TAP1+ Tumor Cells
26946	26946	3.67204	TAP1+ Tumor Cells
26947	26947	3.39786	TAP1+ Tumor Cells
26948	26948	3.26059	TAP1+ Tumor Cells
26949	26949	3.01619	TAP1+ Tumor Cells
26950	26950	3.20994	TAP1+ Tumor Cells
26951	26951	4.01661	TAP1+ Tumor Cells
26952	26952	2.85138	TAP1+ Tumor Cells
26953	26953	3.00974	TAP1+ Tumor Cells
26954	26954	3.86828	TAP1+ Tumor Cells
26955	26955	3.91654	TAP1+ Tumor Cells
26956	26956	3.15696	TAP1+ Tumor Cells
26957	26957	3.15538	TAP1+ Tumor Cells
26958	26958	4.40639	TAP1+ Tumor Cells
26959	26959	3.77605	TAP1+ Tumor Cells
26960	26960	2.86289	TAP1+ Tumor Cells
26961	26961	3.59589	TAP1+ Tumor Cells
26962	26962	2.97413	TAP1+ Tumor Cells
26963	26963	3.47223	TAP1+ Tumor Cells
26964	26964	2.54195	TAP1+ Tumor Cells
26965	26965	4.24942	TAP1+ Tumor Cells
26966	26966	2.98238	TAP1+ Tumor Cells
26967	26967	4.05434	TAP1+ Tumor Cells
26968	26968	2.8687	TAP1+ Tumor Cells
26969	26969	3.64994	TAP1+ Tumor Cells
26970	26970	2.62371	TAP1+ Tumor Cells
26971	26971	3.2321	TAP1+ Tumor Cells
26972	26972	3.41859	TAP1+ Tumor Cells
26973	26973	3.74158	TAP1+ Tumor Cells
26974	26974	3.473	TAP1+ Tumor Cells
26975	26975	3.40887	TAP1+ Tumor Cells
26976	26976	3.05485	TAP1+ Tumor Cells
