## Supplementary material for "Unraveling the Single-Cell Spatial Landscapes of Melanoma Brain Metastases": Table S8 (part 2 of 3)

### Sheet: Distance_to_nearest_Immunecell (continued)
No.	N0	dist	group
26977	26977	2.72993	TAP1+ Tumor Cells
26978	26978	3.95029	TAP1+ Tumor Cells
26979	26979	3.26168	TAP1+ Tumor Cells
26980	26980	3.93642	TAP1+ Tumor Cells
26981	26981	3.31126	TAP1+ Tumor Cells
26982	26982	3.85342	TAP1+ Tumor Cells
26983	26983	4.18649	TAP1+ Tumor Cells
26984	26984	3.06324	TAP1+ Tumor Cells
26985	26985	4.23226	TAP1+ Tumor Cells
26986	26986	3.68997	TAP1+ Tumor Cells
26987	26987	4.19769	TAP1+ Tumor Cells
26988	26988	4.44214	TAP1+ Tumor Cells
26989	26989	4.14803	TAP1+ Tumor Cells
26990	26990	4.74545	TAP1+ Tumor Cells
26991	26991	3.16101	TAP1+ Tumor Cells
26992	26992	4.3508	TAP1+ Tumor Cells
26993	26993	4.15919	TAP1+ Tumor Cells
26994	26994	3.30612	TAP1+ Tumor Cells
26995	26995	3.31945	TAP1+ Tumor Cells
26996	26996	4.23987	TAP1+ Tumor Cells
26997	26997	4.36283	TAP1+ Tumor Cells
26998	26998	3.66253	TAP1+ Tumor Cells
26999	26999	4.31914	TAP1+ Tumor Cells
27000	27000	4.06262	TAP1+ Tumor Cells
27001	27001	3.99378	TAP1+ Tumor Cells
27002	27002	4.06899	TAP1+ Tumor Cells
27003	27003	2.69172	TAP1+ Tumor Cells
27004	27004	3.88157	TAP1+ Tumor Cells
27005	27005	3.51196	TAP1+ Tumor Cells
27006	27006	3.31871	TAP1+ Tumor Cells
27007	27007	3.45209	TAP1+ Tumor Cells
27008	27008	3.04106	TAP1+ Tumor Cells
27009	27009	2.82316	TAP1+ Tumor Cells
27010	27010	3.26129	TAP1+ Tumor Cells
27011	27011	3.15262	TAP1+ Tumor Cells
27012	27012	2.63234	TAP1+ Tumor Cells
27013	27013	2.99312	TAP1+ Tumor Cells
27014	27014	2.90729	TAP1+ Tumor Cells
27015	27015	2.49498	TAP1+ Tumor Cells
27016	27016	2.59569	TAP1+ Tumor Cells
27017	27017	2.90819	TAP1+ Tumor Cells
27018	27018	3.29404	TAP1+ Tumor Cells
27019	27019	2.37352	TAP1+ Tumor Cells
27020	27020	3.24987	TAP1+ Tumor Cells
27021	27021	3.53557	TAP1+ Tumor Cells
27022	27022	3.82938	TAP1+ Tumor Cells
27023	27023	3.14064	TAP1+ Tumor Cells
27024	27024	2.42706	TAP1+ Tumor Cells
27025	27025	2.99035	TAP1+ Tumor Cells
27026	27026	3.03838	TAP1+ Tumor Cells
27027	27027	3.20861	TAP1+ Tumor Cells
27028	27028	2.8094	TAP1+ Tumor Cells
27029	27029	3.45718	TAP1+ Tumor Cells
27030	27030	4.89519	TAP1+ Tumor Cells
27031	27031	4.19187	TAP1+ Tumor Cells
27032	27032	3.52442	TAP1+ Tumor Cells
27033	27033	4.17404	TAP1+ Tumor Cells
27034	27034	3.63101	TAP1+ Tumor Cells
27035	27035	4.01392	TAP1+ Tumor Cells
27036	27036	3.14502	TAP1+ Tumor Cells
27037	27037	3.38817	TAP1+ Tumor Cells
27038	27038	3.26366	TAP1+ Tumor Cells
27039	27039	2.2986	TAP1+ Tumor Cells
27040	27040	3.31397	TAP1+ Tumor Cells
27041	27041	3.0889	TAP1+ Tumor Cells
27042	27042	3.39338	TAP1+ Tumor Cells
27043	27043	2.86483	TAP1+ Tumor Cells
27044	27044	3.08465	TAP1+ Tumor Cells
27045	27045	2.90844	TAP1+ Tumor Cells
27046	27046	3.01384	TAP1+ Tumor Cells
27047	27047	3.12111	TAP1+ Tumor Cells
27048	27048	2.95931	TAP1+ Tumor Cells
27049	27049	2.84713	TAP1+ Tumor Cells
27050	27050	3.24903	TAP1+ Tumor Cells
27051	27051	2.64485	TAP1+ Tumor Cells
27052	27052	3.54364	TAP1+ Tumor Cells
27053	27053	4.31542	TAP1+ Tumor Cells
27054	27054	2.9225	TAP1+ Tumor Cells
27055	27055	4.15723	TAP1+ Tumor Cells
27056	27056	4.05186	TAP1+ Tumor Cells
27057	27057	3.91023	TAP1+ Tumor Cells
27058	27058	3.51603	TAP1+ Tumor Cells
27059	27059	2.87146	TAP1+ Tumor Cells
27060	27060	2.79065	TAP1+ Tumor Cells
27061	27061	3.2467	TAP1+ Tumor Cells
27062	27062	3.38636	TAP1+ Tumor Cells
27063	27063	3.37901	TAP1+ Tumor Cells
27064	27064	2.65169	TAP1+ Tumor Cells
27065	27065	2.07994	TAP1+ Tumor Cells
27066	27066	3.11036	TAP1+ Tumor Cells
27067	27067	2.96017	TAP1+ Tumor Cells
27068	27068	3.47813	TAP1+ Tumor Cells
27069	27069	3.11935	TAP1+ Tumor Cells
27070	27070	3.6395	TAP1+ Tumor Cells
27071	27071	3.7241	TAP1+ Tumor Cells
27072	27072	4.34073	TAP1+ Tumor Cells
27073	27073	4.06617	TAP1+ Tumor Cells
27074	27074	3.98656	TAP1+ Tumor Cells
27075	27075	3.05876	TAP1+ Tumor Cells
27076	27076	4.60932	TAP1+ Tumor Cells
27077	27077	4.57803	TAP1+ Tumor Cells
27078	27078	4.40566	TAP1+ Tumor Cells
27079	27079	3.33575	TAP1+ Tumor Cells
27080	27080	4.01506	TAP1+ Tumor Cells
27081	27081	4.0802	TAP1+ Tumor Cells
27082	27082	3.24761	TAP1+ Tumor Cells
27083	27083	2.76761	TAP1+ Tumor Cells
27084	27084	4.80702	TAP1+ Tumor Cells
27085	27085	4.59373	TAP1+ Tumor Cells
27086	27086	4.10546	TAP1+ Tumor Cells
27087	27087	3.16471	TAP1+ Tumor Cells
27088	27088	3.36432	TAP1+ Tumor Cells
27089	27089	2.82593	TAP1+ Tumor Cells
27090	27090	3.02902	TAP1+ Tumor Cells
27091	27091	3.43428	TAP1+ Tumor Cells
27092	27092	2.93546	TAP1+ Tumor Cells
27093	27093	3.42352	TAP1+ Tumor Cells
27094	27094	3.54037	TAP1+ Tumor Cells
27095	27095	3.37032	TAP1+ Tumor Cells
27096	27096	3.43717	TAP1+ Tumor Cells
27097	27097	2.68316	TAP1+ Tumor Cells
27098	27098	3.02722	TAP1+ Tumor Cells
27099	27099	3.548	TAP1+ Tumor Cells
27100	27100	2.82999	TAP1+ Tumor Cells
27101	27101	3.42973	TAP1+ Tumor Cells
27102	27102	2.60882	TAP1+ Tumor Cells
27103	27103	3.03307	TAP1+ Tumor Cells
27104	27104	3.86731	TAP1+ Tumor Cells
27105	27105	2.96419	TAP1+ Tumor Cells
27106	27106	2.96756	TAP1+ Tumor Cells
27107	27107	3.96021	TAP1+ Tumor Cells
27108	27108	2.99697	TAP1+ Tumor Cells
27109	27109	2.83935	TAP1+ Tumor Cells
27110	27110	2.80984	TAP1+ Tumor Cells
27111	27111	2.98137	TAP1+ Tumor Cells
27112	27112	3.81865	TAP1+ Tumor Cells
27113	27113	3.84973	TAP1+ Tumor Cells
27114	27114	3.04367	TAP1+ Tumor Cells
27115	27115	2.7964	TAP1+ Tumor Cells
27116	27116	3.06463	TAP1+ Tumor Cells
27117	27117	3.1357	TAP1+ Tumor Cells
27118	27118	3.89622	TAP1+ Tumor Cells
27119	27119	4.34402	TAP1+ Tumor Cells
27120	27120	3.12878	TAP1+ Tumor Cells
27121	27121	3.8444	TAP1+ Tumor Cells
27122	27122	4.61095	TAP1+ Tumor Cells
27123	27123	4.2302	TAP1+ Tumor Cells
27124	27124	4.16235	TAP1+ Tumor Cells
27125	27125	4.20967	TAP1+ Tumor Cells
27126	27126	4.92106	TAP1+ Tumor Cells
27127	27127	3.27104	TAP1+ Tumor Cells
27128	27128	4.8604	TAP1+ Tumor Cells
27129	27129	3.02051	TAP1+ Tumor Cells
27130	27130	4.26027	TAP1+ Tumor Cells
27131	27131	3.88365	TAP1+ Tumor Cells
27132	27132	3.97569	TAP1+ Tumor Cells
27133	27133	4.02955	TAP1+ Tumor Cells
27134	27134	4.41342	TAP1+ Tumor Cells
27135	27135	4.19451	TAP1+ Tumor Cells
27136	27136	4.00852	TAP1+ Tumor Cells
27137	27137	4.31671	TAP1+ Tumor Cells
27138	27138	3.61163	TAP1+ Tumor Cells
27139	27139	3.66278	TAP1+ Tumor Cells
27140	27140	4.70464	TAP1+ Tumor Cells
27141	27141	3.92823	TAP1+ Tumor Cells
27142	27142	4.38726	TAP1+ Tumor Cells
27143	27143	3.03412	TAP1+ Tumor Cells
27144	27144	4.39326	TAP1+ Tumor Cells
27145	27145	4.52762	TAP1+ Tumor Cells
27146	27146	2.9645	TAP1+ Tumor Cells
27147	27147	3.73256	TAP1+ Tumor Cells
27148	27148	4.64134	TAP1+ Tumor Cells
27149	27149	4.31865	TAP1+ Tumor Cells
27150	27150	4.33942	TAP1+ Tumor Cells
27151	27151	4.35512	TAP1+ Tumor Cells
27152	27152	4.53072	TAP1+ Tumor Cells
27153	27153	3.88854	TAP1+ Tumor Cells
27154	27154	3.73386	TAP1+ Tumor Cells
27155	27155	4.69864	TAP1+ Tumor Cells
27156	27156	4.06214	TAP1+ Tumor Cells
27157	27157	3.95259	TAP1+ Tumor Cells
27158	27158	3.92533	TAP1+ Tumor Cells
27159	27159	3.47334	TAP1+ Tumor Cells
27160	27160	4.0906	TAP1+ Tumor Cells
27161	27161	4.2981	TAP1+ Tumor Cells
27162	27162	3.87205	TAP1+ Tumor Cells
27163	27163	3.9623	TAP1+ Tumor Cells
27164	27164	3.36414	TAP1+ Tumor Cells
27165	27165	2.87999	TAP1+ Tumor Cells
27166	27166	4.08139	TAP1+ Tumor Cells
27167	27167	3.33326	TAP1+ Tumor Cells
27168	27168	4.49987	TAP1+ Tumor Cells
27169	27169	2.88048	TAP1+ Tumor Cells
27170	27170	2.89531	TAP1+ Tumor Cells
27171	27171	3.21166	TAP1+ Tumor Cells
27172	27172	4.46481	TAP1+ Tumor Cells
27173	27173	4.18464	TAP1+ Tumor Cells
27174	27174	2.73758	TAP1+ Tumor Cells
27175	27175	3.28972	TAP1+ Tumor Cells
27176	27176	4.29032	TAP1+ Tumor Cells
27177	27177	3.46753	TAP1+ Tumor Cells
27178	27178	3.77161	TAP1+ Tumor Cells
27179	27179	4.3683	TAP1+ Tumor Cells
27180	27180	3.89572	TAP1+ Tumor Cells
27181	27181	4.36684	TAP1+ Tumor Cells
27182	27182	4.02643	TAP1+ Tumor Cells
27183	27183	2.91374	TAP1+ Tumor Cells
27184	27184	3.51962	TAP1+ Tumor Cells
27185	27185	4.27171	TAP1+ Tumor Cells
27186	27186	3.25019	TAP1+ Tumor Cells
27187	27187	3.91674	TAP1+ Tumor Cells
27188	27188	3.4839	TAP1+ Tumor Cells
27189	27189	2.97171	TAP1+ Tumor Cells
27190	27190	3.89548	TAP1+ Tumor Cells
27191	27191	4.11136	TAP1+ Tumor Cells
27192	27192	3.78808	TAP1+ Tumor Cells
27193	27193	3.9774	TAP1+ Tumor Cells
27194	27194	4.11571	TAP1+ Tumor Cells
27195	27195	2.94345	TAP1+ Tumor Cells
27196	27196	3.61243	TAP1+ Tumor Cells
27197	27197	4.38729	TAP1+ Tumor Cells
27198	27198	3.55177	TAP1+ Tumor Cells
27199	27199	2.9077	TAP1+ Tumor Cells
27200	27200	3.17085	TAP1+ Tumor Cells
27201	27201	3.35002	TAP1+ Tumor Cells
27202	27202	3.61778	TAP1+ Tumor Cells
27203	27203	2.74848	TAP1+ Tumor Cells
27204	27204	3.30482	TAP1+ Tumor Cells
27205	27205	3.32018	TAP1+ Tumor Cells
27206	27206	3.82709	TAP1+ Tumor Cells
27207	27207	2.96481	TAP1+ Tumor Cells
27208	27208	3.58459	TAP1+ Tumor Cells
27209	27209	2.99689	TAP1+ Tumor Cells
27210	27210	2.75658	TAP1+ Tumor Cells
27211	27211	4.06074	TAP1+ Tumor Cells
27212	27212	3.46775	TAP1+ Tumor Cells
27213	27213	3.24133	TAP1+ Tumor Cells
27214	27214	2.75276	TAP1+ Tumor Cells
27215	27215	3.29235	TAP1+ Tumor Cells
27216	27216	3.13067	TAP1+ Tumor Cells
27217	27217	3.06698	TAP1+ Tumor Cells
27218	27218	3.0845	TAP1+ Tumor Cells
27219	27219	3.37801	TAP1+ Tumor Cells
27220	27220	3.61278	TAP1+ Tumor Cells
27221	27221	2.84994	TAP1+ Tumor Cells
27222	27222	2.44158	TAP1+ Tumor Cells
27223	27223	3.47201	TAP1+ Tumor Cells
27224	27224	3.35272	TAP1+ Tumor Cells
27225	27225	3.63555	TAP1+ Tumor Cells
27226	27226	3.58832	TAP1+ Tumor Cells
27227	27227	3.09724	TAP1+ Tumor Cells
27228	27228	3.06858	TAP1+ Tumor Cells
27229	27229	3.87004	TAP1+ Tumor Cells
27230	27230	3.0519	TAP1+ Tumor Cells
27231	27231	3.18467	TAP1+ Tumor Cells
27232	27232	3.08782	TAP1+ Tumor Cells
27233	27233	3.09013	TAP1+ Tumor Cells
27234	27234	2.8136	TAP1+ Tumor Cells
27235	27235	3.89721	TAP1+ Tumor Cells
27236	27236	3.59706	TAP1+ Tumor Cells
27237	27237	3.1842	TAP1+ Tumor Cells
27238	27238	3.24302	TAP1+ Tumor Cells
27239	27239	2.65267	TAP1+ Tumor Cells
27240	27240	2.70551	TAP1+ Tumor Cells
27241	27241	3.17166	TAP1+ Tumor Cells
27242	27242	2.84704	TAP1+ Tumor Cells
27243	27243	3.08183	TAP1+ Tumor Cells
27244	27244	3.04017	TAP1+ Tumor Cells
27245	27245	2.55224	TAP1+ Tumor Cells
27246	27246	3.92875	TAP1+ Tumor Cells
27247	27247	3.20522	TAP1+ Tumor Cells
27248	27248	2.84372	TAP1+ Tumor Cells
27249	27249	3.47444	TAP1+ Tumor Cells
27250	27250	3.89395	TAP1+ Tumor Cells
27251	27251	3.20549	TAP1+ Tumor Cells
27252	27252	3.96124	TAP1+ Tumor Cells
27253	27253	3.92242	TAP1+ Tumor Cells
27254	27254	3.4242	TAP1+ Tumor Cells
27255	27255	4.30454	TAP1+ Tumor Cells
27256	27256	4.46897	TAP1+ Tumor Cells
27257	27257	4.714	TAP1+ Tumor Cells
27258	27258	3.13779	TAP1+ Tumor Cells
27259	27259	3.39978	TAP1+ Tumor Cells
27260	27260	4.20166	TAP1+ Tumor Cells
27261	27261	3.82951	TAP1+ Tumor Cells
27262	27262	4.46106	TAP1+ Tumor Cells
27263	27263	4.12196	TAP1+ Tumor Cells
27264	27264	3.70885	TAP1+ Tumor Cells
27265	27265	4.24687	TAP1+ Tumor Cells
27266	27266	4.23164	TAP1+ Tumor Cells
27267	27267	3.59447	TAP1+ Tumor Cells
27268	27268	3.40274	TAP1+ Tumor Cells
27269	27269	4.2771	TAP1+ Tumor Cells
27270	27270	3.47813	TAP1+ Tumor Cells
27271	27271	3.10866	TAP1+ Tumor Cells
27272	27272	3.35434	TAP1+ Tumor Cells
27273	27273	3.82498	TAP1+ Tumor Cells
27274	27274	3.71184	TAP1+ Tumor Cells
27275	27275	3.58903	TAP1+ Tumor Cells
27276	27276	3.48477	TAP1+ Tumor Cells
27277	27277	3.06559	TAP1+ Tumor Cells
27278	27278	3.01869	TAP1+ Tumor Cells
27279	27279	3.06712	TAP1+ Tumor Cells
27280	27280	4.04032	TAP1+ Tumor Cells
27281	27281	3.67257	TAP1+ Tumor Cells
27282	27282	3.44022	TAP1+ Tumor Cells
27283	27283	3.89544	TAP1+ Tumor Cells
27284	27284	3.07646	TAP1+ Tumor Cells
27285	27285	2.93546	TAP1+ Tumor Cells
27286	27286	2.90599	TAP1+ Tumor Cells
27287	27287	3.07791	TAP1+ Tumor Cells
27288	27288	2.96631	TAP1+ Tumor Cells
27289	27289	3.07129	TAP1+ Tumor Cells
27290	27290	2.50625	TAP1+ Tumor Cells
27291	27291	3.37192	TAP1+ Tumor Cells
27292	27292	3.39419	TAP1+ Tumor Cells
27293	27293	4.01763	TAP1+ Tumor Cells
27294	27294	3.12969	TAP1+ Tumor Cells
27295	27295	3.23444	TAP1+ Tumor Cells
27296	27296	2.90599	TAP1+ Tumor Cells
27297	27297	4.94841	TAP1+ Tumor Cells
27298	27298	2.77792	TAP1+ Tumor Cells
27299	27299	2.10481	TAP1+ Tumor Cells
27300	27300	5.15519	TAP1+ Tumor Cells
27301	27301	4.07566	TAP1+ Tumor Cells
27302	27302	4.64964	TAP1+ Tumor Cells
27303	27303	4.59152	TAP1+ Tumor Cells
27304	27304	4.83865	TAP1+ Tumor Cells
27305	27305	3.91036	TAP1+ Tumor Cells
27306	27306	3.69443	TAP1+ Tumor Cells
27307	27307	2.66413	TAP1+ Tumor Cells
27308	27308	3.91467	TAP1+ Tumor Cells
27309	27309	2.67021	TAP1+ Tumor Cells
27310	27310	3.64264	TAP1+ Tumor Cells
27311	27311	2.75993	TAP1+ Tumor Cells
27312	27312	3.83532	TAP1+ Tumor Cells
27313	27313	3.12147	TAP1+ Tumor Cells
27314	27314	2.44361	TAP1+ Tumor Cells
27315	27315	3.08955	TAP1+ Tumor Cells
27316	27316	2.83884	TAP1+ Tumor Cells
27317	27317	3.16498	TAP1+ Tumor Cells
27318	27318	3.03105	TAP1+ Tumor Cells
27319	27319	3.21444	TAP1+ Tumor Cells
27320	27320	2.8336	TAP1+ Tumor Cells
27321	27321	4.03146	TAP1+ Tumor Cells
27322	27322	2.50019	TAP1+ Tumor Cells
27323	27323	2.44631	TAP1+ Tumor Cells
27324	27324	3.90709	TAP1+ Tumor Cells
27325	27325	4.36283	TAP1+ Tumor Cells
27326	27326	4.56651	TAP1+ Tumor Cells
27327	27327	2.60418	TAP1+ Tumor Cells
27328	27328	3.546	TAP1+ Tumor Cells
27329	27329	4.1792	TAP1+ Tumor Cells
27330	27330	3.94038	TAP1+ Tumor Cells
27331	27331	3.49585	TAP1+ Tumor Cells
27332	27332	3.15957	TAP1+ Tumor Cells
27333	27333	3.41831	TAP1+ Tumor Cells
27334	27334	2.72113	TAP1+ Tumor Cells
27335	27335	3.35206	TAP1+ Tumor Cells
27336	27336	3.24541	TAP1+ Tumor Cells
27337	27337	3.27637	TAP1+ Tumor Cells
27338	27338	3.34484	TAP1+ Tumor Cells
27339	27339	2.90246	TAP1+ Tumor Cells
27340	27340	3.36503	TAP1+ Tumor Cells
27341	27341	3.33253	TAP1+ Tumor Cells
27342	27342	3.09953	TAP1+ Tumor Cells
27343	27343	3.99616	TAP1+ Tumor Cells
27344	27344	3.41779	TAP1+ Tumor Cells
27345	27345	2.9417	TAP1+ Tumor Cells
27346	27346	3.93806	TAP1+ Tumor Cells
27347	27347	2.97904	TAP1+ Tumor Cells
27348	27348	4.06397	TAP1+ Tumor Cells
27349	27349	3.10823	TAP1+ Tumor Cells
27350	27350	3.25822	TAP1+ Tumor Cells
27351	27351	3.88223	TAP1+ Tumor Cells
27352	27352	4.33755	TAP1+ Tumor Cells
27353	27353	3.15324	TAP1+ Tumor Cells
27354	27354	3.88605	TAP1+ Tumor Cells
27355	27355	3.14592	TAP1+ Tumor Cells
27356	27356	2.98988	TAP1+ Tumor Cells
27357	27357	4.61383	TAP1+ Tumor Cells
27358	27358	4.80019	TAP1+ Tumor Cells
27359	27359	3.6002	TAP1+ Tumor Cells
27360	27360	4.44549	TAP1+ Tumor Cells
27361	27361	3.6424	TAP1+ Tumor Cells
27362	27362	4.61668	TAP1+ Tumor Cells
27363	27363	4.38051	TAP1+ Tumor Cells
27364	27364	4.09114	TAP1+ Tumor Cells
27365	27365	4.11748	TAP1+ Tumor Cells
27366	27366	4.47303	TAP1+ Tumor Cells
27367	27367	4.17977	TAP1+ Tumor Cells
27368	27368	3.47934	TAP1+ Tumor Cells
27369	27369	2.6754	TAP1+ Tumor Cells
27370	27370	3.52687	TAP1+ Tumor Cells
27371	27371	3.67064	TAP1+ Tumor Cells
27372	27372	4.34677	TAP1+ Tumor Cells
27373	27373	2.97725	TAP1+ Tumor Cells
27374	27374	2.98988	TAP1+ Tumor Cells
27375	27375	3.35074	TAP1+ Tumor Cells
27376	27376	2.69087	TAP1+ Tumor Cells
27377	27377	3.63664	TAP1+ Tumor Cells
27378	27378	2.83076	TAP1+ Tumor Cells
27379	27379	3.04783	TAP1+ Tumor Cells
27380	27380	3.75848	TAP1+ Tumor Cells
27381	27381	3.94524	TAP1+ Tumor Cells
27382	27382	2.77237	TAP1+ Tumor Cells
27383	27383	4.0726	TAP1+ Tumor Cells
27384	27384	4.14356	TAP1+ Tumor Cells
27385	27385	3.77658	TAP1+ Tumor Cells
27386	27386	3.19575	TAP1+ Tumor Cells
27387	27387	3.42232	TAP1+ Tumor Cells
27388	27388	4.05522	TAP1+ Tumor Cells
27389	27389	3.8899	TAP1+ Tumor Cells
27390	27390	3.89622	TAP1+ Tumor Cells
27391	27391	3.43813	TAP1+ Tumor Cells
27392	27392	3.67161	TAP1+ Tumor Cells
27393	27393	3.19126	TAP1+ Tumor Cells
27394	27394	2.92177	TAP1+ Tumor Cells
27395	27395	2.89317	TAP1+ Tumor Cells
27396	27396	3.01847	TAP1+ Tumor Cells
27397	27397	3.53488	TAP1+ Tumor Cells
27398	27398	3.63634	TAP1+ Tumor Cells
27399	27399	2.89852	TAP1+ Tumor Cells
27400	27400	2.34966	TAP1+ Tumor Cells
27401	27401	3.81456	TAP1+ Tumor Cells
27402	27402	3.3813	TAP1+ Tumor Cells
27403	27403	3.58536	TAP1+ Tumor Cells
27404	27404	3.41848	TAP1+ Tumor Cells
27405	27405	4.10741	TAP1+ Tumor Cells
27406	27406	4.55446	TAP1+ Tumor Cells
27407	27407	3.98238	TAP1+ Tumor Cells
27408	27408	4.23493	TAP1+ Tumor Cells
27409	27409	3.8073	TAP1+ Tumor Cells
27410	27410	4.13559	TAP1+ Tumor Cells
27411	27411	3.45024	TAP1+ Tumor Cells
27412	27412	2.60055	TAP1+ Tumor Cells
27413	27413	4.38694	TAP1+ Tumor Cells
27414	27414	3.43155	TAP1+ Tumor Cells
27415	27415	3.5599	TAP1+ Tumor Cells
27416	27416	4.26869	TAP1+ Tumor Cells
27417	27417	4.54256	TAP1+ Tumor Cells
27418	27418	3.05964	TAP1+ Tumor Cells
27419	27419	3.4583	TAP1+ Tumor Cells
27420	27420	3.40094	TAP1+ Tumor Cells
27421	27421	3.71656	TAP1+ Tumor Cells
27422	27422	4.76833	TAP1+ Tumor Cells
27423	27423	4.15662	TAP1+ Tumor Cells
27424	27424	4.05149	TAP1+ Tumor Cells
27425	27425	4.35865	TAP1+ Tumor Cells
27426	27426	2.59285	TAP1+ Tumor Cells
27427	27427	2.99988	TAP1+ Tumor Cells
27428	27428	4.55315	TAP1+ Tumor Cells
27429	27429	4.87759	TAP1+ Tumor Cells
27430	27430	4.77676	TAP1+ Tumor Cells
27431	27431	4.51906	TAP1+ Tumor Cells
27432	27432	4.71124	TAP1+ Tumor Cells
27433	27433	4.28545	TAP1+ Tumor Cells
27434	27434	4.63476	TAP1+ Tumor Cells
27435	27435	4.88256	TAP1+ Tumor Cells
27436	27436	4.54448	TAP1+ Tumor Cells
27437	27437	4.10781	TAP1+ Tumor Cells
27438	27438	4.63989	TAP1+ Tumor Cells
27439	27439	4.491	TAP1+ Tumor Cells
27440	27440	4.17397	TAP1+ Tumor Cells
27441	27441	4.70156	TAP1+ Tumor Cells
27442	27442	4.75183	TAP1+ Tumor Cells
27443	27443	3.89811	TAP1+ Tumor Cells
27444	27444	2.9985	TAP1+ Tumor Cells
27445	27445	4.22831	TAP1+ Tumor Cells
27446	27446	4.81349	TAP1+ Tumor Cells
27447	27447	3.39244	TAP1+ Tumor Cells
27448	27448	4.17095	TAP1+ Tumor Cells
27449	27449	5.14216	TAP1+ Tumor Cells
27450	27450	3.7871	TAP1+ Tumor Cells
27451	27451	3.00272	TAP1+ Tumor Cells
27452	27452	4.89945	TAP1+ Tumor Cells
27453	27453	4.69821	TAP1+ Tumor Cells
27454	27454	3.32	TAP1+ Tumor Cells
27455	27455	3.50517	TAP1+ Tumor Cells
27456	27456	4.25803	TAP1+ Tumor Cells
27457	27457	4.33615	TAP1+ Tumor Cells
27458	27458	4.04315	TAP1+ Tumor Cells
27459	27459	4.38797	TAP1+ Tumor Cells
27460	27460	4.4264	TAP1+ Tumor Cells
27461	27461	4.95905	TAP1+ Tumor Cells
27462	27462	3.56141	TAP1+ Tumor Cells
27463	27463	4.13053	TAP1+ Tumor Cells
27464	27464	3.3978	TAP1+ Tumor Cells
27465	27465	4.7728	TAP1+ Tumor Cells
27466	27466	5.09279	TAP1+ Tumor Cells
27467	27467	2.78105	TAP1+ Tumor Cells
27468	27468	5.11017	TAP1+ Tumor Cells
27469	27469	3.07034	TAP1+ Tumor Cells
27470	27470	4.825	TAP1+ Tumor Cells
27471	27471	2.58234	TAP1+ Tumor Cells
27472	27472	3.83106	TAP1+ Tumor Cells
27473	27473	3.87548	TAP1+ Tumor Cells
27474	27474	4.68192	TAP1+ Tumor Cells
27475	27475	4.56011	TAP1+ Tumor Cells
27476	27476	4.25985	TAP1+ Tumor Cells
27477	27477	4.2226	TAP1+ Tumor Cells
27478	27478	4.03015	TAP1+ Tumor Cells
27479	27479	3.98001	TAP1+ Tumor Cells
27480	27480	3.2412	TAP1+ Tumor Cells
27481	27481	3.7303	TAP1+ Tumor Cells
27482	27482	3.07726	TAP1+ Tumor Cells
27483	27483	3.80765	TAP1+ Tumor Cells
27484	27484	4.00092	TAP1+ Tumor Cells
27485	27485	3.75003	TAP1+ Tumor Cells
27486	27486	2.94122	TAP1+ Tumor Cells
27487	27487	3.74501	TAP1+ Tumor Cells
27488	27488	3.51265	TAP1+ Tumor Cells
27489	27489	2.63659	TAP1+ Tumor Cells
27490	27490	3.44321	TAP1+ Tumor Cells
27491	27491	3.45963	TAP1+ Tumor Cells
27492	27492	2.42694	TAP1+ Tumor Cells
27493	27493	3.49095	TAP1+ Tumor Cells
27494	27494	2.6358	TAP1+ Tumor Cells
27495	27495	4.04742	TAP1+ Tumor Cells
27496	27496	2.83532	TAP1+ Tumor Cells
27497	27497	3.38183	TAP1+ Tumor Cells
27498	27498	2.44586	TAP1+ Tumor Cells
27499	27499	3.21569	TAP1+ Tumor Cells
27500	27500	2.55422	TAP1+ Tumor Cells
27501	27501	3.61788	TAP1+ Tumor Cells
27502	27502	3.67084	TAP1+ Tumor Cells
27503	27503	2.38272	TAP1+ Tumor Cells
27504	27504	3.72924	TAP1+ Tumor Cells
27505	27505	4.20755	TAP1+ Tumor Cells
27506	27506	3.13395	TAP1+ Tumor Cells
27507	27507	4.10464	TAP1+ Tumor Cells
27508	27508	4.25806	TAP1+ Tumor Cells
27509	27509	4.53745	TAP1+ Tumor Cells
27510	27510	3.91353	TAP1+ Tumor Cells
27511	27511	4.51029	TAP1+ Tumor Cells
27512	27512	3.30134	TAP1+ Tumor Cells
27513	27513	3.77681	TAP1+ Tumor Cells
27514	27514	4.05662	TAP1+ Tumor Cells
27515	27515	2.70109	TAP1+ Tumor Cells
27516	27516	4.1321	TAP1+ Tumor Cells
27517	27517	2.81595	TAP1+ Tumor Cells
27518	27518	2.25662	TAP1+ Tumor Cells
27519	27519	2.87857	TAP1+ Tumor Cells
27520	27520	2.53995	TAP1+ Tumor Cells
27521	27521	3.60212	TAP1+ Tumor Cells
27522	27522	3.33071	TAP1+ Tumor Cells
27523	27523	2.86895	TAP1+ Tumor Cells
27524	27524	2.56338	TAP1+ Tumor Cells
27525	27525	2.67483	TAP1+ Tumor Cells
27526	27526	2.72984	TAP1+ Tumor Cells
27527	27527	2.70861	TAP1+ Tumor Cells
27528	27528	3.34405	TAP1+ Tumor Cells
27529	27529	3.15923	TAP1+ Tumor Cells
27530	27530	3.56218	TAP1+ Tumor Cells
27531	27531	2.65501	TAP1+ Tumor Cells
27532	27532	3.19193	TAP1+ Tumor Cells
27533	27533	3.43212	TAP1+ Tumor Cells
27534	27534	3.21839	TAP1+ Tumor Cells
27535	27535	2.62182	TAP1+ Tumor Cells
27536	27536	2.80133	TAP1+ Tumor Cells
27537	27537	2.90279	TAP1+ Tumor Cells
27538	27538	2.42968	TAP1+ Tumor Cells
27539	27539	2.59873	TAP1+ Tumor Cells
27540	27540	2.95283	TAP1+ Tumor Cells
27541	27541	2.83128	TAP1+ Tumor Cells
27542	27542	2.91129	TAP1+ Tumor Cells
27543	27543	3.65384	TAP1+ Tumor Cells
27544	27544	3.10781	TAP1+ Tumor Cells
27545	27545	3.87577	TAP1+ Tumor Cells
27546	27546	2.96246	TAP1+ Tumor Cells
27547	27547	3.27263	TAP1+ Tumor Cells
27548	27548	2.564	TAP1+ Tumor Cells
27549	27549	2.39524	TAP1+ Tumor Cells
27550	27550	2.99973	TAP1+ Tumor Cells
27551	27551	3.58091	TAP1+ Tumor Cells
27552	27552	3.20828	TAP1+ Tumor Cells
27553	27553	3.59751	TAP1+ Tumor Cells
27554	27554	2.82809	TAP1+ Tumor Cells
27555	27555	3.97093	TAP1+ Tumor Cells
27556	27556	2.93402	TAP1+ Tumor Cells
27557	27557	2.63777	TAP1+ Tumor Cells
27558	27558	2.87473	TAP1+ Tumor Cells
27559	27559	3.24055	TAP1+ Tumor Cells
27560	27560	3.01703	TAP1+ Tumor Cells
27561	27561	2.72864	TAP1+ Tumor Cells
27562	27562	2.79021	TAP1+ Tumor Cells
27563	27563	2.97546	TAP1+ Tumor Cells
27564	27564	2.88497	TAP1+ Tumor Cells
27565	27565	3.52298	TAP1+ Tumor Cells
27566	27566	3.4593	TAP1+ Tumor Cells
27567	27567	3.26977	TAP1+ Tumor Cells
27568	27568	4.06419	TAP1+ Tumor Cells
27569	27569	4.01244	TAP1+ Tumor Cells
27570	27570	4.18635	TAP1+ Tumor Cells
27571	27571	3.00363	TAP1+ Tumor Cells
27572	27572	4.26327	TAP1+ Tumor Cells
27573	27573	2.17493	TAP1+ Tumor Cells
27574	27574	3.33594	TAP1+ Tumor Cells
27575	27575	2.44033	TAP1+ Tumor Cells
27576	27576	3.37239	TAP1+ Tumor Cells
27577	27577	2.99328	TAP1+ Tumor Cells
27578	27578	3.41567	TAP1+ Tumor Cells
27579	27579	3.02533	TAP1+ Tumor Cells
27580	27580	3.21833	TAP1+ Tumor Cells
27581	27581	4.51131	TAP1+ Tumor Cells
27582	27582	2.76797	TAP1+ Tumor Cells
27583	27583	3.11617	TAP1+ Tumor Cells
27584	27584	3.97686	TAP1+ Tumor Cells
27585	27585	3.25418	TAP1+ Tumor Cells
27586	27586	3.67329	TAP1+ Tumor Cells
27587	27587	2.36913	TAP1+ Tumor Cells
27588	27588	3.34236	TAP1+ Tumor Cells
27589	27589	3.59	TAP1+ Tumor Cells
27590	27590	2.6976	TAP1+ Tumor Cells
27591	27591	2.59478	TAP1+ Tumor Cells
27592	27592	4.21971	TAP1+ Tumor Cells
27593	27593	4.47794	TAP1+ Tumor Cells
27594	27594	3.62147	TAP1+ Tumor Cells
27595	27595	4.17061	TAP1+ Tumor Cells
27596	27596	4.88421	TAP1+ Tumor Cells
27597	27597	4.36175	TAP1+ Tumor Cells
27598	27598	4.63817	TAP1+ Tumor Cells
27599	27599	3.86735	TAP1+ Tumor Cells
27600	27600	4.10585	TAP1+ Tumor Cells
27601	27601	3.8038	TAP1+ Tumor Cells
27602	27602	2.85045	TAP1+ Tumor Cells
27603	27603	3.25777	TAP1+ Tumor Cells
27604	27604	4.3889	TAP1+ Tumor Cells
27605	27605	3.61793	TAP1+ Tumor Cells
27606	27606	4.03419	TAP1+ Tumor Cells
27607	27607	2.69001	TAP1+ Tumor Cells
27608	27608	3.78684	TAP1+ Tumor Cells
27609	27609	2.86987	TAP1+ Tumor Cells
27610	27610	3.92932	TAP1+ Tumor Cells
27611	27611	3.72822	TAP1+ Tumor Cells
27612	27612	3.32025	TAP1+ Tumor Cells
27613	27613	3.83532	TAP1+ Tumor Cells
27614	27614	3.30177	TAP1+ Tumor Cells
27615	27615	2.83188	TAP1+ Tumor Cells
27616	27616	2.38283	TAP1+ Tumor Cells
27617	27617	3.61238	TAP1+ Tumor Cells
27618	27618	3.45226	TAP1+ Tumor Cells
27619	27619	4.36387	TAP1+ Tumor Cells
27620	27620	4.28721	TAP1+ Tumor Cells
27621	27621	4.19776	TAP1+ Tumor Cells
27622	27622	4.33612	TAP1+ Tumor Cells
27623	27623	3.92019	TAP1+ Tumor Cells
27624	27624	3.35098	TAP1+ Tumor Cells
27625	27625	2.65111	TAP1+ Tumor Cells
27626	27626	2.68096	TAP1+ Tumor Cells
27627	27627	2.89507	TAP1+ Tumor Cells
27628	27628	2.75012	TAP1+ Tumor Cells
27629	27629	3.13179	TAP1+ Tumor Cells
27630	27630	2.79304	TAP1+ Tumor Cells
27631	27631	2.59721	TAP1+ Tumor Cells
27632	27632	2.84414	TAP1+ Tumor Cells
27633	27633	2.50279	TAP1+ Tumor Cells
27634	27634	2.82576	TAP1+ Tumor Cells
27635	27635	2.6957	TAP1+ Tumor Cells
27636	27636	3.4683	TAP1+ Tumor Cells
27637	27637	3.30215	TAP1+ Tumor Cells
27638	27638	3.52112	TAP1+ Tumor Cells
27639	27639	2.69334	TAP1+ Tumor Cells
27640	27640	2.37115	TAP1+ Tumor Cells
27641	27641	3.3176	TAP1+ Tumor Cells
27642	27642	3.65666	TAP1+ Tumor Cells
27643	27643	3.75876	TAP1+ Tumor Cells
27644	27644	2.39256	TAP1+ Tumor Cells
27645	27645	3.18393	TAP1+ Tumor Cells
27646	27646	3.11985	TAP1+ Tumor Cells
27647	27647	3.79123	TAP1+ Tumor Cells
27648	27648	3.19448	TAP1+ Tumor Cells
27649	27649	2.84807	TAP1+ Tumor Cells
27650	27650	3.21033	TAP1+ Tumor Cells
27651	27651	2.94918	TAP1+ Tumor Cells
27652	27652	2.88073	TAP1+ Tumor Cells
27653	27653	2.84252	TAP1+ Tumor Cells
27654	27654	3.89577	TAP1+ Tumor Cells
27655	27655	3.84598	TAP1+ Tumor Cells
27656	27656	3.78581	TAP1+ Tumor Cells
27657	27657	2.77506	TAP1+ Tumor Cells
27658	27658	2.86718	TAP1+ Tumor Cells
27659	27659	3.61913	TAP1+ Tumor Cells
27660	27660	3.7851	TAP1+ Tumor Cells
27661	27661	4.45492	TAP1+ Tumor Cells
27662	27662	3.99455	TAP1+ Tumor Cells
27663	27663	1.91756	TAP1+ Tumor Cells
27664	27664	4.36107	TAP1+ Tumor Cells
27665	27665	4.66442	TAP1+ Tumor Cells
27666	27666	4.31274	TAP1+ Tumor Cells
27667	27667	4.32224	TAP1+ Tumor Cells
27668	27668	4.29251	TAP1+ Tumor Cells
27669	27669	2.61012	TAP1+ Tumor Cells
27670	27670	2.61903	TAP1+ Tumor Cells
27671	27671	3.01824	TAP1+ Tumor Cells
27672	27672	2.46564	TAP1+ Tumor Cells
27673	27673	2.2971	TAP1+ Tumor Cells
27674	27674	3.12611	TAP1+ Tumor Cells
27675	27675	2.15524	TAP1+ Tumor Cells
27676	27676	3.12217	TAP1+ Tumor Cells
27677	27677	3.34791	TAP1+ Tumor Cells
27678	27678	3.00745	TAP1+ Tumor Cells
27679	27679	3.13025	TAP1+ Tumor Cells
27680	27680	2.92557	TAP1+ Tumor Cells
27681	27681	3.89304	TAP1+ Tumor Cells
27682	27682	3.01877	TAP1+ Tumor Cells
27683	27683	3.10645	TAP1+ Tumor Cells
27684	27684	2.91804	TAP1+ Tumor Cells
27685	27685	3.34917	TAP1+ Tumor Cells
27686	27686	3.32337	TAP1+ Tumor Cells
27687	27687	3.40569	TAP1+ Tumor Cells
27688	27688	2.41882	TAP1+ Tumor Cells
27689	27689	3.24586	TAP1+ Tumor Cells
27690	27690	3.88472	TAP1+ Tumor Cells
27691	27691	3.26385	TAP1+ Tumor Cells
27692	27692	3.36181	TAP1+ Tumor Cells
27693	27693	4.32331	TAP1+ Tumor Cells
27694	27694	4.17601	TAP1+ Tumor Cells
27695	27695	4.06815	TAP1+ Tumor Cells
27696	27696	3.45142	TAP1+ Tumor Cells
27697	27697	3.68688	TAP1+ Tumor Cells
27698	27698	3.57274	TAP1+ Tumor Cells
27699	27699	4.13727	TAP1+ Tumor Cells
27700	27700	4.37446	TAP1+ Tumor Cells
27701	27701	3.12217	TAP1+ Tumor Cells
27702	27702	3.20768	TAP1+ Tumor Cells
27703	27703	3.49791	TAP1+ Tumor Cells
27704	27704	3.82307	TAP1+ Tumor Cells
27705	27705	3.67847	TAP1+ Tumor Cells
27706	27706	3.55014	TAP1+ Tumor Cells
27707	27707	3.14064	TAP1+ Tumor Cells
27708	27708	2.64759	TAP1+ Tumor Cells
27709	27709	2.97491	TAP1+ Tumor Cells
27710	27710	3.76278	TAP1+ Tumor Cells
27711	27711	3.16395	TAP1+ Tumor Cells
27712	27712	4.02849	TAP1+ Tumor Cells
27713	27713	2.65802	TAP1+ Tumor Cells
27714	27714	3.8513	TAP1+ Tumor Cells
27715	27715	4.65737	TAP1+ Tumor Cells
27716	27716	3.32985	TAP1+ Tumor Cells
27717	27717	4.41187	TAP1+ Tumor Cells
27718	27718	4.01137	TAP1+ Tumor Cells
27719	27719	2.92613	TAP1+ Tumor Cells
27720	27720	3.88352	TAP1+ Tumor Cells
27721	27721	3.20609	TAP1+ Tumor Cells
27722	27722	4.11285	TAP1+ Tumor Cells
27723	27723	4.49968	TAP1+ Tumor Cells
27724	27724	4.08526	TAP1+ Tumor Cells
27725	27725	4.53977	TAP1+ Tumor Cells
27726	27726	2.92225	TAP1+ Tumor Cells
27727	27727	2.4977	TAP1+ Tumor Cells
27728	27728	2.94989	TAP1+ Tumor Cells
27729	27729	2.20755	TAP1+ Tumor Cells
27730	27730	3.28797	TAP1+ Tumor Cells
27731	27731	3.4574	TAP1+ Tumor Cells
27732	27732	2.85028	TAP1+ Tumor Cells
27733	27733	3.12358	TAP1+ Tumor Cells
27734	27734	2.90214	TAP1+ Tumor Cells
27735	27735	2.74071	TAP1+ Tumor Cells
27736	27736	2.26046	TAP1+ Tumor Cells
27737	27737	3.19421	TAP1+ Tumor Cells
27738	27738	2.68478	TAP1+ Tumor Cells
27739	27739	2.40985	TAP1+ Tumor Cells
27740	27740	3.5389	TAP1+ Tumor Cells
27741	27741	3.85723	TAP1+ Tumor Cells
27742	27742	3.40604	TAP1+ Tumor Cells
27743	27743	2.89671	TAP1+ Tumor Cells
27744	27744	2.8467	TAP1+ Tumor Cells
27745	27745	2.9275	TAP1+ Tumor Cells
27746	27746	3.66161	TAP1+ Tumor Cells
27747	27747	2.73353	TAP1+ Tumor Cells
27748	27748	2.85723	TAP1+ Tumor Cells
27749	27749	2.98067	TAP1+ Tumor Cells
27750	27750	3.24114	TAP1+ Tumor Cells
27751	27751	2.07296	TAP1+ Tumor Cells
27752	27752	2.56452	TAP1+ Tumor Cells
27753	27753	3.0536	TAP1+ Tumor Cells
27754	27754	3.00233	TAP1+ Tumor Cells
27755	27755	2.55035	TAP1+ Tumor Cells
27756	27756	2.99628	TAP1+ Tumor Cells
27757	27757	2.74208	TAP1+ Tumor Cells
27758	27758	4.025	TAP1+ Tumor Cells
27759	27759	3.21741	TAP1+ Tumor Cells
27760	27760	2.31323	TAP1+ Tumor Cells
27761	27761	3.23118	TAP1+ Tumor Cells
27762	27762	4.33603	TAP1+ Tumor Cells
27763	27763	2.52969	TAP1+ Tumor Cells
27764	27764	3.41831	TAP1+ Tumor Cells
27765	27765	3.93734	TAP1+ Tumor Cells
27766	27766	3.19729	TAP1+ Tumor Cells
27767	27767	4.19686	TAP1+ Tumor Cells
27768	27768	2.62381	TAP1+ Tumor Cells
27769	27769	2.85817	TAP1+ Tumor Cells
27770	27770	3.20463	TAP1+ Tumor Cells
27771	27771	2.88248	TAP1+ Tumor Cells
27772	27772	4.14754	TAP1+ Tumor Cells
27773	27773	3.98869	TAP1+ Tumor Cells
27774	27774	2.85698	TAP1+ Tumor Cells
27775	27775	3.61978	TAP1+ Tumor Cells
27776	27776	2.96701	TAP1+ Tumor Cells
27777	27777	3.54847	TAP1+ Tumor Cells
27778	27778	4.5768	TAP1+ Tumor Cells
27779	27779	3.39902	TAP1+ Tumor Cells
27780	27780	3.33691	TAP1+ Tumor Cells
27781	27781	3.27098	TAP1+ Tumor Cells
27782	27782	3.24929	TAP1+ Tumor Cells
27783	27783	4.59574	TAP1+ Tumor Cells
27784	27784	3.10781	TAP1+ Tumor Cells
27785	27785	3.84675	TAP1+ Tumor Cells
27786	27786	3.63733	TAP1+ Tumor Cells
27787	27787	3.40968	TAP1+ Tumor Cells
27788	27788	3.8799	TAP1+ Tumor Cells
27789	27789	3.77022	TAP1+ Tumor Cells
27790	27790	4.01631	TAP1+ Tumor Cells
27791	27791	3.58085	TAP1+ Tumor Cells
27792	27792	3.67223	TAP1+ Tumor Cells
27793	27793	3.24871	TAP1+ Tumor Cells
27794	27794	2.63935	TAP1+ Tumor Cells
27795	27795	3.20489	TAP1+ Tumor Cells
27796	27796	2.75984	TAP1+ Tumor Cells
27797	27797	2.52352	TAP1+ Tumor Cells
27798	27798	2.93056	TAP1+ Tumor Cells
27799	27799	3.4735	TAP1+ Tumor Cells
27800	27800	3.66717	TAP1+ Tumor Cells
27801	27801	3.62167	TAP1+ Tumor Cells
27802	27802	3.9809	TAP1+ Tumor Cells
27803	27803	3.17859	TAP1+ Tumor Cells
27804	27804	2.54437	TAP1+ Tumor Cells
27805	27805	4.35251	TAP1+ Tumor Cells
27806	27806	3.91431	TAP1+ Tumor Cells
27807	27807	3.2205	TAP1+ Tumor Cells
27808	27808	3.38313	TAP1+ Tumor Cells
27809	27809	3.40419	TAP1+ Tumor Cells
27810	27810	3.22621	TAP1+ Tumor Cells
27811	27811	3.75254	TAP1+ Tumor Cells
27812	27812	3.24068	TAP1+ Tumor Cells
27813	27813	3.26774	TAP1+ Tumor Cells
27814	27814	2.94711	TAP1+ Tumor Cells
27815	27815	2.98339	TAP1+ Tumor Cells
27816	27816	3.2011	TAP1+ Tumor Cells
27817	27817	3.32264	TAP1+ Tumor Cells
27818	27818	3.03255	TAP1+ Tumor Cells
27819	27819	4.14547	TAP1+ Tumor Cells
27820	27820	4.43314	TAP1+ Tumor Cells
27821	27821	3.24883	TAP1+ Tumor Cells
27822	27822	3.55192	TAP1+ Tumor Cells
27823	27823	3.10417	TAP1+ Tumor Cells
27824	27824	2.58357	TAP1+ Tumor Cells
27825	27825	2.84926	TAP1+ Tumor Cells
27826	27826	3.32656	TAP1+ Tumor Cells
27827	27827	3.00661	TAP1+ Tumor Cells
27828	27828	3.13319	TAP1+ Tumor Cells
27829	27829	3.41785	TAP1+ Tumor Cells
27830	27830	2.75812	TAP1+ Tumor Cells
27831	27831	3.65442	TAP1+ Tumor Cells
27832	27832	3.63679	TAP1+ Tumor Cells
27833	27833	3.42723	TAP1+ Tumor Cells
27834	27834	3.90717	TAP1+ Tumor Cells
27835	27835	3.16771	TAP1+ Tumor Cells
27836	27836	4.15128	TAP1+ Tumor Cells
27837	27837	4.20951	TAP1+ Tumor Cells
27838	27838	3.98269	TAP1+ Tumor Cells
27839	27839	3.44918	TAP1+ Tumor Cells
27840	27840	3.02013	TAP1+ Tumor Cells
27841	27841	3.77116	TAP1+ Tumor Cells
27842	27842	2.93818	TAP1+ Tumor Cells
27843	27843	3.95421	TAP1+ Tumor Cells
27844	27844	3.42192	TAP1+ Tumor Cells
27845	27845	4.09243	TAP1+ Tumor Cells
27846	27846	4.00046	TAP1+ Tumor Cells
27847	27847	4.17347	TAP1+ Tumor Cells
27848	27848	4.54802	TAP1+ Tumor Cells
27849	27849	3.09063	TAP1+ Tumor Cells
27850	27850	4.31948	TAP1+ Tumor Cells
27851	27851	4.10887	TAP1+ Tumor Cells
27852	27852	4.74158	TAP1+ Tumor Cells
27853	27853	4.64119	TAP1+ Tumor Cells
27854	27854	4.57983	TAP1+ Tumor Cells
27855	27855	4.61173	TAP1+ Tumor Cells
27856	27856	4.51652	TAP1+ Tumor Cells
27857	27857	4.20987	TAP1+ Tumor Cells
27858	27858	3.49569	TAP1+ Tumor Cells
27859	27859	3.28067	TAP1+ Tumor Cells
27860	27860	2.21404	TAP1+ Tumor Cells
27861	27861	3.68306	TAP1+ Tumor Cells
27862	27862	3.62391	TAP1+ Tumor Cells
27863	27863	3.64828	TAP1+ Tumor Cells
27864	27864	4.60212	TAP1+ Tumor Cells
27865	27865	5.03543	TAP1+ Tumor Cells
27866	27866	4.61248	TAP1+ Tumor Cells
27867	27867	3.53552	TAP1+ Tumor Cells
27868	27868	4.16621	TAP1+ Tumor Cells
27869	27869	3.28527	TAP1+ Tumor Cells
27870	27870	3.60196	TAP1+ Tumor Cells
27871	27871	3.55276	TAP1+ Tumor Cells
27872	27872	2.30134	TAP1+ Tumor Cells
27873	27873	2.87448	TAP1+ Tumor Cells
27874	27874	3.20669	TAP1+ Tumor Cells
27875	27875	2.59711	TAP1+ Tumor Cells
27876	27876	4.34163	TAP1+ Tumor Cells
27877	27877	3.73372	TAP1+ Tumor Cells
27878	27878	2.65257	TAP1+ Tumor Cells
27879	27879	4.03591	TAP1+ Tumor Cells
27880	27880	4.85124	TAP1+ Tumor Cells
27881	27881	4.85537	TAP1+ Tumor Cells
27882	27882	3.80818	TAP1+ Tumor Cells
27883	27883	5.17965	TAP1+ Tumor Cells
27884	27884	4.0875	TAP1+ Tumor Cells
27885	27885	4.74519	TAP1+ Tumor Cells
27886	27886	4.94882	TAP1+ Tumor Cells
27887	27887	4.49759	TAP1+ Tumor Cells
27888	27888	3.77219	TAP1+ Tumor Cells
27889	27889	4.85681	TAP1+ Tumor Cells
27890	27890	5.08647	TAP1+ Tumor Cells
27891	27891	2.91975	TAP1+ Tumor Cells
27892	27892	4.96287	TAP1+ Tumor Cells
27893	27893	3.16839	TAP1+ Tumor Cells
27894	27894	3.60861	TAP1+ Tumor Cells
27895	27895	4.36655	TAP1+ Tumor Cells
27896	27896	5.10606	TAP1+ Tumor Cells
27897	27897	3.56234	TAP1+ Tumor Cells
27898	27898	5.23545	TAP1+ Tumor Cells
27899	27899	4.7339	TAP1+ Tumor Cells
27900	27900	4.66444	TAP1+ Tumor Cells
27901	27901	4.96981	TAP1+ Tumor Cells
27902	27902	5.06637	TAP1+ Tumor Cells
27903	27903	5.29751	TAP1+ Tumor Cells
27904	27904	3.24948	TAP1+ Tumor Cells
27905	27905	3.57031	TAP1+ Tumor Cells
27906	27906	3.98784	TAP1+ Tumor Cells
27907	27907	4.53597	TAP1+ Tumor Cells
27908	27908	3.33721	TAP1+ Tumor Cells
27909	27909	4.03681	TAP1+ Tumor Cells
27910	27910	4.31483	TAP1+ Tumor Cells
27911	27911	4.21872	TAP1+ Tumor Cells
27912	27912	4.62908	TAP1+ Tumor Cells
27913	27913	3.75722	TAP1+ Tumor Cells
27914	27914	3.93181	TAP1+ Tumor Cells
27915	27915	4.2733	TAP1+ Tumor Cells
27916	27916	3.08551	TAP1+ Tumor Cells
27917	27917	4.45606	TAP1+ Tumor Cells
27918	27918	3.38066	TAP1+ Tumor Cells
27919	27919	4.19746	TAP1+ Tumor Cells
27920	27920	4.81242	TAP1+ Tumor Cells
27921	27921	4.44867	TAP1+ Tumor Cells
27922	27922	4.17044	TAP1+ Tumor Cells
27923	27923	4.5717	TAP1+ Tumor Cells
27924	27924	3.14869	TAP1+ Tumor Cells
27925	27925	3.38987	TAP1+ Tumor Cells
27926	27926	3.06295	TAP1+ Tumor Cells
27927	27927	3.79114	TAP1+ Tumor Cells
27928	27928	2.51946	TAP1+ Tumor Cells
27929	27929	3.2321	TAP1+ Tumor Cells
27930	27930	2.79065	TAP1+ Tumor Cells
27931	27931	3.36658	TAP1+ Tumor Cells
27932	27932	3.77246	TAP1+ Tumor Cells
27933	27933	4.03886	TAP1+ Tumor Cells
27934	27934	4.09164	TAP1+ Tumor Cells
27935	27935	4.5574	TAP1+ Tumor Cells
27936	27936	4.05049	TAP1+ Tumor Cells
27937	27937	4.81836	TAP1+ Tumor Cells
27938	27938	4.17102	TAP1+ Tumor Cells
27939	27939	4.7863	TAP1+ Tumor Cells
27940	27940	3.74048	TAP1+ Tumor Cells
27941	27941	4.20163	TAP1+ Tumor Cells
27942	27942	4.62756	TAP1+ Tumor Cells
27943	27943	4.04986	TAP1+ Tumor Cells
27944	27944	4.84259	TAP1+ Tumor Cells
27945	27945	4.88926	TAP1+ Tumor Cells
27946	27946	4.60403	TAP1+ Tumor Cells
27947	27947	5.17528	TAP1+ Tumor Cells
27948	27948	4.89809	TAP1+ Tumor Cells
27949	27949	4.9884	TAP1+ Tumor Cells
27950	27950	5.24616	TAP1+ Tumor Cells
27951	27951	5.16614	TAP1+ Tumor Cells
27952	27952	5.29586	TAP1+ Tumor Cells
27953	27953	5.15729	TAP1+ Tumor Cells
27954	27954	4.66244	TAP1+ Tumor Cells
27955	27955	5.06791	TAP1+ Tumor Cells
27956	27956	4.67271	TAP1+ Tumor Cells
27957	27957	5.36405	TAP1+ Tumor Cells
27958	27958	5.3117	TAP1+ Tumor Cells
27959	27959	5.26624	TAP1+ Tumor Cells
27960	27960	5.25426	TAP1+ Tumor Cells
27961	27961	4.87959	TAP1+ Tumor Cells
27962	27962	5.03489	TAP1+ Tumor Cells
27963	27963	5.23695	TAP1+ Tumor Cells
27964	27964	4.66297	TAP1+ Tumor Cells
27965	27965	4.5148	TAP1+ Tumor Cells
27966	27966	5.22893	TAP1+ Tumor Cells
27967	27967	5.14581	TAP1+ Tumor Cells
27968	27968	4.62137	TAP1+ Tumor Cells
27969	27969	5.10519	TAP1+ Tumor Cells
27970	27970	3.57675	TAP1+ Tumor Cells
27971	27971	5.48369	TAP1+ Tumor Cells
27972	27972	4.5929	TAP1+ Tumor Cells
27973	27973	5.39665	TAP1+ Tumor Cells
27974	27974	4.54563	TAP1+ Tumor Cells
27975	27975	5.56737	TAP1+ Tumor Cells
27976	27976	4.84885	TAP1+ Tumor Cells
27977	27977	5.32711	TAP1+ Tumor Cells
27978	27978	5.07313	TAP1+ Tumor Cells
27979	27979	5.09252	TAP1+ Tumor Cells
27980	27980	4.75585	TAP1+ Tumor Cells
27981	27981	5.61973	TAP1+ Tumor Cells
27982	27982	5.51076	TAP1+ Tumor Cells
27983	27983	5.35185	TAP1+ Tumor Cells
27984	27984	4.80986	TAP1+ Tumor Cells
27985	27985	5.32997	TAP1+ Tumor Cells
27986	27986	5.36274	TAP1+ Tumor Cells
27987	27987	5.64011	TAP1+ Tumor Cells
27988	27988	5.07954	TAP1+ Tumor Cells
27989	27989	5.3801	TAP1+ Tumor Cells
27990	27990	5.52889	TAP1+ Tumor Cells
27991	27991	3.54232	TAP1+ Tumor Cells
27992	27992	4.26209	TAP1+ Tumor Cells
27993	27993	5.29802	TAP1+ Tumor Cells
27994	27994	5.3366	TAP1+ Tumor Cells
27995	27995	4.74252	TAP1+ Tumor Cells
27996	27996	4.97661	TAP1+ Tumor Cells
27997	27997	4.96395	TAP1+ Tumor Cells
27998	27998	5.05852	TAP1+ Tumor Cells
27999	27999	5.05664	TAP1+ Tumor Cells
28000	28000	5.16676	TAP1+ Tumor Cells
28001	28001	4.18746	TAP1+ Tumor Cells
28002	28002	3.28935	TAP1+ Tumor Cells
28003	28003	2.95891	TAP1+ Tumor Cells
28004	28004	4.93714	TAP1+ Tumor Cells
28005	28005	3.81582	TAP1+ Tumor Cells
28006	28006	3.56643	TAP1+ Tumor Cells
28007	28007	4.8437	TAP1+ Tumor Cells
28008	28008	5.0605	TAP1+ Tumor Cells
28009	28009	5.42192	TAP1+ Tumor Cells
28010	28010	4.23786	TAP1+ Tumor Cells
28011	28011	4.25514	TAP1+ Tumor Cells
28012	28012	3.31502	TAP1+ Tumor Cells
28013	28013	4.93762	TAP1+ Tumor Cells
28014	28014	3.59736	TAP1+ Tumor Cells
28015	28015	3.02714	TAP1+ Tumor Cells
28016	28016	4.37233	TAP1+ Tumor Cells
28017	28017	3.34441	TAP1+ Tumor Cells
28018	28018	2.69712	TAP1+ Tumor Cells
28019	28019	2.92306	TAP1+ Tumor Cells
28020	28020	4.32153	TAP1+ Tumor Cells
28021	28021	4.07755	TAP1+ Tumor Cells
28022	28022	4.83766	TAP1+ Tumor Cells
28023	28023	5.22875	TAP1+ Tumor Cells
28024	28024	4.81307	TAP1+ Tumor Cells
28025	28025	4.96735	TAP1+ Tumor Cells
28026	28026	2.49258	TAP1+ Tumor Cells
28027	28027	2.44169	TAP1+ Tumor Cells
28028	28028	3.43564	TAP1+ Tumor Cells
28029	28029	2.43433	TAP1+ Tumor Cells
28030	28030	2.78817	TAP1+ Tumor Cells
28031	28031	2.49378	TAP1+ Tumor Cells
28032	28032	2.61553	TAP1+ Tumor Cells
28033	28033	3.37983	TAP1+ Tumor Cells
28034	28034	3.40777	TAP1+ Tumor Cells
28035	28035	2.78648	TAP1+ Tumor Cells
28036	28036	3.08797	TAP1+ Tumor Cells
28037	28037	3.22182	TAP1+ Tumor Cells
28038	28038	3.12976	TAP1+ Tumor Cells
28039	28039	3.2489	TAP1+ Tumor Cells
28040	28040	3.48751	TAP1+ Tumor Cells
28041	28041	2.79127	TAP1+ Tumor Cells
28042	28042	4.66971	TAP1+ Tumor Cells
28043	28043	4.00726	TAP1+ Tumor Cells
28044	28044	4.02451	TAP1+ Tumor Cells
28045	28045	4.41423	TAP1+ Tumor Cells
28046	28046	3.36901	TAP1+ Tumor Cells
28047	28047	3.97249	TAP1+ Tumor Cells
28048	28048	2.71142	TAP1+ Tumor Cells
28049	28049	2.96881	TAP1+ Tumor Cells
28050	28050	4.30826	TAP1+ Tumor Cells
28051	28051	4.20838	TAP1+ Tumor Cells
28052	28052	4.36545	TAP1+ Tumor Cells
28053	28053	3.96265	TAP1+ Tumor Cells
28054	28054	3.60338	TAP1+ Tumor Cells
28055	28055	3.38019	TAP1+ Tumor Cells
28056	28056	3.43677	TAP1+ Tumor Cells
28057	28057	2.61773	TAP1+ Tumor Cells
28058	28058	3.69783	TAP1+ Tumor Cells
28059	28059	3.1421	TAP1+ Tumor Cells
28060	28060	4.17889	TAP1+ Tumor Cells
28061	28061	2.62172	TAP1+ Tumor Cells
28062	28062	3.35703	TAP1+ Tumor Cells
28063	28063	4.04452	TAP1+ Tumor Cells
28064	28064	3.38495	TAP1+ Tumor Cells
28065	28065	2.90533	TAP1+ Tumor Cells
28066	28066	3.92043	TAP1+ Tumor Cells
28067	28067	2.54647	TAP1+ Tumor Cells
28068	28068	3.81525	TAP1+ Tumor Cells
28069	28069	2.6588	TAP1+ Tumor Cells
28070	28070	3.50905	TAP1+ Tumor Cells
28071	28071	2.70429	TAP1+ Tumor Cells
28072	28072	3.10067	TAP1+ Tumor Cells
28073	28073	4.3678	TAP1+ Tumor Cells
28074	28074	3.87444	TAP1+ Tumor Cells
28075	28075	3.16498	TAP1+ Tumor Cells
28076	28076	4.04682	TAP1+ Tumor Cells
28077	28077	4.07016	TAP1+ Tumor Cells
28078	28078	3.90599	TAP1+ Tumor Cells
28079	28079	3.65282	TAP1+ Tumor Cells
28080	28080	2.97662	TAP1+ Tumor Cells
28081	28081	3.10951	TAP1+ Tumor Cells
28082	28082	3.97335	TAP1+ Tumor Cells
28083	28083	4.48543	TAP1+ Tumor Cells
28084	28084	4.23108	TAP1+ Tumor Cells
28085	28085	4.04456	TAP1+ Tumor Cells
28086	28086	3.59898	TAP1+ Tumor Cells
28087	28087	2.95615	TAP1+ Tumor Cells
28088	28088	4.13381	TAP1+ Tumor Cells
28089	28089	4.30674	TAP1+ Tumor Cells
28090	28090	3.60217	TAP1+ Tumor Cells
28091	28091	3.73717	TAP1+ Tumor Cells
28092	28092	3.71175	TAP1+ Tumor Cells
28093	28093	4.07562	TAP1+ Tumor Cells
28094	28094	3.15778	TAP1+ Tumor Cells
28095	28095	2.89934	TAP1+ Tumor Cells
28096	28096	2.99381	TAP1+ Tumor Cells
28097	28097	3.54904	TAP1+ Tumor Cells
28098	28098	2.09063	TAP1+ Tumor Cells
28099	28099	2.75467	TAP1+ Tumor Cells
28100	28100	2.82168	TAP1+ Tumor Cells
28101	28101	3.02571	TAP1+ Tumor Cells
28102	28102	2.8541	TAP1+ Tumor Cells
28103	28103	2.94002	TAP1+ Tumor Cells
28104	28104	3.12119	TAP1+ Tumor Cells
28105	28105	2.31865	TAP1+ Tumor Cells
28106	28106	2.773	TAP1+ Tumor Cells
28107	28107	2.52756	TAP1+ Tumor Cells
28108	28108	3.16614	TAP1+ Tumor Cells
28109	28109	3.48762	TAP1+ Tumor Cells
28110	28110	3.13249	TAP1+ Tumor Cells
28111	28111	3.8759	TAP1+ Tumor Cells
28112	28112	4.38395	TAP1+ Tumor Cells
28113	28113	4.30572	TAP1+ Tumor Cells
28114	28114	4.2108	TAP1+ Tumor Cells
28115	28115	3.42049	TAP1+ Tumor Cells
28116	28116	3.68468	TAP1+ Tumor Cells
28117	28117	3.918	TAP1+ Tumor Cells
28118	28118	3.64906	TAP1+ Tumor Cells
28119	28119	3.89967	TAP1+ Tumor Cells
28120	28120	2.96623	TAP1+ Tumor Cells
28121	28121	3.81856	TAP1+ Tumor Cells
28122	28122	4.26793	TAP1+ Tumor Cells
28123	28123	4.25344	TAP1+ Tumor Cells
28124	28124	3.78297	TAP1+ Tumor Cells
28125	28125	3.14965	TAP1+ Tumor Cells
28126	28126	3.37458	TAP1+ Tumor Cells
28127	28127	3.16648	TAP1+ Tumor Cells
28128	28128	2.55547	TAP1+ Tumor Cells
28129	28129	2.98695	TAP1+ Tumor Cells
28130	28130	3.1313	TAP1+ Tumor Cells
28131	28131	3.59178	TAP1+ Tumor Cells
28132	28132	2.39617	TAP1+ Tumor Cells
28133	28133	2.13263	TAP1+ Tumor Cells
28134	28134	3.12358	TAP1+ Tumor Cells
28135	28135	3.09573	TAP1+ Tumor Cells
28136	28136	2.90738	TAP1+ Tumor Cells
28137	28137	4.00375	TAP1+ Tumor Cells
28138	28138	3.50209	TAP1+ Tumor Cells
28139	28139	3.21754	TAP1+ Tumor Cells
28140	28140	2.8101	TAP1+ Tumor Cells
28141	28141	2.97483	TAP1+ Tumor Cells
28142	28142	2.64798	TAP1+ Tumor Cells
28143	28143	3.47477	TAP1+ Tumor Cells
28144	28144	3.27181	TAP1+ Tumor Cells
28145	28145	3.00966	TAP1+ Tumor Cells
28146	28146	4.13161	TAP1+ Tumor Cells
28147	28147	2.65851	TAP1+ Tumor Cells
28148	28148	3.84683	TAP1+ Tumor Cells
28149	28149	2.5141	TAP1+ Tumor Cells
28150	28150	4.34604	TAP1+ Tumor Cells
28151	28151	3.53885	TAP1+ Tumor Cells
28152	28152	4.33077	TAP1+ Tumor Cells
28153	28153	4.42146	TAP1+ Tumor Cells
28154	28154	4.53961	TAP1+ Tumor Cells
28155	28155	4.55466	TAP1+ Tumor Cells
28156	28156	4.05053	TAP1+ Tumor Cells
28157	28157	4.6822	TAP1+ Tumor Cells
28158	28158	4.25841	TAP1+ Tumor Cells
28159	28159	3.7544	TAP1+ Tumor Cells
28160	28160	4.16385	TAP1+ Tumor Cells
28161	28161	3.3268	TAP1+ Tumor Cells
28162	28162	2.78069	TAP1+ Tumor Cells
28163	28163	3.27181	TAP1+ Tumor Cells
28164	28164	4.11072	TAP1+ Tumor Cells
28165	28165	2.75286	TAP1+ Tumor Cells
28166	28166	2.21417	TAP1+ Tumor Cells
28167	28167	4.55534	TAP1+ Tumor Cells
28168	28168	2.7773	TAP1+ Tumor Cells
28169	28169	3.3731	TAP1+ Tumor Cells
28170	28170	3.52426	TAP1+ Tumor Cells
28171	28171	2.45885	TAP1+ Tumor Cells
28172	28172	3.49645	TAP1+ Tumor Cells
28173	28173	3.86395	TAP1+ Tumor Cells
28174	28174	2.1421	TAP1+ Tumor Cells
28175	28175	2.94329	TAP1+ Tumor Cells
28176	28176	3.11914	TAP1+ Tumor Cells
28177	28177	3.72154	TAP1+ Tumor Cells
28178	28178	2.84321	TAP1+ Tumor Cells
28179	28179	3.65861	TAP1+ Tumor Cells
28180	28180	3.62511	TAP1+ Tumor Cells
28181	28181	2.70711	TAP1+ Tumor Cells
28182	28182	2.33733	TAP1+ Tumor Cells
28183	28183	2.76896	TAP1+ Tumor Cells
28184	28184	3.34839	TAP1+ Tumor Cells
28185	28185	3.61893	TAP1+ Tumor Cells
28186	28186	3.376	TAP1+ Tumor Cells
28187	28187	3.80792	TAP1+ Tumor Cells
28188	28188	3.86844	TAP1+ Tumor Cells
28189	28189	4.14934	TAP1+ Tumor Cells
28190	28190	4.37508	TAP1+ Tumor Cells
28191	28191	4.32049	TAP1+ Tumor Cells
28192	28192	4.58405	TAP1+ Tumor Cells
28193	28193	3.94481	TAP1+ Tumor Cells
28194	28194	4.71453	TAP1+ Tumor Cells
28195	28195	4.41877	TAP1+ Tumor Cells
28196	28196	4.87222	TAP1+ Tumor Cells
28197	28197	4.47126	TAP1+ Tumor Cells
28198	28198	5.16602	TAP1+ Tumor Cells
28199	28199	4.97549	TAP1+ Tumor Cells
28200	28200	4.68761	TAP1+ Tumor Cells
28201	28201	4.76538	TAP1+ Tumor Cells
28202	28202	4.24422	TAP1+ Tumor Cells
28203	28203	5.09214	TAP1+ Tumor Cells
28204	28204	3.58612	TAP1+ Tumor Cells
28205	28205	3.4526	TAP1+ Tumor Cells
28206	28206	3.25392	TAP1+ Tumor Cells
28207	28207	4.0277	TAP1+ Tumor Cells
28208	28208	3.73919	TAP1+ Tumor Cells
28209	28209	3.07922	TAP1+ Tumor Cells
28210	28210	3.67492	TAP1+ Tumor Cells
28211	28211	2.32955	TAP1+ Tumor Cells
28212	28212	2.97444	TAP1+ Tumor Cells
28213	28213	2.25354	TAP1+ Tumor Cells
28214	28214	3.12878	TAP1+ Tumor Cells
28215	28215	3.30785	TAP1+ Tumor Cells
28216	28216	3.12751	TAP1+ Tumor Cells
28217	28217	4.17448	TAP1+ Tumor Cells
28218	28218	3.62957	TAP1+ Tumor Cells
28219	28219	4.13228	TAP1+ Tumor Cells
28220	28220	2.44383	TAP1+ Tumor Cells
28221	28221	3.59863	TAP1+ Tumor Cells
28222	28222	3.26027	TAP1+ Tumor Cells
28223	28223	3.38987	TAP1+ Tumor Cells
28224	28224	4.61466	TAP1+ Tumor Cells
28225	28225	4.68449	TAP1+ Tumor Cells
28226	28226	4.33852	TAP1+ Tumor Cells
28227	28227	3.20456	TAP1+ Tumor Cells
28228	28228	4.50257	TAP1+ Tumor Cells
28229	28229	4.51085	TAP1+ Tumor Cells
28230	28230	4.45299	TAP1+ Tumor Cells
28231	28231	4.21866	TAP1+ Tumor Cells
28232	28232	4.39186	TAP1+ Tumor Cells
28233	28233	4.31911	TAP1+ Tumor Cells
28234	28234	4.78014	TAP1+ Tumor Cells
28235	28235	4.63506	TAP1+ Tumor Cells
28236	28236	4.52839	TAP1+ Tumor Cells
28237	28237	3.40106	TAP1+ Tumor Cells
28238	28238	3.38823	TAP1+ Tumor Cells
28239	28239	3.61953	TAP1+ Tumor Cells
28240	28240	3.04545	TAP1+ Tumor Cells
28241	28241	4.91013	TAP1+ Tumor Cells
28242	28242	4.16938	TAP1+ Tumor Cells
28243	28243	4.72484	TAP1+ Tumor Cells
28244	28244	4.7399	TAP1+ Tumor Cells
28245	28245	2.66674	TAP1+ Tumor Cells
28246	28246	4.513	TAP1+ Tumor Cells
28247	28247	4.13406	TAP1+ Tumor Cells
28248	28248	3.60836	TAP1+ Tumor Cells
28249	28249	2.72299	TAP1+ Tumor Cells
28250	28250	3.61703	TAP1+ Tumor Cells
28251	28251	3.6355	TAP1+ Tumor Cells
28252	28252	3.08096	TAP1+ Tumor Cells
28253	28253	3.75135	TAP1+ Tumor Cells
28254	28254	2.86567	TAP1+ Tumor Cells
28255	28255	3.49449	TAP1+ Tumor Cells
28256	28256	2.57	TAP1+ Tumor Cells
28257	28257	2.86735	TAP1+ Tumor Cells
28258	28258	3.31008	TAP1+ Tumor Cells
28259	28259	2.99073	TAP1+ Tumor Cells
28260	28260	2.27978	TAP1+ Tumor Cells
28261	28261	3.87226	TAP1+ Tumor Cells
28262	28262	3.29779	TAP1+ Tumor Cells
28263	28263	2.82887	TAP1+ Tumor Cells
28264	28264	3.77206	TAP1+ Tumor Cells
28265	28265	4.20858	TAP1+ Tumor Cells
28266	28266	4.42175	TAP1+ Tumor Cells
28267	28267	2.55995	TAP1+ Tumor Cells
28268	28268	4.52477	TAP1+ Tumor Cells
28269	28269	3.22536	TAP1+ Tumor Cells
28270	28270	2.55704	TAP1+ Tumor Cells
28271	28271	3.90439	TAP1+ Tumor Cells
28272	28272	4.63999	TAP1+ Tumor Cells
28273	28273	4.78167	TAP1+ Tumor Cells
28274	28274	3.39734	TAP1+ Tumor Cells
28275	28275	2.69892	TAP1+ Tumor Cells
28276	28276	4.43221	TAP1+ Tumor Cells
28277	28277	2.81691	TAP1+ Tumor Cells
28278	28278	3.02827	TAP1+ Tumor Cells
28279	28279	2.97038	TAP1+ Tumor Cells
28280	28280	3.76981	TAP1+ Tumor Cells
28281	28281	3.81133	TAP1+ Tumor Cells
28282	28282	2.42352	TAP1+ Tumor Cells
28283	28283	3.97908	TAP1+ Tumor Cells
28284	28284	4.63328	TAP1+ Tumor Cells
28285	28285	4.36575	TAP1+ Tumor Cells
28286	28286	3.93305	TAP1+ Tumor Cells
28287	28287	4.32365	TAP1+ Tumor Cells
28288	28288	3.69537	TAP1+ Tumor Cells
28289	28289	2.70269	TAP1+ Tumor Cells
28290	28290	3.90803	TAP1+ Tumor Cells
28291	28291	3.15496	TAP1+ Tumor Cells
28292	28292	4.2182	TAP1+ Tumor Cells
28293	28293	3.12006	TAP1+ Tumor Cells
28294	28294	4.01949	TAP1+ Tumor Cells
28295	28295	2.91431	TAP1+ Tumor Cells
28296	28296	3.2019	TAP1+ Tumor Cells
28297	28297	3.27764	TAP1+ Tumor Cells
28298	28298	2.86129	TAP1+ Tumor Cells
28299	28299	4.03565	TAP1+ Tumor Cells
28300	28300	3.73905	TAP1+ Tumor Cells
28301	28301	3.92323	TAP1+ Tumor Cells
28302	28302	4.39171	TAP1+ Tumor Cells
28303	28303	3.47063	TAP1+ Tumor Cells
28304	28304	4.50482	TAP1+ Tumor Cells
28305	28305	4.52677	TAP1+ Tumor Cells
28306	28306	3.4032	TAP1+ Tumor Cells
28307	28307	4.58796	TAP1+ Tumor Cells
28308	28308	3.99912	TAP1+ Tumor Cells
28309	28309	4.18099	TAP1+ Tumor Cells
28310	28310	3.97405	TAP1+ Tumor Cells
28311	28311	3.79922	TAP1+ Tumor Cells
28312	28312	4.21308	TAP1+ Tumor Cells
28313	28313	3.50144	TAP1+ Tumor Cells
28314	28314	2.75031	TAP1+ Tumor Cells
28315	28315	3.4061	TAP1+ Tumor Cells
28316	28316	3.63462	TAP1+ Tumor Cells
28317	28317	3.82835	TAP1+ Tumor Cells
28318	28318	3.40991	TAP1+ Tumor Cells
28319	28319	2.51034	TAP1+ Tumor Cells
28320	28320	3.20136	TAP1+ Tumor Cells
28321	28321	3.41308	TAP1+ Tumor Cells
28322	28322	3.64107	TAP1+ Tumor Cells
28323	28323	4.53605	TAP1+ Tumor Cells
28324	28324	2.50905	TAP1+ Tumor Cells
28325	28325	2.8873	TAP1+ Tumor Cells
28326	28326	2.64043	TAP1+ Tumor Cells
28327	28327	3.54174	TAP1+ Tumor Cells
28328	28328	2.94775	TAP1+ Tumor Cells
28329	28329	2.75867	TAP1+ Tumor Cells
28330	28330	3.92068	TAP1+ Tumor Cells
28331	28331	3.63728	TAP1+ Tumor Cells
28332	28332	3.77228	TAP1+ Tumor Cells
28333	28333	3.80905	TAP1+ Tumor Cells
28334	28334	4.07518	TAP1+ Tumor Cells
28335	28335	4.51539	TAP1+ Tumor Cells
28336	28336	3.76995	TAP1+ Tumor Cells
28337	28337	4.33964	TAP1+ Tumor Cells
28338	28338	4.69037	TAP1+ Tumor Cells
28339	28339	3.8836	TAP1+ Tumor Cells
28340	28340	3.56964	TAP1+ Tumor Cells
28341	28341	4.8964	TAP1+ Tumor Cells
28342	28342	2.77578	TAP1+ Tumor Cells
28343	28343	4.83534	TAP1+ Tumor Cells
28344	28344	4.39821	TAP1+ Tumor Cells
28345	28345	4.36095	TAP1+ Tumor Cells
28346	28346	2.79446	TAP1+ Tumor Cells
28347	28347	3.12814	TAP1+ Tumor Cells
28348	28348	2.90427	TAP1+ Tumor Cells
28349	28349	3.85943	TAP1+ Tumor Cells
28350	28350	3.39891	TAP1+ Tumor Cells
28351	28351	4.45908	TAP1+ Tumor Cells
28352	28352	4.80496	TAP1+ Tumor Cells
28353	28353	4.85797	TAP1+ Tumor Cells
28354	28354	4.49424	TAP1+ Tumor Cells
28355	28355	3.29379	TAP1+ Tumor Cells
28356	28356	2.49269	TAP1+ Tumor Cells
28357	28357	2.71198	TAP1+ Tumor Cells
28358	28358	4.56543	TAP1+ Tumor Cells
28359	28359	5.08438	TAP1+ Tumor Cells
28360	28360	3.24405	TAP1+ Tumor Cells
28361	28361	3.56514	TAP1+ Tumor Cells
28362	28362	3.12358	TAP1+ Tumor Cells
28363	28363	3.72637	TAP1+ Tumor Cells
28364	28364	3.95651	TAP1+ Tumor Cells
28365	28365	2.94568	TAP1+ Tumor Cells
28366	28366	3.15152	TAP1+ Tumor Cells
28367	28367	2.42728	TAP1+ Tumor Cells
28368	28368	3.73252	TAP1+ Tumor Cells
28369	28369	3.89148	TAP1+ Tumor Cells
28370	28370	3.01339	TAP1+ Tumor Cells
28371	28371	3.53774	TAP1+ Tumor Cells
28372	28372	3.44979	TAP1+ Tumor Cells
28373	28373	4.46977	TAP1+ Tumor Cells
28374	28374	4.26758	TAP1+ Tumor Cells
28375	28375	3.07026	TAP1+ Tumor Cells
28376	28376	3.71217	TAP1+ Tumor Cells
28377	28377	3.91776	TAP1+ Tumor Cells
28378	28378	2.73685	TAP1+ Tumor Cells
28379	28379	4.45693	TAP1+ Tumor Cells
28380	28380	2.95196	TAP1+ Tumor Cells
28381	28381	4.03689	TAP1+ Tumor Cells
28382	28382	4.19562	TAP1+ Tumor Cells
28383	28383	3.66862	TAP1+ Tumor Cells
28384	28384	3.54684	TAP1+ Tumor Cells
28385	28385	3.27839	TAP1+ Tumor Cells
28386	28386	4.08219	TAP1+ Tumor Cells
28387	28387	2.99973	TAP1+ Tumor Cells
28388	28388	2.91129	TAP1+ Tumor Cells
28389	28389	3.31773	TAP1+ Tumor Cells
28390	28390	3.20576	TAP1+ Tumor Cells
28391	28391	3.37269	TAP1+ Tumor Cells
28392	28392	3.91398	TAP1+ Tumor Cells
28393	28393	4.1126	TAP1+ Tumor Cells
28394	28394	1.81028	TAP1+ Tumor Cells
28395	28395	4.37998	TAP1+ Tumor Cells
28396	28396	3.53065	TAP1+ Tumor Cells
28397	28397	3.46019	TAP1+ Tumor Cells
28398	28398	4.3836	TAP1+ Tumor Cells
28399	28399	3.1491	TAP1+ Tumor Cells
28400	28400	4.19022	TAP1+ Tumor Cells
28401	28401	4.1321	TAP1+ Tumor Cells
28402	28402	3.50398	TAP1+ Tumor Cells
28403	28403	3.77824	TAP1+ Tumor Cells
28404	28404	3.82792	TAP1+ Tumor Cells
28405	28405	3.42956	TAP1+ Tumor Cells
28406	28406	3.0291	TAP1+ Tumor Cells
28407	28407	3.20023	TAP1+ Tumor Cells
28408	28408	3.71726	TAP1+ Tumor Cells
28409	28409	3.84132	TAP1+ Tumor Cells
28410	28410	2.9674	TAP1+ Tumor Cells
28411	28411	3.14259	TAP1+ Tumor Cells
28412	28412	3.54972	TAP1+ Tumor Cells
28413	28413	2.53584	TAP1+ Tumor Cells
28414	28414	3.34296	TAP1+ Tumor Cells
28415	28415	2.85368	TAP1+ Tumor Cells
28416	28416	2.84985	TAP1+ Tumor Cells
28417	28417	3.02616	TAP1+ Tumor Cells
28418	28418	2.52639	TAP1+ Tumor Cells
28419	28419	2.67406	TAP1+ Tumor Cells
28420	28420	3.82645	TAP1+ Tumor Cells
28421	28421	3.44383	TAP1+ Tumor Cells
28422	28422	2.29586	TAP1+ Tumor Cells
28423	28423	2.91966	TAP1+ Tumor Cells
28424	28424	3.18689	TAP1+ Tumor Cells
28425	28425	3.30221	TAP1+ Tumor Cells
28426	28426	3.033	TAP1+ Tumor Cells
28427	28427	2.32319	TAP1+ Tumor Cells
28428	28428	3.64377	TAP1+ Tumor Cells
28429	28429	2.61663	TAP1+ Tumor Cells
28430	28430	3.3304	TAP1+ Tumor Cells
28431	28431	3.16163	TAP1+ Tumor Cells
28432	28432	3.55719	TAP1+ Tumor Cells
28433	28433	3.16512	TAP1+ Tumor Cells
28434	28434	2.6779	TAP1+ Tumor Cells
28435	28435	3.34284	TAP1+ Tumor Cells
28436	28436	2.79799	TAP1+ Tumor Cells
28437	28437	3.37127	TAP1+ Tumor Cells
28438	28438	2.57227	TAP1+ Tumor Cells
28439	28439	3.46225	TAP1+ Tumor Cells
28440	28440	2.95631	TAP1+ Tumor Cells
28441	28441	2.66732	TAP1+ Tumor Cells
28442	28442	2.4171	TAP1+ Tumor Cells
28443	28443	2.96128	TAP1+ Tumor Cells
28444	28444	2.49541	TAP1+ Tumor Cells
28445	28445	2.58745	TAP1+ Tumor Cells
28446	28446	3.04849	TAP1+ Tumor Cells
28447	28447	2.514	TAP1+ Tumor Cells
28448	28448	2.91357	TAP1+ Tumor Cells
28449	28449	3.44045	TAP1+ Tumor Cells
28450	28450	2.92847	TAP1+ Tumor Cells
28451	28451	3.51796	TAP1+ Tumor Cells
28452	28452	4.09939	TAP1+ Tumor Cells
28453	28453	3.53043	TAP1+ Tumor Cells
28454	28454	2.93914	TAP1+ Tumor Cells
28455	28455	4.01415	TAP1+ Tumor Cells
28456	28456	3.06932	TAP1+ Tumor Cells
28457	28457	4.22024	TAP1+ Tumor Cells
28458	28458	4.25144	TAP1+ Tumor Cells
28459	28459	3.65062	TAP1+ Tumor Cells
28460	28460	2.74135	TAP1+ Tumor Cells
28461	28461	2.84534	TAP1+ Tumor Cells
28462	28462	3.31342	TAP1+ Tumor Cells
28463	28463	3.17085	TAP1+ Tumor Cells
28464	28464	3.04426	TAP1+ Tumor Cells
28465	28465	4.00451	TAP1+ Tumor Cells
28466	28466	3.81665	TAP1+ Tumor Cells
28467	28467	2.78817	TAP1+ Tumor Cells
28468	28468	4.60032	TAP1+ Tumor Cells
28469	28469	4.3547	TAP1+ Tumor Cells
28470	28470	3.25141	TAP1+ Tumor Cells
28471	28471	2.2713	TAP1+ Tumor Cells
28472	28472	2.55056	TAP1+ Tumor Cells
28473	28473	3.006	TAP1+ Tumor Cells
28474	28474	4.09975	TAP1+ Tumor Cells
28475	28475	2.66461	TAP1+ Tumor Cells
28476	28476	3.03913	TAP1+ Tumor Cells
28477	28477	2.80239	TAP1+ Tumor Cells
28478	28478	3.48576	TAP1+ Tumor Cells
28479	28479	3.05441	TAP1+ Tumor Cells
28480	28480	2.81316	TAP1+ Tumor Cells
28481	28481	3.43155	TAP1+ Tumor Cells
28482	28482	3.67804	TAP1+ Tumor Cells
28483	28483	3.08595	TAP1+ Tumor Cells
28484	28484	2.96733	TAP1+ Tumor Cells
28485	28485	2.35254	TAP1+ Tumor Cells
28486	28486	3.11928	TAP1+ Tumor Cells
28487	28487	2.73326	TAP1+ Tumor Cells
28488	28488	3.31132	TAP1+ Tumor Cells
28489	28489	3.37174	TAP1+ Tumor Cells
28490	28490	3.34327	TAP1+ Tumor Cells
28491	28491	3.64328	TAP1+ Tumor Cells
28492	28492	3.56752	TAP1+ Tumor Cells
28493	28493	4.10385	TAP1+ Tumor Cells
28494	28494	3.04434	TAP1+ Tumor Cells
28495	28495	3.24081	TAP1+ Tumor Cells
28496	28496	3.35308	TAP1+ Tumor Cells
28497	28497	4.20612	TAP1+ Tumor Cells
28498	28498	4.06287	TAP1+ Tumor Cells
28499	28499	3.87849	TAP1+ Tumor Cells
28500	28500	3.94046	TAP1+ Tumor Cells
28501	28501	4.15293	TAP1+ Tumor Cells
28502	28502	3.06654	TAP1+ Tumor Cells
28503	28503	2.62729	TAP1+ Tumor Cells
28504	28504	4.10014	TAP1+ Tumor Cells
28505	28505	2.70749	TAP1+ Tumor Cells
28506	28506	3.80844	TAP1+ Tumor Cells
28507	28507	2.71554	TAP1+ Tumor Cells
28508	28508	4.49501	TAP1+ Tumor Cells
28509	28509	4.08991	TAP1+ Tumor Cells
28510	28510	3.1115	TAP1+ Tumor Cells
28511	28511	3.46719	TAP1+ Tumor Cells
28512	28512	3.921	TAP1+ Tumor Cells
28513	28513	4.10841	TAP1+ Tumor Cells
28514	28514	3.84013	TAP1+ Tumor Cells
28515	28515	3.4928	TAP1+ Tumor Cells
28516	28516	2.54605	TAP1+ Tumor Cells
28517	28517	3.83721	TAP1+ Tumor Cells
28518	28518	3.60428	TAP1+ Tumor Cells
28519	28519	4.13964	TAP1+ Tumor Cells
28520	28520	4.35964	TAP1+ Tumor Cells
28521	28521	2.85554	TAP1+ Tumor Cells
28522	28522	3.73657	TAP1+ Tumor Cells
28523	28523	3.64274	TAP1+ Tumor Cells
28524	28524	3.72401	TAP1+ Tumor Cells
28525	28525	3.9665	TAP1+ Tumor Cells
28526	28526	4.27238	TAP1+ Tumor Cells
28527	28527	4.29032	TAP1+ Tumor Cells
28528	28528	3.97904	TAP1+ Tumor Cells
28529	28529	4.10078	TAP1+ Tumor Cells
28530	28530	4.20911	TAP1+ Tumor Cells
28531	28531	2.8819	TAP1+ Tumor Cells
28532	28532	3.905	TAP1+ Tumor Cells
28533	28533	2.58867	TAP1+ Tumor Cells
28534	28534	3.86057	TAP1+ Tumor Cells
28535	28535	3.91585	TAP1+ Tumor Cells
28536	28536	3.34067	TAP1+ Tumor Cells
28537	28537	3.70165	TAP1+ Tumor Cells
28538	28538	3.96065	TAP1+ Tumor Cells
28539	28539	3.36848	TAP1+ Tumor Cells
28540	28540	3.50219	TAP1+ Tumor Cells
28541	28541	3.851	TAP1+ Tumor Cells
28542	28542	2.58979	TAP1+ Tumor Cells
28543	28543	3.0516	TAP1+ Tumor Cells
28544	28544	2.72558	TAP1+ Tumor Cells
28545	28545	2.33296	TAP1+ Tumor Cells
28546	28546	3.58505	TAP1+ Tumor Cells
28547	28547	3.70932	TAP1+ Tumor Cells
28548	28548	3.26161	TAP1+ Tumor Cells
28549	28549	3.21285	TAP1+ Tumor Cells
28550	28550	3.46353	TAP1+ Tumor Cells
28551	28551	3.5668	TAP1+ Tumor Cells
28552	28552	4.7493	TAP1+ Tumor Cells
28553	28553	3.17282	TAP1+ Tumor Cells
28554	28554	2.91715	TAP1+ Tumor Cells
28555	28555	3.49835	TAP1+ Tumor Cells
28556	28556	2.92581	TAP1+ Tumor Cells
28557	28557	4.03804	TAP1+ Tumor Cells
28558	28558	4.05843	TAP1+ Tumor Cells
28559	28559	3.11674	TAP1+ Tumor Cells
28560	28560	2.52416	TAP1+ Tumor Cells
28561	28561	2.98323	TAP1+ Tumor Cells
28562	28562	2.78069	TAP1+ Tumor Cells
28563	28563	2.4593	TAP1+ Tumor Cells
28564	28564	3.4171	TAP1+ Tumor Cells
28565	28565	3.81456	TAP1+ Tumor Cells
28566	28566	3.39442	TAP1+ Tumor Cells
28567	28567	4.27355	TAP1+ Tumor Cells
28568	28568	3.41049	TAP1+ Tumor Cells
28569	28569	2.55631	TAP1+ Tumor Cells
28570	28570	4.21773	TAP1+ Tumor Cells
28571	28571	4.28853	TAP1+ Tumor Cells
28572	28572	3.91877	TAP1+ Tumor Cells
28573	28573	4.07376	TAP1+ Tumor Cells
28574	28574	3.59335	TAP1+ Tumor Cells
28575	28575	3.58923	TAP1+ Tumor Cells
28576	28576	3.66679	TAP1+ Tumor Cells
28577	28577	3.25918	TAP1+ Tumor Cells
28578	28578	3.17336	TAP1+ Tumor Cells
28579	28579	2.74455	TAP1+ Tumor Cells
28580	28580	3.48548	TAP1+ Tumor Cells
28581	28581	3.95564	TAP1+ Tumor Cells
28582	28582	3.68282	TAP1+ Tumor Cells
28583	28583	3.97237	TAP1+ Tumor Cells
28584	28584	4.44755	TAP1+ Tumor Cells
28585	28585	4.03033	TAP1+ Tumor Cells
28586	28586	4.64788	TAP1+ Tumor Cells
28587	28587	4.83543	TAP1+ Tumor Cells
28588	28588	4.01949	TAP1+ Tumor Cells
28589	28589	4.48887	TAP1+ Tumor Cells
28590	28590	4.68956	TAP1+ Tumor Cells
28591	28591	3.73561	TAP1+ Tumor Cells
28592	28592	4.00214	TAP1+ Tumor Cells
28593	28593	3.63964	TAP1+ Tumor Cells
28594	28594	4.08486	TAP1+ Tumor Cells
28595	28595	4.62883	TAP1+ Tumor Cells
28596	28596	4.66444	TAP1+ Tumor Cells
28597	28597	2.20436	TAP1+ Tumor Cells
28598	28598	2.82281	TAP1+ Tumor Cells
28599	28599	4.18011	TAP1+ Tumor Cells
28600	28600	3.11171	TAP1+ Tumor Cells
28601	28601	3.15668	TAP1+ Tumor Cells
28602	28602	4.55046	TAP1+ Tumor Cells
28603	28603	3.38024	TAP1+ Tumor Cells
28604	28604	4.38316	TAP1+ Tumor Cells
28605	28605	3.36907	TAP1+ Tumor Cells
28606	28606	4.0068	TAP1+ Tumor Cells
28607	28607	3.74638	TAP1+ Tumor Cells
28608	28608	4.52218	TAP1+ Tumor Cells
28609	28609	4.72099	TAP1+ Tumor Cells
28610	28610	2.88688	TAP1+ Tumor Cells
28611	28611	5.02143	TAP1+ Tumor Cells
28612	28612	4.11843	TAP1+ Tumor Cells
28613	28613	4.70821	TAP1+ Tumor Cells
28614	28614	4.67476	TAP1+ Tumor Cells
28615	28615	4.48909	TAP1+ Tumor Cells
28616	28616	4.93846	TAP1+ Tumor Cells
28617	28617	3.30655	TAP1+ Tumor Cells
28618	28618	4.62766	TAP1+ Tumor Cells
28619	28619	4.05478	TAP1+ Tumor Cells
28620	28620	4.8619	TAP1+ Tumor Cells
28621	28621	2.81299	TAP1+ Tumor Cells
28622	28622	4.62274	TAP1+ Tumor Cells
28623	28623	4.27545	TAP1+ Tumor Cells
28624	28624	4.06093	TAP1+ Tumor Cells
28625	28625	4.20818	TAP1+ Tumor Cells
28626	28626	3.40216	TAP1+ Tumor Cells
28627	28627	2.9405	TAP1+ Tumor Cells
28628	28628	4.41673	TAP1+ Tumor Cells
28629	28629	2.93458	TAP1+ Tumor Cells
28630	28630	2.53636	TAP1+ Tumor Cells
28631	28631	3.60363	TAP1+ Tumor Cells
28632	28632	3.87661	TAP1+ Tumor Cells
28633	28633	3.44451	TAP1+ Tumor Cells
28634	28634	3.85981	TAP1+ Tumor Cells
28635	28635	4.11942	TAP1+ Tumor Cells
28636	28636	3.4017	TAP1+ Tumor Cells
28637	28637	4.17149	TAP1+ Tumor Cells
28638	28638	3.2334	TAP1+ Tumor Cells
28639	28639	3.32796	TAP1+ Tumor Cells
28640	28640	2.96615	TAP1+ Tumor Cells
28641	28641	3.55067	TAP1+ Tumor Cells
28642	28642	2.68602	TAP1+ Tumor Cells
28643	28643	3.6756	TAP1+ Tumor Cells
28644	28644	4.17977	TAP1+ Tumor Cells
28645	28645	3.27028	TAP1+ Tumor Cells
28646	28646	4.30696	TAP1+ Tumor Cells
28647	28647	2.82938	TAP1+ Tumor Cells
28648	28648	3.53573	TAP1+ Tumor Cells
28649	28649	3.25694	TAP1+ Tumor Cells
28650	28650	3.84985	TAP1+ Tumor Cells
28651	28651	3.77286	TAP1+ Tumor Cells
28652	28652	2.93594	TAP1+ Tumor Cells
28653	28653	3.03868	TAP1+ Tumor Cells
28654	28654	3.57885	TAP1+ Tumor Cells
28655	28655	2.88539	TAP1+ Tumor Cells
28656	28656	2.99197	TAP1+ Tumor Cells
28657	28657	2.77201	TAP1+ Tumor Cells
28658	28658	3.25431	TAP1+ Tumor Cells
28659	28659	2.72326	TAP1+ Tumor Cells
28660	28660	4.56651	TAP1+ Tumor Cells
28661	28661	2.95544	TAP1+ Tumor Cells
28662	28662	3.5826	TAP1+ Tumor Cells
28663	28663	2.4845	TAP1+ Tumor Cells
28664	28664	4.30395	TAP1+ Tumor Cells
28665	28665	3.88053	TAP1+ Tumor Cells
28666	28666	3.09121	TAP1+ Tumor Cells
28667	28667	3.8105	TAP1+ Tumor Cells
28668	28668	2.97686	TAP1+ Tumor Cells
28669	28669	3.10702	TAP1+ Tumor Cells
28670	28670	1.93305	TAP1+ Tumor Cells
28671	28671	3.7777	TAP1+ Tumor Cells
28672	28672	3.86891	TAP1+ Tumor Cells
28673	28673	3.05153	TAP1+ Tumor Cells
28674	28674	2.37505	TAP1+ Tumor Cells
28675	28675	2.69882	TAP1+ Tumor Cells
28676	28676	4.14085	TAP1+ Tumor Cells
28677	28677	4.25437	TAP1+ Tumor Cells
28678	28678	3.27542	TAP1+ Tumor Cells
28679	28679	4.28545	TAP1+ Tumor Cells
28680	28680	2.61663	TAP1+ Tumor Cells
28681	28681	2.98757	TAP1+ Tumor Cells
28682	28682	2.58111	TAP1+ Tumor Cells
28683	28683	3.66983	TAP1+ Tumor Cells
28684	28684	3.09243	TAP1+ Tumor Cells
28685	28685	3.83223	TAP1+ Tumor Cells
28686	28686	3.33351	TAP1+ Tumor Cells
28687	28687	3.19582	TAP1+ Tumor Cells
28688	28688	3.78002	TAP1+ Tumor Cells
28689	28689	3.82064	TAP1+ Tumor Cells
28690	28690	2.92581	TAP1+ Tumor Cells
28691	28691	3.48778	TAP1+ Tumor Cells
28692	28692	3.16607	TAP1+ Tumor Cells
28693	28693	3.90811	TAP1+ Tumor Cells
28694	28694	3.70514	TAP1+ Tumor Cells
28695	28695	3.99885	TAP1+ Tumor Cells
28696	28696	2.94441	TAP1+ Tumor Cells
28697	28697	3.3715	TAP1+ Tumor Cells
28698	28698	3.69878	TAP1+ Tumor Cells
28699	28699	3.3608	TAP1+ Tumor Cells
28700	28700	3.09932	TAP1+ Tumor Cells
28701	28701	3.39343	TAP1+ Tumor Cells
28702	28702	3.07099	TAP1+ Tumor Cells
28703	28703	3.10289	TAP1+ Tumor Cells
28704	28704	3.24399	TAP1+ Tumor Cells
28705	28705	3.72503	TAP1+ Tumor Cells
28706	28706	3.22241	TAP1+ Tumor Cells
28707	28707	3.53921	TAP1+ Tumor Cells
28708	28708	2.82108	TAP1+ Tumor Cells
28709	28709	2.58776	TAP1+ Tumor Cells
28710	28710	3.03539	TAP1+ Tumor Cells
28711	28711	4.02232	TAP1+ Tumor Cells
28712	28712	4.19331	TAP1+ Tumor Cells
28713	28713	3.78043	TAP1+ Tumor Cells
28714	28714	4.01415	TAP1+ Tumor Cells
28715	28715	3.32955	TAP1+ Tumor Cells
28716	28716	4.23496	TAP1+ Tumor Cells
28717	28717	3.63841	TAP1+ Tumor Cells
28718	28718	2.80485	TAP1+ Tumor Cells
28719	28719	3.42626	TAP1+ Tumor Cells
28720	28720	3.57016	TAP1+ Tumor Cells
28721	28721	2.43252	TAP1+ Tumor Cells
28722	28722	2.57998	TAP1+ Tumor Cells
28723	28723	2.46498	TAP1+ Tumor Cells
28724	28724	3.26907	TAP1+ Tumor Cells
28725	28725	2.9341	TAP1+ Tumor Cells
28726	28726	3.51983	TAP1+ Tumor Cells
28727	28727	3.34218	TAP1+ Tumor Cells
28728	28728	4.08761	TAP1+ Tumor Cells
28729	28729	3.73266	TAP1+ Tumor Cells
28730	28730	3.43677	TAP1+ Tumor Cells
28731	28731	2.75431	TAP1+ Tumor Cells
28732	28732	2.70222	TAP1+ Tumor Cells
28733	28733	3.387	TAP1+ Tumor Cells
28734	28734	3.25598	TAP1+ Tumor Cells
28735	28735	3.18938	TAP1+ Tumor Cells
28736	28736	3.32313	TAP1+ Tumor Cells
28737	28737	2.76011	TAP1+ Tumor Cells
28738	28738	2.97155	TAP1+ Tumor Cells
28739	28739	3.55333	TAP1+ Tumor Cells
28740	28740	3.71259	TAP1+ Tumor Cells
28741	28741	3.81503	TAP1+ Tumor Cells
28742	28742	3.75417	TAP1+ Tumor Cells
28743	28743	3.80568	TAP1+ Tumor Cells
28744	28744	4.31092	TAP1+ Tumor Cells
28745	28745	3.90365	TAP1+ Tumor Cells
28746	28746	3.44912	TAP1+ Tumor Cells
28747	28747	4.31724	TAP1+ Tumor Cells
28748	28748	2.67512	TAP1+ Tumor Cells
28749	28749	3.49449	TAP1+ Tumor Cells
28750	28750	4.05718	TAP1+ Tumor Cells
28751	28751	4.23968	TAP1+ Tumor Cells
28752	28752	3.5805	TAP1+ Tumor Cells
28753	28753	3.82394	TAP1+ Tumor Cells
28754	28754	4.39045	TAP1+ Tumor Cells
28755	28755	2.39326	TAP1+ Tumor Cells
28756	28756	3.63491	TAP1+ Tumor Cells
28757	28757	3.64754	TAP1+ Tumor Cells
28758	28758	4.40465	TAP1+ Tumor Cells
28759	28759	4.39425	TAP1+ Tumor Cells
28760	28760	2.84577	TAP1+ Tumor Cells
28761	28761	3.28828	TAP1+ Tumor Cells
28762	28762	3.73997	TAP1+ Tumor Cells
28763	28763	2.30221	TAP1+ Tumor Cells
28764	28764	3.72984	TAP1+ Tumor Cells
28765	28765	3.9947	TAP1+ Tumor Cells
28766	28766	3.80498	TAP1+ Tumor Cells
28767	28767	3.89918	TAP1+ Tumor Cells
28768	28768	3.57829	TAP1+ Tumor Cells
28769	28769	3.76481	TAP1+ Tumor Cells
28770	28770	4.15977	TAP1+ Tumor Cells
28771	28771	2.77792	TAP1+ Tumor Cells
28772	28772	4.0654	TAP1+ Tumor Cells
28773	28773	3.07653	TAP1+ Tumor Cells
28774	28774	3.47901	TAP1+ Tumor Cells
28775	28775	4.07304	TAP1+ Tumor Cells
28776	28776	4.42477	TAP1+ Tumor Cells
28777	28777	3.12927	TAP1+ Tumor Cells
28778	28778	2.55568	TAP1+ Tumor Cells
28779	28779	3.49992	TAP1+ Tumor Cells
28780	28780	4.09153	TAP1+ Tumor Cells
28781	28781	3.20163	TAP1+ Tumor Cells
28782	28782	4.18945	TAP1+ Tumor Cells
28783	28783	3.83455	TAP1+ Tumor Cells
28784	28784	3.79896	TAP1+ Tumor Cells
28785	28785	4.11171	TAP1+ Tumor Cells
28786	28786	3.95647	TAP1+ Tumor Cells
28787	28787	3.88605	TAP1+ Tumor Cells
28788	28788	3.17357	TAP1+ Tumor Cells
28789	28789	3.2818	TAP1+ Tumor Cells
28790	28790	4.30705	TAP1+ Tumor Cells
28791	28791	2.88862	TAP1+ Tumor Cells
28792	28792	3.21477	TAP1+ Tumor Cells
28793	28793	3.20974	TAP1+ Tumor Cells
28794	28794	3.13828	TAP1+ Tumor Cells
28795	28795	2.96269	TAP1+ Tumor Cells
28796	28796	2.99204	TAP1+ Tumor Cells
28797	28797	3.06778	TAP1+ Tumor Cells
28798	28798	2.36366	TAP1+ Tumor Cells
28799	28799	2.58193	TAP1+ Tumor Cells
28800	28800	3.13326	TAP1+ Tumor Cells
28801	28801	3.03127	TAP1+ Tumor Cells
28802	28802	2.9823	TAP1+ Tumor Cells
28803	28803	3.21411	TAP1+ Tumor Cells
28804	28804	2.97288	TAP1+ Tumor Cells
28805	28805	2.88763	TAP1+ Tumor Cells
28806	28806	3.06016	TAP1+ Tumor Cells
28807	28807	3.20542	TAP1+ Tumor Cells
28808	28808	3.46864	TAP1+ Tumor Cells
28809	28809	4.30888	TAP1+ Tumor Cells
28810	28810	3.61813	TAP1+ Tumor Cells
28811	28811	3.03942	TAP1+ Tumor Cells
28812	28812	3.69958	TAP1+ Tumor Cells
28813	28813	3.69514	TAP1+ Tumor Cells
28814	28814	3.1482	TAP1+ Tumor Cells
28815	28815	2.53287	TAP1+ Tumor Cells
28816	28816	2.91731	TAP1+ Tumor Cells
28817	28817	3.59782	TAP1+ Tumor Cells
28818	28818	2.72901	TAP1+ Tumor Cells
28819	28819	4.35632	TAP1+ Tumor Cells
28820	28820	3.87957	TAP1+ Tumor Cells
28821	28821	3.63807	TAP1+ Tumor Cells
28822	28822	4.13196	TAP1+ Tumor Cells
28823	28823	3.78857	TAP1+ Tumor Cells
28824	28824	2.73113	TAP1+ Tumor Cells
28825	28825	3.09243	TAP1+ Tumor Cells
28826	28826	3.06661	TAP1+ Tumor Cells
28827	28827	2.44417	TAP1+ Tumor Cells
28828	28828	2.65812	TAP1+ Tumor Cells
28829	28829	4.21619	TAP1+ Tumor Cells
28830	28830	3.24295	TAP1+ Tumor Cells
28831	28831	3.66166	TAP1+ Tumor Cells
28832	28832	4.11543	TAP1+ Tumor Cells
28833	28833	3.02782	TAP1+ Tumor Cells
28834	28834	3.58147	TAP1+ Tumor Cells
28835	28835	3.2362	TAP1+ Tumor Cells
28836	28836	3.51131	TAP1+ Tumor Cells
28837	28837	2.96795	TAP1+ Tumor Cells
28838	28838	3.36158	TAP1+ Tumor Cells
28839	28839	3.0691	TAP1+ Tumor Cells
28840	28840	2.84107	TAP1+ Tumor Cells
28841	28841	3.69452	TAP1+ Tumor Cells
28842	28842	3.88792	TAP1+ Tumor Cells
28843	28843	2.87915	TAP1+ Tumor Cells
28844	28844	2.29048	TAP1+ Tumor Cells
28845	28845	2.86886	TAP1+ Tumor Cells
28846	28846	3.47229	TAP1+ Tumor Cells
28847	28847	3.20762	TAP1+ Tumor Cells
28848	28848	3.38776	TAP1+ Tumor Cells
28849	28849	3.40355	TAP1+ Tumor Cells
28850	28850	3.46642	TAP1+ Tumor Cells
28851	28851	3.92355	TAP1+ Tumor Cells
28852	28852	3.92056	TAP1+ Tumor Cells
28853	28853	3.04553	TAP1+ Tumor Cells
28854	28854	3.75213	TAP1+ Tumor Cells
28855	28855	3.65428	TAP1+ Tumor Cells
28856	28856	2.75576	TAP1+ Tumor Cells
28857	28857	3.76761	TAP1+ Tumor Cells
28858	28858	3.16409	TAP1+ Tumor Cells
28859	28859	3.14169	TAP1+ Tumor Cells
28860	28860	3.86066	TAP1+ Tumor Cells
28861	28861	4.44448	TAP1+ Tumor Cells
28862	28862	3.55662	TAP1+ Tumor Cells
28863	28863	2.11022	TAP1+ Tumor Cells
28864	28864	4.06902	TAP1+ Tumor Cells
28865	28865	3.75844	TAP1+ Tumor Cells
28866	28866	4.14554	TAP1+ Tumor Cells
28867	28867	3.23841	TAP1+ Tumor Cells
28868	28868	3.80283	TAP1+ Tumor Cells
28869	28869	4.43013	TAP1+ Tumor Cells
28870	28870	4.44217	TAP1+ Tumor Cells
28871	28871	4.10809	TAP1+ Tumor Cells
28872	28872	3.08349	TAP1+ Tumor Cells
28873	28873	3.76147	TAP1+ Tumor Cells
28874	28874	3.50452	TAP1+ Tumor Cells
28875	28875	3.36277	TAP1+ Tumor Cells
28876	28876	3.46069	TAP1+ Tumor Cells
28877	28877	4.15428	TAP1+ Tumor Cells
28878	28878	3.53001	TAP1+ Tumor Cells
28879	28879	3.04901	TAP1+ Tumor Cells
28880	28880	3.71959	TAP1+ Tumor Cells
28881	28881	4.32549	TAP1+ Tumor Cells
28882	28882	3.7887	TAP1+ Tumor Cells
28883	28883	2.80353	TAP1+ Tumor Cells
28884	28884	3.40835	TAP1+ Tumor Cells
28885	28885	4.24971	TAP1+ Tumor Cells
28886	28886	4.25501	TAP1+ Tumor Cells
28887	28887	4.14741	TAP1+ Tumor Cells
28888	28888	4.18369	TAP1+ Tumor Cells
28889	28889	3.92948	TAP1+ Tumor Cells
28890	28890	2.78248	TAP1+ Tumor Cells
28891	28891	4.39696	TAP1+ Tumor Cells
28892	28892	2.73141	TAP1+ Tumor Cells
28893	28893	3.31008	TAP1+ Tumor Cells
28894	28894	3.28142	TAP1+ Tumor Cells
28895	28895	4.09441	TAP1+ Tumor Cells
28896	28896	2.88098	TAP1+ Tumor Cells
28897	28897	2.89325	TAP1+ Tumor Cells
28898	28898	2.04233	TAP1+ Tumor Cells
28899	28899	3.69802	TAP1+ Tumor Cells
28900	28900	1.96733	TAP1+ Tumor Cells
28901	28901	2.38213	TAP1+ Tumor Cells
28902	28902	4.8304	TAP1+ Tumor Cells
28903	28903	3.85181	TAP1+ Tumor Cells
28904	28904	4.0355	TAP1+ Tumor Cells
28905	28905	4.47753	TAP1+ Tumor Cells
28906	28906	4.43827	TAP1+ Tumor Cells
28907	28907	2.77918	TAP1+ Tumor Cells
28908	28908	3.40985	TAP1+ Tumor Cells
28909	28909	4.51002	TAP1+ Tumor Cells
28910	28910	4.20619	TAP1+ Tumor Cells
28911	28911	4.94174	TAP1+ Tumor Cells
28912	28912	4.32936	TAP1+ Tumor Cells
28913	28913	3.80441	TAP1+ Tumor Cells
28914	28914	4.52333	TAP1+ Tumor Cells
28915	28915	3.34713	TAP1+ Tumor Cells
28916	28916	3.75658	TAP1+ Tumor Cells
28917	28917	3.64195	TAP1+ Tumor Cells
28918	28918	4.15024	TAP1+ Tumor Cells
28919	28919	3.98001	TAP1+ Tumor Cells
28920	28920	3.5343	TAP1+ Tumor Cells
28921	28921	4.58216	TAP1+ Tumor Cells
28922	28922	4.03696	TAP1+ Tumor Cells
28923	28923	3.61973	TAP1+ Tumor Cells
28924	28924	3.78994	TAP1+ Tumor Cells
28925	28925	4.32961	TAP1+ Tumor Cells
28926	28926	3.92976	TAP1+ Tumor Cells
28927	28927	3.70005	TAP1+ Tumor Cells
28928	28928	3.98927	TAP1+ Tumor Cells
28929	28929	3.69859	TAP1+ Tumor Cells
28930	28930	2.58735	TAP1+ Tumor Cells
28931	28931	2.47273	TAP1+ Tumor Cells
28932	28932	3.77685	TAP1+ Tumor Cells
28933	28933	2.98121	TAP1+ Tumor Cells
28934	28934	2.93337	TAP1+ Tumor Cells
28935	28935	2.38448	TAP1+ Tumor Cells
28936	28936	3.91922	TAP1+ Tumor Cells
28937	28937	4.54561	TAP1+ Tumor Cells
28938	28938	3.72331	TAP1+ Tumor Cells
28939	28939	4.57328	TAP1+ Tumor Cells
28940	28940	4.88514	TAP1+ Tumor Cells
28941	28941	5.23301	TAP1+ Tumor Cells
28942	28942	4.71764	TAP1+ Tumor Cells
28943	28943	5.12829	TAP1+ Tumor Cells
28944	28944	4.43654	TAP1+ Tumor Cells
28945	28945	4.1397	TAP1+ Tumor Cells
28946	28946	4.94224	TAP1+ Tumor Cells
28947	28947	4.70967	TAP1+ Tumor Cells
28948	28948	4.9228	TAP1+ Tumor Cells
28949	28949	4.8741	TAP1+ Tumor Cells
28950	28950	4.86586	TAP1+ Tumor Cells
28951	28951	4.52101	TAP1+ Tumor Cells
28952	28952	4.55299	TAP1+ Tumor Cells
28953	28953	4.66874	TAP1+ Tumor Cells
28954	28954	4.62483	TAP1+ Tumor Cells
28955	28955	4.18248	TAP1+ Tumor Cells
28956	28956	4.15469	TAP1+ Tumor Cells
28957	28957	4.37553	TAP1+ Tumor Cells
28958	28958	4.74144	TAP1+ Tumor Cells
28959	28959	5.446	TAP1+ Tumor Cells
28960	28960	4.96591	TAP1+ Tumor Cells
28961	28961	5.17431	TAP1+ Tumor Cells
28962	28962	4.45198	TAP1+ Tumor Cells
28963	28963	4.65591	TAP1+ Tumor Cells
28964	28964	4.48143	TAP1+ Tumor Cells
28965	28965	4.51273	TAP1+ Tumor Cells
28966	28966	3.44287	TAP1+ Tumor Cells
28967	28967	4.06408	TAP1+ Tumor Cells
28968	28968	3.17981	TAP1+ Tumor Cells
28969	28969	4.02281	TAP1+ Tumor Cells
28970	28970	4.2841	TAP1+ Tumor Cells
28971	28971	4.60413	TAP1+ Tumor Cells
28972	28972	4.99218	TAP1+ Tumor Cells
28973	28973	4.01312	TAP1+ Tumor Cells
28974	28974	4.36035	TAP1+ Tumor Cells
28975	28975	4.52461	TAP1+ Tumor Cells
28976	28976	4.76875	TAP1+ Tumor Cells
28977	28977	4.45021	TAP1+ Tumor Cells
28978	28978	4.4347	TAP1+ Tumor Cells
28979	28979	4.3718	TAP1+ Tumor Cells
28980	28980	3.99965	TAP1+ Tumor Cells
28981	28981	4.51794	TAP1+ Tumor Cells
28982	28982	3.84244	TAP1+ Tumor Cells
28983	28983	3.56555	TAP1+ Tumor Cells
28984	28984	4.25218	TAP1+ Tumor Cells
28985	28985	3.78906	TAP1+ Tumor Cells
28986	28986	3.2906	TAP1+ Tumor Cells
28987	28987	2.84534	TAP1+ Tumor Cells
28988	28988	3.25469	TAP1+ Tumor Cells
28989	28989	3.33211	TAP1+ Tumor Cells
28990	28990	3.65023	TAP1+ Tumor Cells
28991	28991	4.06548	TAP1+ Tumor Cells
28992	28992	3.57191	TAP1+ Tumor Cells
28993	28993	4.17838	TAP1+ Tumor Cells
28994	28994	4.02793	TAP1+ Tumor Cells
28995	28995	4.43448	TAP1+ Tumor Cells
28996	28996	4.79558	TAP1+ Tumor Cells
28997	28997	3.13695	TAP1+ Tumor Cells
28998	28998	3.16238	TAP1+ Tumor Cells
28999	28999	3.23464	TAP1+ Tumor Cells
29000	29000	2.7764	TAP1+ Tumor Cells
29001	29001	3.2595	TAP1+ Tumor Cells
29002	29002	3.63713	TAP1+ Tumor Cells
29003	29003	2.76671	TAP1+ Tumor Cells
29004	29004	5.07617	TAP1+ Tumor Cells
29005	29005	4.44135	TAP1+ Tumor Cells
29006	29006	4.57926	TAP1+ Tumor Cells
29007	29007	4.77251	TAP1+ Tumor Cells
29008	29008	4.81442	TAP1+ Tumor Cells
29009	29009	4.45665	TAP1+ Tumor Cells
29010	29010	4.02036	TAP1+ Tumor Cells
29011	29011	3.08392	TAP1+ Tumor Cells
29012	29012	4.00947	TAP1+ Tumor Cells
29013	29013	4.07121	TAP1+ Tumor Cells
29014	29014	3.5625	TAP1+ Tumor Cells
29015	29015	3.68311	TAP1+ Tumor Cells
29016	29016	2.67348	TAP1+ Tumor Cells
29017	29017	4.02541	TAP1+ Tumor Cells
29018	29018	3.38307	TAP1+ Tumor Cells
29019	29019	3.92492	TAP1+ Tumor Cells
29020	29020	2.98354	TAP1+ Tumor Cells
29021	29021	2.28734	TAP1+ Tumor Cells
29022	29022	2.30606	TAP1+ Tumor Cells
29023	29023	3.45673	TAP1+ Tumor Cells
29024	29024	2.98594	TAP1+ Tumor Cells
29025	29025	4.07566	TAP1+ Tumor Cells
29026	29026	3.44011	TAP1+ Tumor Cells
29027	29027	3.70104	TAP1+ Tumor Cells
29028	29028	2.97771	TAP1+ Tumor Cells
29029	29029	3.02247	TAP1+ Tumor Cells
29030	29030	3.45578	TAP1+ Tumor Cells
29031	29031	2.52085	TAP1+ Tumor Cells
29032	29032	2.1364	TAP1+ Tumor Cells
29033	29033	3.22615	TAP1+ Tumor Cells
29034	29034	2.8824	TAP1+ Tumor Cells
29035	29035	3.46753	TAP1+ Tumor Cells
29036	29036	3.85723	TAP1+ Tumor Cells
29037	29037	3.78883	TAP1+ Tumor Cells
29038	29038	3.06676	TAP1+ Tumor Cells
29039	29039	2.82498	TAP1+ Tumor Cells
29040	29040	3.35919	TAP1+ Tumor Cells
29041	29041	3.34224	TAP1+ Tumor Cells
29042	29042	3.03412	TAP1+ Tumor Cells
29043	29043	3.77654	TAP1+ Tumor Cells
29044	29044	2.72373	TAP1+ Tumor Cells
29045	29045	3.13486	TAP1+ Tumor Cells
29046	29046	2.37918	TAP1+ Tumor Cells
29047	29047	3.14689	TAP1+ Tumor Cells
29048	29048	3.46609	TAP1+ Tumor Cells
29049	29049	2.64925	TAP1+ Tumor Cells
29050	29050	3.5968	TAP1+ Tumor Cells
29051	29051	2.95789	TAP1+ Tumor Cells
29052	29052	4.09964	TAP1+ Tumor Cells
29053	29053	2.72512	TAP1+ Tumor Cells
29054	29054	3.24081	TAP1+ Tumor Cells
29055	29055	4.00256	TAP1+ Tumor Cells
29056	29056	3.07223	TAP1+ Tumor Cells
29057	29057	3.4667	TAP1+ Tumor Cells
29058	29058	3.1922	TAP1+ Tumor Cells
29059	29059	3.20083	TAP1+ Tumor Cells
29060	29060	3.9458	TAP1+ Tumor Cells
29061	29061	3.12527	TAP1+ Tumor Cells
29062	29062	3.10781	TAP1+ Tumor Cells
29063	29063	2.83541	TAP1+ Tumor Cells
29064	29064	3.11334	TAP1+ Tumor Cells
29065	29065	2.70514	TAP1+ Tumor Cells
29066	29066	3.22004	TAP1+ Tumor Cells
29067	29067	2.93121	TAP1+ Tumor Cells
29068	29068	3.27003	TAP1+ Tumor Cells
29069	29069	3.21305	TAP1+ Tumor Cells
29070	29070	4.55354	TAP1+ Tumor Cells
29071	29071	2.82038	TAP1+ Tumor Cells
29072	29072	2.86945	TAP1+ Tumor Cells
29073	29073	3.62744	TAP1+ Tumor Cells
29074	29074	3.65661	TAP1+ Tumor Cells
29075	29075	3.18797	TAP1+ Tumor Cells
29076	29076	3.02119	TAP1+ Tumor Cells
29077	29077	3.05795	TAP1+ Tumor Cells
29078	29078	3.49405	TAP1+ Tumor Cells
29079	29079	3.91691	TAP1+ Tumor Cells
29080	29080	3.75149	TAP1+ Tumor Cells
29081	29081	3.89618	TAP1+ Tumor Cells
29082	29082	3.20376	TAP1+ Tumor Cells
29083	29083	2.7253	TAP1+ Tumor Cells
29084	29084	3.35464	TAP1+ Tumor Cells
29085	29085	4.2271	TAP1+ Tumor Cells
29086	29086	4.58995	TAP1+ Tumor Cells
29087	29087	4.47827	TAP1+ Tumor Cells
29088	29088	3.91999	TAP1+ Tumor Cells
29089	29089	2.70184	TAP1+ Tumor Cells
29090	29090	4.35398	TAP1+ Tumor Cells
29091	29091	2.41997	TAP1+ Tumor Cells
29092	29092	4.89967	TAP1+ Tumor Cells
29093	29093	4.73033	TAP1+ Tumor Cells
29094	29094	2.81351	TAP1+ Tumor Cells
29095	29095	4.64908	TAP1+ Tumor Cells
29096	29096	4.5962	TAP1+ Tumor Cells
29097	29097	4.92921	TAP1+ Tumor Cells
29098	29098	2.94281	TAP1+ Tumor Cells
29099	29099	3.92327	TAP1+ Tumor Cells
29100	29100	2.63185	TAP1+ Tumor Cells
29101	29101	2.56037	TAP1+ Tumor Cells
29102	29102	2.70401	TAP1+ Tumor Cells
29103	29103	4.11483	TAP1+ Tumor Cells
29104	29104	3.32533	TAP1+ Tumor Cells
29105	29105	4.257	TAP1+ Tumor Cells
29106	29106	3.19569	TAP1+ Tumor Cells
29107	29107	3.25777	TAP1+ Tumor Cells
29108	29108	3.6754	TAP1+ Tumor Cells
29109	29109	3.02819	TAP1+ Tumor Cells
29110	29110	3.32814	TAP1+ Tumor Cells
29111	29111	3.1658	TAP1+ Tumor Cells
29112	29112	4.26812	TAP1+ Tumor Cells
29113	29113	3.37381	TAP1+ Tumor Cells
29114	29114	4.29888	TAP1+ Tumor Cells
29115	29115	3.06785	TAP1+ Tumor Cells
29116	29116	3.91085	TAP1+ Tumor Cells
29117	29117	4.4076	TAP1+ Tumor Cells
29118	29118	2.87623	TAP1+ Tumor Cells
29119	29119	2.99204	TAP1+ Tumor Cells
29120	29120	4.66064	TAP1+ Tumor Cells
29121	29121	4.00917	TAP1+ Tumor Cells
29122	29122	2.46775	TAP1+ Tumor Cells
29123	29123	2.74976	TAP1+ Tumor Cells
29124	29124	4.34185	TAP1+ Tumor Cells
29125	29125	2.93249	TAP1+ Tumor Cells
29126	29126	3.82537	TAP1+ Tumor Cells
29127	29127	3.35086	TAP1+ Tumor Cells
29128	29128	2.61183	TAP1+ Tumor Cells
29129	29129	2.64495	TAP1+ Tumor Cells
29130	29130	4.06957	TAP1+ Tumor Cells
29131	29131	4.60297	TAP1+ Tumor Cells
29132	29132	4.33758	TAP1+ Tumor Cells
29133	29133	3.26493	TAP1+ Tumor Cells
29134	29134	3.29916	TAP1+ Tumor Cells
29135	29135	4.04668	TAP1+ Tumor Cells
29136	29136	3.31305	TAP1+ Tumor Cells
29137	29137	2.94703	TAP1+ Tumor Cells
29138	29138	4.06107	TAP1+ Tumor Cells
29139	29139	3.72456	TAP1+ Tumor Cells
29140	29140	3.38817	TAP1+ Tumor Cells
29141	29141	4.08606	TAP1+ Tumor Cells
29142	29142	3.29941	TAP1+ Tumor Cells
29143	29143	3.01339	TAP1+ Tumor Cells
29144	29144	3.73533	TAP1+ Tumor Cells
29145	29145	3.98203	TAP1+ Tumor Cells
29146	29146	3.62744	TAP1+ Tumor Cells
29147	29147	3.95496	TAP1+ Tumor Cells
29148	29148	4.10442	TAP1+ Tumor Cells
29149	29149	3.305	TAP1+ Tumor Cells
29150	29150	4.0746	TAP1+ Tumor Cells
29151	29151	3.33569	TAP1+ Tumor Cells
29152	29152	3.43768	TAP1+ Tumor Cells
29153	29153	2.96646	TAP1+ Tumor Cells
29154	29154	3.2981	TAP1+ Tumor Cells
29155	29155	2.60781	TAP1+ Tumor Cells
29156	29156	2.8563	TAP1+ Tumor Cells
29157	29157	3.40425	TAP1+ Tumor Cells
29158	29158	3.75925	TAP1+ Tumor Cells
29159	29159	3.13277	TAP1+ Tumor Cells
29160	29160	2.86045	TAP1+ Tumor Cells
29161	29161	3.36569	TAP1+ Tumor Cells
29162	29162	2.9267	TAP1+ Tumor Cells
29163	29163	2.87431	TAP1+ Tumor Cells
29164	29164	2.66693	TAP1+ Tumor Cells
29165	29165	3.13249	TAP1+ Tumor Cells
29166	29166	2.98927	TAP1+ Tumor Cells
29167	29167	3.26219	TAP1+ Tumor Cells
29168	29168	4.18129	TAP1+ Tumor Cells
29169	29169	4.53091	TAP1+ Tumor Cells
29170	29170	4.26806	TAP1+ Tumor Cells
29171	29171	3.67679	TAP1+ Tumor Cells
29172	29172	3.53361	TAP1+ Tumor Cells
29173	29173	3.34887	TAP1+ Tumor Cells
29174	29174	4.2004	TAP1+ Tumor Cells
29175	29175	2.66626	TAP1+ Tumor Cells
29176	29176	3.01862	TAP1+ Tumor Cells
29177	29177	3.0614	TAP1+ Tumor Cells
29178	29178	3.19032	TAP1+ Tumor Cells
29179	29179	2.52352	TAP1+ Tumor Cells
29180	29180	2.76382	TAP1+ Tumor Cells
29181	29181	3.37659	TAP1+ Tumor Cells
29182	29182	2.70917	TAP1+ Tumor Cells
29183	29183	3.1428	TAP1+ Tumor Cells
29184	29184	2.54269	TAP1+ Tumor Cells
29185	29185	3.55427	TAP1+ Tumor Cells
29186	29186	3.07914	TAP1+ Tumor Cells
29187	29187	4.0657	TAP1+ Tumor Cells
29188	29188	2.63915	TAP1+ Tumor Cells
29189	29189	3.59427	TAP1+ Tumor Cells
29190	29190	2.5429	TAP1+ Tumor Cells
29191	29191	2.76626	TAP1+ Tumor Cells
29192	29192	3.71278	TAP1+ Tumor Cells
29193	29193	2.69561	TAP1+ Tumor Cells
29194	29194	3.27801	TAP1+ Tumor Cells
29195	29195	3.61443	TAP1+ Tumor Cells
29196	29196	3.27624	TAP1+ Tumor Cells
29197	29197	2.54511	TAP1+ Tumor Cells
29198	29198	2.76977	TAP1+ Tumor Cells
29199	29199	4.38098	TAP1+ Tumor Cells
29200	29200	3.76097	TAP1+ Tumor Cells
29201	29201	4.01888	TAP1+ Tumor Cells
29202	29202	3.79233	TAP1+ Tumor Cells
29203	29203	3.83961	TAP1+ Tumor Cells
29204	29204	3.72438	TAP1+ Tumor Cells
29205	29205	2.51946	TAP1+ Tumor Cells
29206	29206	3.99431	TAP1+ Tumor Cells
29207	29207	3.41865	TAP1+ Tumor Cells
29208	29208	4.01869	TAP1+ Tumor Cells
29209	29209	3.86609	TAP1+ Tumor Cells
29210	29210	3.39559	TAP1+ Tumor Cells
29211	29211	3.95362	TAP1+ Tumor Cells
29212	29212	3.7117	TAP1+ Tumor Cells
29213	29213	3.04938	TAP1+ Tumor Cells
29214	29214	3.30078	TAP1+ Tumor Cells
29215	29215	3.0661	TAP1+ Tumor Cells
29216	29216	2.60378	TAP1+ Tumor Cells
29217	29217	4.24422	TAP1+ Tumor Cells
29218	29218	4.18123	TAP1+ Tumor Cells
29219	29219	2.67876	TAP1+ Tumor Cells
29220	29220	3.48137	TAP1+ Tumor Cells
29221	29221	4.1259	TAP1+ Tumor Cells
29222	29222	3.29542	TAP1+ Tumor Cells
29223	29223	3.48893	TAP1+ Tumor Cells
29224	29224	3.7315	TAP1+ Tumor Cells
29225	29225	3.40419	TAP1+ Tumor Cells
29226	29226	2.44451	TAP1+ Tumor Cells
29227	29227	3.42289	TAP1+ Tumor Cells
29228	29228	4.1381	TAP1+ Tumor Cells
29229	29229	4.49911	TAP1+ Tumor Cells
29230	29230	4.91699	TAP1+ Tumor Cells
29231	29231	4.85312	TAP1+ Tumor Cells
29232	29232	4.38095	TAP1+ Tumor Cells
29233	29233	4.67747	TAP1+ Tumor Cells
29234	29234	4.79229	TAP1+ Tumor Cells
29235	29235	3.66287	TAP1+ Tumor Cells
29236	29236	4.43553	TAP1+ Tumor Cells
29237	29237	4.37824	TAP1+ Tumor Cells
29238	29238	3.43076	TAP1+ Tumor Cells
29239	29239	4.52045	TAP1+ Tumor Cells
29240	29240	5.02849	TAP1+ Tumor Cells
29241	29241	3.17282	TAP1+ Tumor Cells
29242	29242	3.79856	TAP1+ Tumor Cells
29243	29243	4.02334	TAP1+ Tumor Cells
29244	29244	4.25132	TAP1+ Tumor Cells
29245	29245	3.59173	TAP1+ Tumor Cells
29246	29246	4.39265	TAP1+ Tumor Cells
29247	29247	2.53953	TAP1+ Tumor Cells
29248	29248	3.4017	TAP1+ Tumor Cells
29249	29249	2.22103	TAP1+ Tumor Cells
29250	29250	3.76423	TAP1+ Tumor Cells
29251	29251	3.73418	TAP1+ Tumor Cells
29252	29252	3.78056	TAP1+ Tumor Cells
29253	29253	4.48475	TAP1+ Tumor Cells
29254	29254	3.19702	TAP1+ Tumor Cells
29255	29255	4.08692	TAP1+ Tumor Cells
29256	29256	3.89832	TAP1+ Tumor Cells
29257	29257	4.22516	TAP1+ Tumor Cells
29258	29258	3.88746	TAP1+ Tumor Cells
29259	29259	4.19933	TAP1+ Tumor Cells
29260	29260	4.39545	TAP1+ Tumor Cells
29261	29261	3.58403	TAP1+ Tumor Cells
29262	29262	2.93458	TAP1+ Tumor Cells
29263	29263	4.16559	TAP1+ Tumor Cells
29264	29264	3.9084	TAP1+ Tumor Cells
29265	29265	3.30872	TAP1+ Tumor Cells
29266	29266	3.61358	TAP1+ Tumor Cells
29267	29267	2.82229	TAP1+ Tumor Cells
29268	29268	3.04812	TAP1+ Tumor Cells
29269	29269	3.70852	TAP1+ Tumor Cells
29270	29270	2.72317	TAP1+ Tumor Cells
29271	29271	3.78337	TAP1+ Tumor Cells
29272	29272	2.94966	TAP1+ Tumor Cells
29273	29273	3.67852	TAP1+ Tumor Cells
29274	29274	2.91877	TAP1+ Tumor Cells
29275	29275	2.85266	TAP1+ Tumor Cells
29276	29276	3.3499	TAP1+ Tumor Cells
29277	29277	3.76088	TAP1+ Tumor Cells
29278	29278	3.24496	TAP1+ Tumor Cells
29279	29279	3.06654	TAP1+ Tumor Cells
29280	29280	2.77461	TAP1+ Tumor Cells
29281	29281	3.38295	TAP1+ Tumor Cells
29282	29282	3.08146	TAP1+ Tumor Cells
29283	29283	4.30022	TAP1+ Tumor Cells
29284	29284	3.36146	TAP1+ Tumor Cells
29285	29285	4.19156	TAP1+ Tumor Cells
29286	29286	3.769	TAP1+ Tumor Cells
29287	29287	4.40754	TAP1+ Tumor Cells
29288	29288	4.469	TAP1+ Tumor Cells
29289	29289	3.99439	TAP1+ Tumor Cells
29290	29290	4.36503	TAP1+ Tumor Cells
29291	29291	4.03236	TAP1+ Tumor Cells
29292	29292	3.82904	TAP1+ Tumor Cells
29293	29293	3.9873	TAP1+ Tumor Cells
29294	29294	3.4418	TAP1+ Tumor Cells
29295	29295	2.92791	TAP1+ Tumor Cells
29296	29296	3.13116	TAP1+ Tumor Cells
29297	29297	2.3115	TAP1+ Tumor Cells
29298	29298	3.40262	TAP1+ Tumor Cells
29299	29299	3.0617	TAP1+ Tumor Cells
29300	29300	3.63935	TAP1+ Tumor Cells
29301	29301	2.93906	TAP1+ Tumor Cells
29302	29302	2.94369	TAP1+ Tumor Cells
29303	29303	3.76648	TAP1+ Tumor Cells
29304	29304	4.12365	TAP1+ Tumor Cells
29305	29305	4.29642	TAP1+ Tumor Cells
29306	29306	4.21961	TAP1+ Tumor Cells
29307	29307	3.99662	TAP1+ Tumor Cells
29308	29308	4.12499	TAP1+ Tumor Cells
29309	29309	3.91479	TAP1+ Tumor Cells
29310	29310	4.45511	TAP1+ Tumor Cells
29311	29311	3.02744	TAP1+ Tumor Cells
29312	29312	3.76378	TAP1+ Tumor Cells
29313	29313	2.91934	TAP1+ Tumor Cells
29314	29314	4.45846	TAP1+ Tumor Cells
29315	29315	4.0321	TAP1+ Tumor Cells
29316	29316	2.66915	TAP1+ Tumor Cells
29317	29317	4.18457	TAP1+ Tumor Cells
29318	29318	3.53805	TAP1+ Tumor Cells
29319	29319	3.39244	TAP1+ Tumor Cells
29320	29320	3.61473	TAP1+ Tumor Cells
29321	29321	2.96866	TAP1+ Tumor Cells
29322	29322	3.78541	TAP1+ Tumor Cells
29323	29323	2.73233	TAP1+ Tumor Cells
29324	29324	2.83076	TAP1+ Tumor Cells
29325	29325	3.68559	TAP1+ Tumor Cells
29326	29326	3.91248	TAP1+ Tumor Cells
29327	29327	2.43252	TAP1+ Tumor Cells
29328	29328	3.10553	TAP1+ Tumor Cells
29329	29329	3.53192	TAP1+ Tumor Cells
29330	29330	3.90901	TAP1+ Tumor Cells
29331	29331	4.17811	TAP1+ Tumor Cells
29332	29332	3.95255	TAP1+ Tumor Cells
29333	29333	3.86205	TAP1+ Tumor Cells
29334	29334	2.62828	TAP1+ Tumor Cells
29335	29335	4.4438	TAP1+ Tumor Cells
29336	29336	3.2364	TAP1+ Tumor Cells
29337	29337	3.41158	TAP1+ Tumor Cells
29338	29338	4.43816	TAP1+ Tumor Cells
29339	29339	4.09283	TAP1+ Tumor Cells
29340	29340	3.79847	TAP1+ Tumor Cells
29341	29341	3.7509	TAP1+ Tumor Cells
29342	29342	3.32545	TAP1+ Tumor Cells
29343	29343	2.51786	TAP1+ Tumor Cells
29344	29344	2.65023	TAP1+ Tumor Cells
29345	29345	3.04211	TAP1+ Tumor Cells
29346	29346	3.10603	TAP1+ Tumor Cells
29347	29347	2.62152	TAP1+ Tumor Cells
29348	29348	3.26085	TAP1+ Tumor Cells
29349	29349	3.7017	TAP1+ Tumor Cells
29350	29350	3.72015	TAP1+ Tumor Cells
29351	29351	2.82247	TAP1+ Tumor Cells
29352	29352	3.2334	TAP1+ Tumor Cells
29353	29353	3.47532	TAP1+ Tumor Cells
29354	29354	3.21417	TAP1+ Tumor Cells
29355	29355	2.92088	TAP1+ Tumor Cells
29356	29356	3.99462	TAP1+ Tumor Cells
29357	29357	2.90476	TAP1+ Tumor Cells
29358	29358	3.57274	TAP1+ Tumor Cells
29359	29359	3.68406	TAP1+ Tumor Cells
29360	29360	4.06423	TAP1+ Tumor Cells
29361	29361	4.2678	TAP1+ Tumor Cells
29362	29362	3.16778	TAP1+ Tumor Cells
29363	29363	4.69561	TAP1+ Tumor Cells
29364	29364	4.13647	TAP1+ Tumor Cells
29365	29365	3.96752	TAP1+ Tumor Cells
29366	29366	4.2459	TAP1+ Tumor Cells
29367	29367	3.30823	TAP1+ Tumor Cells
29368	29368	3.61458	TAP1+ Tumor Cells
29369	29369	4.00455	TAP1+ Tumor Cells
29370	29370	2.96881	TAP1+ Tumor Cells
29371	29371	2.86348	TAP1+ Tumor Cells
29372	29372	3.32845	TAP1+ Tumor Cells
29373	29373	3.15627	TAP1+ Tumor Cells
29374	29374	5.1607	TAP1+ Tumor Cells
29375	29375	5.13341	TAP1+ Tumor Cells
29376	29376	4.86951	TAP1+ Tumor Cells
29377	29377	4.86889	TAP1+ Tumor Cells
29378	29378	5.33475	TAP1+ Tumor Cells
29379	29379	4.96593	TAP1+ Tumor Cells
29380	29380	5.19916	TAP1+ Tumor Cells
29381	29381	4.9804	TAP1+ Tumor Cells
29382	29382	5.08615	TAP1+ Tumor Cells
29383	29383	4.60648	TAP1+ Tumor Cells
29384	29384	5.07265	TAP1+ Tumor Cells
29385	29385	3.99015	TAP1+ Tumor Cells
29386	29386	4.28731	TAP1+ Tumor Cells
29387	29387	3.56814	TAP1+ Tumor Cells
29388	29388	4.52645	TAP1+ Tumor Cells
29389	29389	4.61766	TAP1+ Tumor Cells
29390	29390	4.76308	TAP1+ Tumor Cells
29391	29391	4.81567	TAP1+ Tumor Cells
29392	29392	4.64952	TAP1+ Tumor Cells
29393	29393	4.88044	TAP1+ Tumor Cells
29394	29394	3.84321	TAP1+ Tumor Cells
29395	29395	4.25144	TAP1+ Tumor Cells
29396	29396	3.06309	TAP1+ Tumor Cells
29397	29397	3.95793	TAP1+ Tumor Cells
29398	29398	4.69925	TAP1+ Tumor Cells
29399	29399	4.6921	TAP1+ Tumor Cells
29400	29400	2.98988	TAP1+ Tumor Cells
29401	29401	3.27536	TAP1+ Tumor Cells
29402	29402	4.18979	TAP1+ Tumor Cells
29403	29403	3.14896	TAP1+ Tumor Cells
29404	29404	4.28859	TAP1+ Tumor Cells
29405	29405	4.25193	TAP1+ Tumor Cells
29406	29406	4.05817	TAP1+ Tumor Cells
29407	29407	3.6449	TAP1+ Tumor Cells
29408	29408	4.71533	TAP1+ Tumor Cells
29409	29409	4.69847	TAP1+ Tumor Cells
29410	29410	4.09692	TAP1+ Tumor Cells
29411	29411	2.52799	TAP1+ Tumor Cells
29412	29412	3.89255	TAP1+ Tumor Cells
29413	29413	3.62332	TAP1+ Tumor Cells
29414	29414	3.42003	TAP1+ Tumor Cells
29415	29415	4.56218	TAP1+ Tumor Cells
29416	29416	3.23112	TAP1+ Tumor Cells
29417	29417	3.90582	TAP1+ Tumor Cells
29418	29418	2.87088	TAP1+ Tumor Cells
29419	29419	4.47959	TAP1+ Tumor Cells
29420	29420	3.18676	TAP1+ Tumor Cells
29421	29421	4.42537	TAP1+ Tumor Cells
29422	29422	4.20426	TAP1+ Tumor Cells
29423	29423	2.84508	TAP1+ Tumor Cells
29424	29424	3.63259	TAP1+ Tumor Cells
29425	29425	4.74178	TAP1+ Tumor Cells
29426	29426	3.78901	TAP1+ Tumor Cells
29427	29427	2.84517	TAP1+ Tumor Cells
29428	29428	4.35659	TAP1+ Tumor Cells
29429	29429	4.40051	TAP1+ Tumor Cells
29430	29430	4.43952	TAP1+ Tumor Cells
29431	29431	2.91471	TAP1+ Tumor Cells
29432	29432	4.58254	TAP1+ Tumor Cells
29433	29433	4.33074	TAP1+ Tumor Cells
29434	29434	4.18501	TAP1+ Tumor Cells
29435	29435	3.28199	TAP1+ Tumor Cells
29436	29436	3.18271	TAP1+ Tumor Cells
29437	29437	4.24201	TAP1+ Tumor Cells
29438	29438	3.81978	TAP1+ Tumor Cells
29439	29439	4.57706	TAP1+ Tumor Cells
29440	29440	4.10439	TAP1+ Tumor Cells
29441	29441	3.12442	TAP1+ Tumor Cells
29442	29442	4.21849	TAP1+ Tumor Cells
29443	29443	3.08927	TAP1+ Tumor Cells
29444	29444	4.6543	TAP1+ Tumor Cells
29445	29445	3.93574	TAP1+ Tumor Cells
29446	29446	4.70857	TAP1+ Tumor Cells
29447	29447	3.11079	TAP1+ Tumor Cells
29448	29448	4.04797	TAP1+ Tumor Cells
29449	29449	4.57106	TAP1+ Tumor Cells
29450	29450	4.3948	TAP1+ Tumor Cells
29451	29451	4.40555	TAP1+ Tumor Cells
29452	29452	2.18399	TAP1+ Tumor Cells
29453	29453	2.62888	TAP1+ Tumor Cells
29454	29454	4.17374	TAP1+ Tumor Cells
29455	29455	4.09527	TAP1+ Tumor Cells
29456	29456	4.04155	TAP1+ Tumor Cells
29457	29457	3.36503	TAP1+ Tumor Cells
29458	29458	3.54416	TAP1+ Tumor Cells
29459	29459	3.38436	TAP1+ Tumor Cells
29460	29460	4.08952	TAP1+ Tumor Cells
29461	29461	3.48724	TAP1+ Tumor Cells
29462	29462	2.94815	TAP1+ Tumor Cells
29463	29463	4.19936	TAP1+ Tumor Cells
29464	29464	2.88207	TAP1+ Tumor Cells
29465	29465	3.88696	TAP1+ Tumor Cells
29466	29466	3.30277	TAP1+ Tumor Cells
29467	29467	3.80164	TAP1+ Tumor Cells
29468	29468	3.9811	TAP1+ Tumor Cells
29469	29469	3.83352	TAP1+ Tumor Cells
29470	29470	3.87151	TAP1+ Tumor Cells
29471	29471	3.85342	TAP1+ Tumor Cells
29472	29472	3.78439	TAP1+ Tumor Cells
29473	29473	4.14644	TAP1+ Tumor Cells
29474	29474	2.01377	TAP1+ Tumor Cells
29475	29475	3.26818	TAP1+ Tumor Cells
29476	29476	2.56047	TAP1+ Tumor Cells
29477	29477	2.64906	TAP1+ Tumor Cells
29478	29478	3.74355	TAP1+ Tumor Cells
29479	29479	3.59152	TAP1+ Tumor Cells
29480	29480	3.22076	TAP1+ Tumor Cells
29481	29481	3.11263	TAP1+ Tumor Cells
29482	29482	2.78808	TAP1+ Tumor Cells
29483	29483	2.98772	TAP1+ Tumor Cells
29484	29484	3.2685	TAP1+ Tumor Cells
29485	29485	3.90586	TAP1+ Tumor Cells
29486	29486	3.83961	TAP1+ Tumor Cells
29487	29487	2.764	TAP1+ Tumor Cells
29488	29488	3.78661	TAP1+ Tumor Cells
29489	29489	2.98246	TAP1+ Tumor Cells
29490	29490	2.93802	TAP1+ Tumor Cells
29491	29491	3.60065	TAP1+ Tumor Cells
29492	29492	3.50436	TAP1+ Tumor Cells
29493	29493	3.34085	TAP1+ Tumor Cells
29494	29494	3.64896	TAP1+ Tumor Cells
29495	29495	2.60751	TAP1+ Tumor Cells
29496	29496	3.05964	TAP1+ Tumor Cells
29497	29497	3.38624	TAP1+ Tumor Cells
29498	29498	2.97187	TAP1+ Tumor Cells
29499	29499	4.06254	TAP1+ Tumor Cells
29500	29500	4.19395	TAP1+ Tumor Cells
29501	29501	4.22795	TAP1+ Tumor Cells
29502	29502	3.92318	TAP1+ Tumor Cells
29503	29503	3.38653	TAP1+ Tumor Cells
29504	29504	3.72466	TAP1+ Tumor Cells
29505	29505	3.89073	TAP1+ Tumor Cells
29506	29506	3.43184	TAP1+ Tumor Cells
29507	29507	4.34785	TAP1+ Tumor Cells
29508	29508	3.13779	TAP1+ Tumor Cells
29509	29509	2.46775	TAP1+ Tumor Cells
29510	29510	2.79278	TAP1+ Tumor Cells
29511	29511	3.85189	TAP1+ Tumor Cells
29512	29512	4.00684	TAP1+ Tumor Cells
29513	29513	3.18763	TAP1+ Tumor Cells
29514	29514	2.41412	TAP1+ Tumor Cells
29515	29515	3.97522	TAP1+ Tumor Cells
29516	29516	2.78985	TAP1+ Tumor Cells
29517	29517	2.71703	TAP1+ Tumor Cells
29518	29518	2.64828	TAP1+ Tumor Cells
29519	29519	2.42649	TAP1+ Tumor Cells
29520	29520	3.28947	TAP1+ Tumor Cells
29521	29521	3.16156	TAP1+ Tumor Cells
29522	29522	3.68211	TAP1+ Tumor Cells
29523	29523	3.26551	TAP1+ Tumor Cells
29524	29524	4.05105	TAP1+ Tumor Cells
29525	29525	2.74775	TAP1+ Tumor Cells
29526	29526	2.63767	TAP1+ Tumor Cells
29527	29527	2.33842	TAP1+ Tumor Cells
29528	29528	3.69386	TAP1+ Tumor Cells
29529	29529	3.50246	TAP1+ Tumor Cells
29530	29530	3.50041	TAP1+ Tumor Cells
29531	29531	3.73887	TAP1+ Tumor Cells
29532	29532	3.7402	TAP1+ Tumor Cells
29533	29533	2.91496	TAP1+ Tumor Cells
29534	29534	4.0135	TAP1+ Tumor Cells
29535	29535	3.06419	TAP1+ Tumor Cells
29536	29536	3.48214	TAP1+ Tumor Cells
29537	29537	4.25957	TAP1+ Tumor Cells
29538	29538	3.81551	TAP1+ Tumor Cells
29539	29539	4.39894	TAP1+ Tumor Cells
29540	29540	2.76977	TAP1+ Tumor Cells
29541	29541	2.67579	TAP1+ Tumor Cells
29542	29542	2.95457	TAP1+ Tumor Cells
29543	29543	4.01922	TAP1+ Tumor Cells
29544	29544	4.10339	TAP1+ Tumor Cells
29545	29545	3.97682	TAP1+ Tumor Cells
29546	29546	3.03337	TAP1+ Tumor Cells
29547	29547	2.89243	TAP1+ Tumor Cells
29548	29548	3.37877	TAP1+ Tumor Cells
29549	29549	2.55714	TAP1+ Tumor Cells
29550	29550	3.83571	TAP1+ Tumor Cells
29551	29551	2.84115	TAP1+ Tumor Cells
29552	29552	2.39384	TAP1+ Tumor Cells
29553	29553	3.22411	TAP1+ Tumor Cells
29554	29554	3.05286	TAP1+ Tumor Cells
29555	29555	2.66084	TAP1+ Tumor Cells
29556	29556	3.84973	TAP1+ Tumor Cells
29557	29557	3.51839	TAP1+ Tumor Cells
29558	29558	3.33077	TAP1+ Tumor Cells
29559	29559	3.95872	TAP1+ Tumor Cells
29560	29560	3.67343	TAP1+ Tumor Cells
29561	29561	4.11776	TAP1+ Tumor Cells
29562	29562	2.92726	TAP1+ Tumor Cells
29563	29563	3.89885	TAP1+ Tumor Cells
29564	29564	4.10125	TAP1+ Tumor Cells
29565	29565	4.26519	TAP1+ Tumor Cells
29566	29566	3.81665	TAP1+ Tumor Cells
29567	29567	3.62093	TAP1+ Tumor Cells
29568	29568	3.04248	TAP1+ Tumor Cells
29569	29569	2.60992	TAP1+ Tumor Cells
29570	29570	3.25154	TAP1+ Tumor Cells
29571	29571	3.16867	TAP1+ Tumor Cells
29572	29572	2.71954	TAP1+ Tumor Cells
29573	29573	2.91585	TAP1+ Tumor Cells
29574	29574	2.98764	TAP1+ Tumor Cells
29575	29575	3.25264	TAP1+ Tumor Cells
29576	29576	2.52629	TAP1+ Tumor Cells
29577	29577	3.13772	TAP1+ Tumor Cells
29578	29578	2.81717	TAP1+ Tumor Cells
29579	29579	2.49628	TAP1+ Tumor Cells
29580	29580	2.79039	TAP1+ Tumor Cells
29581	29581	3.4262	TAP1+ Tumor Cells
29582	29582	3.7291	TAP1+ Tumor Cells
29583	29583	2.7798	TAP1+ Tumor Cells
29584	29584	3.06346	TAP1+ Tumor Cells
29585	29585	2.5084	TAP1+ Tumor Cells
29586	29586	3.20576	TAP1+ Tumor Cells
29587	29587	3.18291	TAP1+ Tumor Cells
29588	29588	3.27833	TAP1+ Tumor Cells
29589	29589	2.51088	TAP1+ Tumor Cells
29590	29590	2.91488	TAP1+ Tumor Cells
29591	29591	3.86487	TAP1+ Tumor Cells
29592	29592	3.18001	TAP1+ Tumor Cells
29593	29593	2.90181	TAP1+ Tumor Cells
29594	29594	3.06441	TAP1+ Tumor Cells
29595	29595	3.28853	TAP1+ Tumor Cells
29596	29596	2.7327	TAP1+ Tumor Cells
29597	29597	4.21829	TAP1+ Tumor Cells
29598	29598	2.92031	TAP1+ Tumor Cells
29599	29599	3.05537	TAP1+ Tumor Cells
29600	29600	4.22264	TAP1+ Tumor Cells
29601	29601	3.44839	TAP1+ Tumor Cells
29602	29602	3.74606	TAP1+ Tumor Cells
29603	29603	2.93362	TAP1+ Tumor Cells
29604	29604	2.62083	TAP1+ Tumor Cells
29605	29605	2.24929	TAP1+ Tumor Cells
29606	29606	2.58704	TAP1+ Tumor Cells
29607	29607	2.78568	TAP1+ Tumor Cells
29608	29608	3.67632	TAP1+ Tumor Cells
29609	29609	2.80204	TAP1+ Tumor Cells
29610	29610	4.03165	TAP1+ Tumor Cells
29611	29611	2.78096	TAP1+ Tumor Cells
29612	29612	3.69395	TAP1+ Tumor Cells
29613	29613	4.12474	TAP1+ Tumor Cells
29614	29614	3.21146	TAP1+ Tumor Cells
29615	29615	3.76531	TAP1+ Tumor Cells
29616	29616	2.81673	TAP1+ Tumor Cells
29617	29617	3.30059	TAP1+ Tumor Cells
29618	29618	3.61012	TAP1+ Tumor Cells
29619	29619	4.33927	TAP1+ Tumor Cells
29620	29620	2.82186	TAP1+ Tumor Cells
29621	29621	3.3826	TAP1+ Tumor Cells
29622	29622	3.40001	TAP1+ Tumor Cells
29623	29623	2.66799	TAP1+ Tumor Cells
29624	29624	2.4418	TAP1+ Tumor Cells
29625	29625	3.6812	TAP1+ Tumor Cells
29626	29626	2.90844	TAP1+ Tumor Cells
29627	29627	3.17105	TAP1+ Tumor Cells
29628	29628	3.66799	TAP1+ Tumor Cells
29629	29629	3.80722	TAP1+ Tumor Cells
29630	29630	2.80072	TAP1+ Tumor Cells
29631	29631	3.34743	TAP1+ Tumor Cells
29632	29632	2.71638	TAP1+ Tumor Cells
29633	29633	3.33521	TAP1+ Tumor Cells
29634	29634	3.8444	TAP1+ Tumor Cells
29635	29635	2.74217	TAP1+ Tumor Cells
29636	29636	3.26863	TAP1+ Tumor Cells
29637	29637	3.92847	TAP1+ Tumor Cells
29638	29638	2.89292	TAP1+ Tumor Cells
29639	29639	3.55271	TAP1+ Tumor Cells
29640	29640	3.16621	TAP1+ Tumor Cells
29641	29641	3.10546	TAP1+ Tumor Cells
29642	29642	4.03262	TAP1+ Tumor Cells
29643	29643	4.149	TAP1+ Tumor Cells
29644	29644	3.96756	TAP1+ Tumor Cells
29645	29645	3.828	TAP1+ Tumor Cells
29646	29646	3.19896	TAP1+ Tumor Cells
29647	29647	3.61678	TAP1+ Tumor Cells
29648	29648	2.71376	TAP1+ Tumor Cells
29649	29649	3.51598	TAP1+ Tumor Cells
29650	29650	3.48428	TAP1+ Tumor Cells
29651	29651	2.31853	TAP1+ Tumor Cells
29652	29652	2.33842	TAP1+ Tumor Cells
29653	29653	3.30915	TAP1+ Tumor Cells
29654	29654	4.25774	TAP1+ Tumor Cells
29655	29655	2.48483	TAP1+ Tumor Cells
29656	29656	2.59224	TAP1+ Tumor Cells
29657	29657	3.63895	TAP1+ Tumor Cells
29658	29658	3.68954	TAP1+ Tumor Cells
29659	29659	3.76553	TAP1+ Tumor Cells
29660	29660	2.30034	TAP1+ Tumor Cells
29661	29661	2.74657	TAP1+ Tumor Cells
29662	29662	2.47714	TAP1+ Tumor Cells
29663	29663	2.22392	TAP1+ Tumor Cells
29664	29664	3.07063	TAP1+ Tumor Cells
29665	29665	2.98408	TAP1+ Tumor Cells
29666	29666	3.31957	TAP1+ Tumor Cells
29667	29667	2.96536	TAP1+ Tumor Cells
29668	29668	3.05706	TAP1+ Tumor Cells
29669	29669	3.07369	TAP1+ Tumor Cells
29670	29670	2.48055	TAP1+ Tumor Cells
29671	29671	4.51983	TAP1+ Tumor Cells
29672	29672	4.23935	TAP1+ Tumor Cells
29673	29673	3.93297	TAP1+ Tumor Cells
29674	29674	3.82086	TAP1+ Tumor Cells
29675	29675	3.23763	TAP1+ Tumor Cells
29676	29676	2.80107	TAP1+ Tumor Cells
29677	29677	3.05382	TAP1+ Tumor Cells
29678	29678	4.26895	TAP1+ Tumor Cells
29679	29679	3.36705	TAP1+ Tumor Cells
29680	29680	4.40913	TAP1+ Tumor Cells
29681	29681	2.99443	TAP1+ Tumor Cells
29682	29682	4.13619	TAP1+ Tumor Cells
29683	29683	4.16501	TAP1+ Tumor Cells
29684	29684	4.38045	TAP1+ Tumor Cells
29685	29685	4.50095	TAP1+ Tumor Cells
29686	29686	4.64928	TAP1+ Tumor Cells
29687	29687	5.05042	TAP1+ Tumor Cells
29688	29688	4.04024	TAP1+ Tumor Cells
29689	29689	3.21483	TAP1+ Tumor Cells
29690	29690	4.16778	TAP1+ Tumor Cells
29691	29691	3.52538	TAP1+ Tumor Cells
29692	29692	3.7726	TAP1+ Tumor Cells
29693	29693	2.49617	TAP1+ Tumor Cells
29694	29694	4.12825	TAP1+ Tumor Cells
29695	29695	4.38304	TAP1+ Tumor Cells
29696	29696	2.64945	TAP1+ Tumor Cells
29697	29697	3.42825	TAP1+ Tumor Cells
29698	29698	4.34369	TAP1+ Tumor Cells
29699	29699	5.40604	TAP1+ Tumor Cells
29700	29700	4.84934	TAP1+ Tumor Cells
29701	29701	4.58044	TAP1+ Tumor Cells
29702	29702	3.06851	TAP1+ Tumor Cells
29703	29703	3.22484	TAP1+ Tumor Cells
29704	29704	1.99743	TAP1+ Tumor Cells
29705	29705	3.23334	TAP1+ Tumor Cells
29706	29706	3.53287	TAP1+ Tumor Cells
29707	29707	2.99766	TAP1+ Tumor Cells
29708	29708	4.92641	TAP1+ Tumor Cells
29709	29709	4.35958	TAP1+ Tumor Cells
29710	29710	2.55265	TAP1+ Tumor Cells
29711	29711	3.64426	TAP1+ Tumor Cells
29712	29712	5.57455	TAP1+ Tumor Cells
29713	29713	5.15186	TAP1+ Tumor Cells
29714	29714	4.94082	TAP1+ Tumor Cells
29715	29715	3.05419	TAP1+ Tumor Cells
29716	29716	3.42203	TAP1+ Tumor Cells
29717	29717	4.45908	TAP1+ Tumor Cells
29718	29718	3.79887	TAP1+ Tumor Cells
29719	29719	4.07081	TAP1+ Tumor Cells
29720	29720	3.52074	TAP1+ Tumor Cells
29721	29721	4.49978	TAP1+ Tumor Cells
29722	29722	4.25543	TAP1+ Tumor Cells
29723	29723	4.14893	TAP1+ Tumor Cells
29724	29724	3.93462	TAP1+ Tumor Cells
29725	29725	4.9227	TAP1+ Tumor Cells
29726	29726	4.57832	TAP1+ Tumor Cells
29727	29727	4.90846	TAP1+ Tumor Cells
29728	29728	4.2425	TAP1+ Tumor Cells
29729	29729	4.09448	TAP1+ Tumor Cells
29730	29730	3.1178	TAP1+ Tumor Cells
29731	29731	4.41101	TAP1+ Tumor Cells
29732	29732	3.96324	TAP1+ Tumor Cells
29733	29733	3.85155	TAP1+ Tumor Cells
29734	29734	3.62997	TAP1+ Tumor Cells
29735	29735	5.31911	TAP1+ Tumor Cells
29736	29736	4.75172	TAP1+ Tumor Cells
29737	29737	4.7096	TAP1+ Tumor Cells
29738	29738	3.8956	TAP1+ Tumor Cells
29739	29739	2.83378	TAP1+ Tumor Cells
29740	29740	5.20003	TAP1+ Tumor Cells
29741	29741	4.22228	TAP1+ Tumor Cells
29742	29742	4.10937	TAP1+ Tumor Cells
29743	29743	5.36256	TAP1+ Tumor Cells
29744	29744	3.33509	TAP1+ Tumor Cells
29745	29745	4.55552	TAP1+ Tumor Cells
29746	29746	4.6524	TAP1+ Tumor Cells
29747	29747	3.52703	TAP1+ Tumor Cells
29748	29748	4.64269	TAP1+ Tumor Cells
29749	29749	3.45007	TAP1+ Tumor Cells
29750	29750	2.61733	TAP1+ Tumor Cells
29751	29751	2.67972	TAP1+ Tumor Cells
29752	29752	4.43056	TAP1+ Tumor Cells
29753	29753	5.32385	TAP1+ Tumor Cells
29754	29754	5.39556	TAP1+ Tumor Cells
29755	29755	5.28292	TAP1+ Tumor Cells
29756	29756	5.42788	TAP1+ Tumor Cells
29757	29757	5.55247	TAP1+ Tumor Cells
29758	29758	5.77122	TAP1+ Tumor Cells
29759	29759	5.29992	TAP1+ Tumor Cells
29760	29760	6.08615	TAP1+ Tumor Cells
29761	29761	5.09405	TAP1+ Tumor Cells
29762	29762	4.92952	TAP1+ Tumor Cells
29763	29763	5.06699	TAP1+ Tumor Cells
29764	29764	4.85893	TAP1+ Tumor Cells
29765	29765	5.14264	TAP1+ Tumor Cells
29766	29766	4.7411	TAP1+ Tumor Cells
29767	29767	4.63274	TAP1+ Tumor Cells
29768	29768	3.9371	TAP1+ Tumor Cells
29769	29769	4.66507	TAP1+ Tumor Cells
29770	29770	4.17119	TAP1+ Tumor Cells
29771	29771	4.49951	TAP1+ Tumor Cells
29772	29772	3.2732	TAP1+ Tumor Cells
29773	29773	3.17255	TAP1+ Tumor Cells
29774	29774	4.35326	TAP1+ Tumor Cells
29775	29775	3.86702	TAP1+ Tumor Cells
29776	29776	4.45271	TAP1+ Tumor Cells
29777	29777	3.01392	TAP1+ Tumor Cells
29778	29778	4.18082	TAP1+ Tumor Cells
29779	29779	2.5389	TAP1+ Tumor Cells
29780	29780	4.01274	TAP1+ Tumor Cells
29781	29781	4.63032	TAP1+ Tumor Cells
29782	29782	4.38354	TAP1+ Tumor Cells
29783	29783	4.74951	TAP1+ Tumor Cells
29784	29784	4.73586	TAP1+ Tumor Cells
29785	29785	3.34923	TAP1+ Tumor Cells
29786	29786	4.2457	TAP1+ Tumor Cells
29787	29787	5.34839	TAP1+ Tumor Cells
29788	29788	5.08079	TAP1+ Tumor Cells
29789	29789	3.1214	TAP1+ Tumor Cells
29790	29790	3.71941	TAP1+ Tumor Cells
29791	29791	4.19073	TAP1+ Tumor Cells
29792	29792	5.20444	TAP1+ Tumor Cells
29793	29793	5.06588	TAP1+ Tumor Cells
29794	29794	3.22293	TAP1+ Tumor Cells
29795	29795	4.50111	TAP1+ Tumor Cells
29796	29796	3.76819	TAP1+ Tumor Cells
29797	29797	4.44425	TAP1+ Tumor Cells
29798	29798	4.57217	TAP1+ Tumor Cells
29799	29799	4.42106	TAP1+ Tumor Cells
29800	29800	4.81395	TAP1+ Tumor Cells
29801	29801	5.14545	TAP1+ Tumor Cells
29802	29802	4.84813	TAP1+ Tumor Cells
29803	29803	4.08858	TAP1+ Tumor Cells
29804	29804	5.09631	TAP1+ Tumor Cells
29805	29805	4.05249	TAP1+ Tumor Cells
29806	29806	3.06515	TAP1+ Tumor Cells
29807	29807	4.62033	TAP1+ Tumor Cells
29808	29808	3.99635	TAP1+ Tumor Cells
29809	29809	5.10478	TAP1+ Tumor Cells
29810	29810	3.01839	TAP1+ Tumor Cells
29811	29811	4.89865	TAP1+ Tumor Cells
29812	29812	4.76668	TAP1+ Tumor Cells
29813	29813	5.2293	TAP1+ Tumor Cells
29814	29814	5.0093	TAP1+ Tumor Cells
29815	29815	4.38724	TAP1+ Tumor Cells
29816	29816	4.89381	TAP1+ Tumor Cells
29817	29817	3.65316	TAP1+ Tumor Cells
29818	29818	5.16091	TAP1+ Tumor Cells
29819	29819	5.17319	TAP1+ Tumor Cells
29820	29820	2.96088	TAP1+ Tumor Cells
29821	29821	5.12683	TAP1+ Tumor Cells
29822	29822	2.36569	TAP1+ Tumor Cells
29823	29823	4.31042	TAP1+ Tumor Cells
29824	29824	3.6492	TAP1+ Tumor Cells
29825	29825	5.12953	TAP1+ Tumor Cells
29826	29826	4.40361	TAP1+ Tumor Cells
29827	29827	3.94449	TAP1+ Tumor Cells
29828	29828	4.18136	TAP1+ Tumor Cells
29829	29829	4.62344	TAP1+ Tumor Cells
29830	29830	5.19227	TAP1+ Tumor Cells
29831	29831	5.55363	TAP1+ Tumor Cells
29832	29832	5.74645	TAP1+ Tumor Cells
29833	29833	5.23128	TAP1+ Tumor Cells
29834	29834	5.61483	TAP1+ Tumor Cells
29835	29835	5.35712	TAP1+ Tumor Cells
29836	29836	5.3397	TAP1+ Tumor Cells
29837	29837	5.4664	TAP1+ Tumor Cells
29838	29838	4.82173	TAP1+ Tumor Cells
29839	29839	4.91699	TAP1+ Tumor Cells
29840	29840	2.44968	TAP1+ Tumor Cells
29841	29841	2.68745	TAP1+ Tumor Cells
29842	29842	4.5003	TAP1+ Tumor Cells
29843	29843	3.79194	TAP1+ Tumor Cells
29844	29844	4.79554	TAP1+ Tumor Cells
29845	29845	3.89048	TAP1+ Tumor Cells
29846	29846	3.70988	TAP1+ Tumor Cells
29847	29847	3.41572	TAP1+ Tumor Cells
29848	29848	3.8149	TAP1+ Tumor Cells
29849	29849	3.3301	TAP1+ Tumor Cells
29850	29850	3.86907	TAP1+ Tumor Cells
29851	29851	4.2981	TAP1+ Tumor Cells
29852	29852	4.33885	TAP1+ Tumor Cells
29853	29853	4.67255	TAP1+ Tumor Cells
29854	29854	3.72331	TAP1+ Tumor Cells
29855	29855	3.43926	TAP1+ Tumor Cells
29856	29856	4.4248	TAP1+ Tumor Cells
29857	29857	3.67632	TAP1+ Tumor Cells
29858	29858	2.61353	TAP1+ Tumor Cells
29859	29859	4.22339	TAP1+ Tumor Cells
29860	29860	3.03591	TAP1+ Tumor Cells
29861	29861	3.34664	TAP1+ Tumor Cells
29862	29862	3.6912	TAP1+ Tumor Cells
29863	29863	2.71824	TAP1+ Tumor Cells
29864	29864	2.94743	TAP1+ Tumor Cells
29865	29865	3.11893	TAP1+ Tumor Cells
29866	29866	4.5217	TAP1+ Tumor Cells
29867	29867	3.65865	TAP1+ Tumor Cells
29868	29868	4.09505	TAP1+ Tumor Cells
29869	29869	4.48518	TAP1+ Tumor Cells
29870	29870	2.58979	TAP1+ Tumor Cells
29871	29871	3.56706	TAP1+ Tumor Cells
29872	29872	3.60751	TAP1+ Tumor Cells
29873	29873	4.63244	TAP1+ Tumor Cells
29874	29874	4.2101	TAP1+ Tumor Cells
29875	29875	4.72945	TAP1+ Tumor Cells
29876	29876	4.74857	TAP1+ Tumor Cells
29877	29877	4.63536	TAP1+ Tumor Cells
29878	29878	4.26787	TAP1+ Tumor Cells
29879	29879	4.09311	TAP1+ Tumor Cells
29880	29880	4.42803	TAP1+ Tumor Cells
29881	29881	4.01247	TAP1+ Tumor Cells
29882	29882	3.82588	TAP1+ Tumor Cells
29883	29883	3.0879	TAP1+ Tumor Cells
29884	29884	4.76657	TAP1+ Tumor Cells
29885	29885	5.37198	TAP1+ Tumor Cells
29886	29886	5.0862	TAP1+ Tumor Cells
29887	29887	5.30649	TAP1+ Tumor Cells
29888	29888	4.53001	TAP1+ Tumor Cells
29889	29889	5.65435	TAP1+ Tumor Cells
29890	29890	5.56205	TAP1+ Tumor Cells
29891	29891	6.46157	TAP1+ Tumor Cells
29892	29892	4.90554	TAP1+ Tumor Cells
29893	29893	5.39758	TAP1+ Tumor Cells
29894	29894	4.85652	TAP1+ Tumor Cells
29895	29895	5.08741	TAP1+ Tumor Cells
29896	29896	4.77819	TAP1+ Tumor Cells
29897	29897	5.11584	TAP1+ Tumor Cells
29898	29898	4.91587	TAP1+ Tumor Cells
29899	29899	3.80516	TAP1+ Tumor Cells
29900	29900	4.30013	TAP1+ Tumor Cells
29901	29901	3.20708	TAP1+ Tumor Cells
29902	29902	5.6118	TAP1+ Tumor Cells
29903	29903	5.69658	TAP1+ Tumor Cells
29904	29904	6.0774	TAP1+ Tumor Cells
29905	29905	6.32352	TAP1+ Tumor Cells
29906	29906	5.44466	TAP1+ Tumor Cells
29907	29907	5.42319	TAP1+ Tumor Cells
29908	29908	4.63984	TAP1+ Tumor Cells
29909	29909	5.10764	TAP1+ Tumor Cells
29910	29910	6.31767	TAP1+ Tumor Cells
29911	29911	6.38314	TAP1+ Tumor Cells
29912	29912	6.58696	TAP1+ Tumor Cells
29913	29913	6.63874	TAP1+ Tumor Cells
29914	29914	6.684	TAP1+ Tumor Cells
29915	29915	3.68053	TAP1+ Tumor Cells
29916	29916	2.56555	TAP1+ Tumor Cells
29917	29917	2.89885	TAP1+ Tumor Cells
29918	29918	3.80261	TAP1+ Tumor Cells
29919	29919	3.8176	TAP1+ Tumor Cells
29920	29920	4.26685	TAP1+ Tumor Cells
29921	29921	4.73369	TAP1+ Tumor Cells
29922	29922	4.64649	TAP1+ Tumor Cells
29923	29923	5.15754	TAP1+ Tumor Cells
29924	29924	5.3441	TAP1+ Tumor Cells
29925	29925	5.33906	TAP1+ Tumor Cells
29926	29926	5.2818	TAP1+ Tumor Cells
29927	29927	6.32563	TAP1+ Tumor Cells
29928	29928	5.23898	TAP1+ Tumor Cells
29929	29929	4.9828	TAP1+ Tumor Cells
29930	29930	5.64111	TAP1+ Tumor Cells
29931	29931	5.36929	TAP1+ Tumor Cells
29932	29932	5.04901	TAP1+ Tumor Cells
29933	29933	5.29587	TAP1+ Tumor Cells
29934	29934	5.31517	TAP1+ Tumor Cells
29935	29935	5.47783	TAP1+ Tumor Cells
29936	29936	5.04238	TAP1+ Tumor Cells
29937	29937	4.98354	TAP1+ Tumor Cells
29938	29938	5.31311	TAP1+ Tumor Cells
29939	29939	5.3187	TAP1+ Tumor Cells
29940	29940	5.64194	TAP1+ Tumor Cells
29941	29941	5.25607	TAP1+ Tumor Cells
29942	29942	5.42741	TAP1+ Tumor Cells
29943	29943	4.97013	TAP1+ Tumor Cells
29944	29944	4.70102	TAP1+ Tumor Cells
29945	29945	4.76959	TAP1+ Tumor Cells
29946	29946	4.64495	TAP1+ Tumor Cells
29947	29947	3.9597	TAP1+ Tumor Cells
29948	29948	4.05179	TAP1+ Tumor Cells
29949	29949	4.85134	TAP1+ Tumor Cells
29950	29950	4.2545	TAP1+ Tumor Cells
29951	29951	3.0456	TAP1+ Tumor Cells
29952	29952	4.86064	TAP1+ Tumor Cells
29953	29953	4.25934	TAP1+ Tumor Cells
29954	29954	4.92434	TAP1+ Tumor Cells
29955	29955	5.1101	TAP1+ Tumor Cells
29956	29956	4.08908	TAP1+ Tumor Cells
29957	29957	4.63513	TAP1+ Tumor Cells
29958	29958	4.99106	TAP1+ Tumor Cells
29959	29959	4.41527	TAP1+ Tumor Cells
29960	29960	5.39368	TAP1+ Tumor Cells
29961	29961	6.81455	TAP1+ Tumor Cells
29962	29962	5.98203	TAP1+ Tumor Cells
29963	29963	6.24358	TAP1+ Tumor Cells
29964	29964	5.96617	TAP1+ Tumor Cells
29965	29965	4.85981	TAP1+ Tumor Cells
29966	29966	4.86599	TAP1+ Tumor Cells
29967	29967	5.15391	TAP1+ Tumor Cells
29968	29968	5.46984	TAP1+ Tumor Cells
29969	29969	5.6154	TAP1+ Tumor Cells
29970	29970	5.59959	TAP1+ Tumor Cells
29971	29971	5.45912	TAP1+ Tumor Cells
29972	29972	5.06842	TAP1+ Tumor Cells
29973	29973	4.45013	TAP1+ Tumor Cells
29974	29974	4.09031	TAP1+ Tumor Cells
29975	29975	5.30058	TAP1+ Tumor Cells
29976	29976	5.70501	TAP1+ Tumor Cells
29977	29977	5.89661	TAP1+ Tumor Cells
29978	29978	4.20073	TAP1+ Tumor Cells
29979	29979	3.52042	TAP1+ Tumor Cells
29980	29980	2.93514	TAP1+ Tumor Cells
29981	29981	3.10716	TAP1+ Tumor Cells
29982	29982	3.15771	TAP1+ Tumor Cells
29983	29983	3.97093	TAP1+ Tumor Cells
29984	29984	4.14214	TAP1+ Tumor Cells
29985	29985	3.68611	TAP1+ Tumor Cells
29986	29986	4.92215	TAP1+ Tumor Cells
29987	29987	4.92041	TAP1+ Tumor Cells
29988	29988	3.76229	TAP1+ Tumor Cells
29989	29989	4.6295	TAP1+ Tumor Cells
29990	29990	4.4608	TAP1+ Tumor Cells
29991	29991	3.10082	TAP1+ Tumor Cells
29992	29992	4.23793	TAP1+ Tumor Cells
29993	29993	4.34396	TAP1+ Tumor Cells
29994	29994	4.65116	TAP1+ Tumor Cells
29995	29995	4.0862	TAP1+ Tumor Cells
29996	29996	3.32869	TAP1+ Tumor Cells
29997	29997	3.51764	TAP1+ Tumor Cells
29998	29998	3.31354	TAP1+ Tumor Cells
29999	29999	3.91431	TAP1+ Tumor Cells
30000	30000	4.01331	TAP1+ Tumor Cells
30001	30001	4.00317	TAP1+ Tumor Cells
30002	30002	2.50117	TAP1+ Tumor Cells
30003	30003	4.41991	TAP1+ Tumor Cells
30004	30004	4.85592	TAP1+ Tumor Cells
30005	30005	4.76292	TAP1+ Tumor Cells
30006	30006	2.68392	TAP1+ Tumor Cells
30007	30007	2.74647	TAP1+ Tumor Cells
30008	30008	3.63999	TAP1+ Tumor Cells
30009	30009	3.59168	TAP1+ Tumor Cells
30010	30010	4.85996	TAP1+ Tumor Cells
30011	30011	4.4851	TAP1+ Tumor Cells
30012	30012	4.76621	TAP1+ Tumor Cells
30013	30013	4.32402	TAP1+ Tumor Cells
30014	30014	4.21057	TAP1+ Tumor Cells
30015	30015	3.80191	TAP1+ Tumor Cells
30016	30016	3.6755	TAP1+ Tumor Cells
30017	30017	4.38729	TAP1+ Tumor Cells
30018	30018	4.13196	TAP1+ Tumor Cells
30019	30019	2.94226	TAP1+ Tumor Cells
30020	30020	2.72651	TAP1+ Tumor Cells
30021	30021	3.71978	TAP1+ Tumor Cells
30022	30022	3.23503	TAP1+ Tumor Cells
30023	30023	3.69068	TAP1+ Tumor Cells
30024	30024	4.26308	TAP1+ Tumor Cells
30025	30025	4.0967	TAP1+ Tumor Cells
30026	30026	3.9423	TAP1+ Tumor Cells
30027	30027	4.5816	TAP1+ Tumor Cells
30028	30028	4.25556	TAP1+ Tumor Cells
30029	30029	3.2336	TAP1+ Tumor Cells
30030	30030	4.46828	TAP1+ Tumor Cells
30031	30031	4.4937	TAP1+ Tumor Cells
30032	30032	4.98544	TAP1+ Tumor Cells
30033	30033	4.70342	TAP1+ Tumor Cells
30034	30034	4.75238	TAP1+ Tumor Cells
30035	30035	4.46139	TAP1+ Tumor Cells
30036	30036	4.01244	TAP1+ Tumor Cells
30037	30037	3.95571	TAP1+ Tumor Cells
30038	30038	3.47472	TAP1+ Tumor Cells
30039	30039	4.11603	TAP1+ Tumor Cells
30040	30040	4.44965	TAP1+ Tumor Cells
30041	30041	6.21235	TAP1+ Tumor Cells
30042	30042	6.16668	TAP1+ Tumor Cells
30043	30043	6.13298	TAP1+ Tumor Cells
30044	30044	6.28811	TAP1+ Tumor Cells
30045	30045	5.81714	TAP1+ Tumor Cells
30046	30046	6.26172	TAP1+ Tumor Cells
30047	30047	6.16329	TAP1+ Tumor Cells
30048	30048	6.34834	TAP1+ Tumor Cells
30049	30049	6.50216	TAP1+ Tumor Cells
30050	30050	6.34813	TAP1+ Tumor Cells
30051	30051	6.43049	TAP1+ Tumor Cells
30052	30052	6.38953	TAP1+ Tumor Cells
30053	30053	6.21038	TAP1+ Tumor Cells
30054	30054	6.04085	TAP1+ Tumor Cells
30055	30055	5.79898	TAP1+ Tumor Cells
30056	30056	5.84921	TAP1+ Tumor Cells
30057	30057	5.52169	TAP1+ Tumor Cells
30058	30058	5.35603	TAP1+ Tumor Cells
30059	30059	5.23869	TAP1+ Tumor Cells
30060	30060	5.45478	TAP1+ Tumor Cells
30061	30061	5.48176	TAP1+ Tumor Cells
30062	30062	5.72636	TAP1+ Tumor Cells
30063	30063	6.27073	TAP1+ Tumor Cells
30064	30064	6.40106	TAP1+ Tumor Cells
30065	30065	6.29094	TAP1+ Tumor Cells
30066	30066	6.37261	TAP1+ Tumor Cells
30067	30067	6.11427	TAP1+ Tumor Cells
30068	30068	5.55259	TAP1+ Tumor Cells
30069	30069	6.0405	TAP1+ Tumor Cells
30070	30070	6.16442	TAP1+ Tumor Cells
30071	30071	4.00741	TAP1+ Tumor Cells
30072	30072	3.47195	TAP1+ Tumor Cells
30073	30073	6.76037	TAP1+ Tumor Cells
30074	30074	5.8595	TAP1+ Tumor Cells
30075	30075	5.63375	TAP1+ Tumor Cells
30076	30076	5.71746	TAP1+ Tumor Cells
30077	30077	5.45412	TAP1+ Tumor Cells
30078	30078	5.01227	TAP1+ Tumor Cells
30079	30079	5.22329	TAP1+ Tumor Cells
30080	30080	4.68642	TAP1+ Tumor Cells
30081	30081	5.85685	TAP1+ Tumor Cells
30082	30082	5.66877	TAP1+ Tumor Cells
30083	30083	5.76585	TAP1+ Tumor Cells
30084	30084	5.04043	TAP1+ Tumor Cells
30085	30085	5.39785	TAP1+ Tumor Cells
30086	30086	4.41492	TAP1+ Tumor Cells
30087	30087	5.07653	TAP1+ Tumor Cells
30088	30088	3.8139	TAP1+ Tumor Cells
30089	30089	2.6553	TAP1+ Tumor Cells
30090	30090	4.57546	TAP1+ Tumor Cells
30091	30091	3.6262	TAP1+ Tumor Cells
30092	30092	4.88051	TAP1+ Tumor Cells
30093	30093	4.39646	TAP1+ Tumor Cells
30094	30094	4.69338	TAP1+ Tumor Cells
30095	30095	5.07651	TAP1+ Tumor Cells
30096	30096	5.72752	TAP1+ Tumor Cells
30097	30097	5.60378	TAP1+ Tumor Cells
30098	30098	5.7868	TAP1+ Tumor Cells
30099	30099	5.95157	TAP1+ Tumor Cells
30100	30100	4.66144	TAP1+ Tumor Cells
30101	30101	4.86334	TAP1+ Tumor Cells
30102	30102	4.95862	TAP1+ Tumor Cells
30103	30103	4.82045	TAP1+ Tumor Cells
30104	30104	5.0877	TAP1+ Tumor Cells
30105	30105	4.80641	TAP1+ Tumor Cells
30106	30106	4.77542	TAP1+ Tumor Cells
30107	30107	4.73113	TAP1+ Tumor Cells
30108	30108	3.98536	TAP1+ Tumor Cells
30109	30109	4.10474	TAP1+ Tumor Cells
30110	30110	4.71896	TAP1+ Tumor Cells
30111	30111	4.11843	TAP1+ Tumor Cells
30112	30112	3.81255	TAP1+ Tumor Cells
30113	30113	4.5573	TAP1+ Tumor Cells
30114	30114	3.04218	TAP1+ Tumor Cells
30115	30115	3.73993	TAP1+ Tumor Cells
30116	30116	4.82513	TAP1+ Tumor Cells
30117	30117	4.37168	TAP1+ Tumor Cells
30118	30118	2.37812	TAP1+ Tumor Cells
30119	30119	4.71843	TAP1+ Tumor Cells
30120	30120	3.72089	TAP1+ Tumor Cells
30121	30121	5.47452	TAP1+ Tumor Cells
30122	30122	5.81746	TAP1+ Tumor Cells
30123	30123	5.9282	TAP1+ Tumor Cells
30124	30124	5.92168	TAP1+ Tumor Cells
30125	30125	5.99689	TAP1+ Tumor Cells
30126	30126	6.12303	TAP1+ Tumor Cells
30127	30127	6.09872	TAP1+ Tumor Cells
30128	30128	6.11603	TAP1+ Tumor Cells
30129	30129	6.15552	TAP1+ Tumor Cells
30130	30130	6.05565	TAP1+ Tumor Cells
30131	30131	6.37649	TAP1+ Tumor Cells
30132	30132	5.56863	TAP1+ Tumor Cells
30133	30133	5.74838	TAP1+ Tumor Cells
30134	30134	6.38911	TAP1+ Tumor Cells
30135	30135	6.50043	TAP1+ Tumor Cells
30136	30136	6.19132	TAP1+ Tumor Cells
30137	30137	6.63343	TAP1+ Tumor Cells
30138	30138	5.57623	TAP1+ Tumor Cells
30139	30139	6.52732	TAP1+ Tumor Cells
30140	30140	6.17204	TAP1+ Tumor Cells
30141	30141	5.89035	TAP1+ Tumor Cells
30142	30142	6.49663	TAP1+ Tumor Cells
30143	30143	6.40343	TAP1+ Tumor Cells
30144	30144	6.55575	TAP1+ Tumor Cells
30145	30145	6.54299	TAP1+ Tumor Cells
30146	30146	6.44912	TAP1+ Tumor Cells
30147	30147	6.3387	TAP1+ Tumor Cells
30148	30148	6.26773	TAP1+ Tumor Cells
30149	30149	5.9744	TAP1+ Tumor Cells
30150	30150	6.32682	TAP1+ Tumor Cells
30151	30151	6.39761	TAP1+ Tumor Cells
30152	30152	5.39418	TAP1+ Tumor Cells
30153	30153	4.89003	TAP1+ Tumor Cells
30154	30154	4.96226	TAP1+ Tumor Cells
30155	30155	5.69125	TAP1+ Tumor Cells
30156	30156	5.96853	TAP1+ Tumor Cells
30157	30157	6.60331	TAP1+ Tumor Cells
30158	30158	5.56239	TAP1+ Tumor Cells
30159	30159	5.08497	TAP1+ Tumor Cells
30160	30160	6.12051	TAP1+ Tumor Cells
30161	30161	5.44506	TAP1+ Tumor Cells
30162	30162	4.31911	TAP1+ Tumor Cells
30163	30163	4.76326	TAP1+ Tumor Cells
30164	30164	4.58533	TAP1+ Tumor Cells
30165	30165	3.45523	TAP1+ Tumor Cells
30166	30166	4.10699	TAP1+ Tumor Cells
30167	30167	2.87732	TAP1+ Tumor Cells
30168	30168	6.69237	TAP1+ Tumor Cells
30169	30169	5.39753	TAP1+ Tumor Cells
30170	30170	5.66921	TAP1+ Tumor Cells
30171	30171	4.9995	TAP1+ Tumor Cells
30172	30172	5.03569	TAP1+ Tumor Cells
30173	30173	6.47777	TAP1+ Tumor Cells
30174	30174	3.70326	TAP1+ Tumor Cells
30175	30175	2.81604	TAP1+ Tumor Cells
30176	30176	2.72679	TAP1+ Tumor Cells
30177	30177	2.90541	TAP1+ Tumor Cells
30178	30178	2.41997	TAP1+ Tumor Cells
30179	30179	4.95771	TAP1+ Tumor Cells
30180	30180	3.83037	TAP1+ Tumor Cells
30181	30181	5.28475	TAP1+ Tumor Cells
30182	30182	5.01828	TAP1+ Tumor Cells
30183	30183	4.94182	TAP1+ Tumor Cells
30184	30184	4.8385	TAP1+ Tumor Cells
30185	30185	4.37683	TAP1+ Tumor Cells
30186	30186	4.71234	TAP1+ Tumor Cells
30187	30187	4.9105	TAP1+ Tumor Cells
30188	30188	4.90631	TAP1+ Tumor Cells
30189	30189	4.89342	TAP1+ Tumor Cells
30190	30190	4.67936	TAP1+ Tumor Cells
30191	30191	5.49862	TAP1+ Tumor Cells
30192	30192	4.08382	TAP1+ Tumor Cells
30193	30193	4.28486	TAP1+ Tumor Cells
30194	30194	5.06955	TAP1+ Tumor Cells
30195	30195	5.2578	TAP1+ Tumor Cells
30196	30196	4.81185	TAP1+ Tumor Cells
30197	30197	6.60285	TAP1+ Tumor Cells
30198	30198	6.22839	TAP1+ Tumor Cells
30199	30199	6.48043	TAP1+ Tumor Cells
30200	30200	5.10732	TAP1+ Tumor Cells
30201	30201	4.32405	TAP1+ Tumor Cells
30202	30202	5.14042	TAP1+ Tumor Cells
30203	30203	4.36032	TAP1+ Tumor Cells
30204	30204	5.51646	TAP1+ Tumor Cells
30205	30205	5.68878	TAP1+ Tumor Cells
30206	30206	4.54256	TAP1+ Tumor Cells
30207	30207	4.96895	TAP1+ Tumor Cells
30208	30208	5.28097	TAP1+ Tumor Cells
30209	30209	5.26014	TAP1+ Tumor Cells
30210	30210	4.56294	TAP1+ Tumor Cells
30211	30211	4.93854	TAP1+ Tumor Cells
30212	30212	4.86279	TAP1+ Tumor Cells
30213	30213	3.78261	TAP1+ Tumor Cells
30214	30214	3.00585	TAP1+ Tumor Cells
30215	30215	4.58433	TAP1+ Tumor Cells
30216	30216	2.58295	TAP1+ Tumor Cells
30217	30217	5.01547	TAP1+ Tumor Cells
30218	30218	4.15668	TAP1+ Tumor Cells
30219	30219	3.44214	TAP1+ Tumor Cells
30220	30220	4.08559	TAP1+ Tumor Cells
30221	30221	3.23659	TAP1+ Tumor Cells
30222	30222	3.75785	TAP1+ Tumor Cells
30223	30223	4.42657	TAP1+ Tumor Cells
30224	30224	4.76716	TAP1+ Tumor Cells
30225	30225	3.37995	TAP1+ Tumor Cells
30226	30226	3.86958	TAP1+ Tumor Cells
30227	30227	5.8874	TAP1+ Tumor Cells
30228	30228	6.33166	TAP1+ Tumor Cells
30229	30229	5.84545	TAP1+ Tumor Cells
30230	30230	6.27966	TAP1+ Tumor Cells
30231	30231	6.26854	TAP1+ Tumor Cells
30232	30232	5.90798	TAP1+ Tumor Cells
30233	30233	5.62476	TAP1+ Tumor Cells
30234	30234	5.35786	TAP1+ Tumor Cells
30235	30235	5.05406	TAP1+ Tumor Cells
30236	30236	6.52708	TAP1+ Tumor Cells
30237	30237	6.85531	TAP1+ Tumor Cells
30238	30238	6.90972	TAP1+ Tumor Cells
30239	30239	6.80596	TAP1+ Tumor Cells
30240	30240	6.84251	TAP1+ Tumor Cells
30241	30241	6.21228	TAP1+ Tumor Cells
30242	30242	5.0223	TAP1+ Tumor Cells
30243	30243	4.89207	TAP1+ Tumor Cells
30244	30244	6.16122	TAP1+ Tumor Cells
30245	30245	5.85577	TAP1+ Tumor Cells
30246	30246	4.67382	TAP1+ Tumor Cells
30247	30247	5.28446	TAP1+ Tumor Cells
30248	30248	4.53393	TAP1+ Tumor Cells
30249	30249	5.35567	TAP1+ Tumor Cells
30250	30250	3.37659	TAP1+ Tumor Cells
30251	30251	5.59423	TAP1+ Tumor Cells
30252	30252	6.44601	TAP1+ Tumor Cells
30253	30253	3.51007	TAP1+ Tumor Cells
30254	30254	4.04775	TAP1+ Tumor Cells
30255	30255	4.87209	TAP1+ Tumor Cells
30256	30256	4.64097	TAP1+ Tumor Cells
30257	30257	5.07972	TAP1+ Tumor Cells
30258	30258	5.8599	TAP1+ Tumor Cells
30259	30259	5.69913	TAP1+ Tumor Cells
30260	30260	4.88433	TAP1+ Tumor Cells
30261	30261	5.12911	TAP1+ Tumor Cells
30262	30262	5.40707	TAP1+ Tumor Cells
30263	30263	5.53133	TAP1+ Tumor Cells
30264	30264	5.37755	TAP1+ Tumor Cells
30265	30265	5.50529	TAP1+ Tumor Cells
30266	30266	5.3831	TAP1+ Tumor Cells
30267	30267	6.20372	TAP1+ Tumor Cells
30268	30268	4.23148	TAP1+ Tumor Cells
30269	30269	5.09699	TAP1+ Tumor Cells
30270	30270	5.10631	TAP1+ Tumor Cells
30271	30271	6.12412	TAP1+ Tumor Cells
30272	30272	3.68773	TAP1+ Tumor Cells
30273	30273	5.47409	TAP1+ Tumor Cells
30274	30274	2.82938	TAP1+ Tumor Cells
30275	30275	4.29766	TAP1+ Tumor Cells
30276	30276	5.35006	TAP1+ Tumor Cells
30277	30277	4.68878	TAP1+ Tumor Cells
30278	30278	4.32955	TAP1+ Tumor Cells
30279	30279	5.1018	TAP1+ Tumor Cells
30280	30280	5.05243	TAP1+ Tumor Cells
30281	30281	5.6524	TAP1+ Tumor Cells
30282	30282	5.46288	TAP1+ Tumor Cells
30283	30283	5.69895	TAP1+ Tumor Cells
30284	30284	5.07105	TAP1+ Tumor Cells
30285	30285	4.36223	TAP1+ Tumor Cells
30286	30286	4.0639	TAP1+ Tumor Cells
30287	30287	4.60824	TAP1+ Tumor Cells
30288	30288	3.12393	TAP1+ Tumor Cells
30289	30289	3.14488	TAP1+ Tumor Cells
30290	30290	3.92654	TAP1+ Tumor Cells
30291	30291	3.91829	TAP1+ Tumor Cells
30292	30292	3.11235	TAP1+ Tumor Cells
30293	30293	3.0395	TAP1+ Tumor Cells
30294	30294	4.10777	TAP1+ Tumor Cells
30295	30295	4.69345	TAP1+ Tumor Cells
30296	30296	2.57474	TAP1+ Tumor Cells
30297	30297	4.93586	TAP1+ Tumor Cells
30298	30298	4.87149	TAP1+ Tumor Cells
30299	30299	3.48663	TAP1+ Tumor Cells
30300	30300	3.68153	TAP1+ Tumor Cells
30301	30301	3.69158	TAP1+ Tumor Cells
30302	30302	2.80713	TAP1+ Tumor Cells
30303	30303	3.31014	TAP1+ Tumor Cells
30304	30304	4.14948	TAP1+ Tumor Cells
30305	30305	5.0756	TAP1+ Tumor Cells
30306	30306	4.59173	TAP1+ Tumor Cells
30307	30307	4.84508	TAP1+ Tumor Cells
30308	30308	4.49835	TAP1+ Tumor Cells
30309	30309	4.58967	TAP1+ Tumor Cells
30310	30310	5.1421	TAP1+ Tumor Cells
30311	30311	4.65683	TAP1+ Tumor Cells
30312	30312	4.40526	TAP1+ Tumor Cells
30313	30313	4.83464	TAP1+ Tumor Cells
30314	30314	5.51178	TAP1+ Tumor Cells
30315	30315	5.63495	TAP1+ Tumor Cells
30316	30316	5.46769	TAP1+ Tumor Cells
30317	30317	5.46692	TAP1+ Tumor Cells
30318	30318	5.57823	TAP1+ Tumor Cells
30319	30319	5.00772	TAP1+ Tumor Cells
30320	30320	5.61903	TAP1+ Tumor Cells
30321	30321	5.30297	TAP1+ Tumor Cells
30322	30322	5.29564	TAP1+ Tumor Cells
30323	30323	5.23659	TAP1+ Tumor Cells
30324	30324	4.26904	TAP1+ Tumor Cells
30325	30325	4.1041	TAP1+ Tumor Cells
30326	30326	4.56729	TAP1+ Tumor Cells
30327	30327	3.25604	TAP1+ Tumor Cells
30328	30328	2.37753	TAP1+ Tumor Cells
30329	30329	3.25212	TAP1+ Tumor Cells
30330	30330	4.86477	TAP1+ Tumor Cells
30331	30331	4.17146	TAP1+ Tumor Cells
30332	30332	4.06368	TAP1+ Tumor Cells
30333	30333	3.99724	TAP1+ Tumor Cells
30334	30334	3.70335	TAP1+ Tumor Cells
30335	30335	4.51394	TAP1+ Tumor Cells
30336	30336	4.44025	TAP1+ Tumor Cells
30337	30337	4.04393	TAP1+ Tumor Cells
30338	30338	5.02774	TAP1+ Tumor Cells
30339	30339	3.74962	TAP1+ Tumor Cells
30340	30340	4.60799	TAP1+ Tumor Cells
30341	30341	3.98656	TAP1+ Tumor Cells
30342	30342	2.91593	TAP1+ Tumor Cells
30343	30343	3.90938	TAP1+ Tumor Cells
30344	30344	4.81194	TAP1+ Tumor Cells
30345	30345	2.64612	TAP1+ Tumor Cells
30346	30346	4.47601	TAP1+ Tumor Cells
30347	30347	3.24619	TAP1+ Tumor Cells
30348	30348	3.93478	TAP1+ Tumor Cells
30349	30349	3.53948	TAP1+ Tumor Cells
30350	30350	4.81899	TAP1+ Tumor Cells
30351	30351	3.87886	TAP1+ Tumor Cells
30352	30352	3.04968	TAP1+ Tumor Cells
30353	30353	3.87652	TAP1+ Tumor Cells
30354	30354	3.04181	TAP1+ Tumor Cells
30355	30355	4.35814	TAP1+ Tumor Cells
30356	30356	4.21235	TAP1+ Tumor Cells
30357	30357	3.63106	TAP1+ Tumor Cells
30358	30358	4.31095	TAP1+ Tumor Cells
30359	30359	4.19371	TAP1+ Tumor Cells
30360	30360	4.69132	TAP1+ Tumor Cells
30361	30361	3.17119	TAP1+ Tumor Cells
30362	30362	5.49433	TAP1+ Tumor Cells
30363	30363	4.03404	TAP1+ Tumor Cells
30364	30364	5.97004	TAP1+ Tumor Cells
30365	30365	5.18266	TAP1+ Tumor Cells
30366	30366	5.3877	TAP1+ Tumor Cells
30367	30367	5.83923	TAP1+ Tumor Cells
30368	30368	5.78223	TAP1+ Tumor Cells
30369	30369	5.59304	TAP1+ Tumor Cells
30370	30370	5.28853	TAP1+ Tumor Cells
30371	30371	5.74825	TAP1+ Tumor Cells
30372	30372	4.7863	TAP1+ Tumor Cells
30373	30373	5.04862	TAP1+ Tumor Cells
30374	30374	5.7305	TAP1+ Tumor Cells
30375	30375	5.60179	TAP1+ Tumor Cells
30376	30376	5.49999	TAP1+ Tumor Cells
30377	30377	5.5632	TAP1+ Tumor Cells
30378	30378	6.01264	TAP1+ Tumor Cells
30379	30379	5.8697	TAP1+ Tumor Cells
30380	30380	5.40789	TAP1+ Tumor Cells
30381	30381	6.03296	TAP1+ Tumor Cells
30382	30382	5.83321	TAP1+ Tumor Cells
30383	30383	5.89925	TAP1+ Tumor Cells
30384	30384	5.72874	TAP1+ Tumor Cells
30385	30385	5.92256	TAP1+ Tumor Cells
30386	30386	5.61876	TAP1+ Tumor Cells
30387	30387	5.25453	TAP1+ Tumor Cells
30388	30388	5.02177	TAP1+ Tumor Cells
30389	30389	4.81949	TAP1+ Tumor Cells
30390	30390	4.9723	TAP1+ Tumor Cells
30391	30391	4.79971	TAP1+ Tumor Cells
30392	30392	4.83483	TAP1+ Tumor Cells
30393	30393	4.589	TAP1+ Tumor Cells
30394	30394	4.84724	TAP1+ Tumor Cells
30395	30395	4.28363	TAP1+ Tumor Cells
30396	30396	4.13622	TAP1+ Tumor Cells
30397	30397	4.07041	TAP1+ Tumor Cells
30398	30398	5.90965	TAP1+ Tumor Cells
30399	30399	5.5259	TAP1+ Tumor Cells
30400	30400	5.07905	TAP1+ Tumor Cells
30401	30401	5.33827	TAP1+ Tumor Cells
30402	30402	6.10489	TAP1+ Tumor Cells
30403	30403	4.99743	TAP1+ Tumor Cells
30404	30404	4.79322	TAP1+ Tumor Cells
30405	30405	4.58003	TAP1+ Tumor Cells
30406	30406	5.13481	TAP1+ Tumor Cells
30407	30407	5.35902	TAP1+ Tumor Cells
30408	30408	5.62358	TAP1+ Tumor Cells
30409	30409	5.28531	TAP1+ Tumor Cells
30410	30410	5.30367	TAP1+ Tumor Cells
30411	30411	5.22687	TAP1+ Tumor Cells
30412	30412	5.57196	TAP1+ Tumor Cells
30413	30413	4.84132	TAP1+ Tumor Cells
30414	30414	5.11308	TAP1+ Tumor Cells
30415	30415	5.87235	TAP1+ Tumor Cells
30416	30416	4.43033	TAP1+ Tumor Cells
30417	30417	5.5239	TAP1+ Tumor Cells
30418	30418	5.24299	TAP1+ Tumor Cells
30419	30419	5.15446	TAP1+ Tumor Cells
30420	30420	5.23885	TAP1+ Tumor Cells
30421	30421	5.87046	TAP1+ Tumor Cells
30422	30422	4.89885	TAP1+ Tumor Cells
30423	30423	5.64895	TAP1+ Tumor Cells
30424	30424	6.03876	TAP1+ Tumor Cells
30425	30425	6.49115	TAP1+ Tumor Cells
30426	30426	6.34768	TAP1+ Tumor Cells
30427	30427	6.88499	TAP1+ Tumor Cells
30428	30428	6.09736	TAP1+ Tumor Cells
30429	30429	5.75325	TAP1+ Tumor Cells
30430	30430	5.74323	TAP1+ Tumor Cells
30431	30431	5.51875	TAP1+ Tumor Cells
30432	30432	5.39171	TAP1+ Tumor Cells
30433	30433	5.34619	TAP1+ Tumor Cells
30434	30434	5.75135	TAP1+ Tumor Cells
30435	30435	5.31249	TAP1+ Tumor Cells
30436	30436	5.11279	TAP1+ Tumor Cells
30437	30437	5.54061	TAP1+ Tumor Cells
30438	30438	4.62977	TAP1+ Tumor Cells
30439	30439	4.87402	TAP1+ Tumor Cells
30440	30440	5.77344	TAP1+ Tumor Cells
30441	30441	6.06971	TAP1+ Tumor Cells
30442	30442	5.41435	TAP1+ Tumor Cells
30443	30443	5.82372	TAP1+ Tumor Cells
30444	30444	5.61033	TAP1+ Tumor Cells
30445	30445	5.90448	TAP1+ Tumor Cells
30446	30446	5.80478	TAP1+ Tumor Cells
30447	30447	5.9443	TAP1+ Tumor Cells
30448	30448	5.61656	TAP1+ Tumor Cells
30449	30449	5.58811	TAP1+ Tumor Cells
30450	30450	5.74178	TAP1+ Tumor Cells
30451	30451	5.44837	TAP1+ Tumor Cells
30452	30452	4.82389	TAP1+ Tumor Cells
30453	30453	5.21169	TAP1+ Tumor Cells
30454	30454	5.42159	TAP1+ Tumor Cells
30455	30455	5.33341	TAP1+ Tumor Cells
30456	30456	5.29844	TAP1+ Tumor Cells
30457	30457	5.66017	TAP1+ Tumor Cells
30458	30458	5.69369	TAP1+ Tumor Cells
30459	30459	5.37072	TAP1+ Tumor Cells
30460	30460	5.13144	TAP1+ Tumor Cells
30461	30461	5.09762	TAP1+ Tumor Cells
30462	30462	5.57519	TAP1+ Tumor Cells
30463	30463	4.69161	TAP1+ Tumor Cells
30464	30464	5.08204	TAP1+ Tumor Cells
30465	30465	4.7591	TAP1+ Tumor Cells
30466	30466	4.05423	TAP1+ Tumor Cells
30467	30467	4.00852	TAP1+ Tumor Cells
30468	30468	3.86209	TAP1+ Tumor Cells
30469	30469	4.32319	TAP1+ Tumor Cells
30470	30470	5.93066	TAP1+ Tumor Cells
30471	30471	5.86978	TAP1+ Tumor Cells
30472	30472	5.82481	TAP1+ Tumor Cells
30473	30473	5.65687	TAP1+ Tumor Cells
30474	30474	5.57295	TAP1+ Tumor Cells
30475	30475	5.3675	TAP1+ Tumor Cells
30476	30476	6.24439	TAP1+ Tumor Cells
30477	30477	5.58409	TAP1+ Tumor Cells
30478	30478	6.41998	TAP1+ Tumor Cells
30479	30479	6.12467	TAP1+ Tumor Cells
30480	30480	6.17648	TAP1+ Tumor Cells
30481	30481	6.00408	TAP1+ Tumor Cells
30482	30482	6.03687	TAP1+ Tumor Cells
30483	30483	5.91246	TAP1+ Tumor Cells
30484	30484	6.37479	TAP1+ Tumor Cells
30485	30485	6.04009	TAP1+ Tumor Cells
30486	30486	7.09033	TAP1+ Tumor Cells
30487	30487	6.58098	TAP1+ Tumor Cells
30488	30488	5.23589	TAP1+ Tumor Cells
30489	30489	5.46209	TAP1+ Tumor Cells
30490	30490	5.92323	TAP1+ Tumor Cells
30491	30491	5.70013	TAP1+ Tumor Cells
30492	30492	2.60166	TAP1+ Tumor Cells
30493	30493	4.32625	TAP1+ Tumor Cells
30494	30494	4.27691	TAP1+ Tumor Cells
30495	30495	4.19029	TAP1+ Tumor Cells
30496	30496	5.37657	TAP1+ Tumor Cells
30497	30497	4.73917	TAP1+ Tumor Cells
30498	30498	5.93956	TAP1+ Tumor Cells
30499	30499	6.06749	TAP1+ Tumor Cells
30500	30500	5.41016	TAP1+ Tumor Cells
30501	30501	3.90251	TAP1+ Tumor Cells
30502	30502	4.3458	TAP1+ Tumor Cells
30503	30503	5.84282	TAP1+ Tumor Cells
30504	30504	5.08528	TAP1+ Tumor Cells
30505	30505	5.05786	TAP1+ Tumor Cells
30506	30506	5.19168	TAP1+ Tumor Cells
30507	30507	2.75076	TAP1+ Tumor Cells
30508	30508	6.2765	TAP1+ Tumor Cells
30509	30509	5.47009	TAP1+ Tumor Cells
30510	30510	3.03157	TAP1+ Tumor Cells
30511	30511	3.56824	TAP1+ Tumor Cells
30512	30512	4.14443	TAP1+ Tumor Cells
30513	30513	2.94974	TAP1+ Tumor Cells
30514	30514	3.82735	TAP1+ Tumor Cells
30515	30515	4.31788	TAP1+ Tumor Cells
30516	30516	4.23493	TAP1+ Tumor Cells
30517	30517	4.2208	TAP1+ Tumor Cells
30518	30518	4.22497	TAP1+ Tumor Cells
30519	30519	4.80448	TAP1+ Tumor Cells
30520	30520	4.56599	TAP1+ Tumor Cells
30521	30521	3.48713	TAP1+ Tumor Cells
30522	30522	4.24535	TAP1+ Tumor Cells
30523	30523	4.96122	TAP1+ Tumor Cells
30524	30524	3.87427	TAP1+ Tumor Cells
30525	30525	4.58528	TAP1+ Tumor Cells
30526	30526	2.99927	TAP1+ Tumor Cells
30527	30527	4.32172	TAP1+ Tumor Cells
30528	30528	4.83702	TAP1+ Tumor Cells
30529	30529	5.01933	TAP1+ Tumor Cells
30530	30530	3.94285	TAP1+ Tumor Cells
30531	30531	4.01892	TAP1+ Tumor Cells
30532	30532	3.58755	TAP1+ Tumor Cells
30533	30533	4.39702	TAP1+ Tumor Cells
30534	30534	3.18244	TAP1+ Tumor Cells
30535	30535	3.68526	TAP1+ Tumor Cells
30536	30536	4.71565	TAP1+ Tumor Cells
30537	30537	4.23675	TAP1+ Tumor Cells
30538	30538	4.88294	TAP1+ Tumor Cells
30539	30539	3.34459	TAP1+ Tumor Cells
30540	30540	4.89331	TAP1+ Tumor Cells
30541	30541	3.48795	TAP1+ Tumor Cells
30542	30542	3.51212	TAP1+ Tumor Cells
30543	30543	3.14037	TAP1+ Tumor Cells
30544	30544	4.81934	TAP1+ Tumor Cells
30545	30545	4.13573	TAP1+ Tumor Cells
30546	30546	5.18635	TAP1+ Tumor Cells
30547	30547	4.16996	TAP1+ Tumor Cells
30548	30548	3.31705	TAP1+ Tumor Cells
30549	30549	4.88537	TAP1+ Tumor Cells
30550	30550	5.23896	TAP1+ Tumor Cells
30551	30551	3.57546	TAP1+ Tumor Cells
30552	30552	4.99506	TAP1+ Tumor Cells
30553	30553	4.69613	TAP1+ Tumor Cells
30554	30554	4.03352	TAP1+ Tumor Cells
30555	30555	5.36595	TAP1+ Tumor Cells
30556	30556	5.41795	TAP1+ Tumor Cells
30557	30557	4.11412	TAP1+ Tumor Cells
30558	30558	3.92056	TAP1+ Tumor Cells
30559	30559	5.01583	TAP1+ Tumor Cells
30560	30560	4.42343	TAP1+ Tumor Cells
30561	30561	4.60912	TAP1+ Tumor Cells
30562	30562	4.38263	TAP1+ Tumor Cells
30563	30563	5.33252	TAP1+ Tumor Cells
30564	30564	4.20652	TAP1+ Tumor Cells
30565	30565	2.91317	TAP1+ Tumor Cells
30566	30566	5.26359	TAP1+ Tumor Cells
30567	30567	5.55875	TAP1+ Tumor Cells
30568	30568	3.10852	TAP1+ Tumor Cells
30569	30569	4.71561	TAP1+ Tumor Cells
30570	30570	4.01986	TAP1+ Tumor Cells
30571	30571	5.66252	TAP1+ Tumor Cells
30572	30572	5.20818	TAP1+ Tumor Cells
30573	30573	4.96033	TAP1+ Tumor Cells
30574	30574	5.49782	TAP1+ Tumor Cells
30575	30575	5.51981	TAP1+ Tumor Cells
30576	30576	4.36432	TAP1+ Tumor Cells
30577	30577	5.38017	TAP1+ Tumor Cells
30578	30578	5.11104	TAP1+ Tumor Cells
30579	30579	5.13102	TAP1+ Tumor Cells
30580	30580	5.47528	TAP1+ Tumor Cells
30581	30581	4.92865	TAP1+ Tumor Cells
30582	30582	4.47598	TAP1+ Tumor Cells
30583	30583	5.27588	TAP1+ Tumor Cells
30584	30584	3.4839	TAP1+ Tumor Cells
30585	30585	2.81908	TAP1+ Tumor Cells
30586	30586	4.08934	TAP1+ Tumor Cells
30587	30587	3.78741	TAP1+ Tumor Cells
30588	30588	4.35659	TAP1+ Tumor Cells
30589	30589	3.59127	TAP1+ Tumor Cells
30590	30590	3.94604	TAP1+ Tumor Cells
30591	30591	4.1571	TAP1+ Tumor Cells
30592	30592	2.67608	TAP1+ Tumor Cells
30593	30593	4.32417	TAP1+ Tumor Cells
30594	30594	3.61143	TAP1+ Tumor Cells
30595	30595	2.716	TAP1+ Tumor Cells
30596	30596	2.37115	TAP1+ Tumor Cells
30597	30597	3.92068	TAP1+ Tumor Cells
30598	30598	3.6679	TAP1+ Tumor Cells
30599	30599	2.8367	TAP1+ Tumor Cells
30600	30600	4.469	TAP1+ Tumor Cells
30601	30601	4.40312	TAP1+ Tumor Cells
30602	30602	4.08059	TAP1+ Tumor Cells
30603	30603	4.20163	TAP1+ Tumor Cells
30604	30604	2.56244	TAP1+ Tumor Cells
30605	30605	3.24308	TAP1+ Tumor Cells
30606	30606	3.75249	TAP1+ Tumor Cells
30607	30607	3.60746	TAP1+ Tumor Cells
30608	30608	3.09788	TAP1+ Tumor Cells
30609	30609	2.99712	TAP1+ Tumor Cells
30610	30610	3.63758	TAP1+ Tumor Cells
30611	30611	4.06489	TAP1+ Tumor Cells
30612	30612	3.34785	TAP1+ Tumor Cells
30613	30613	3.84909	TAP1+ Tumor Cells
30614	30614	4.3755	TAP1+ Tumor Cells
30615	30615	3.5829	TAP1+ Tumor Cells
30616	30616	4.5544	TAP1+ Tumor Cells
30617	30617	3.28941	TAP1+ Tumor Cells
30618	30618	4.30528	TAP1+ Tumor Cells
30619	30619	4.53655	TAP1+ Tumor Cells
30620	30620	4.23578	TAP1+ Tumor Cells
30621	30621	4.2578	TAP1+ Tumor Cells
30622	30622	4.21661	TAP1+ Tumor Cells
30623	30623	4.50349	TAP1+ Tumor Cells
30624	30624	4.6449	TAP1+ Tumor Cells
30625	30625	4.63915	TAP1+ Tumor Cells
30626	30626	4.43337	TAP1+ Tumor Cells
30627	30627	4.25748	TAP1+ Tumor Cells
30628	30628	5.06269	TAP1+ Tumor Cells
30629	30629	4.1571	TAP1+ Tumor Cells
30630	30630	5.0533	TAP1+ Tumor Cells
30631	30631	4.72189	TAP1+ Tumor Cells
30632	30632	4.0405	TAP1+ Tumor Cells
30633	30633	4.81795	TAP1+ Tumor Cells
30634	30634	4.97249	TAP1+ Tumor Cells
30635	30635	4.72912	TAP1+ Tumor Cells
30636	30636	3.8596	TAP1+ Tumor Cells
30637	30637	3.51502	TAP1+ Tumor Cells
30638	30638	2.96748	TAP1+ Tumor Cells
30639	30639	4.20196	TAP1+ Tumor Cells
30640	30640	4.83912	TAP1+ Tumor Cells
30641	30641	5.09627	TAP1+ Tumor Cells
30642	30642	5.03681	TAP1+ Tumor Cells
30643	30643	3.65057	TAP1+ Tumor Cells
30644	30644	4.62028	TAP1+ Tumor Cells
30645	30645	3.38107	TAP1+ Tumor Cells
30646	30646	3.02081	TAP1+ Tumor Cells
30647	30647	3.0897	TAP1+ Tumor Cells
30648	30648	3.99666	TAP1+ Tumor Cells
30649	30649	4.44098	TAP1+ Tumor Cells
30650	30650	3.65929	TAP1+ Tumor Cells
30651	30651	2.74958	TAP1+ Tumor Cells
30652	30652	3.22876	TAP1+ Tumor Cells
30653	30653	3.99988	TAP1+ Tumor Cells
30654	30654	3.91979	TAP1+ Tumor Cells
30655	30655	3.33836	TAP1+ Tumor Cells
30656	30656	2.57031	TAP1+ Tumor Cells
30657	30657	2.58908	TAP1+ Tumor Cells
30658	30658	2.93962	TAP1+ Tumor Cells
30659	30659	4.24554	TAP1+ Tumor Cells
30660	30660	4.86068	TAP1+ Tumor Cells
30661	30661	4.91239	TAP1+ Tumor Cells
30662	30662	4.59488	TAP1+ Tumor Cells
30663	30663	4.49984	TAP1+ Tumor Cells
30664	30664	2.8676	TAP1+ Tumor Cells
30665	30665	3.76774	TAP1+ Tumor Cells
30666	30666	3.86062	TAP1+ Tumor Cells
30667	30667	4.4837	TAP1+ Tumor Cells
30668	30668	3.02224	TAP1+ Tumor Cells
30669	30669	3.56897	TAP1+ Tumor Cells
30670	30670	4.1644	TAP1+ Tumor Cells
30671	30671	3.82073	TAP1+ Tumor Cells
30672	30672	4.36589	TAP1+ Tumor Cells
30673	30673	3.31859	TAP1+ Tumor Cells
30674	30674	2.44631	TAP1+ Tumor Cells
30675	30675	4.14886	TAP1+ Tumor Cells
30676	30676	4.72243	TAP1+ Tumor Cells
30677	30677	2.89292	TAP1+ Tumor Cells
30678	30678	4.56408	TAP1+ Tumor Cells
30679	30679	3.26787	TAP1+ Tumor Cells
30680	30680	5.2369	TAP1+ Tumor Cells
30681	30681	4.67953	TAP1+ Tumor Cells
30682	30682	5.00867	TAP1+ Tumor Cells
30683	30683	5.09677	TAP1+ Tumor Cells
30684	30684	4.83899	TAP1+ Tumor Cells
30685	30685	5.1413	TAP1+ Tumor Cells
30686	30686	4.9817	TAP1+ Tumor Cells
30687	30687	5.00974	TAP1+ Tumor Cells
30688	30688	5.3607	TAP1+ Tumor Cells
30689	30689	5.35302	TAP1+ Tumor Cells
30690	30690	4.63242	TAP1+ Tumor Cells
30691	30691	4.30401	TAP1+ Tumor Cells
30692	30692	3.66939	TAP1+ Tumor Cells
30693	30693	4.18699	TAP1+ Tumor Cells
30694	30694	4.4052	TAP1+ Tumor Cells
30695	30695	3.31261	TAP1+ Tumor Cells
30696	30696	2.34664	TAP1+ Tumor Cells
30697	30697	2.7831	TAP1+ Tumor Cells
30698	30698	4.97505	TAP1+ Tumor Cells
30699	30699	5.30789	TAP1+ Tumor Cells
30700	30700	3.42785	TAP1+ Tumor Cells
30701	30701	5.00745	TAP1+ Tumor Cells
30702	30702	4.04337	TAP1+ Tumor Cells
30703	30703	3.21311	TAP1+ Tumor Cells
30704	30704	4.65269	TAP1+ Tumor Cells
30705	30705	4.48165	TAP1+ Tumor Cells
30706	30706	4.58702	TAP1+ Tumor Cells
30707	30707	4.1657	TAP1+ Tumor Cells
30708	30708	4.22424	TAP1+ Tumor Cells
30709	30709	3.73643	TAP1+ Tumor Cells
30710	30710	4.37242	TAP1+ Tumor Cells
30711	30711	3.30165	TAP1+ Tumor Cells
30712	30712	2.55088	TAP1+ Tumor Cells
30713	30713	2.76761	TAP1+ Tumor Cells
30714	30714	3.31428	TAP1+ Tumor Cells
30715	30715	3.88107	TAP1+ Tumor Cells
30716	30716	4.39416	TAP1+ Tumor Cells
30717	30717	3.58254	TAP1+ Tumor Cells
30718	30718	4.45091	TAP1+ Tumor Cells
30719	30719	3.94521	TAP1+ Tumor Cells
30720	30720	4.34336	TAP1+ Tumor Cells
30721	30721	3.25418	TAP1+ Tumor Cells
30722	30722	4.54878	TAP1+ Tumor Cells
30723	30723	4.15782	TAP1+ Tumor Cells
30724	30724	3.93173	TAP1+ Tumor Cells
30725	30725	4.05201	TAP1+ Tumor Cells
30726	30726	4.09049	TAP1+ Tumor Cells
30727	30727	3.64969	TAP1+ Tumor Cells
30728	30728	3.07026	TAP1+ Tumor Cells
30729	30729	2.67396	TAP1+ Tumor Cells
30730	30730	3.2727	TAP1+ Tumor Cells
30731	30731	3.34266	TAP1+ Tumor Cells
30732	30732	3.83631	TAP1+ Tumor Cells
30733	30733	3.14301	TAP1+ Tumor Cells
30734	30734	3.80067	TAP1+ Tumor Cells
30735	30735	3.95532	TAP1+ Tumor Cells
30736	30736	2.52661	TAP1+ Tumor Cells
30737	30737	2.97585	TAP1+ Tumor Cells
30738	30738	3.09724	TAP1+ Tumor Cells
30739	30739	3.69897	TAP1+ Tumor Cells
30740	30740	3.34206	TAP1+ Tumor Cells
30741	30741	3.12041	TAP1+ Tumor Cells
30742	30742	2.97179	TAP1+ Tumor Cells
30743	30743	3.81947	TAP1+ Tumor Cells
30744	30744	2.97405	TAP1+ Tumor Cells
30745	30745	3.83304	TAP1+ Tumor Cells
30746	30746	3.90468	TAP1+ Tumor Cells
30747	30747	4.37284	TAP1+ Tumor Cells
30748	30748	3.90787	TAP1+ Tumor Cells
30749	30749	4.16518	TAP1+ Tumor Cells
30750	30750	3.76941	TAP1+ Tumor Cells
30751	30751	4.14422	TAP1+ Tumor Cells
30752	30752	4.63004	TAP1+ Tumor Cells
30753	30753	4.6562	TAP1+ Tumor Cells
30754	30754	4.58165	TAP1+ Tumor Cells
30755	30755	4.82839	TAP1+ Tumor Cells
30756	30756	4.57492	TAP1+ Tumor Cells
30757	30757	4.91325	TAP1+ Tumor Cells
30758	30758	4.13381	TAP1+ Tumor Cells
30759	30759	4.58213	TAP1+ Tumor Cells
30760	30760	3.65277	TAP1+ Tumor Cells
30761	30761	2.92039	TAP1+ Tumor Cells
30762	30762	4.1292	TAP1+ Tumor Cells
30763	30763	4.19946	TAP1+ Tumor Cells
30764	30764	5.15911	TAP1+ Tumor Cells
30765	30765	3.80748	TAP1+ Tumor Cells
30766	30766	4.28338	TAP1+ Tumor Cells
30767	30767	4.66176	TAP1+ Tumor Cells
30768	30768	4.37162	TAP1+ Tumor Cells
30769	30769	3.23919	TAP1+ Tumor Cells
30770	30770	4.53665	TAP1+ Tumor Cells
30771	30771	4.31314	TAP1+ Tumor Cells
30772	30772	4.64095	TAP1+ Tumor Cells
30773	30773	3.71465	TAP1+ Tumor Cells
30774	30774	5.02341	TAP1+ Tumor Cells
30775	30775	4.87903	TAP1+ Tumor Cells
30776	30776	4.91475	TAP1+ Tumor Cells
30777	30777	2.04664	TAP1+ Tumor Cells
30778	30778	3.63299	TAP1+ Tumor Cells
30779	30779	4.45584	TAP1+ Tumor Cells
30780	30780	4.68642	TAP1+ Tumor Cells
30781	30781	5.15348	TAP1+ Tumor Cells
30782	30782	5.37356	TAP1+ Tumor Cells
30783	30783	5.11402	TAP1+ Tumor Cells
30784	30784	5.36351	TAP1+ Tumor Cells
30785	30785	5.60138	TAP1+ Tumor Cells
30786	30786	3.83906	TAP1+ Tumor Cells
30787	30787	4.7483	TAP1+ Tumor Cells
30788	30788	5.29551	TAP1+ Tumor Cells
30789	30789	4.2927	TAP1+ Tumor Cells
30790	30790	5.39319	TAP1+ Tumor Cells
30791	30791	4.99039	TAP1+ Tumor Cells
30792	30792	4.24719	TAP1+ Tumor Cells
30793	30793	5.48398	TAP1+ Tumor Cells
30794	30794	4.06694	TAP1+ Tumor Cells
30795	30795	4.7754	TAP1+ Tumor Cells
30796	30796	5.08461	TAP1+ Tumor Cells
30797	30797	4.93251	TAP1+ Tumor Cells
30798	30798	5.03765	TAP1+ Tumor Cells
30799	30799	5.33095	TAP1+ Tumor Cells
30800	30800	4.32689	TAP1+ Tumor Cells
30801	30801	4.67216	TAP1+ Tumor Cells
30802	30802	5.27247	TAP1+ Tumor Cells
30803	30803	3.37346	TAP1+ Tumor Cells
30804	30804	4.97286	TAP1+ Tumor Cells
30805	30805	5.13432	TAP1+ Tumor Cells
30806	30806	4.5403	TAP1+ Tumor Cells
30807	30807	4.19438	TAP1+ Tumor Cells
30808	30808	3.59898	TAP1+ Tumor Cells
30809	30809	5.30437	TAP1+ Tumor Cells
30810	30810	4.92391	TAP1+ Tumor Cells
30811	30811	4.38647	TAP1+ Tumor Cells
30812	30812	4.56343	TAP1+ Tumor Cells
30813	30813	2.64141	TAP1+ Tumor Cells
30814	30814	4.22592	TAP1+ Tumor Cells
30815	30815	4.68702	TAP1+ Tumor Cells
30816	30816	2.92855	TAP1+ Tumor Cells
30817	30817	5.10198	TAP1+ Tumor Cells
30818	30818	4.77989	TAP1+ Tumor Cells
30819	30819	5.13709	TAP1+ Tumor Cells
30820	30820	3.46114	TAP1+ Tumor Cells
30821	30821	4.58773	TAP1+ Tumor Cells
30822	30822	3.77976	TAP1+ Tumor Cells
30823	30823	3.405	TAP1+ Tumor Cells
30824	30824	4.04831	TAP1+ Tumor Cells
30825	30825	4.70335	TAP1+ Tumor Cells
30826	30826	2.70739	TAP1+ Tumor Cells
30827	30827	3.28859	TAP1+ Tumor Cells
30828	30828	3.59599	TAP1+ Tumor Cells
30829	30829	4.87763	TAP1+ Tumor Cells
30830	30830	4.06705	TAP1+ Tumor Cells
30831	30831	4.68985	TAP1+ Tumor Cells
30832	30832	5.23906	TAP1+ Tumor Cells
30833	30833	5.04011	TAP1+ Tumor Cells
30834	30834	4.52245	TAP1+ Tumor Cells
30835	30835	4.4851	TAP1+ Tumor Cells
30836	30836	5.10193	TAP1+ Tumor Cells
30837	30837	5.2193	TAP1+ Tumor Cells
30838	30838	5.32414	TAP1+ Tumor Cells
30839	30839	5.15295	TAP1+ Tumor Cells
30840	30840	3.40401	TAP1+ Tumor Cells
30841	30841	3.81678	TAP1+ Tumor Cells
30842	30842	3.98849	TAP1+ Tumor Cells
30843	30843	3.5049	TAP1+ Tumor Cells
30844	30844	3.78346	TAP1+ Tumor Cells
30845	30845	4.14727	TAP1+ Tumor Cells
30846	30846	3.24864	TAP1+ Tumor Cells
30847	30847	3.80023	TAP1+ Tumor Cells
30848	30848	3.58638	TAP1+ Tumor Cells
30849	30849	2.93562	TAP1+ Tumor Cells
30850	30850	2.6778	TAP1+ Tumor Cells
30851	30851	2.78755	TAP1+ Tumor Cells
30852	30852	3.94616	TAP1+ Tumor Cells
30853	30853	3.13612	TAP1+ Tumor Cells
30854	30854	3.52122	TAP1+ Tumor Cells
30855	30855	3.6874	TAP1+ Tumor Cells
30856	30856	4.58285	TAP1+ Tumor Cells
30857	30857	4.27887	TAP1+ Tumor Cells
30858	30858	3.08335	TAP1+ Tumor Cells
30859	30859	3.05345	TAP1+ Tumor Cells
30860	30860	4.85013	TAP1+ Tumor Cells
30861	30861	5.03135	TAP1+ Tumor Cells
30862	30862	3.12161	TAP1+ Tumor Cells
30863	30863	4.59718	TAP1+ Tumor Cells
30864	30864	3.77376	TAP1+ Tumor Cells
30865	30865	3.03823	TAP1+ Tumor Cells
30866	30866	4.12069	TAP1+ Tumor Cells
30867	30867	3.86609	TAP1+ Tumor Cells
30868	30868	4.78297	TAP1+ Tumor Cells
30869	30869	3.316	TAP1+ Tumor Cells
30870	30870	4.61746	TAP1+ Tumor Cells
30871	30871	3.90476	TAP1+ Tumor Cells
30872	30872	2.858	TAP1+ Tumor Cells
30873	30873	2.74025	TAP1+ Tumor Cells
30874	30874	4.64109	TAP1+ Tumor Cells
30875	30875	4.17689	TAP1+ Tumor Cells
30876	30876	3.66026	TAP1+ Tumor Cells
30877	30877	4.35179	TAP1+ Tumor Cells
30878	30878	4.71973	TAP1+ Tumor Cells
30879	30879	4.30977	TAP1+ Tumor Cells
30880	30880	3.10738	TAP1+ Tumor Cells
30881	30881	4.0845	TAP1+ Tumor Cells
30882	30882	4.65695	TAP1+ Tumor Cells
30883	30883	5.12743	TAP1+ Tumor Cells
30884	30884	3.88821	TAP1+ Tumor Cells
30885	30885	4.9554	TAP1+ Tumor Cells
30886	30886	4.88928	TAP1+ Tumor Cells
30887	30887	4.4315	TAP1+ Tumor Cells
30888	30888	4.92213	TAP1+ Tumor Cells
30889	30889	5.28792	TAP1+ Tumor Cells
30890	30890	5.3041	TAP1+ Tumor Cells
30891	30891	5.07407	TAP1+ Tumor Cells
30892	30892	5.37935	TAP1+ Tumor Cells
30893	30893	5.48527	TAP1+ Tumor Cells
30894	30894	5.17528	TAP1+ Tumor Cells
30895	30895	5.48379	TAP1+ Tumor Cells
30896	30896	5.06939	TAP1+ Tumor Cells
30897	30897	5.42472	TAP1+ Tumor Cells
30898	30898	5.39673	TAP1+ Tumor Cells
30899	30899	5.38517	TAP1+ Tumor Cells
30900	30900	5.39143	TAP1+ Tumor Cells
30901	30901	5.26211	TAP1+ Tumor Cells
30902	30902	5.43738	TAP1+ Tumor Cells
30903	30903	5.11653	TAP1+ Tumor Cells
30904	30904	5.48486	TAP1+ Tumor Cells
30905	30905	5.48538	TAP1+ Tumor Cells
30906	30906	5.00272	TAP1+ Tumor Cells
30907	30907	5.21254	TAP1+ Tumor Cells
30908	30908	5.58341	TAP1+ Tumor Cells
30909	30909	4.68301	TAP1+ Tumor Cells
30910	30910	4.4877	TAP1+ Tumor Cells
30911	30911	4.80741	TAP1+ Tumor Cells
30912	30912	5.64134	TAP1+ Tumor Cells
30913	30913	4.26395	TAP1+ Tumor Cells
30914	30914	5.37461	TAP1+ Tumor Cells
30915	30915	5.0849	TAP1+ Tumor Cells
30916	30916	4.67574	TAP1+ Tumor Cells
30917	30917	4.10021	TAP1+ Tumor Cells
30918	30918	3.35074	TAP1+ Tumor Cells
30919	30919	5.54314	TAP1+ Tumor Cells
30920	30920	3.22818	TAP1+ Tumor Cells
30921	30921	4.87075	TAP1+ Tumor Cells
30922	30922	5.2832	TAP1+ Tumor Cells
30923	30923	2.65967	TAP1+ Tumor Cells
30924	30924	2.52394	TAP1+ Tumor Cells
30925	30925	3.62898	TAP1+ Tumor Cells
30926	30926	3.83695	TAP1+ Tumor Cells
30927	30927	2.80975	TAP1+ Tumor Cells
30928	30928	2.83283	TAP1+ Tumor Cells
30929	30929	3.74606	TAP1+ Tumor Cells
30930	30930	4.19492	TAP1+ Tumor Cells
30931	30931	3.99462	TAP1+ Tumor Cells
30932	30932	2.20808	TAP1+ Tumor Cells
30933	30933	3.31058	TAP1+ Tumor Cells
30934	30934	4.46172	TAP1+ Tumor Cells
30935	30935	4.45952	TAP1+ Tumor Cells
30936	30936	3.42751	TAP1+ Tumor Cells
30937	30937	3.65754	TAP1+ Tumor Cells
30938	30938	4.49168	TAP1+ Tumor Cells
30939	30939	4.2111	TAP1+ Tumor Cells
30940	30940	4.01642	TAP1+ Tumor Cells
30941	30941	4.29623	TAP1+ Tumor Cells
30942	30942	4.41296	TAP1+ Tumor Cells
30943	30943	4.26946	TAP1+ Tumor Cells
30944	30944	3.85266	TAP1+ Tumor Cells
30945	30945	4.20276	TAP1+ Tumor Cells
30946	30946	3.82748	TAP1+ Tumor Cells
30947	30947	2.82567	TAP1+ Tumor Cells
30948	30948	3.50111	TAP1+ Tumor Cells
30949	30949	3.42089	TAP1+ Tumor Cells
30950	30950	2.40488	TAP1+ Tumor Cells
30951	30951	3.15881	TAP1+ Tumor Cells
30952	30952	3.14106	TAP1+ Tumor Cells
30953	30953	3.44462	TAP1+ Tumor Cells
30954	30954	2.70964	TAP1+ Tumor Cells
30955	30955	3.10887	TAP1+ Tumor Cells
30956	30956	2.8618	TAP1+ Tumor Cells
30957	30957	5.22754	TAP1+ Tumor Cells
30958	30958	5.182	TAP1+ Tumor Cells
30959	30959	5.15624	TAP1+ Tumor Cells
30960	30960	5.14122	TAP1+ Tumor Cells
30961	30961	4.87318	TAP1+ Tumor Cells
30962	30962	5.01583	TAP1+ Tumor Cells
30963	30963	5.18894	TAP1+ Tumor Cells
30964	30964	4.97485	TAP1+ Tumor Cells
30965	30965	4.80129	TAP1+ Tumor Cells
30966	30966	4.64232	TAP1+ Tumor Cells
30967	30967	4.97855	TAP1+ Tumor Cells
30968	30968	4.57328	TAP1+ Tumor Cells
30969	30969	4.32353	TAP1+ Tumor Cells
30970	30970	4.40193	TAP1+ Tumor Cells
30971	30971	4.72521	TAP1+ Tumor Cells
30972	30972	4.17214	TAP1+ Tumor Cells
30973	30973	4.85293	TAP1+ Tumor Cells
30974	30974	4.08836	TAP1+ Tumor Cells
30975	30975	3.65958	TAP1+ Tumor Cells
30976	30976	4.33372	TAP1+ Tumor Cells
30977	30977	4.14665	TAP1+ Tumor Cells
30978	30978	3.50743	TAP1+ Tumor Cells
30979	30979	4.00291	TAP1+ Tumor Cells
30980	30980	3.18075	TAP1+ Tumor Cells
30981	30981	4.81919	TAP1+ Tumor Cells
30982	30982	3.673	TAP1+ Tumor Cells
30983	30983	4.23646	TAP1+ Tumor Cells
30984	30984	2.87029	TAP1+ Tumor Cells
30985	30985	3.4194	TAP1+ Tumor Cells
30986	30986	4.71194	TAP1+ Tumor Cells
30987	30987	5.03612	TAP1+ Tumor Cells
30988	30988	2.72697	TAP1+ Tumor Cells
30989	30989	3.65082	TAP1+ Tumor Cells
30990	30990	4.55966	TAP1+ Tumor Cells
30991	30991	4.65948	TAP1+ Tumor Cells
30992	30992	3.90852	TAP1+ Tumor Cells
30993	30993	4.2932	TAP1+ Tumor Cells
30994	30994	4.02722	TAP1+ Tumor Cells
30995	30995	3.61528	TAP1+ Tumor Cells
30996	30996	3.3246	TAP1+ Tumor Cells
30997	30997	4.13817	TAP1+ Tumor Cells
30998	30998	2.9397	TAP1+ Tumor Cells
30999	30999	3.55009	TAP1+ Tumor Cells
31000	31000	4.16135	TAP1+ Tumor Cells
31001	31001	4.36607	TAP1+ Tumor Cells
31002	31002	3.65579	TAP1+ Tumor Cells
31003	31003	3.12716	TAP1+ Tumor Cells
31004	31004	3.24612	TAP1+ Tumor Cells
31005	31005	4.07824	TAP1+ Tumor Cells
31006	31006	3.48789	TAP1+ Tumor Cells
31007	31007	2.99535	TAP1+ Tumor Cells
31008	31008	3.72952	TAP1+ Tumor Cells
31009	31009	3.95994	TAP1+ Tumor Cells
31010	31010	2.62282	TAP1+ Tumor Cells
31011	31011	3.85134	TAP1+ Tumor Cells
31012	31012	2.78515	TAP1+ Tumor Cells
31013	31013	3.53065	TAP1+ Tumor Cells
31014	31014	2.81412	TAP1+ Tumor Cells
31015	31015	4.07282	TAP1+ Tumor Cells
31016	31016	4.36777	TAP1+ Tumor Cells
31017	31017	3.58357	TAP1+ Tumor Cells
31018	31018	4.24188	TAP1+ Tumor Cells
31019	31019	4.66573	TAP1+ Tumor Cells
31020	31020	4.40306	TAP1+ Tumor Cells
31021	31021	4.82627	TAP1+ Tumor Cells
31022	31022	3.20076	TAP1+ Tumor Cells
31023	31023	4.59734	TAP1+ Tumor Cells
31024	31024	4.57729	TAP1+ Tumor Cells
31025	31025	4.98399	TAP1+ Tumor Cells
31026	31026	5.07876	TAP1+ Tumor Cells
31027	31027	3.35662	TAP1+ Tumor Cells
31028	31028	4.75026	TAP1+ Tumor Cells
31029	31029	3.9403	TAP1+ Tumor Cells
31030	31030	4.12779	TAP1+ Tumor Cells
31031	31031	4.93349	TAP1+ Tumor Cells
31032	31032	5.07787	TAP1+ Tumor Cells
31033	31033	4.55693	TAP1+ Tumor Cells
31034	31034	2.91154	TAP1+ Tumor Cells
31035	31035	5.14038	TAP1+ Tumor Cells
31036	31036	3.55438	TAP1+ Tumor Cells
31037	31037	4.73931	TAP1+ Tumor Cells
31038	31038	4.98387	TAP1+ Tumor Cells
31039	31039	3.31883	TAP1+ Tumor Cells
31040	31040	5.24456	TAP1+ Tumor Cells
31041	31041	4.26736	TAP1+ Tumor Cells
31042	31042	5.1716	TAP1+ Tumor Cells
31043	31043	5.06265	TAP1+ Tumor Cells
31044	31044	4.73314	TAP1+ Tumor Cells
31045	31045	4.93187	TAP1+ Tumor Cells
31046	31046	4.46531	TAP1+ Tumor Cells
31047	31047	4.20006	TAP1+ Tumor Cells
31048	31048	4.95421	TAP1+ Tumor Cells
31049	31049	5.23857	TAP1+ Tumor Cells
31050	31050	3.88825	TAP1+ Tumor Cells
31051	31051	2.63748	TAP1+ Tumor Cells
31052	31052	5.3279	TAP1+ Tumor Cells
31053	31053	4.29235	TAP1+ Tumor Cells
31054	31054	2.51174	TAP1+ Tumor Cells
31055	31055	4.60633	TAP1+ Tumor Cells
31056	31056	4.90672	TAP1+ Tumor Cells
31057	31057	4.21143	TAP1+ Tumor Cells
31058	31058	5.27569	TAP1+ Tumor Cells
31059	31059	4.81773	TAP1+ Tumor Cells
31060	31060	3.9369	TAP1+ Tumor Cells
31061	31061	3.5232	TAP1+ Tumor Cells
31062	31062	4.80859	TAP1+ Tumor Cells
31063	31063	2.42694	TAP1+ Tumor Cells
31064	31064	3.76517	TAP1+ Tumor Cells
31065	31065	4.0603	TAP1+ Tumor Cells
31066	31066	4.86057	TAP1+ Tumor Cells
31067	31067	4.02447	TAP1+ Tumor Cells
31068	31068	4.28007	TAP1+ Tumor Cells
31069	31069	4.82032	TAP1+ Tumor Cells
31070	31070	3.61523	TAP1+ Tumor Cells
31071	31071	3.12597	TAP1+ Tumor Cells
31072	31072	3.47593	TAP1+ Tumor Cells
31073	31073	2.69892	TAP1+ Tumor Cells
31074	31074	4.02402	TAP1+ Tumor Cells
31075	31075	4.77737	TAP1+ Tumor Cells
31076	31076	4.56628	TAP1+ Tumor Cells
31077	31077	3.65418	TAP1+ Tumor Cells
31078	31078	4.86525	TAP1+ Tumor Cells
31079	31079	4.99864	TAP1+ Tumor Cells
31080	31080	5.28401	TAP1+ Tumor Cells
31081	31081	4.61536	TAP1+ Tumor Cells
31082	31082	4.71477	TAP1+ Tumor Cells
31083	31083	3.84235	TAP1+ Tumor Cells
31084	31084	4.36682	TAP1+ Tumor Cells
31085	31085	4.88123	TAP1+ Tumor Cells
31086	31086	5.16747	TAP1+ Tumor Cells
31087	31087	5.10889	TAP1+ Tumor Cells
31088	31088	5.19724	TAP1+ Tumor Cells
31089	31089	5.12344	TAP1+ Tumor Cells
31090	31090	5.19756	TAP1+ Tumor Cells
31091	31091	4.98604	TAP1+ Tumor Cells
31092	31092	4.43691	TAP1+ Tumor Cells
31093	31093	4.83363	TAP1+ Tumor Cells
31094	31094	4.88835	TAP1+ Tumor Cells
31095	31095	4.75413	TAP1+ Tumor Cells
31096	31096	4.67727	TAP1+ Tumor Cells
31097	31097	5.00953	TAP1+ Tumor Cells
31098	31098	4.40341	TAP1+ Tumor Cells
31099	31099	4.36354	TAP1+ Tumor Cells
31100	31100	4.43235	TAP1+ Tumor Cells
31101	31101	4.3282	TAP1+ Tumor Cells
31102	31102	4.07289	TAP1+ Tumor Cells
31103	31103	4.57557	TAP1+ Tumor Cells
31104	31104	4.51999	TAP1+ Tumor Cells
31105	31105	4.08338	TAP1+ Tumor Cells
31106	31106	3.92549	TAP1+ Tumor Cells
31107	31107	3.45388	TAP1+ Tumor Cells
31108	31108	4.18055	TAP1+ Tumor Cells
31109	31109	3.19522	TAP1+ Tumor Cells
31110	31110	3.22136	TAP1+ Tumor Cells
31111	31111	4.36253	TAP1+ Tumor Cells
31112	31112	3.96693	TAP1+ Tumor Cells
31113	31113	4.41463	TAP1+ Tumor Cells
31114	31114	4.28542	TAP1+ Tumor Cells
31115	31115	4.09092	TAP1+ Tumor Cells
31116	31116	3.77273	TAP1+ Tumor Cells
31117	31117	4.36575	TAP1+ Tumor Cells
31118	31118	2.97935	TAP1+ Tumor Cells
31119	31119	4.48077	TAP1+ Tumor Cells
31120	31120	3.69168	TAP1+ Tumor Cells
31121	31121	4.23633	TAP1+ Tumor Cells
31122	31122	3.3517	TAP1+ Tumor Cells
31123	31123	4.82316	TAP1+ Tumor Cells
31124	31124	4.10862	TAP1+ Tumor Cells
31125	31125	4.75251	TAP1+ Tumor Cells
31126	31126	4.34067	TAP1+ Tumor Cells
31127	31127	3.01627	TAP1+ Tumor Cells
31128	31128	4.54988	TAP1+ Tumor Cells
31129	31129	2.72993	TAP1+ Tumor Cells
31130	31130	4.7835	TAP1+ Tumor Cells
31131	31131	4.81072	TAP1+ Tumor Cells
31132	31132	5.06756	TAP1+ Tumor Cells
31133	31133	4.40945	TAP1+ Tumor Cells
31134	31134	4.28715	TAP1+ Tumor Cells
31135	31135	2.89539	TAP1+ Tumor Cells
31136	31136	4.66531	TAP1+ Tumor Cells
31137	31137	3.68949	TAP1+ Tumor Cells
31138	31138	3.60484	TAP1+ Tumor Cells
31139	31139	4.77763	TAP1+ Tumor Cells
31140	31140	4.46872	TAP1+ Tumor Cells
31141	31141	2.54805	TAP1+ Tumor Cells
31142	31142	4.0952	TAP1+ Tumor Cells
31143	31143	3.36735	TAP1+ Tumor Cells
31144	31144	3.78466	TAP1+ Tumor Cells
31145	31145	3.89131	TAP1+ Tumor Cells
31146	31146	4.42734	TAP1+ Tumor Cells
31147	31147	4.50355	TAP1+ Tumor Cells
31148	31148	4.85573	TAP1+ Tumor Cells
31149	31149	4.59318	TAP1+ Tumor Cells
31150	31150	3.61483	TAP1+ Tumor Cells
31151	31151	4.09247	TAP1+ Tumor Cells
31152	31152	4.36987	TAP1+ Tumor Cells
31153	31153	4.21974	TAP1+ Tumor Cells
31154	31154	4.3264	TAP1+ Tumor Cells
31155	31155	3.76477	TAP1+ Tumor Cells
31156	31156	3.80362	TAP1+ Tumor Cells
31157	31157	4.15679	TAP1+ Tumor Cells
31158	31158	4.05049	TAP1+ Tumor Cells
31159	31159	4.74059	TAP1+ Tumor Cells
31160	31160	3.91524	TAP1+ Tumor Cells
31161	31161	4.1618	TAP1+ Tumor Cells
31162	31162	4.63212	TAP1+ Tumor Cells
31163	31163	3.17255	TAP1+ Tumor Cells
31164	31164	3.01301	TAP1+ Tumor Cells
31165	31165	3.64886	TAP1+ Tumor Cells
31166	31166	2.57196	TAP1+ Tumor Cells
31167	31167	3.34767	TAP1+ Tumor Cells
31168	31168	3.51957	TAP1+ Tumor Cells
31169	31169	4.77499	TAP1+ Tumor Cells
31170	31170	4.09871	TAP1+ Tumor Cells
31171	31171	2.79216	TAP1+ Tumor Cells
31172	31172	4.41702	TAP1+ Tumor Cells
31173	31173	5.22984	TAP1+ Tumor Cells
31174	31174	3.36187	TAP1+ Tumor Cells
31175	31175	3.77537	TAP1+ Tumor Cells
31176	31176	4.11168	TAP1+ Tumor Cells
31177	31177	5.17358	TAP1+ Tumor Cells
31178	31178	4.3383	TAP1+ Tumor Cells
31179	31179	4.7663	TAP1+ Tumor Cells
31180	31180	2.85045	TAP1+ Tumor Cells
31181	31181	3.77922	TAP1+ Tumor Cells
31182	31182	5.0548	TAP1+ Tumor Cells
31183	31183	5.28049	TAP1+ Tumor Cells
31184	31184	3.78675	TAP1+ Tumor Cells
31185	31185	4.71128	TAP1+ Tumor Cells
31186	31186	4.34577	TAP1+ Tumor Cells
31187	31187	5.07562	TAP1+ Tumor Cells
31188	31188	3.64759	TAP1+ Tumor Cells
31189	31189	4.4496	TAP1+ Tumor Cells
31190	31190	3.69001	TAP1+ Tumor Cells
31191	31191	3.10182	TAP1+ Tumor Cells
31192	31192	4.07037	TAP1+ Tumor Cells
31193	31193	2.47637	TAP1+ Tumor Cells
31194	31194	3.55014	TAP1+ Tumor Cells
31195	31195	4.98474	TAP1+ Tumor Cells
31196	31196	4.42597	TAP1+ Tumor Cells
31197	31197	2.66886	TAP1+ Tumor Cells
31198	31198	3.88659	TAP1+ Tumor Cells
31199	31199	2.94759	TAP1+ Tumor Cells
31200	31200	4.66365	TAP1+ Tumor Cells
31201	31201	2.54427	TAP1+ Tumor Cells
31202	31202	4.0395	TAP1+ Tumor Cells
31203	31203	2.63511	TAP1+ Tumor Cells
31204	31204	3.17493	TAP1+ Tumor Cells
31205	31205	3.93241	TAP1+ Tumor Cells
31206	31206	4.69315	TAP1+ Tumor Cells
31207	31207	4.72737	TAP1+ Tumor Cells
31208	31208	3.00203	TAP1+ Tumor Cells
31209	31209	4.53729	TAP1+ Tumor Cells
31210	31210	3.74226	TAP1+ Tumor Cells
31211	31211	4.24101	TAP1+ Tumor Cells
31212	31212	4.13137	TAP1+ Tumor Cells
31213	31213	3.31292	TAP1+ Tumor Cells
31214	31214	3.97108	TAP1+ Tumor Cells
31215	31215	3.54789	TAP1+ Tumor Cells
31216	31216	4.56995	TAP1+ Tumor Cells
31217	31217	4.08125	TAP1+ Tumor Cells
31218	31218	2.62421	TAP1+ Tumor Cells
31219	31219	4.44538	TAP1+ Tumor Cells
31220	31220	4.6292	TAP1+ Tumor Cells
31221	31221	4.80061	TAP1+ Tumor Cells
31222	31222	4.66212	TAP1+ Tumor Cells
31223	31223	4.98592	TAP1+ Tumor Cells
31224	31224	4.98592	TAP1+ Tumor Cells
31225	31225	5.12154	TAP1+ Tumor Cells
31226	31226	5.3356	TAP1+ Tumor Cells
31227	31227	5.15902	TAP1+ Tumor Cells
31228	31228	5.16103	TAP1+ Tumor Cells
31229	31229	5.34533	TAP1+ Tumor Cells
31230	31230	5.35566	TAP1+ Tumor Cells
31231	31231	5.45395	TAP1+ Tumor Cells
31232	31232	5.44786	TAP1+ Tumor Cells
31233	31233	5.62286	TAP1+ Tumor Cells
31234	31234	5.61916	TAP1+ Tumor Cells
31235	31235	5.57921	TAP1+ Tumor Cells
31236	31236	5.60384	TAP1+ Tumor Cells
31237	31237	5.63346	TAP1+ Tumor Cells
31238	31238	5.7268	TAP1+ Tumor Cells
31239	31239	5.82952	TAP1+ Tumor Cells
31240	31240	5.83947	TAP1+ Tumor Cells
31241	31241	5.85003	TAP1+ Tumor Cells
31242	31242	5.87374	TAP1+ Tumor Cells
31243	31243	5.70724	TAP1+ Tumor Cells
31244	31244	5.40185	TAP1+ Tumor Cells
31245	31245	5.41098	TAP1+ Tumor Cells
31246	31246	4.91486	TAP1+ Tumor Cells
31247	31247	5.30655	TAP1+ Tumor Cells
31248	31248	4.84135	TAP1+ Tumor Cells
31249	31249	4.30547	TAP1+ Tumor Cells
31250	31250	3.5233	TAP1+ Tumor Cells
31251	31251	2.79905	TAP1+ Tumor Cells
31252	31252	3.05197	TAP1+ Tumor Cells
31253	31253	2.59274	TAP1+ Tumor Cells
31254	31254	3.5699	TAP1+ Tumor Cells
31255	31255	3.68392	TAP1+ Tumor Cells
31256	31256	4.35856	TAP1+ Tumor Cells
31257	31257	4.18318	TAP1+ Tumor Cells
31258	31258	3.97662	TAP1+ Tumor Cells
31259	31259	5.07713	TAP1+ Tumor Cells
31260	31260	4.5887	TAP1+ Tumor Cells
31261	31261	4.34115	TAP1+ Tumor Cells
31262	31262	3.68921	TAP1+ Tumor Cells
31263	31263	2.85546	TAP1+ Tumor Cells
31264	31264	2.63432	TAP1+ Tumor Cells
31265	31265	3.68726	TAP1+ Tumor Cells
31266	31266	2.91048	TAP1+ Tumor Cells
31267	31267	2.60811	TAP1+ Tumor Cells
31268	31268	3.89114	TAP1+ Tumor Cells
31269	31269	4.79854	TAP1+ Tumor Cells
31270	31270	4.87132	TAP1+ Tumor Cells
31271	31271	4.17723	TAP1+ Tumor Cells
31272	31272	4.05179	TAP1+ Tumor Cells
31273	31273	4.08468	TAP1+ Tumor Cells
31274	31274	3.8245	TAP1+ Tumor Cells
31275	31275	4.68669	TAP1+ Tumor Cells
31276	31276	3.91719	TAP1+ Tumor Cells
31277	31277	4.30606	TAP1+ Tumor Cells
31278	31278	4.67466	TAP1+ Tumor Cells
31279	31279	4.31113	TAP1+ Tumor Cells
31280	31280	4.1328	TAP1+ Tumor Cells
31281	31281	4.35931	TAP1+ Tumor Cells
31282	31282	3.57315	TAP1+ Tumor Cells
31283	31283	4.69198	TAP1+ Tumor Cells
31284	31284	4.35251	TAP1+ Tumor Cells
31285	31285	4.71887	TAP1+ Tumor Cells
31286	31286	4.7591	TAP1+ Tumor Cells
31287	31287	3.35014	TAP1+ Tumor Cells
31288	31288	4.99	TAP1+ Tumor Cells
31289	31289	5.1342	TAP1+ Tumor Cells
31290	31290	4.09699	TAP1+ Tumor Cells
31291	31291	5.2749	TAP1+ Tumor Cells
31292	31292	5.16322	TAP1+ Tumor Cells
31293	31293	2.78452	TAP1+ Tumor Cells
31294	31294	5.15751	TAP1+ Tumor Cells
31295	31295	4.05238	TAP1+ Tumor Cells
31296	31296	3.98048	TAP1+ Tumor Cells
31297	31297	4.98617	TAP1+ Tumor Cells
31298	31298	4.73696	TAP1+ Tumor Cells
31299	31299	2.75712	TAP1+ Tumor Cells
31300	31300	4.21374	TAP1+ Tumor Cells
31301	31301	4.64448	TAP1+ Tumor Cells
31302	31302	4.40789	TAP1+ Tumor Cells
31303	31303	5.13044	TAP1+ Tumor Cells
31304	31304	3.94126	TAP1+ Tumor Cells
31305	31305	4.18231	TAP1+ Tumor Cells
31306	31306	4.1279	TAP1+ Tumor Cells
31307	31307	3.86844	TAP1+ Tumor Cells
31308	31308	4.14405	TAP1+ Tumor Cells
31309	31309	4.08638	TAP1+ Tumor Cells
31310	31310	4.34064	TAP1+ Tumor Cells
31311	31311	3.74222	TAP1+ Tumor Cells
31312	31312	4.20316	TAP1+ Tumor Cells
31313	31313	3.5626	TAP1+ Tumor Cells
31314	31314	3.27231	TAP1+ Tumor Cells
31315	31315	2.52608	TAP1+ Tumor Cells
31316	31316	2.17493	TAP1+ Tumor Cells
31317	31317	3.50749	TAP1+ Tumor Cells
31318	31318	5.4539	TAP1+ Tumor Cells
31319	31319	4.73351	TAP1+ Tumor Cells
31320	31320	5.11081	TAP1+ Tumor Cells
31321	31321	3.45763	TAP1+ Tumor Cells
31322	31322	5.57543	TAP1+ Tumor Cells
31323	31323	5.32464	TAP1+ Tumor Cells
31324	31324	2.36616	TAP1+ Tumor Cells
31325	31325	2.75185	TAP1+ Tumor Cells
31326	31326	5.50475	TAP1+ Tumor Cells
31327	31327	5.31866	TAP1+ Tumor Cells
31328	31328	4.36679	TAP1+ Tumor Cells
31329	31329	5.06384	TAP1+ Tumor Cells
31330	31330	4.93125	TAP1+ Tumor Cells
31331	31331	3.91178	TAP1+ Tumor Cells
31332	31332	4.25099	TAP1+ Tumor Cells
31333	31333	5.499	TAP1+ Tumor Cells
31334	31334	5.22613	TAP1+ Tumor Cells
31335	31335	4.95923	TAP1+ Tumor Cells
31336	31336	4.66971	TAP1+ Tumor Cells
31337	31337	5.10009	TAP1+ Tumor Cells
31338	31338	4.78337	TAP1+ Tumor Cells
31339	31339	5.23921	TAP1+ Tumor Cells
31340	31340	5.53726	TAP1+ Tumor Cells
31341	31341	5.11017	TAP1+ Tumor Cells
31342	31342	4.32946	TAP1+ Tumor Cells
31343	31343	5.36032	TAP1+ Tumor Cells
31344	31344	5.55718	TAP1+ Tumor Cells
31345	31345	4.77417	TAP1+ Tumor Cells
31346	31346	3.86609	TAP1+ Tumor Cells
31347	31347	4.99183	TAP1+ Tumor Cells
31348	31348	5.30196	TAP1+ Tumor Cells
31349	31349	5.07349	TAP1+ Tumor Cells
31350	31350	5.51607	TAP1+ Tumor Cells
31351	31351	4.61938	TAP1+ Tumor Cells
31352	31352	4.09196	TAP1+ Tumor Cells
31353	31353	5.36771	TAP1+ Tumor Cells
31354	31354	5.39629	TAP1+ Tumor Cells
31355	31355	5.19746	TAP1+ Tumor Cells
31356	31356	4.62441	TAP1+ Tumor Cells
31357	31357	5.33297	TAP1+ Tumor Cells
31358	31358	4.37576	TAP1+ Tumor Cells
31359	31359	3.26334	TAP1+ Tumor Cells
31360	31360	4.9791	TAP1+ Tumor Cells
31361	31361	5.04844	TAP1+ Tumor Cells
31362	31362	3.56897	TAP1+ Tumor Cells
31363	31363	4.42423	TAP1+ Tumor Cells
31364	31364	3.89934	TAP1+ Tumor Cells
31365	31365	3.81586	TAP1+ Tumor Cells
31366	31366	5.25201	TAP1+ Tumor Cells
31367	31367	4.62575	TAP1+ Tumor Cells
31368	31368	6.064	TAP1+ Tumor Cells
31369	31369	4.58185	TAP1+ Tumor Cells
31370	31370	5.06656	TAP1+ Tumor Cells
31371	31371	3.84487	TAP1+ Tumor Cells
31372	31372	4.20063	TAP1+ Tumor Cells
31373	31373	4.18065	TAP1+ Tumor Cells
31374	31374	3.04597	TAP1+ Tumor Cells
31375	31375	3.99435	TAP1+ Tumor Cells
31376	31376	3.27574	TAP1+ Tumor Cells
31377	31377	4.04408	TAP1+ Tumor Cells
31378	31378	4.52005	TAP1+ Tumor Cells
31379	31379	4.44268	TAP1+ Tumor Cells
31380	31380	4.71572	TAP1+ Tumor Cells
31381	31381	3.77129	TAP1+ Tumor Cells
31382	31382	5.13415	TAP1+ Tumor Cells
31383	31383	3.81569	TAP1+ Tumor Cells
31384	31384	5.00793	TAP1+ Tumor Cells
31385	31385	4.81747	TAP1+ Tumor Cells
31386	31386	4.53724	TAP1+ Tumor Cells
31387	31387	4.51118	TAP1+ Tumor Cells
31388	31388	4.75401	TAP1+ Tumor Cells
31389	31389	4.25687	TAP1+ Tumor Cells
31390	31390	4.45209	TAP1+ Tumor Cells
31391	31391	5.30491	TAP1+ Tumor Cells
31392	31392	5.13483	TAP1+ Tumor Cells
31393	31393	4.86104	TAP1+ Tumor Cells
31394	31394	4.4871	TAP1+ Tumor Cells
31395	31395	5.36366	TAP1+ Tumor Cells
31396	31396	5.01428	TAP1+ Tumor Cells
31397	31397	4.79382	TAP1+ Tumor Cells
31398	31398	5.23867	TAP1+ Tumor Cells
31399	31399	4.99549	TAP1+ Tumor Cells
31400	31400	5.28478	TAP1+ Tumor Cells
31401	31401	4.93307	TAP1+ Tumor Cells
31402	31402	5.09921	TAP1+ Tumor Cells
31403	31403	4.94749	TAP1+ Tumor Cells
31404	31404	5.17689	TAP1+ Tumor Cells
31405	31405	5.36172	TAP1+ Tumor Cells
31406	31406	5.27612	TAP1+ Tumor Cells
31407	31407	5.40877	TAP1+ Tumor Cells
31408	31408	3.91056	TAP1+ Tumor Cells
31409	31409	3.34042	TAP1+ Tumor Cells
31410	31410	4.08259	TAP1+ Tumor Cells
31411	31411	4.46719	TAP1+ Tumor Cells
31412	31412	4.89511	TAP1+ Tumor Cells
31413	31413	4.69613	TAP1+ Tumor Cells
31414	31414	5.30968	TAP1+ Tumor Cells
31415	31415	4.6672	TAP1+ Tumor Cells
31416	31416	5.77205	TAP1+ Tumor Cells
31417	31417	6.16175	TAP1+ Tumor Cells
31418	31418	5.62069	TAP1+ Tumor Cells
31419	31419	5.70083	TAP1+ Tumor Cells
31420	31420	6.02558	TAP1+ Tumor Cells
31421	31421	6.20314	TAP1+ Tumor Cells
31422	31422	5.84977	TAP1+ Tumor Cells
31423	31423	6.05796	TAP1+ Tumor Cells
31424	31424	6.12094	TAP1+ Tumor Cells
31425	31425	6.26338	TAP1+ Tumor Cells
31426	31426	5.40997	TAP1+ Tumor Cells
31427	31427	6.06497	TAP1+ Tumor Cells
31428	31428	5.33183	TAP1+ Tumor Cells
31429	31429	6.15339	TAP1+ Tumor Cells
31430	31430	6.0155	TAP1+ Tumor Cells
31431	31431	6.10038	TAP1+ Tumor Cells
31432	31432	5.9332	TAP1+ Tumor Cells
31433	31433	5.10946	TAP1+ Tumor Cells
31434	31434	4.73316	TAP1+ Tumor Cells
31435	31435	4.21533	TAP1+ Tumor Cells
31436	31436	4.74348	TAP1+ Tumor Cells
31437	31437	3.44	TAP1+ Tumor Cells
31438	31438	3.92436	TAP1+ Tumor Cells
31439	31439	5.14276	TAP1+ Tumor Cells
31440	31440	4.28171	TAP1+ Tumor Cells
31441	31441	5.21465	TAP1+ Tumor Cells
31442	31442	4.70121	TAP1+ Tumor Cells
31443	31443	5.66767	TAP1+ Tumor Cells
31444	31444	5.48354	TAP1+ Tumor Cells
31445	31445	5.94338	TAP1+ Tumor Cells
31446	31446	3.53679	TAP1+ Tumor Cells
31447	31447	5.6357	TAP1+ Tumor Cells
31448	31448	5.89647	TAP1+ Tumor Cells
31449	31449	6.03463	TAP1+ Tumor Cells
31450	31450	5.79694	TAP1+ Tumor Cells
31451	31451	5.99999	TAP1+ Tumor Cells
31452	31452	6.14836	TAP1+ Tumor Cells
31453	31453	6.18595	TAP1+ Tumor Cells
31454	31454	6.17071	TAP1+ Tumor Cells
31455	31455	5.97288	TAP1+ Tumor Cells
31456	31456	6.13882	TAP1+ Tumor Cells
31457	31457	6.20558	TAP1+ Tumor Cells
31458	31458	6.19383	TAP1+ Tumor Cells
31459	31459	6.11894	TAP1+ Tumor Cells
31460	31460	5.88188	TAP1+ Tumor Cells
31461	31461	5.48616	TAP1+ Tumor Cells
31462	31462	4.76267	TAP1+ Tumor Cells
31463	31463	4.09002	TAP1+ Tumor Cells
31464	31464	5.12737	TAP1+ Tumor Cells
31465	31465	3.70015	TAP1+ Tumor Cells
31466	31466	3.94743	TAP1+ Tumor Cells
31467	31467	2.53149	TAP1+ Tumor Cells
31468	31468	3.14321	TAP1+ Tumor Cells
31469	31469	3.38177	TAP1+ Tumor Cells
31470	31470	4.02496	TAP1+ Tumor Cells
31471	31471	3.75889	TAP1+ Tumor Cells
31472	31472	4.41885	TAP1+ Tumor Cells
31473	31473	4.60824	TAP1+ Tumor Cells
31474	31474	5.58756	TAP1+ Tumor Cells
31475	31475	5.33308	TAP1+ Tumor Cells
31476	31476	5.88453	TAP1+ Tumor Cells
31477	31477	5.29055	TAP1+ Tumor Cells
31478	31478	5.0585	TAP1+ Tumor Cells
31479	31479	3.71259	TAP1+ Tumor Cells
31480	31480	4.98929	TAP1+ Tumor Cells
31481	31481	3.18487	TAP1+ Tumor Cells
31482	31482	4.6992	TAP1+ Tumor Cells
31483	31483	4.16142	TAP1+ Tumor Cells
31484	31484	5.52528	TAP1+ Tumor Cells
31485	31485	4.91029	TAP1+ Tumor Cells
31486	31486	4.87817	TAP1+ Tumor Cells
31487	31487	5.42054	TAP1+ Tumor Cells
31488	31488	5.26876	TAP1+ Tumor Cells
31489	31489	5.01606	TAP1+ Tumor Cells
31490	31490	5.1796	TAP1+ Tumor Cells
31491	31491	5.04359	TAP1+ Tumor Cells
31492	31492	4.48027	TAP1+ Tumor Cells
31493	31493	4.64544	TAP1+ Tumor Cells
31494	31494	4.78779	TAP1+ Tumor Cells
31495	31495	4.59358	TAP1+ Tumor Cells
31496	31496	4.8014	TAP1+ Tumor Cells
31497	31497	4.93778	TAP1+ Tumor Cells
31498	31498	3.78852	TAP1+ Tumor Cells
31499	31499	2.94226	TAP1+ Tumor Cells
31500	31500	3.61188	TAP1+ Tumor Cells
31501	31501	4.1265	TAP1+ Tumor Cells
31502	31502	3.46164	TAP1+ Tumor Cells
31503	31503	4.52202	TAP1+ Tumor Cells
31504	31504	4.39428	TAP1+ Tumor Cells
31505	31505	4.10987	TAP1+ Tumor Cells
31506	31506	2.74784	TAP1+ Tumor Cells
31507	31507	3.88949	TAP1+ Tumor Cells
31508	31508	2.99612	TAP1+ Tumor Cells
31509	31509	3.80897	TAP1+ Tumor Cells
31510	31510	5.35348	TAP1+ Tumor Cells
31511	31511	5.56138	TAP1+ Tumor Cells
31512	31512	5.41875	TAP1+ Tumor Cells
31513	31513	4.96096	TAP1+ Tumor Cells
31514	31514	4.72949	TAP1+ Tumor Cells
31515	31515	5.13676	TAP1+ Tumor Cells
31516	31516	5.5225	TAP1+ Tumor Cells
31517	31517	4.86205	TAP1+ Tumor Cells
31518	31518	5.7011	TAP1+ Tumor Cells
31519	31519	5.24937	TAP1+ Tumor Cells
31520	31520	5.20076	TAP1+ Tumor Cells
31521	31521	5.35488	TAP1+ Tumor Cells
31522	31522	5.49684	TAP1+ Tumor Cells
31523	31523	5.07449	TAP1+ Tumor Cells
31524	31524	5.58014	TAP1+ Tumor Cells
31525	31525	4.41216	TAP1+ Tumor Cells
31526	31526	4.44988	TAP1+ Tumor Cells
31527	31527	4.72505	TAP1+ Tumor Cells
31528	31528	4.52929	TAP1+ Tumor Cells
31529	31529	4.22221	TAP1+ Tumor Cells
31530	31530	4.45425	TAP1+ Tumor Cells
31531	31531	4.47816	TAP1+ Tumor Cells
31532	31532	3.14703	TAP1+ Tumor Cells
31533	31533	4.66621	TAP1+ Tumor Cells
31534	31534	4.23646	TAP1+ Tumor Cells
31535	31535	3.29779	TAP1+ Tumor Cells
31536	31536	4.24182	TAP1+ Tumor Cells
31537	31537	3.12632	TAP1+ Tumor Cells
31538	31538	4.76997	TAP1+ Tumor Cells
31539	31539	4.34902	TAP1+ Tumor Cells
31540	31540	3.35044	TAP1+ Tumor Cells
31541	31541	4.87738	TAP1+ Tumor Cells
31542	31542	4.55171	TAP1+ Tumor Cells
31543	31543	3.97237	TAP1+ Tumor Cells
31544	31544	5.05066	TAP1+ Tumor Cells
31545	31545	5.126	TAP1+ Tumor Cells
31546	31546	5.40414	TAP1+ Tumor Cells
31547	31547	4.44639	TAP1+ Tumor Cells
31548	31548	5.30544	TAP1+ Tumor Cells
31549	31549	5.66209	TAP1+ Tumor Cells
31550	31550	5.55448	TAP1+ Tumor Cells
31551	31551	4.25495	TAP1+ Tumor Cells
31552	31552	5.54028	TAP1+ Tumor Cells
31553	31553	5.37334	TAP1+ Tumor Cells
31554	31554	4.26487	TAP1+ Tumor Cells
31555	31555	5.35754	TAP1+ Tumor Cells
31556	31556	5.06513	TAP1+ Tumor Cells
31557	31557	5.18423	TAP1+ Tumor Cells
31558	31558	4.85937	TAP1+ Tumor Cells
31559	31559	6.08072	TAP1+ Tumor Cells
31560	31560	6.23555	TAP1+ Tumor Cells
31561	31561	6.36048	TAP1+ Tumor Cells
31562	31562	6.00279	TAP1+ Tumor Cells
31563	31563	6.17779	TAP1+ Tumor Cells
31564	31564	6.4726	TAP1+ Tumor Cells
31565	31565	4.83745	TAP1+ Tumor Cells
31566	31566	5.21002	TAP1+ Tumor Cells
31567	31567	5.0236	TAP1+ Tumor Cells
31568	31568	5.32691	TAP1+ Tumor Cells
31569	31569	5.64463	TAP1+ Tumor Cells
31570	31570	5.56007	TAP1+ Tumor Cells
31571	31571	3.76088	TAP1+ Tumor Cells
31572	31572	5.77336	TAP1+ Tumor Cells
31573	31573	5.86832	TAP1+ Tumor Cells
31574	31574	6.17103	TAP1+ Tumor Cells
31575	31575	6.3118	TAP1+ Tumor Cells
31576	31576	6.21228	TAP1+ Tumor Cells
31577	31577	5.95362	TAP1+ Tumor Cells
31578	31578	5.97261	TAP1+ Tumor Cells
31579	31579	6.42493	TAP1+ Tumor Cells
31580	31580	6.22609	TAP1+ Tumor Cells
31581	31581	6.45293	TAP1+ Tumor Cells
31582	31582	6.58312	TAP1+ Tumor Cells
31583	31583	6.75894	TAP1+ Tumor Cells
31584	31584	6.36797	TAP1+ Tumor Cells
31585	31585	6.65319	TAP1+ Tumor Cells
31586	31586	6.38506	TAP1+ Tumor Cells
31587	31587	6.02201	TAP1+ Tumor Cells
31588	31588	5.68288	TAP1+ Tumor Cells
31589	31589	5.52325	TAP1+ Tumor Cells
31590	31590	5.5925	TAP1+ Tumor Cells
31591	31591	5.30344	TAP1+ Tumor Cells
31592	31592	5.764	TAP1+ Tumor Cells
31593	31593	5.88817	TAP1+ Tumor Cells
31594	31594	5.18787	TAP1+ Tumor Cells
31595	31595	5.51731	TAP1+ Tumor Cells
31596	31596	5.80743	TAP1+ Tumor Cells
31597	31597	4.75955	TAP1+ Tumor Cells
31598	31598	5.26112	TAP1+ Tumor Cells
31599	31599	5.59944	TAP1+ Tumor Cells
31600	31600	4.69011	TAP1+ Tumor Cells
31601	31601	4.64622	TAP1+ Tumor Cells
31602	31602	5.80016	TAP1+ Tumor Cells
31603	31603	5.31702	TAP1+ Tumor Cells
31604	31604	4.10649	TAP1+ Tumor Cells
31605	31605	5.54704	TAP1+ Tumor Cells
31606	31606	5.8193	TAP1+ Tumor Cells
31607	31607	4.11143	TAP1+ Tumor Cells
31608	31608	5.03651	TAP1+ Tumor Cells
31609	31609	5.72694	TAP1+ Tumor Cells
31610	31610	4.84224	TAP1+ Tumor Cells
31611	31611	5.15758	TAP1+ Tumor Cells
31612	31612	5.82335	TAP1+ Tumor Cells
31613	31613	3.59152	TAP1+ Tumor Cells
31614	31614	5.93926	TAP1+ Tumor Cells
31615	31615	3.74268	TAP1+ Tumor Cells
31616	31616	4.51812	TAP1+ Tumor Cells
31617	31617	5.57008	TAP1+ Tumor Cells
31618	31618	5.04285	TAP1+ Tumor Cells
31619	31619	5.17347	TAP1+ Tumor Cells
31620	31620	5.65674	TAP1+ Tumor Cells
31621	31621	3.80932	TAP1+ Tumor Cells
31622	31622	4.61318	TAP1+ Tumor Cells
31623	31623	4.28633	TAP1+ Tumor Cells
31624	31624	4.81506	TAP1+ Tumor Cells
31625	31625	4.5294	TAP1+ Tumor Cells
31626	31626	4.52368	TAP1+ Tumor Cells
31627	31627	3.44805	TAP1+ Tumor Cells
31628	31628	4.88252	TAP1+ Tumor Cells
31629	31629	3.84265	TAP1+ Tumor Cells
31630	31630	3.9952	TAP1+ Tumor Cells
31631	31631	4.21166	TAP1+ Tumor Cells
31632	31632	3.10894	TAP1+ Tumor Cells
31633	31633	3.76936	TAP1+ Tumor Cells
31634	31634	3.72447	TAP1+ Tumor Cells
31635	31635	4.2932	TAP1+ Tumor Cells
31636	31636	2.84423	TAP1+ Tumor Cells
31637	31637	4.08905	TAP1+ Tumor Cells
31638	31638	2.40419	TAP1+ Tumor Cells
31639	31639	4.48548	TAP1+ Tumor Cells
31640	31640	5.10014	TAP1+ Tumor Cells
31641	31641	3.5481	TAP1+ Tumor Cells
31642	31642	4.33034	TAP1+ Tumor Cells
31643	31643	3.9193	TAP1+ Tumor Cells
31644	31644	4.3838	TAP1+ Tumor Cells
31645	31645	3.11398	TAP1+ Tumor Cells
31646	31646	3.72391	TAP1+ Tumor Cells
31647	31647	3.83373	TAP1+ Tumor Cells
31648	31648	4.70135	TAP1+ Tumor Cells
31649	31649	3.73367	TAP1+ Tumor Cells
31650	31650	4.86626	TAP1+ Tumor Cells
31651	31651	4.95968	TAP1+ Tumor Cells
31652	31652	4.34791	TAP1+ Tumor Cells
31653	31653	5.0978	TAP1+ Tumor Cells
31654	31654	5.40204	TAP1+ Tumor Cells
31655	31655	5.4739	TAP1+ Tumor Cells
31656	31656	4.43895	TAP1+ Tumor Cells
31657	31657	5.14363	TAP1+ Tumor Cells
31658	31658	6.07677	TAP1+ Tumor Cells
31659	31659	6.52462	TAP1+ Tumor Cells
31660	31660	5.56495	TAP1+ Tumor Cells
31661	31661	4.95415	TAP1+ Tumor Cells
31662	31662	5.14141	TAP1+ Tumor Cells
31663	31663	4.86813	TAP1+ Tumor Cells
31664	31664	6.33005	TAP1+ Tumor Cells
31665	31665	6.1366	TAP1+ Tumor Cells
31666	31666	5.06933	TAP1+ Tumor Cells
31667	31667	5.3471	TAP1+ Tumor Cells
31668	31668	5.41031	TAP1+ Tumor Cells
31669	31669	5.6567	TAP1+ Tumor Cells
31670	31670	5.64996	TAP1+ Tumor Cells
31671	31671	5.21834	TAP1+ Tumor Cells
31672	31672	2.91471	TAP1+ Tumor Cells
31673	31673	5.09214	TAP1+ Tumor Cells
31674	31674	4.98286	TAP1+ Tumor Cells
31675	31675	5.26327	TAP1+ Tumor Cells
31676	31676	5.27252	TAP1+ Tumor Cells
31677	31677	5.56186	TAP1+ Tumor Cells
31678	31678	5.50742	TAP1+ Tumor Cells
31679	31679	5.52932	TAP1+ Tumor Cells
31680	31680	6.28523	TAP1+ Tumor Cells
31681	31681	6.37184	TAP1+ Tumor Cells
31682	31682	5.71966	TAP1+ Tumor Cells
31683	31683	6.64066	TAP1+ Tumor Cells
31684	31684	6.4325	TAP1+ Tumor Cells
31685	31685	6.52319	TAP1+ Tumor Cells
31686	31686	6.32577	TAP1+ Tumor Cells
31687	31687	6.41504	TAP1+ Tumor Cells
31688	31688	6.39749	TAP1+ Tumor Cells
31689	31689	5.96812	TAP1+ Tumor Cells
31690	31690	6.00839	TAP1+ Tumor Cells
31691	31691	6.07106	TAP1+ Tumor Cells
31692	31692	5.56721	TAP1+ Tumor Cells
31693	31693	5.80169	TAP1+ Tumor Cells
31694	31694	5.46972	TAP1+ Tumor Cells
31695	31695	5.5879	TAP1+ Tumor Cells
31696	31696	5.95946	TAP1+ Tumor Cells
31697	31697	5.55744	TAP1+ Tumor Cells
31698	31698	6.35837	TAP1+ Tumor Cells
31699	31699	6.19213	TAP1+ Tumor Cells
31700	31700	6.19369	TAP1+ Tumor Cells
31701	31701	4.76059	TAP1+ Tumor Cells
31702	31702	5.5123	TAP1+ Tumor Cells
31703	31703	5.38141	TAP1+ Tumor Cells
31704	31704	5.97682	TAP1+ Tumor Cells
31705	31705	6.12487	TAP1+ Tumor Cells
31706	31706	5.52513	TAP1+ Tumor Cells
31707	31707	5.99294	TAP1+ Tumor Cells
31708	31708	6.41565	TAP1+ Tumor Cells
31709	31709	6.37728	TAP1+ Tumor Cells
31710	31710	5.60281	TAP1+ Tumor Cells
31711	31711	5.54156	TAP1+ Tumor Cells
31712	31712	5.51519	TAP1+ Tumor Cells
31713	31713	5.80479	TAP1+ Tumor Cells
31714	31714	5.8351	TAP1+ Tumor Cells
31715	31715	5.7362	TAP1+ Tumor Cells
31716	31716	5.69345	TAP1+ Tumor Cells
31717	31717	5.77988	TAP1+ Tumor Cells
31718	31718	5.81963	TAP1+ Tumor Cells
31719	31719	5.42036	TAP1+ Tumor Cells
31720	31720	4.60612	TAP1+ Tumor Cells
31721	31721	4.1272	TAP1+ Tumor Cells
31722	31722	2.96017	TAP1+ Tumor Cells
31723	31723	2.93113	TAP1+ Tumor Cells
31724	31724	3.49068	TAP1+ Tumor Cells
31725	31725	3.51748	TAP1+ Tumor Cells
31726	31726	2.64642	TAP1+ Tumor Cells
31727	31727	4.92952	TAP1+ Tumor Cells
31728	31728	5.06295	TAP1+ Tumor Cells
31729	31729	4.59741	TAP1+ Tumor Cells
31730	31730	4.15307	TAP1+ Tumor Cells
31731	31731	3.10339	TAP1+ Tumor Cells
31732	31732	4.92756	TAP1+ Tumor Cells
31733	31733	4.11065	TAP1+ Tumor Cells
31734	31734	4.40175	TAP1+ Tumor Cells
31735	31735	4.48781	TAP1+ Tumor Cells
31736	31736	2.94417	TAP1+ Tumor Cells
31737	31737	3.87949	TAP1+ Tumor Cells
31738	31738	4.35515	TAP1+ Tumor Cells
31739	31739	4.18052	TAP1+ Tumor Cells
31740	31740	3.97393	TAP1+ Tumor Cells
31741	31741	4.49471	TAP1+ Tumor Cells
31742	31742	4.61396	TAP1+ Tumor Cells
31743	31743	4.77857	TAP1+ Tumor Cells
31744	31744	3.28721	TAP1+ Tumor Cells
31745	31745	4.13413	TAP1+ Tumor Cells
31746	31746	2.96041	TAP1+ Tumor Cells
31747	31747	4.50573	TAP1+ Tumor Cells
31748	31748	3.93048	TAP1+ Tumor Cells
31749	31749	5.06747	TAP1+ Tumor Cells
31750	31750	4.51373	TAP1+ Tumor Cells
31751	31751	4.17013	TAP1+ Tumor Cells
31752	31752	5.00798	TAP1+ Tumor Cells
31753	31753	4.3073	TAP1+ Tumor Cells
31754	31754	5.02079	TAP1+ Tumor Cells
31755	31755	4.89488	TAP1+ Tumor Cells
31756	31756	4.05404	TAP1+ Tumor Cells
31757	31757	4.63602	TAP1+ Tumor Cells
31758	31758	4.70969	TAP1+ Tumor Cells
31759	31759	4.66488	TAP1+ Tumor Cells
31760	31760	4.65352	TAP1+ Tumor Cells
31761	31761	5.45581	TAP1+ Tumor Cells
31762	31762	5.0528	TAP1+ Tumor Cells
31763	31763	4.52314	TAP1+ Tumor Cells
31764	31764	4.96373	TAP1+ Tumor Cells
31765	31765	4.84496	TAP1+ Tumor Cells
31766	31766	5.40414	TAP1+ Tumor Cells
31767	31767	4.09157	TAP1+ Tumor Cells
31768	31768	5.1469	TAP1+ Tumor Cells
31769	31769	4.30358	TAP1+ Tumor Cells
31770	31770	3.00379	TAP1+ Tumor Cells
31771	31771	5.09946	TAP1+ Tumor Cells
31772	31772	5.07143	TAP1+ Tumor Cells
31773	31773	3.69504	TAP1+ Tumor Cells
31774	31774	4.43638	TAP1+ Tumor Cells
31775	31775	5.22259	TAP1+ Tumor Cells
31776	31776	2.39804	TAP1+ Tumor Cells
31777	31777	4.85863	TAP1+ Tumor Cells
31778	31778	4.41963	TAP1+ Tumor Cells
31779	31779	5.95021	TAP1+ Tumor Cells
31780	31780	4.89143	TAP1+ Tumor Cells
31781	31781	4.57559	TAP1+ Tumor Cells
31782	31782	4.33278	TAP1+ Tumor Cells
31783	31783	6.25537	TAP1+ Tumor Cells
31784	31784	4.04868	TAP1+ Tumor Cells
31785	31785	4.04489	TAP1+ Tumor Cells
31786	31786	5.95784	TAP1+ Tumor Cells
31787	31787	5.32642	TAP1+ Tumor Cells
31788	31788	4.29795	TAP1+ Tumor Cells
31789	31789	3.50419	TAP1+ Tumor Cells
31790	31790	4.29632	TAP1+ Tumor Cells
31791	31791	2.8176	TAP1+ Tumor Cells
31792	31792	2.96316	TAP1+ Tumor Cells
31793	31793	4.06243	TAP1+ Tumor Cells
31794	31794	3.65909	TAP1+ Tumor Cells
31795	31795	6.07392	TAP1+ Tumor Cells
31796	31796	5.04881	TAP1+ Tumor Cells
31797	31797	4.15238	TAP1+ Tumor Cells
31798	31798	4.37594	TAP1+ Tumor Cells
31799	31799	4.57436	TAP1+ Tumor Cells
31800	31800	5.66878	TAP1+ Tumor Cells
31801	31801	5.9466	TAP1+ Tumor Cells
31802	31802	6.14895	TAP1+ Tumor Cells
31803	31803	6.27151	TAP1+ Tumor Cells
31804	31804	3.23919	TAP1+ Tumor Cells
31805	31805	4.16611	TAP1+ Tumor Cells
31806	31806	3.4418	TAP1+ Tumor Cells
31807	31807	4.76057	TAP1+ Tumor Cells
31808	31808	4.17994	TAP1+ Tumor Cells
31809	31809	4.88649	TAP1+ Tumor Cells
31810	31810	4.37414	TAP1+ Tumor Cells
31811	31811	4.23929	TAP1+ Tumor Cells
31812	31812	4.75451	TAP1+ Tumor Cells
31813	31813	5.27	TAP1+ Tumor Cells
31814	31814	4.23903	TAP1+ Tumor Cells
31815	31815	3.97549	TAP1+ Tumor Cells
31816	31816	4.8618	TAP1+ Tumor Cells
31817	31817	4.53628	TAP1+ Tumor Cells
31818	31818	5.05071	TAP1+ Tumor Cells
31819	31819	4.51729	TAP1+ Tumor Cells
31820	31820	3.94509	TAP1+ Tumor Cells
31821	31821	3.28954	TAP1+ Tumor Cells
31822	31822	4.61596	TAP1+ Tumor Cells
31823	31823	4.52376	TAP1+ Tumor Cells
31824	31824	4.33034	TAP1+ Tumor Cells
31825	31825	3.84286	TAP1+ Tumor Cells
31826	31826	3.13444	TAP1+ Tumor Cells
31827	31827	4.52096	TAP1+ Tumor Cells
31828	31828	5.39412	TAP1+ Tumor Cells
31829	31829	3.55354	TAP1+ Tumor Cells
31830	31830	3.6984	TAP1+ Tumor Cells
31831	31831	4.39095	TAP1+ Tumor Cells
31832	31832	3.86289	TAP1+ Tumor Cells
31833	31833	3.72961	TAP1+ Tumor Cells
31834	31834	2.9487	TAP1+ Tumor Cells
31835	31835	4.50076	TAP1+ Tumor Cells
31836	31836	3.76396	TAP1+ Tumor Cells
31837	31837	3.68559	TAP1+ Tumor Cells
31838	31838	4.35311	TAP1+ Tumor Cells
31839	31839	4.62605	TAP1+ Tumor Cells
31840	31840	4.95206	TAP1+ Tumor Cells
31841	31841	4.78397	TAP1+ Tumor Cells
31842	31842	4.85391	TAP1+ Tumor Cells
31843	31843	5.09674	TAP1+ Tumor Cells
31844	31844	4.91307	TAP1+ Tumor Cells
31845	31845	5.24407	TAP1+ Tumor Cells
31846	31846	4.88539	TAP1+ Tumor Cells
31847	31847	4.90668	TAP1+ Tumor Cells
31848	31848	4.52426	TAP1+ Tumor Cells
31849	31849	4.77486	TAP1+ Tumor Cells
31850	31850	5.00505	TAP1+ Tumor Cells
31851	31851	5.29511	TAP1+ Tumor Cells
31852	31852	5.16754	TAP1+ Tumor Cells
31853	31853	4.99503	TAP1+ Tumor Cells
31854	31854	5.32451	TAP1+ Tumor Cells
31855	31855	6.28927	TAP1+ Tumor Cells
31856	31856	6.17959	TAP1+ Tumor Cells
31857	31857	6.13431	TAP1+ Tumor Cells
31858	31858	5.99218	TAP1+ Tumor Cells
31859	31859	5.31204	TAP1+ Tumor Cells
31860	31860	5.31271	TAP1+ Tumor Cells
31861	31861	5.11663	TAP1+ Tumor Cells
31862	31862	5.07972	TAP1+ Tumor Cells
31863	31863	5.5904	TAP1+ Tumor Cells
31864	31864	4.04281	TAP1+ Tumor Cells
31865	31865	5.57441	TAP1+ Tumor Cells
31866	31866	3.18965	TAP1+ Tumor Cells
31867	31867	3.88941	TAP1+ Tumor Cells
31868	31868	4.00737	TAP1+ Tumor Cells
31869	31869	6.25004	TAP1+ Tumor Cells
31870	31870	5.75708	TAP1+ Tumor Cells
31871	31871	5.62965	TAP1+ Tumor Cells
31872	31872	3.97904	TAP1+ Tumor Cells
31873	31873	4.71866	TAP1+ Tumor Cells
31874	31874	3.51855	TAP1+ Tumor Cells
31875	31875	3.32918	TAP1+ Tumor Cells
31876	31876	5.1665	TAP1+ Tumor Cells
31877	31877	2.52831	TAP1+ Tumor Cells
31878	31878	4.84318	TAP1+ Tumor Cells
31879	31879	5.40406	TAP1+ Tumor Cells
31880	31880	5.10119	TAP1+ Tumor Cells
31881	31881	3.70932	TAP1+ Tumor Cells
31882	31882	5.20635	TAP1+ Tumor Cells
31883	31883	4.32659	TAP1+ Tumor Cells
31884	31884	2.66413	TAP1+ Tumor Cells
31885	31885	5.37093	TAP1+ Tumor Cells
31886	31886	3.36563	TAP1+ Tumor Cells
31887	31887	4.74896	TAP1+ Tumor Cells
31888	31888	3.7887	TAP1+ Tumor Cells
31889	31889	4.9921	TAP1+ Tumor Cells
31890	31890	4.37316	TAP1+ Tumor Cells
31891	31891	4.06427	TAP1+ Tumor Cells
31892	31892	3.75072	TAP1+ Tumor Cells
31893	31893	5.22656	TAP1+ Tumor Cells
31894	31894	5.59352	TAP1+ Tumor Cells
31895	31895	5.44276	TAP1+ Tumor Cells
31896	31896	5.36613	TAP1+ Tumor Cells
31897	31897	4.75964	TAP1+ Tumor Cells
31898	31898	2.8136	TAP1+ Tumor Cells
31899	31899	3.89527	TAP1+ Tumor Cells
31900	31900	5.31711	TAP1+ Tumor Cells
31901	31901	5.06151	TAP1+ Tumor Cells
31902	31902	3.08869	TAP1+ Tumor Cells
31903	31903	5.3527	TAP1+ Tumor Cells
31904	31904	4.75878	TAP1+ Tumor Cells
31905	31905	5.05097	TAP1+ Tumor Cells
31906	31906	5.62468	TAP1+ Tumor Cells
31907	31907	4.63116	TAP1+ Tumor Cells
31908	31908	4.74791	TAP1+ Tumor Cells
31909	31909	4.29151	TAP1+ Tumor Cells
31910	31910	3.55521	TAP1+ Tumor Cells
31911	31911	4.23828	TAP1+ Tumor Cells
31912	31912	3.87828	TAP1+ Tumor Cells
31913	31913	3.83459	TAP1+ Tumor Cells
31914	31914	2.92436	TAP1+ Tumor Cells
31915	31915	3.73584	TAP1+ Tumor Cells
31916	31916	3.36485	TAP1+ Tumor Cells
31917	31917	3.1144	TAP1+ Tumor Cells
31918	31918	2.69693	TAP1+ Tumor Cells
31919	31919	4.85389	TAP1+ Tumor Cells
31920	31920	4.08063	TAP1+ Tumor Cells
31921	31921	3.05515	TAP1+ Tumor Cells
31922	31922	4.41469	TAP1+ Tumor Cells
31923	31923	3.72563	TAP1+ Tumor Cells
31924	31924	4.51134	TAP1+ Tumor Cells
31925	31925	4.30075	TAP1+ Tumor Cells
31926	31926	4.73379	TAP1+ Tumor Cells
31927	31927	5.14386	TAP1+ Tumor Cells
31928	31928	4.6818	TAP1+ Tumor Cells
31929	31929	5.18175	TAP1+ Tumor Cells
31930	31930	4.67751	TAP1+ Tumor Cells
31931	31931	4.64318	TAP1+ Tumor Cells
31932	31932	4.93466	TAP1+ Tumor Cells
31933	31933	5.08128	TAP1+ Tumor Cells
31934	31934	4.82671	TAP1+ Tumor Cells
31935	31935	5.20161	TAP1+ Tumor Cells
31936	31936	4.74105	TAP1+ Tumor Cells
31937	31937	4.74926	TAP1+ Tumor Cells
31938	31938	4.80404	TAP1+ Tumor Cells
31939	31939	5.04872	TAP1+ Tumor Cells
31940	31940	4.48633	TAP1+ Tumor Cells
31941	31941	4.78508	TAP1+ Tumor Cells
31942	31942	4.22677	TAP1+ Tumor Cells
31943	31943	4.40126	TAP1+ Tumor Cells
31944	31944	4.52562	TAP1+ Tumor Cells
31945	31945	5.01828	TAP1+ Tumor Cells
31946	31946	4.87197	TAP1+ Tumor Cells
31947	31947	4.61666	TAP1+ Tumor Cells
31948	31948	5.05205	TAP1+ Tumor Cells
31949	31949	3.96316	TAP1+ Tumor Cells
31950	31950	5.23202	TAP1+ Tumor Cells
31951	31951	4.9714	TAP1+ Tumor Cells
31952	31952	5.11274	TAP1+ Tumor Cells
31953	31953	5.2415	TAP1+ Tumor Cells
31954	31954	4.41687	TAP1+ Tumor Cells
31955	31955	5.10924	TAP1+ Tumor Cells
31956	31956	4.18652	TAP1+ Tumor Cells
31957	31957	4.8852	TAP1+ Tumor Cells
31958	31958	4.69644	TAP1+ Tumor Cells
31959	31959	5.42094	TAP1+ Tumor Cells
31960	31960	5.40383	TAP1+ Tumor Cells
31961	31961	4.89342	TAP1+ Tumor Cells
31962	31962	5.58189	TAP1+ Tumor Cells
31963	31963	5.27274	TAP1+ Tumor Cells
31964	31964	5.53245	TAP1+ Tumor Cells
31965	31965	5.55362	TAP1+ Tumor Cells
31966	31966	5.00484	TAP1+ Tumor Cells
31967	31967	5.42333	TAP1+ Tumor Cells
31968	31968	5.1158	TAP1+ Tumor Cells
31969	31969	5.36901	TAP1+ Tumor Cells
31970	31970	5.64145	TAP1+ Tumor Cells
31971	31971	5.32419	TAP1+ Tumor Cells
31972	31972	5.61194	TAP1+ Tumor Cells
31973	31973	5.2285	TAP1+ Tumor Cells
31974	31974	4.95726	TAP1+ Tumor Cells
31975	31975	4.84385	TAP1+ Tumor Cells
31976	31976	5.29642	TAP1+ Tumor Cells
31977	31977	4.92027	TAP1+ Tumor Cells
31978	31978	4.54164	TAP1+ Tumor Cells
31979	31979	3.92686	TAP1+ Tumor Cells
31980	31980	5.36348	TAP1+ Tumor Cells
31981	31981	5.21124	TAP1+ Tumor Cells
31982	31982	5.28817	TAP1+ Tumor Cells
31983	31983	3.45947	TAP1+ Tumor Cells
31984	31984	4.44881	TAP1+ Tumor Cells
31985	31985	5.05797	TAP1+ Tumor Cells
31986	31986	4.9517	TAP1+ Tumor Cells
31987	31987	3.92919	TAP1+ Tumor Cells
31988	31988	4.31465	TAP1+ Tumor Cells
31989	31989	4.66614	TAP1+ Tumor Cells
31990	31990	3.11398	TAP1+ Tumor Cells
31991	31991	4.49726	TAP1+ Tumor Cells
31992	31992	2.6756	TAP1+ Tumor Cells
31993	31993	4.60123	TAP1+ Tumor Cells
31994	31994	4.51946	TAP1+ Tumor Cells
31995	31995	3.68211	TAP1+ Tumor Cells
31996	31996	2.85427	TAP1+ Tumor Cells
31997	31997	4.63294	TAP1+ Tumor Cells
31998	31998	4.26528	TAP1+ Tumor Cells
31999	31999	3.56643	TAP1+ Tumor Cells
32000	32000	3.67828	TAP1+ Tumor Cells
32001	32001	2.8541	TAP1+ Tumor Cells
32002	32002	2.85461	TAP1+ Tumor Cells
32003	32003	3.98145	TAP1+ Tumor Cells
32004	32004	3.17431	TAP1+ Tumor Cells
32005	32005	4.07074	TAP1+ Tumor Cells
32006	32006	4.6008	TAP1+ Tumor Cells
32007	32007	4.14761	TAP1+ Tumor Cells
32008	32008	2.95409	TAP1+ Tumor Cells
32009	32009	4.52408	TAP1+ Tumor Cells
32010	32010	4.48477	TAP1+ Tumor Cells
32011	32011	4.71889	TAP1+ Tumor Cells
32012	32012	3.74771	TAP1+ Tumor Cells
32013	32013	4.62483	TAP1+ Tumor Cells
32014	32014	2.71507	TAP1+ Tumor Cells
32015	32015	4.20682	TAP1+ Tumor Cells
32016	32016	3.29079	TAP1+ Tumor Cells
32017	32017	4.91522	TAP1+ Tumor Cells
32018	32018	4.80951	TAP1+ Tumor Cells
32019	32019	4.60763	TAP1+ Tumor Cells
32020	32020	4.57888	TAP1+ Tumor Cells
32021	32021	4.95425	TAP1+ Tumor Cells
32022	32022	4.49062	TAP1+ Tumor Cells
32023	32023	4.3846	TAP1+ Tumor Cells
32024	32024	4.65201	TAP1+ Tumor Cells
32025	32025	3.7934	TAP1+ Tumor Cells
32026	32026	4.30215	TAP1+ Tumor Cells
32027	32027	4.54056	TAP1+ Tumor Cells
32028	32028	5.00447	TAP1+ Tumor Cells
32029	32029	5.03101	TAP1+ Tumor Cells
32030	32030	4.46025	TAP1+ Tumor Cells
32031	32031	3.50592	TAP1+ Tumor Cells
32032	32032	3.25893	TAP1+ Tumor Cells
32033	32033	3.20841	TAP1+ Tumor Cells
32034	32034	3.90885	TAP1+ Tumor Cells
32035	32035	3.65545	TAP1+ Tumor Cells
32036	32036	2.94886	TAP1+ Tumor Cells
32037	32037	2.27346	TAP1+ Tumor Cells
32038	32038	2.74748	TAP1+ Tumor Cells
32039	32039	2.42169	TAP1+ Tumor Cells
32040	32040	2.87665	TAP1+ Tumor Cells
32041	32041	2.18345	TAP1+ Tumor Cells
32042	32042	2.75694	TAP1+ Tumor Cells
32043	32043	3.19836	TAP1+ Tumor Cells
32044	32044	2.28004	TAP1+ Tumor Cells
32045	32045	3.26078	TAP1+ Tumor Cells
32046	32046	2.96944	TAP1+ Tumor Cells
32047	32047	2.84696	TAP1+ Tumor Cells
32048	32048	2.65773	TAP1+ Tumor Cells
32049	32049	4.03715	TAP1+ Tumor Cells
32050	32050	3.23633	TAP1+ Tumor Cells
32051	32051	2.71815	TAP1+ Tumor Cells
32052	32052	2.9068	TAP1+ Tumor Cells
32053	32053	4.31696	TAP1+ Tumor Cells
32054	32054	3.10282	TAP1+ Tumor Cells
32055	32055	4.88585	TAP1+ Tumor Cells
32056	32056	3.16108	TAP1+ Tumor Cells
32057	32057	4.21652	TAP1+ Tumor Cells
32058	32058	2.87815	TAP1+ Tumor Cells
32059	32059	3.32869	TAP1+ Tumor Cells
32060	32060	3.01407	TAP1+ Tumor Cells
32061	32061	4.2713	TAP1+ Tumor Cells
32062	32062	3.40442	TAP1+ Tumor Cells
32063	32063	4.50751	TAP1+ Tumor Cells
32064	32064	5.17464	TAP1+ Tumor Cells
32065	32065	5.15794	TAP1+ Tumor Cells
32066	32066	1.94966	TAP1+ Tumor Cells
32067	32067	3.09903	TAP1+ Tumor Cells
32068	32068	3.96772	TAP1+ Tumor Cells
32069	32069	4.68366	TAP1+ Tumor Cells
32070	32070	4.94594	TAP1+ Tumor Cells
32071	32071	4.82012	TAP1+ Tumor Cells
32072	32072	4.77251	TAP1+ Tumor Cells
32073	32073	3.54868	TAP1+ Tumor Cells
32074	32074	4.38283	TAP1+ Tumor Cells
32075	32075	3.64338	TAP1+ Tumor Cells
32076	32076	4.13504	TAP1+ Tumor Cells
32077	32077	4.33019	TAP1+ Tumor Cells
32078	32078	4.2906	TAP1+ Tumor Cells
32079	32079	4.17835	TAP1+ Tumor Cells
32080	32080	3.87176	TAP1+ Tumor Cells
32081	32081	3.57808	TAP1+ Tumor Cells
32082	32082	3.97511	TAP1+ Tumor Cells
32083	32083	2.71805	TAP1+ Tumor Cells
32084	32084	2.99019	TAP1+ Tumor Cells
32085	32085	4.01771	TAP1+ Tumor Cells
32086	32086	3.1166	TAP1+ Tumor Cells
32087	32087	2.67512	TAP1+ Tumor Cells
32088	32088	4.01494	TAP1+ Tumor Cells
32089	32089	2.57083	TAP1+ Tumor Cells
32090	32090	2.84866	TAP1+ Tumor Cells
32091	32091	2.94465	TAP1+ Tumor Cells
32092	32092	2.98617	TAP1+ Tumor Cells
32093	32093	3.08934	TAP1+ Tumor Cells
32094	32094	3.66389	TAP1+ Tumor Cells
32095	32095	2.98137	TAP1+ Tumor Cells
32096	32096	4.12404	TAP1+ Tumor Cells
32097	32097	3.9719	TAP1+ Tumor Cells
32098	32098	4.41426	TAP1+ Tumor Cells
32099	32099	4.25379	TAP1+ Tumor Cells
32100	32100	4.39638	TAP1+ Tumor Cells
32101	32101	4.19823	TAP1+ Tumor Cells
32102	32102	4.51437	TAP1+ Tumor Cells
32103	32103	4.66915	TAP1+ Tumor Cells
32104	32104	4.9401	TAP1+ Tumor Cells
32105	32105	4.87416	TAP1+ Tumor Cells
32106	32106	4.83783	TAP1+ Tumor Cells
32107	32107	4.25286	TAP1+ Tumor Cells
32108	32108	5.08907	TAP1+ Tumor Cells
32109	32109	5.07265	TAP1+ Tumor Cells
32110	32110	4.86653	TAP1+ Tumor Cells
32111	32111	5.25631	TAP1+ Tumor Cells
32112	32112	4.82556	TAP1+ Tumor Cells
32113	32113	5.20912	TAP1+ Tumor Cells
32114	32114	5.53408	TAP1+ Tumor Cells
32115	32115	4.24007	TAP1+ Tumor Cells
32116	32116	4.12639	TAP1+ Tumor Cells
32117	32117	5.2844	TAP1+ Tumor Cells
32118	32118	5.33988	TAP1+ Tumor Cells
32119	32119	3.3403	TAP1+ Tumor Cells
32120	32120	5.37384	TAP1+ Tumor Cells
32121	32121	4.78428	TAP1+ Tumor Cells
32122	32122	4.40303	TAP1+ Tumor Cells
32123	32123	5.29442	TAP1+ Tumor Cells
32124	32124	4.96399	TAP1+ Tumor Cells
32125	32125	4.94136	TAP1+ Tumor Cells
32126	32126	2.80669	TAP1+ Tumor Cells
32127	32127	5.17813	TAP1+ Tumor Cells
32128	32128	3.53451	TAP1+ Tumor Cells
32129	32129	5.04603	TAP1+ Tumor Cells
32130	32130	4.92031	TAP1+ Tumor Cells
32131	32131	4.57482	TAP1+ Tumor Cells
32132	32132	3.33253	TAP1+ Tumor Cells
32133	32133	2.60116	TAP1+ Tumor Cells
32134	32134	4.67084	TAP1+ Tumor Cells
32135	32135	4.11932	TAP1+ Tumor Cells
32136	32136	4.08052	TAP1+ Tumor Cells
32137	32137	4.33636	TAP1+ Tumor Cells
32138	32138	3.04233	TAP1+ Tumor Cells
32139	32139	3.52234	TAP1+ Tumor Cells
32140	32140	4.07435	TAP1+ Tumor Cells
32141	32141	3.46019	TAP1+ Tumor Cells
32142	32142	4.47585	TAP1+ Tumor Cells
32143	32143	3.83124	TAP1+ Tumor Cells
32144	32144	3.55615	TAP1+ Tumor Cells
32145	32145	3.6058	TAP1+ Tumor Cells
32146	32146	4.33897	TAP1+ Tumor Cells
32147	32147	3.09308	TAP1+ Tumor Cells
32148	32148	2.68688	TAP1+ Tumor Cells
32149	32149	4.15579	TAP1+ Tumor Cells
32150	32150	3.72419	TAP1+ Tumor Cells
32151	32151	2.56804	TAP1+ Tumor Cells
32152	32152	3.70852	TAP1+ Tumor Cells
32153	32153	4.32775	TAP1+ Tumor Cells
32154	32154	3.76887	TAP1+ Tumor Cells
32155	32155	3.58121	TAP1+ Tumor Cells
32156	32156	4.24425	TAP1+ Tumor Cells
32157	32157	4.36128	TAP1+ Tumor Cells
32158	32158	2.56918	TAP1+ Tumor Cells
32159	32159	4.62394	TAP1+ Tumor Cells
32160	32160	4.29726	TAP1+ Tumor Cells
32161	32161	4.65243	TAP1+ Tumor Cells
32162	32162	4.84451	TAP1+ Tumor Cells
32163	32163	3.98443	TAP1+ Tumor Cells
32164	32164	3.80822	TAP1+ Tumor Cells
32165	32165	4.66478	TAP1+ Tumor Cells
32166	32166	3.93249	TAP1+ Tumor Cells
32167	32167	4.80056	TAP1+ Tumor Cells
32168	32168	4.74293	TAP1+ Tumor Cells
32169	32169	2.73979	TAP1+ Tumor Cells
32170	32170	3.69343	TAP1+ Tumor Cells
32171	32171	4.23236	TAP1+ Tumor Cells
32172	32172	4.30348	TAP1+ Tumor Cells
32173	32173	3.51748	TAP1+ Tumor Cells
32174	32174	2.81899	TAP1+ Tumor Cells
32175	32175	3.98455	TAP1+ Tumor Cells
32176	32176	4.1754	TAP1+ Tumor Cells
32177	32177	3.41636	TAP1+ Tumor Cells
32178	32178	4.05629	TAP1+ Tumor Cells
32179	32179	3.05559	TAP1+ Tumor Cells
32180	32180	3.73832	TAP1+ Tumor Cells
32181	32181	2.7815	TAP1+ Tumor Cells
32182	32182	4.28822	TAP1+ Tumor Cells
32183	32183	2.64367	TAP1+ Tumor Cells
32184	32184	3.11879	TAP1+ Tumor Cells
32185	32185	4.25825	TAP1+ Tumor Cells
32186	32186	3.37423	TAP1+ Tumor Cells
32187	32187	3.80997	TAP1+ Tumor Cells
32188	32188	4.04337	TAP1+ Tumor Cells
32189	32189	3.6258	TAP1+ Tumor Cells
32190	32190	2.10168	TAP1+ Tumor Cells
32191	32191	3.59178	TAP1+ Tumor Cells
32192	32192	2.80318	TAP1+ Tumor Cells
32193	32193	2.59549	TAP1+ Tumor Cells
32194	32194	3.08927	TAP1+ Tumor Cells
32195	32195	3.41458	TAP1+ Tumor Cells
32196	32196	4.22932	TAP1+ Tumor Cells
32197	32197	3.56664	TAP1+ Tumor Cells
32198	32198	3.69755	TAP1+ Tumor Cells
32199	32199	4.38048	TAP1+ Tumor Cells
32200	32200	3.96328	TAP1+ Tumor Cells
32201	32201	3.74679	TAP1+ Tumor Cells
32202	32202	3.83923	TAP1+ Tumor Cells
32203	32203	3.96599	TAP1+ Tumor Cells
32204	32204	4.42037	TAP1+ Tumor Cells
32205	32205	4.18726	TAP1+ Tumor Cells
32206	32206	2.9468	TAP1+ Tumor Cells
32207	32207	2.8122	TAP1+ Tumor Cells
32208	32208	3.52746	TAP1+ Tumor Cells
32209	32209	3.39192	TAP1+ Tumor Cells
32210	32210	4.62045	TAP1+ Tumor Cells
32211	32211	3.15393	TAP1+ Tumor Cells
32212	32212	4.12811	TAP1+ Tumor Cells
32213	32213	4.45262	TAP1+ Tumor Cells
32214	32214	3.3073	TAP1+ Tumor Cells
32215	32215	2.37859	TAP1+ Tumor Cells
32216	32216	3.07805	TAP1+ Tumor Cells
32217	32217	3.36193	TAP1+ Tumor Cells
32218	32218	2.90917	TAP1+ Tumor Cells
32219	32219	2.87523	TAP1+ Tumor Cells
32220	32220	4.04114	TAP1+ Tumor Cells
32221	32221	3.15538	TAP1+ Tumor Cells
32222	32222	2.94074	TAP1+ Tumor Cells
32223	32223	3.67981	TAP1+ Tumor Cells
32224	32224	3.2467	TAP1+ Tumor Cells
32225	32225	2.82073	TAP1+ Tumor Cells
32226	32226	5.29807	TAP1+ Tumor Cells
32227	32227	4.65742	TAP1+ Tumor Cells
32228	32228	3.53921	TAP1+ Tumor Cells
32229	32229	2.25341	TAP1+ Tumor Cells
32230	32230	4.09186	TAP1+ Tumor Cells
32231	32231	4.62694	TAP1+ Tumor Cells
32232	32232	4.31493	TAP1+ Tumor Cells
32233	32233	4.9961	TAP1+ Tumor Cells
32234	32234	5.21211	TAP1+ Tumor Cells
32235	32235	3.54972	TAP1+ Tumor Cells
32236	32236	3.08948	TAP1+ Tumor Cells
32237	32237	3.00141	TAP1+ Tumor Cells
32238	32238	4.07617	TAP1+ Tumor Cells
32239	32239	3.21971	TAP1+ Tumor Cells
32240	32240	4.09099	TAP1+ Tumor Cells
32241	32241	3.89379	TAP1+ Tumor Cells
32242	32242	3.22365	TAP1+ Tumor Cells
32243	32243	3.24438	TAP1+ Tumor Cells
32244	32244	3.26244	TAP1+ Tumor Cells
32245	32245	3.19595	TAP1+ Tumor Cells
32246	32246	3.13004	TAP1+ Tumor Cells
32247	32247	4.0065	TAP1+ Tumor Cells
32248	32248	2.88605	TAP1+ Tumor Cells
32249	32249	4.06207	TAP1+ Tumor Cells
32250	32250	3.15929	TAP1+ Tumor Cells
32251	32251	4.62779	TAP1+ Tumor Cells
32252	32252	4.28947	TAP1+ Tumor Cells
32253	32253	3.02217	TAP1+ Tumor Cells
32254	32254	4.33378	TAP1+ Tumor Cells
32255	32255	4.58247	TAP1+ Tumor Cells
32256	32256	4.51638	TAP1+ Tumor Cells
32257	32257	2.35146	TAP1+ Tumor Cells
32258	32258	3.62858	TAP1+ Tumor Cells
32259	32259	4.1397	TAP1+ Tumor Cells
32260	32260	3.99961	TAP1+ Tumor Cells
32261	32261	4.51109	TAP1+ Tumor Cells
32262	32262	4.51895	TAP1+ Tumor Cells
32263	32263	4.64752	TAP1+ Tumor Cells
32264	32264	3.44135	TAP1+ Tumor Cells
32265	32265	3.4163	TAP1+ Tumor Cells
32266	32266	3.45941	TAP1+ Tumor Cells
32267	32267	4.74645	TAP1+ Tumor Cells
32268	32268	3.65252	TAP1+ Tumor Cells
32269	32269	4.21902	TAP1+ Tumor Cells
32270	32270	4.43425	TAP1+ Tumor Cells
32271	32271	3.14085	TAP1+ Tumor Cells
32272	32272	2.95931	TAP1+ Tumor Cells
32273	32273	4.0127	TAP1+ Tumor Cells
32274	32274	3.79565	TAP1+ Tumor Cells
32275	32275	3.66896	TAP1+ Tumor Cells
32276	32276	2.64886	TAP1+ Tumor Cells
32277	32277	3.7815	TAP1+ Tumor Cells
32278	32278	4.19689	TAP1+ Tumor Cells
32279	32279	3.1313	TAP1+ Tumor Cells
32280	32280	3.17051	TAP1+ Tumor Cells
32281	32281	3.94409	TAP1+ Tumor Cells
32282	32282	3.48071	TAP1+ Tumor Cells
32283	32283	4.82729	TAP1+ Tumor Cells
32284	32284	4.43473	TAP1+ Tumor Cells
32285	32285	2.88165	TAP1+ Tumor Cells
32286	32286	4.73363	TAP1+ Tumor Cells
32287	32287	3.85707	TAP1+ Tumor Cells
32288	32288	3.97779	TAP1+ Tumor Cells
32289	32289	3.72345	TAP1+ Tumor Cells
32290	32290	4.19042	TAP1+ Tumor Cells
32291	32291	3.32955	TAP1+ Tumor Cells
32292	32292	4.59645	TAP1+ Tumor Cells
32293	32293	5.03212	TAP1+ Tumor Cells
32294	32294	4.78537	TAP1+ Tumor Cells
32295	32295	3.05603	TAP1+ Tumor Cells
32296	32296	3.2986	TAP1+ Tumor Cells
32297	32297	5.17515	TAP1+ Tumor Cells
32298	32298	3.37977	TAP1+ Tumor Cells
32299	32299	4.08298	TAP1+ Tumor Cells
32300	32300	4.61281	TAP1+ Tumor Cells
32301	32301	3.28577	TAP1+ Tumor Cells
32302	32302	2.77022	TAP1+ Tumor Cells
32303	32303	4.53935	TAP1+ Tumor Cells
32304	32304	4.64298	TAP1+ Tumor Cells
32305	32305	4.51868	TAP1+ Tumor Cells
32306	32306	3.93362	TAP1+ Tumor Cells
32307	32307	4.8885	TAP1+ Tumor Cells
32308	32308	5.2204	TAP1+ Tumor Cells
32309	32309	3.30909	TAP1+ Tumor Cells
32310	32310	4.22788	TAP1+ Tumor Cells
32311	32311	4.05279	TAP1+ Tumor Cells
32312	32312	3.45506	TAP1+ Tumor Cells
32313	32313	3.9621	TAP1+ Tumor Cells
32314	32314	5.42574	TAP1+ Tumor Cells
32315	32315	3.51405	TAP1+ Tumor Cells
32316	32316	2.85283	TAP1+ Tumor Cells
32317	32317	3.3304	TAP1+ Tumor Cells
32318	32318	3.119	TAP1+ Tumor Cells
32319	32319	4.57245	TAP1+ Tumor Cells
32320	32320	5.13068	TAP1+ Tumor Cells
32321	32321	5.26088	TAP1+ Tumor Cells
32322	32322	3.74423	TAP1+ Tumor Cells
32323	32323	4.53547	TAP1+ Tumor Cells
32324	32324	4.71838	TAP1+ Tumor Cells
32325	32325	4.30454	TAP1+ Tumor Cells
32326	32326	4.9387	TAP1+ Tumor Cells
32327	32327	4.19863	TAP1+ Tumor Cells
32328	32328	5.3242	TAP1+ Tumor Cells
32329	32329	4.0889	TAP1+ Tumor Cells
32330	32330	3.42146	TAP1+ Tumor Cells
32331	32331	4.98203	TAP1+ Tumor Cells
32332	32332	4.57338	TAP1+ Tumor Cells
32333	32333	4.23513	TAP1+ Tumor Cells
32334	32334	4.53562	TAP1+ Tumor Cells
32335	32335	4.00581	TAP1+ Tumor Cells
32336	32336	4.05219	TAP1+ Tumor Cells
32337	32337	3.98629	TAP1+ Tumor Cells
32338	32338	4.31797	TAP1+ Tumor Cells
32339	32339	4.3818	TAP1+ Tumor Cells
32340	32340	4.57934	TAP1+ Tumor Cells
32341	32341	4.93974	TAP1+ Tumor Cells
32342	32342	5.05474	TAP1+ Tumor Cells
32343	32343	5.17477	TAP1+ Tumor Cells
32344	32344	5.32061	TAP1+ Tumor Cells
32345	32345	4.84647	TAP1+ Tumor Cells
32346	32346	5.89196	TAP1+ Tumor Cells
32347	32347	5.92404	TAP1+ Tumor Cells
32348	32348	5.32233	TAP1+ Tumor Cells
32349	32349	5.60996	TAP1+ Tumor Cells
32350	32350	5.84822	TAP1+ Tumor Cells
32351	32351	5.70036	TAP1+ Tumor Cells
32352	32352	5.72683	TAP1+ Tumor Cells
32353	32353	4.84218	TAP1+ Tumor Cells
32354	32354	5.2009	TAP1+ Tumor Cells
32355	32355	5.68416	TAP1+ Tumor Cells
32356	32356	5.59354	TAP1+ Tumor Cells
32357	32357	5.71779	TAP1+ Tumor Cells
32358	32358	5.48036	TAP1+ Tumor Cells
32359	32359	5.44642	TAP1+ Tumor Cells
32360	32360	5.65828	TAP1+ Tumor Cells
32361	32361	5.46559	TAP1+ Tumor Cells
32362	32362	5.17843	TAP1+ Tumor Cells
32363	32363	5.72244	TAP1+ Tumor Cells
32364	32364	5.42499	TAP1+ Tumor Cells
32365	32365	5.43838	TAP1+ Tumor Cells
32366	32366	5.25944	TAP1+ Tumor Cells
32367	32367	5.69591	TAP1+ Tumor Cells
32368	32368	5.15754	TAP1+ Tumor Cells
32369	32369	5.45862	TAP1+ Tumor Cells
32370	32370	5.3301	TAP1+ Tumor Cells
32371	32371	5.15924	TAP1+ Tumor Cells
32372	32372	5.38737	TAP1+ Tumor Cells
32373	32373	4.86207	TAP1+ Tumor Cells
32374	32374	5.7206	TAP1+ Tumor Cells
32375	32375	4.93864	TAP1+ Tumor Cells
32376	32376	5.66357	TAP1+ Tumor Cells
32377	32377	4.71954	TAP1+ Tumor Cells
32378	32378	4.9788	TAP1+ Tumor Cells
32379	32379	4.42392	TAP1+ Tumor Cells
32380	32380	5.07522	TAP1+ Tumor Cells
32381	32381	4.3349	TAP1+ Tumor Cells
32382	32382	5.36519	TAP1+ Tumor Cells
32383	32383	4.45715	TAP1+ Tumor Cells
32384	32384	4.79519	TAP1+ Tumor Cells
32385	32385	4.8181	TAP1+ Tumor Cells
32386	32386	6.00339	TAP1+ Tumor Cells
32387	32387	4.92867	TAP1+ Tumor Cells
32388	32388	5.16952	TAP1+ Tumor Cells
32389	32389	5.50045	TAP1+ Tumor Cells
32390	32390	5.93087	TAP1+ Tumor Cells
32391	32391	5.60931	TAP1+ Tumor Cells
32392	32392	5.81195	TAP1+ Tumor Cells
32393	32393	3.34821	TAP1+ Tumor Cells
32394	32394	4.29632	TAP1+ Tumor Cells
32395	32395	5.07202	TAP1+ Tumor Cells
32396	32396	4.10809	TAP1+ Tumor Cells
32397	32397	4.09563	TAP1+ Tumor Cells
32398	32398	3.8623	TAP1+ Tumor Cells
32399	32399	4.29907	TAP1+ Tumor Cells
32400	32400	4.5333	TAP1+ Tumor Cells
32401	32401	4.60323	TAP1+ Tumor Cells
32402	32402	4.34941	TAP1+ Tumor Cells
32403	32403	5.78917	TAP1+ Tumor Cells
32404	32404	5.92232	TAP1+ Tumor Cells
32405	32405	5.90742	TAP1+ Tumor Cells
32406	32406	5.45845	TAP1+ Tumor Cells
32407	32407	5.1102	TAP1+ Tumor Cells
32408	32408	5.67955	TAP1+ Tumor Cells
32409	32409	5.8379	TAP1+ Tumor Cells
32410	32410	5.34862	TAP1+ Tumor Cells
32411	32411	5.94683	TAP1+ Tumor Cells
32412	32412	4.6009	TAP1+ Tumor Cells
32413	32413	5.31372	TAP1+ Tumor Cells
32414	32414	5.47305	TAP1+ Tumor Cells
32415	32415	5.84634	TAP1+ Tumor Cells
32416	32416	4.24596	TAP1+ Tumor Cells
32417	32417	5.02609	TAP1+ Tumor Cells
32418	32418	4.20123	TAP1+ Tumor Cells
32419	32419	5.25524	TAP1+ Tumor Cells
32420	32420	3.64014	TAP1+ Tumor Cells
32421	32421	5.57761	TAP1+ Tumor Cells
32422	32422	3.37889	TAP1+ Tumor Cells
32423	32423	2.93281	TAP1+ Tumor Cells
32424	32424	5.73304	TAP1+ Tumor Cells
32425	32425	4.52224	TAP1+ Tumor Cells
32426	32426	5.24838	TAP1+ Tumor Cells
32427	32427	4.18689	TAP1+ Tumor Cells
32428	32428	4.68239	TAP1+ Tumor Cells
32429	32429	3.71418	TAP1+ Tumor Cells
32430	32430	3.86074	TAP1+ Tumor Cells
32431	32431	2.9942	TAP1+ Tumor Cells
32432	32432	5.46364	TAP1+ Tumor Cells
32433	32433	3.16436	TAP1+ Tumor Cells
32434	32434	6.05895	TAP1+ Tumor Cells
32435	32435	5.79341	TAP1+ Tumor Cells
32436	32436	5.26849	TAP1+ Tumor Cells
32437	32437	5.13545	TAP1+ Tumor Cells
32438	32438	6.03161	TAP1+ Tumor Cells
32439	32439	6.31086	TAP1+ Tumor Cells
32440	32440	6.39254	TAP1+ Tumor Cells
32441	32441	6.65676	TAP1+ Tumor Cells
32442	32442	4.74153	TAP1+ Tumor Cells
32443	32443	4.7288	TAP1+ Tumor Cells
32444	32444	2.77828	TAP1+ Tumor Cells
32445	32445	4.13444	TAP1+ Tumor Cells
32446	32446	5.93652	TAP1+ Tumor Cells
32447	32447	5.80749	TAP1+ Tumor Cells
32448	32448	5.61785	TAP1+ Tumor Cells
32449	32449	5.67646	TAP1+ Tumor Cells
32450	32450	5.32077	TAP1+ Tumor Cells
32451	32451	5.61253	TAP1+ Tumor Cells
32452	32452	4.8457	TAP1+ Tumor Cells
32453	32453	5.767	TAP1+ Tumor Cells
32454	32454	5.53198	TAP1+ Tumor Cells
32455	32455	5.13636	TAP1+ Tumor Cells
32456	32456	5.92158	TAP1+ Tumor Cells
32457	32457	6.33494	TAP1+ Tumor Cells
32458	32458	6.10538	TAP1+ Tumor Cells
32459	32459	6.21327	TAP1+ Tumor Cells
32460	32460	5.51428	TAP1+ Tumor Cells
32461	32461	6.25393	TAP1+ Tumor Cells
32462	32462	6.07407	TAP1+ Tumor Cells
32463	32463	5.53878	TAP1+ Tumor Cells
32464	32464	6.34505	TAP1+ Tumor Cells
32465	32465	6.14592	TAP1+ Tumor Cells
32466	32466	5.42924	TAP1+ Tumor Cells
32467	32467	5.60352	TAP1+ Tumor Cells
32468	32468	6.07805	TAP1+ Tumor Cells
32469	32469	5.64139	TAP1+ Tumor Cells
32470	32470	5.8481	TAP1+ Tumor Cells
32471	32471	5.34139	TAP1+ Tumor Cells
32472	32472	5.1043	TAP1+ Tumor Cells
32473	32473	5.96478	TAP1+ Tumor Cells
32474	32474	5.35218	TAP1+ Tumor Cells
32475	32475	5.82132	TAP1+ Tumor Cells
32476	32476	6.08264	TAP1+ Tumor Cells
32477	32477	6.09575	TAP1+ Tumor Cells
32478	32478	4.7394	TAP1+ Tumor Cells
32479	32479	4.47907	TAP1+ Tumor Cells
32480	32480	4.21935	TAP1+ Tumor Cells
32481	32481	4.85136	TAP1+ Tumor Cells
32482	32482	4.37612	TAP1+ Tumor Cells
32483	32483	4.60446	TAP1+ Tumor Cells
32484	32484	4.34839	TAP1+ Tumor Cells
32485	32485	4.83948	TAP1+ Tumor Cells
32486	32486	4.32707	TAP1+ Tumor Cells
32487	32487	4.42783	TAP1+ Tumor Cells
32488	32488	4.88086	TAP1+ Tumor Cells
32489	32489	4.91036	TAP1+ Tumor Cells
32490	32490	5.01898	TAP1+ Tumor Cells
32491	32491	4.84425	TAP1+ Tumor Cells
32492	32492	5.02859	TAP1+ Tumor Cells
32493	32493	4.80597	TAP1+ Tumor Cells
32494	32494	4.85632	TAP1+ Tumor Cells
32495	32495	5.05552	TAP1+ Tumor Cells
32496	32496	4.81181	TAP1+ Tumor Cells
32497	32497	4.82014	TAP1+ Tumor Cells
32498	32498	5.20394	TAP1+ Tumor Cells
32499	32499	4.97789	TAP1+ Tumor Cells
32500	32500	4.82216	TAP1+ Tumor Cells
32501	32501	4.87058	TAP1+ Tumor Cells
32502	32502	4.66664	TAP1+ Tumor Cells
32503	32503	4.5543	TAP1+ Tumor Cells
32504	32504	5.19311	TAP1+ Tumor Cells
32505	32505	4.36155	TAP1+ Tumor Cells
32506	32506	4.44375	TAP1+ Tumor Cells
32507	32507	4.08779	TAP1+ Tumor Cells
32508	32508	3.80586	TAP1+ Tumor Cells
32509	32509	3.44423	TAP1+ Tumor Cells
32510	32510	5.11893	TAP1+ Tumor Cells
32511	32511	4.72196	TAP1+ Tumor Cells
32512	32512	4.74089	TAP1+ Tumor Cells
32513	32513	3.65442	TAP1+ Tumor Cells
32514	32514	4.93048	TAP1+ Tumor Cells
32515	32515	4.37171	TAP1+ Tumor Cells
32516	32516	5.0909	TAP1+ Tumor Cells
32517	32517	2.71414	TAP1+ Tumor Cells
32518	32518	3.41072	TAP1+ Tumor Cells
32519	32519	4.90378	TAP1+ Tumor Cells
32520	32520	4.53171	TAP1+ Tumor Cells
32521	32521	4.62334	TAP1+ Tumor Cells
32522	32522	4.84566	TAP1+ Tumor Cells
32523	32523	3.43728	TAP1+ Tumor Cells
32524	32524	4.85694	TAP1+ Tumor Cells
32525	32525	4.18891	TAP1+ Tumor Cells
32526	32526	4.02744	TAP1+ Tumor Cells
32527	32527	4.57539	TAP1+ Tumor Cells
32528	32528	3.48707	TAP1+ Tumor Cells
32529	32529	4.01487	TAP1+ Tumor Cells
32530	32530	4.13158	TAP1+ Tumor Cells
32531	32531	4.35413	TAP1+ Tumor Cells
32532	32532	4.016	TAP1+ Tumor Cells
32533	32533	2.62381	TAP1+ Tumor Cells
32534	32534	4.57237	TAP1+ Tumor Cells
32535	32535	4.12772	TAP1+ Tumor Cells
32536	32536	3.65744	TAP1+ Tumor Cells
32537	32537	3.33921	TAP1+ Tumor Cells
32538	32538	3.89618	TAP1+ Tumor Cells
32539	32539	4.24948	TAP1+ Tumor Cells
32540	32540	2.94457	TAP1+ Tumor Cells
32541	32541	5.31851	TAP1+ Tumor Cells
32542	32542	5.08755	TAP1+ Tumor Cells
32543	32543	3.96878	TAP1+ Tumor Cells
32544	32544	3.25019	TAP1+ Tumor Cells
32545	32545	4.62813	TAP1+ Tumor Cells
32546	32546	3.50257	TAP1+ Tumor Cells
32547	32547	5.43296	TAP1+ Tumor Cells
32548	32548	3.80914	TAP1+ Tumor Cells
32549	32549	5.28914	TAP1+ Tumor Cells
32550	32550	5.71702	TAP1+ Tumor Cells
32551	32551	3.67382	TAP1+ Tumor Cells
32552	32552	4.57181	TAP1+ Tumor Cells
32553	32553	5.55175	TAP1+ Tumor Cells
32554	32554	4.99971	TAP1+ Tumor Cells
32555	32555	3.33338	TAP1+ Tumor Cells
32556	32556	5.59983	TAP1+ Tumor Cells
32557	32557	3.78488	TAP1+ Tumor Cells
32558	32558	2.86053	TAP1+ Tumor Cells
32559	32559	4.61361	TAP1+ Tumor Cells
32560	32560	5.762	TAP1+ Tumor Cells
32561	32561	3.14377	TAP1+ Tumor Cells
32562	32562	5.46495	TAP1+ Tumor Cells
32563	32563	3.85821	TAP1+ Tumor Cells
32564	32564	4.44707	TAP1+ Tumor Cells
32565	32565	4.35748	TAP1+ Tumor Cells
32566	32566	4.84327	TAP1+ Tumor Cells
32567	32567	2.88564	TAP1+ Tumor Cells
32568	32568	3.1021	TAP1+ Tumor Cells
32569	32569	3.88023	TAP1+ Tumor Cells
32570	32570	5.27339	TAP1+ Tumor Cells
32571	32571	2.3383	TAP1+ Tumor Cells
32572	32572	5.43283	TAP1+ Tumor Cells
32573	32573	5.24864	TAP1+ Tumor Cells
32574	32574	4.8852	TAP1+ Tumor Cells
32575	32575	5.3331	TAP1+ Tumor Cells
32576	32576	4.46963	TAP1+ Tumor Cells
32577	32577	5.1167	TAP1+ Tumor Cells
32578	32578	4.89348	TAP1+ Tumor Cells
32579	32579	4.57834	TAP1+ Tumor Cells
32580	32580	3.15565	TAP1+ Tumor Cells
32581	32581	3.17879	TAP1+ Tumor Cells
32582	32582	3.04864	TAP1+ Tumor Cells
32583	32583	4.92589	TAP1+ Tumor Cells
32584	32584	3.82964	TAP1+ Tumor Cells
32585	32585	4.87375	TAP1+ Tumor Cells
32586	32586	3.95737	TAP1+ Tumor Cells
32587	32587	4.28994	TAP1+ Tumor Cells
32588	32588	4.55521	TAP1+ Tumor Cells
32589	32589	2.86718	TAP1+ Tumor Cells
32590	32590	3.83807	TAP1+ Tumor Cells
32591	32591	4.21156	TAP1+ Tumor Cells
32592	32592	4.66556	TAP1+ Tumor Cells
32593	32593	5.34372	TAP1+ Tumor Cells
32594	32594	3.92968	TAP1+ Tumor Cells
32595	32595	4.77906	TAP1+ Tumor Cells
32596	32596	4.50271	TAP1+ Tumor Cells
32597	32597	5.66138	TAP1+ Tumor Cells
32598	32598	5.30061	TAP1+ Tumor Cells
32599	32599	5.54945	TAP1+ Tumor Cells
32600	32600	4.54119	TAP1+ Tumor Cells
32601	32601	5.63464	TAP1+ Tumor Cells
32602	32602	4.87759	TAP1+ Tumor Cells
32603	32603	5.76413	TAP1+ Tumor Cells
32604	32604	5.49016	TAP1+ Tumor Cells
32605	32605	5.75381	TAP1+ Tumor Cells
32606	32606	5.02481	TAP1+ Tumor Cells
32607	32607	4.70962	TAP1+ Tumor Cells
32608	32608	5.52346	TAP1+ Tumor Cells
32609	32609	5.20265	TAP1+ Tumor Cells
32610	32610	4.40164	TAP1+ Tumor Cells
32611	32611	5.79564	TAP1+ Tumor Cells
32612	32612	5.02126	TAP1+ Tumor Cells
32613	32613	5.58806	TAP1+ Tumor Cells
32614	32614	4.18955	TAP1+ Tumor Cells
32615	32615	4.46528	TAP1+ Tumor Cells
32616	32616	3.64935	TAP1+ Tumor Cells
32617	32617	5.28594	TAP1+ Tumor Cells
32618	32618	2.87188	TAP1+ Tumor Cells
32619	32619	5.49529	TAP1+ Tumor Cells
32620	32620	5.07606	TAP1+ Tumor Cells
32621	32621	5.74213	TAP1+ Tumor Cells
32622	32622	4.65654	TAP1+ Tumor Cells
32623	32623	4.12467	TAP1+ Tumor Cells
32624	32624	2.85087	TAP1+ Tumor Cells
32625	32625	3.16771	TAP1+ Tumor Cells
32626	32626	2.6059	TAP1+ Tumor Cells
32627	32627	3.30519	TAP1+ Tumor Cells
32628	32628	5.42659	TAP1+ Tumor Cells
32629	32629	4.77147	TAP1+ Tumor Cells
32630	32630	5.63994	TAP1+ Tumor Cells
32631	32631	4.59203	TAP1+ Tumor Cells
32632	32632	3.11292	TAP1+ Tumor Cells
32633	32633	5.79145	TAP1+ Tumor Cells
32634	32634	5.06073	TAP1+ Tumor Cells
32635	32635	4.4117	TAP1+ Tumor Cells
32636	32636	4.20891	TAP1+ Tumor Cells
32637	32637	5.07005	TAP1+ Tumor Cells
32638	32638	5.19384	TAP1+ Tumor Cells
32639	32639	4.82953	TAP1+ Tumor Cells
32640	32640	4.08121	TAP1+ Tumor Cells
32641	32641	4.71971	TAP1+ Tumor Cells
32642	32642	4.46509	TAP1+ Tumor Cells
32643	32643	4.68079	TAP1+ Tumor Cells
32644	32644	4.3788	TAP1+ Tumor Cells
32645	32645	4.45743	TAP1+ Tumor Cells
32646	32646	3.00859	TAP1+ Tumor Cells
32647	32647	4.42831	TAP1+ Tumor Cells
32648	32648	4.15984	TAP1+ Tumor Cells
32649	32649	3.62799	TAP1+ Tumor Cells
32650	32650	4.06826	TAP1+ Tumor Cells
32651	32651	4.67967	TAP1+ Tumor Cells
32652	32652	2.98385	TAP1+ Tumor Cells
32653	32653	3.37777	TAP1+ Tumor Cells
32654	32654	4.07329	TAP1+ Tumor Cells
32655	32655	4.05695	TAP1+ Tumor Cells
32656	32656	2.96623	TAP1+ Tumor Cells
32657	32657	2.85774	TAP1+ Tumor Cells
32658	32658	4.43448	TAP1+ Tumor Cells
32659	32659	3.65686	TAP1+ Tumor Cells
32660	32660	3.13528	TAP1+ Tumor Cells
32661	32661	3.62878	TAP1+ Tumor Cells
32662	32662	2.5216	TAP1+ Tumor Cells
32663	32663	3.36771	TAP1+ Tumor Cells
32664	32664	3.80849	TAP1+ Tumor Cells
32665	32665	2.72827	TAP1+ Tumor Cells
32666	32666	4.87109	TAP1+ Tumor Cells
32667	32667	5.09139	TAP1+ Tumor Cells
32668	32668	5.51019	TAP1+ Tumor Cells
32669	32669	5.56347	TAP1+ Tumor Cells
32670	32670	4.88271	TAP1+ Tumor Cells
32671	32671	5.02494	TAP1+ Tumor Cells
32672	32672	3.86996	TAP1+ Tumor Cells
32673	32673	4.60436	TAP1+ Tumor Cells
32674	32674	4.28303	TAP1+ Tumor Cells
32675	32675	3.86979	TAP1+ Tumor Cells
32676	32676	3.5627	TAP1+ Tumor Cells
32677	32677	4.63915	TAP1+ Tumor Cells
32678	32678	4.58346	TAP1+ Tumor Cells
32679	32679	4.55088	TAP1+ Tumor Cells
32680	32680	4.4919	TAP1+ Tumor Cells
32681	32681	4.83826	TAP1+ Tumor Cells
32682	32682	4.28133	TAP1+ Tumor Cells
32683	32683	4.40196	TAP1+ Tumor Cells
32684	32684	4.30807	TAP1+ Tumor Cells
32685	32685	4.51467	TAP1+ Tumor Cells
32686	32686	4.74574	TAP1+ Tumor Cells
32687	32687	4.34197	TAP1+ Tumor Cells
32688	32688	4.1734	TAP1+ Tumor Cells
32689	32689	4.89373	TAP1+ Tumor Cells
32690	32690	4.97795	TAP1+ Tumor Cells
32691	32691	4.96191	TAP1+ Tumor Cells
32692	32692	3.63876	TAP1+ Tumor Cells
32693	32693	3.1292	TAP1+ Tumor Cells
32694	32694	3.76499	TAP1+ Tumor Cells
32695	32695	3.72609	TAP1+ Tumor Cells
32696	32696	5.30165	TAP1+ Tumor Cells
32697	32697	5.1062	TAP1+ Tumor Cells
32698	32698	3.8447	TAP1+ Tumor Cells
32699	32699	3.4783	TAP1+ Tumor Cells
32700	32700	3.35554	TAP1+ Tumor Cells
32701	32701	3.37865	TAP1+ Tumor Cells
32702	32702	2.5968	TAP1+ Tumor Cells
32703	32703	2.63876	TAP1+ Tumor Cells
32704	32704	3.9497	TAP1+ Tumor Cells
32705	32705	4.40725	TAP1+ Tumor Cells
32706	32706	3.62491	TAP1+ Tumor Cells
32707	32707	5.59356	TAP1+ Tumor Cells
32708	32708	2.7441	TAP1+ Tumor Cells
32709	32709	5.41132	TAP1+ Tumor Cells
32710	32710	4.30264	TAP1+ Tumor Cells
32711	32711	5.10389	TAP1+ Tumor Cells
32712	32712	4.26305	TAP1+ Tumor Cells
32713	32713	5.62639	TAP1+ Tumor Cells
32714	32714	2.90156	TAP1+ Tumor Cells
32715	32715	2.73501	TAP1+ Tumor Cells
32716	32716	3.18406	TAP1+ Tumor Cells
32717	32717	4.03112	TAP1+ Tumor Cells
32718	32718	4.61556	TAP1+ Tumor Cells
32719	32719	5.17289	TAP1+ Tumor Cells
32720	32720	4.63767	TAP1+ Tumor Cells
32721	32721	3.85397	TAP1+ Tumor Cells
32722	32722	3.87886	TAP1+ Tumor Cells
32723	32723	4.61278	TAP1+ Tumor Cells
32724	32724	5.17713	TAP1+ Tumor Cells
32725	32725	4.52741	TAP1+ Tumor Cells
32726	32726	4.68804	TAP1+ Tumor Cells
32727	32727	5.0466	TAP1+ Tumor Cells
32728	32728	4.98437	TAP1+ Tumor Cells
32729	32729	5.66371	TAP1+ Tumor Cells
32730	32730	5.33565	TAP1+ Tumor Cells
32731	32731	4.9336	TAP1+ Tumor Cells
32732	32732	4.92349	TAP1+ Tumor Cells
32733	32733	4.7092	TAP1+ Tumor Cells
32734	32734	4.23151	TAP1+ Tumor Cells
32735	32735	5.21652	TAP1+ Tumor Cells
32736	32736	4.93203	TAP1+ Tumor Cells
32737	32737	5.70764	TAP1+ Tumor Cells
32738	32738	5.84362	TAP1+ Tumor Cells
32739	32739	5.53197	TAP1+ Tumor Cells
32740	32740	6.37341	TAP1+ Tumor Cells
32741	32741	5.88687	TAP1+ Tumor Cells
32742	32742	6.22347	TAP1+ Tumor Cells
32743	32743	5.25276	TAP1+ Tumor Cells
32744	32744	5.25522	TAP1+ Tumor Cells
32745	32745	6.0429	TAP1+ Tumor Cells
32746	32746	4.28164	TAP1+ Tumor Cells
32747	32747	5.42837	TAP1+ Tumor Cells
32748	32748	6.00404	TAP1+ Tumor Cells
32749	32749	5.94138	TAP1+ Tumor Cells
32750	32750	5.2285	TAP1+ Tumor Cells
32751	32751	5.73045	TAP1+ Tumor Cells
32752	32752	5.96013	TAP1+ Tumor Cells
32753	32753	5.5155	TAP1+ Tumor Cells
32754	32754	5.20899	TAP1+ Tumor Cells
32755	32755	5.50722	TAP1+ Tumor Cells
32756	32756	5.67694	TAP1+ Tumor Cells
32757	32757	5.49284	TAP1+ Tumor Cells
32758	32758	5.43034	TAP1+ Tumor Cells
32759	32759	5.66978	TAP1+ Tumor Cells
32760	32760	5.4483	TAP1+ Tumor Cells
32761	32761	5.44451	TAP1+ Tumor Cells
32762	32762	5.17705	TAP1+ Tumor Cells
32763	32763	5.49295	TAP1+ Tumor Cells
32764	32764	5.45411	TAP1+ Tumor Cells
32765	32765	5.1667	TAP1+ Tumor Cells
32766	32766	5.47897	TAP1+ Tumor Cells
32767	32767	5.30173	TAP1+ Tumor Cells
32768	32768	5.17204	TAP1+ Tumor Cells
32769	32769	5.03927	TAP1+ Tumor Cells
32770	32770	5.10995	TAP1+ Tumor Cells
32771	32771	5.02776	TAP1+ Tumor Cells
32772	32772	5.24313	TAP1+ Tumor Cells
32773	32773	4.93548	TAP1+ Tumor Cells
32774	32774	4.733	TAP1+ Tumor Cells
32775	32775	4.81991	TAP1+ Tumor Cells
32776	32776	4.66139	TAP1+ Tumor Cells
32777	32777	5.33383	TAP1+ Tumor Cells
32778	32778	4.70359	TAP1+ Tumor Cells
32779	32779	4.53544	TAP1+ Tumor Cells
32780	32780	4.90253	TAP1+ Tumor Cells
32781	32781	4.70772	TAP1+ Tumor Cells
32782	32782	4.4008	TAP1+ Tumor Cells
32783	32783	4.58446	TAP1+ Tumor Cells
32784	32784	5.033	TAP1+ Tumor Cells
32785	32785	4.76666	TAP1+ Tumor Cells
32786	32786	4.97124	TAP1+ Tumor Cells
32787	32787	5.2643	TAP1+ Tumor Cells
32788	32788	4.7819	TAP1+ Tumor Cells
32789	32789	4.42269	TAP1+ Tumor Cells
32790	32790	3.15496	TAP1+ Tumor Cells
32791	32791	2.86432	TAP1+ Tumor Cells
32792	32792	4.11416	TAP1+ Tumor Cells
32793	32793	3.89684	TAP1+ Tumor Cells
32794	32794	4.49354	TAP1+ Tumor Cells
32795	32795	4.02853	TAP1+ Tumor Cells
32796	32796	4.74547	TAP1+ Tumor Cells
32797	32797	4.06932	TAP1+ Tumor Cells
32798	32798	3.50338	TAP1+ Tumor Cells
32799	32799	3.31249	TAP1+ Tumor Cells
32800	32800	4.18251	TAP1+ Tumor Cells
32801	32801	3.33436	TAP1+ Tumor Cells
32802	32802	2.94202	TAP1+ Tumor Cells
32803	32803	3.81847	TAP1+ Tumor Cells
32804	32804	3.87523	TAP1+ Tumor Cells
32805	32805	3.62605	TAP1+ Tumor Cells
32806	32806	4.83414	TAP1+ Tumor Cells
32807	32807	2.96819	TAP1+ Tumor Cells
32808	32808	3.80722	TAP1+ Tumor Cells
32809	32809	3.41762	TAP1+ Tumor Cells
32810	32810	4.23838	TAP1+ Tumor Cells
32811	32811	5.18045	TAP1+ Tumor Cells
32812	32812	4.70511	TAP1+ Tumor Cells
32813	32813	4.52642	TAP1+ Tumor Cells
32814	32814	4.25074	TAP1+ Tumor Cells
32815	32815	4.36283	TAP1+ Tumor Cells
32816	32816	4.8622	TAP1+ Tumor Cells
32817	32817	4.97983	TAP1+ Tumor Cells
32818	32818	5.25151	TAP1+ Tumor Cells
32819	32819	4.64558	TAP1+ Tumor Cells
32820	32820	5.02866	TAP1+ Tumor Cells
32821	32821	5.40916	TAP1+ Tumor Cells
32822	32822	5.51974	TAP1+ Tumor Cells
32823	32823	5.14715	TAP1+ Tumor Cells
32824	32824	5.08638	TAP1+ Tumor Cells
32825	32825	5.08001	TAP1+ Tumor Cells
32826	32826	4.96617	TAP1+ Tumor Cells
32827	32827	5.01454	TAP1+ Tumor Cells
32828	32828	5.19081	TAP1+ Tumor Cells
32829	32829	5.21113	TAP1+ Tumor Cells
32830	32830	4.97641	TAP1+ Tumor Cells
32831	32831	4.45908	TAP1+ Tumor Cells
32832	32832	5.09247	TAP1+ Tumor Cells
32833	32833	5.12837	TAP1+ Tumor Cells
32834	32834	4.90954	TAP1+ Tumor Cells
32835	32835	4.80059	TAP1+ Tumor Cells
32836	32836	4.81595	TAP1+ Tumor Cells
32837	32837	4.29539	TAP1+ Tumor Cells
32838	32838	4.71472	TAP1+ Tumor Cells
32839	32839	4.38814	TAP1+ Tumor Cells
32840	32840	4.4218	TAP1+ Tumor Cells
32841	32841	4.52932	TAP1+ Tumor Cells
32842	32842	4.46278	TAP1+ Tumor Cells
32843	32843	4.55294	TAP1+ Tumor Cells
32844	32844	4.34782	TAP1+ Tumor Cells
32845	32845	3.93434	TAP1+ Tumor Cells
32846	32846	3.85728	TAP1+ Tumor Cells
32847	32847	3.22752	TAP1+ Tumor Cells
32848	32848	3.05625	TAP1+ Tumor Cells
32849	32849	3.99831	TAP1+ Tumor Cells
32850	32850	2.60972	TAP1+ Tumor Cells
32851	32851	2.88614	TAP1+ Tumor Cells
32852	32852	4.54003	TAP1+ Tumor Cells
32853	32853	3.43756	TAP1+ Tumor Cells
32854	32854	2.52501	TAP1+ Tumor Cells
32855	32855	4.69838	TAP1+ Tumor Cells
32856	32856	3.26168	TAP1+ Tumor Cells
32857	32857	3.44507	TAP1+ Tumor Cells
32858	32858	3.51383	TAP1+ Tumor Cells
32859	32859	4.65576	TAP1+ Tumor Cells
32860	32860	4.92956	TAP1+ Tumor Cells
32861	32861	3.51802	TAP1+ Tumor Cells
32862	32862	3.73855	TAP1+ Tumor Cells
32863	32863	4.20576	TAP1+ Tumor Cells
32864	32864	4.34785	TAP1+ Tumor Cells
32865	32865	3.44214	TAP1+ Tumor Cells
32866	32866	4.59805	TAP1+ Tumor Cells
32867	32867	4.40085	TAP1+ Tumor Cells
32868	32868	4.25784	TAP1+ Tumor Cells
32869	32869	4.35107	TAP1+ Tumor Cells
32870	32870	4.27574	TAP1+ Tumor Cells
32871	32871	5.00365	TAP1+ Tumor Cells
32872	32872	5.30691	TAP1+ Tumor Cells
32873	32873	4.59503	TAP1+ Tumor Cells
32874	32874	4.18457	TAP1+ Tumor Cells
32875	32875	4.61926	TAP1+ Tumor Cells
32876	32876	3.56094	TAP1+ Tumor Cells
32877	32877	3.66142	TAP1+ Tumor Cells
32878	32878	4.55779	TAP1+ Tumor Cells
32879	32879	4.56346	TAP1+ Tumor Cells
32880	32880	3.7968	TAP1+ Tumor Cells
32881	32881	4.19388	TAP1+ Tumor Cells
32882	32882	2.73988	TAP1+ Tumor Cells
32883	32883	5.02547	TAP1+ Tumor Cells
32884	32884	4.02077	TAP1+ Tumor Cells
32885	32885	3.20409	TAP1+ Tumor Cells
32886	32886	4.00528	TAP1+ Tumor Cells
32887	32887	5.28823	TAP1+ Tumor Cells
32888	32888	4.36886	TAP1+ Tumor Cells
32889	32889	4.3723	TAP1+ Tumor Cells
32890	32890	2.97436	TAP1+ Tumor Cells
32891	32891	4.22047	TAP1+ Tumor Cells
32892	32892	3.29517	TAP1+ Tumor Cells
32893	32893	3.83016	TAP1+ Tumor Cells
32894	32894	3.3553	TAP1+ Tumor Cells
32895	32895	4.65223	TAP1+ Tumor Cells
32896	32896	4.78961	TAP1+ Tumor Cells
32897	32897	4.46325	TAP1+ Tumor Cells
32898	32898	4.81958	TAP1+ Tumor Cells
32899	32899	5.08094	TAP1+ Tumor Cells
32900	32900	5.33098	TAP1+ Tumor Cells
32901	32901	4.73197	TAP1+ Tumor Cells
32902	32902	5.09186	TAP1+ Tumor Cells
32903	32903	4.50149	TAP1+ Tumor Cells
32904	32904	4.43243	TAP1+ Tumor Cells
32905	32905	4.62863	TAP1+ Tumor Cells
32906	32906	5.23175	TAP1+ Tumor Cells
32907	32907	4.90756	TAP1+ Tumor Cells
32908	32908	4.8101	TAP1+ Tumor Cells
32909	32909	3.26755	TAP1+ Tumor Cells
32910	32910	3.30829	TAP1+ Tumor Cells
32911	32911	5.03283	TAP1+ Tumor Cells
32912	32912	5.55084	TAP1+ Tumor Cells
32913	32913	5.78109	TAP1+ Tumor Cells
32914	32914	5.7252	TAP1+ Tumor Cells
32915	32915	5.56247	TAP1+ Tumor Cells
32916	32916	5.27062	TAP1+ Tumor Cells
32917	32917	5.05889	TAP1+ Tumor Cells
32918	32918	5.17554	TAP1+ Tumor Cells
32919	32919	4.73807	TAP1+ Tumor Cells
32920	32920	4.64065	TAP1+ Tumor Cells
32921	32921	4.95595	TAP1+ Tumor Cells
32922	32922	4.26643	TAP1+ Tumor Cells
32923	32923	4.34969	TAP1+ Tumor Cells
32924	32924	3.95283	TAP1+ Tumor Cells
32925	32925	5.46539	TAP1+ Tumor Cells
32926	32926	5.75225	TAP1+ Tumor Cells
32927	32927	5.58265	TAP1+ Tumor Cells
32928	32928	5.34535	TAP1+ Tumor Cells
32929	32929	5.12423	TAP1+ Tumor Cells
32930	32930	5.15347	TAP1+ Tumor Cells
32931	32931	4.98573	TAP1+ Tumor Cells
32932	32932	5.59589	TAP1+ Tumor Cells
32933	32933	5.4685	TAP1+ Tumor Cells
32934	32934	5.25561	TAP1+ Tumor Cells
32935	32935	5.19721	TAP1+ Tumor Cells
32936	32936	5.76353	TAP1+ Tumor Cells
32937	32937	5.65088	TAP1+ Tumor Cells
32938	32938	5.37796	TAP1+ Tumor Cells
32939	32939	4.97727	TAP1+ Tumor Cells
32940	32940	5.52731	TAP1+ Tumor Cells
32941	32941	5.83928	TAP1+ Tumor Cells
32942	32942	5.73855	TAP1+ Tumor Cells
32943	32943	5.55261	TAP1+ Tumor Cells
32944	32944	5.04333	TAP1+ Tumor Cells
32945	32945	5.74443	TAP1+ Tumor Cells
32946	32946	5.87893	TAP1+ Tumor Cells
32947	32947	5.92738	TAP1+ Tumor Cells
32948	32948	4.48359	TAP1+ Tumor Cells
32949	32949	5.9461	TAP1+ Tumor Cells
32950	32950	5.84975	TAP1+ Tumor Cells
32951	32951	4.97884	TAP1+ Tumor Cells
32952	32952	4.74714	TAP1+ Tumor Cells
32953	32953	5.86559	TAP1+ Tumor Cells
32954	32954	6.05077	TAP1+ Tumor Cells
32955	32955	5.30257	TAP1+ Tumor Cells
32956	32956	6.00481	TAP1+ Tumor Cells
32957	32957	3.23275	TAP1+ Tumor Cells
32958	32958	3.45891	TAP1+ Tumor Cells
32959	32959	3.96772	TAP1+ Tumor Cells
32960	32960	3.50964	TAP1+ Tumor Cells
32961	32961	3.02285	TAP1+ Tumor Cells
32962	32962	3.18413	TAP1+ Tumor Cells
32963	32963	4.26825	TAP1+ Tumor Cells
32964	32964	4.16063	TAP1+ Tumor Cells
32965	32965	4.26254	TAP1+ Tumor Cells
32966	32966	4.02564	TAP1+ Tumor Cells
32967	32967	4.69864	TAP1+ Tumor Cells
32968	32968	4.40853	TAP1+ Tumor Cells
32969	32969	4.61072	TAP1+ Tumor Cells
32970	32970	4.57849	TAP1+ Tumor Cells
32971	32971	4.91652	TAP1+ Tumor Cells
32972	32972	4.96932	TAP1+ Tumor Cells
32973	32973	4.62913	TAP1+ Tumor Cells
32974	32974	4.7668	TAP1+ Tumor Cells
32975	32975	5.06835	TAP1+ Tumor Cells
32976	32976	5.09814	TAP1+ Tumor Cells
32977	32977	5.0326	TAP1+ Tumor Cells
32978	32978	5.1809	TAP1+ Tumor Cells
32979	32979	5.4165	TAP1+ Tumor Cells
32980	32980	5.4533	TAP1+ Tumor Cells
32981	32981	5.37412	TAP1+ Tumor Cells
32982	32982	4.57996	TAP1+ Tumor Cells
32983	32983	5.54209	TAP1+ Tumor Cells
32984	32984	5.47321	TAP1+ Tumor Cells
32985	32985	5.515	TAP1+ Tumor Cells
32986	32986	5.29745	TAP1+ Tumor Cells
32987	32987	5.25275	TAP1+ Tumor Cells
32988	32988	4.86327	TAP1+ Tumor Cells
32989	32989	5.44676	TAP1+ Tumor Cells
32990	32990	5.11773	TAP1+ Tumor Cells
32991	32991	5.08878	TAP1+ Tumor Cells
32992	32992	5.27407	TAP1+ Tumor Cells
32993	32993	5.39244	TAP1+ Tumor Cells
32994	32994	5.0178	TAP1+ Tumor Cells
32995	32995	4.9119	TAP1+ Tumor Cells
32996	32996	4.72493	TAP1+ Tumor Cells
32997	32997	4.9951	TAP1+ Tumor Cells
32998	32998	4.82244	TAP1+ Tumor Cells
32999	32999	4.98205	TAP1+ Tumor Cells
33000	33000	4.99745	TAP1+ Tumor Cells
33001	33001	4.24906	TAP1+ Tumor Cells
33002	33002	4.55312	TAP1+ Tumor Cells
33003	33003	5.03593	TAP1+ Tumor Cells
33004	33004	4.66398	TAP1+ Tumor Cells
33005	33005	4.54295	TAP1+ Tumor Cells
33006	33006	4.05946	TAP1+ Tumor Cells
33007	33007	4.4418	TAP1+ Tumor Cells
33008	33008	4.4834	TAP1+ Tumor Cells
33009	33009	3.9922	TAP1+ Tumor Cells
33010	33010	3.46775	TAP1+ Tumor Cells
33011	33011	4.04716	TAP1+ Tumor Cells
33012	33012	3.73717	TAP1+ Tumor Cells
33013	33013	2.91422	TAP1+ Tumor Cells
33014	33014	3.71063	TAP1+ Tumor Cells
33015	33015	3.34966	TAP1+ Tumor Cells
33016	33016	3.71269	TAP1+ Tumor Cells
33017	33017	4.33308	TAP1+ Tumor Cells
33018	33018	3.3068	TAP1+ Tumor Cells
33019	33019	2.96128	TAP1+ Tumor Cells
33020	33020	4.17068	TAP1+ Tumor Cells
33021	33021	4.24328	TAP1+ Tumor Cells
33022	33022	3.28098	TAP1+ Tumor Cells
33023	33023	3.32717	TAP1+ Tumor Cells
33024	33024	3.15703	TAP1+ Tumor Cells
33025	33025	4.21285	TAP1+ Tumor Cells
33026	33026	4.76544	TAP1+ Tumor Cells
33027	33027	3.85427	TAP1+ Tumor Cells
33028	33028	2.49856	TAP1+ Tumor Cells
33029	33029	3.02849	TAP1+ Tumor Cells
33030	33030	4.72113	TAP1+ Tumor Cells
33031	33031	4.39434	TAP1+ Tumor Cells
33032	33032	3.2226	TAP1+ Tumor Cells
33033	33033	3.89325	TAP1+ Tumor Cells
33034	33034	4.63984	TAP1+ Tumor Cells
33035	33035	4.02695	TAP1+ Tumor Cells
33036	33036	3.39174	TAP1+ Tumor Cells
33037	33037	4.56969	TAP1+ Tumor Cells
33038	33038	3.02631	TAP1+ Tumor Cells
33039	33039	2.8639	TAP1+ Tumor Cells
33040	33040	3.18635	TAP1+ Tumor Cells
33041	33041	2.96277	TAP1+ Tumor Cells
33042	33042	3.81534	TAP1+ Tumor Cells
33043	33043	3.84794	TAP1+ Tumor Cells
33044	33044	4.22132	TAP1+ Tumor Cells
33045	33045	4.31582	TAP1+ Tumor Cells
33046	33046	3.19146	TAP1+ Tumor Cells
33047	33047	3.97608	TAP1+ Tumor Cells
33048	33048	3.67766	TAP1+ Tumor Cells
33049	33049	3.37806	TAP1+ Tumor Cells
33050	33050	3.07289	TAP1+ Tumor Cells
33051	33051	4.12288	TAP1+ Tumor Cells
33052	33052	3.29479	TAP1+ Tumor Cells
33053	33053	3.93209	TAP1+ Tumor Cells
33054	33054	4.11068	TAP1+ Tumor Cells
33055	33055	3.593	TAP1+ Tumor Cells
33056	33056	3.2029	TAP1+ Tumor Cells
33057	33057	4.00779	TAP1+ Tumor Cells
33058	33058	2.75513	TAP1+ Tumor Cells
33059	33059	3.9774	TAP1+ Tumor Cells
33060	33060	3.52613	TAP1+ Tumor Cells
33061	33061	4.30909	TAP1+ Tumor Cells
33062	33062	4.4515	TAP1+ Tumor Cells
33063	33063	4.6056	TAP1+ Tumor Cells
33064	33064	4.39949	TAP1+ Tumor Cells
33065	33065	4.69696	TAP1+ Tumor Cells
33066	33066	4.85107	TAP1+ Tumor Cells
33067	33067	5.06348	TAP1+ Tumor Cells
33068	33068	5.02445	TAP1+ Tumor Cells
33069	33069	4.68158	TAP1+ Tumor Cells
33070	33070	4.26984	TAP1+ Tumor Cells
33071	33071	3.86057	TAP1+ Tumor Cells
33072	33072	3.27098	TAP1+ Tumor Cells
33073	33073	3.44788	TAP1+ Tumor Cells
33074	33074	4.24162	TAP1+ Tumor Cells
33075	33075	3.92819	TAP1+ Tumor Cells
33076	33076	3.5248	TAP1+ Tumor Cells
33077	33077	3.10189	TAP1+ Tumor Cells
33078	33078	3.90811	TAP1+ Tumor Cells
33079	33079	2.4453	TAP1+ Tumor Cells
33080	33080	3.94874	TAP1+ Tumor Cells
33081	33081	4.43819	TAP1+ Tumor Cells
33082	33082	4.57767	TAP1+ Tumor Cells
33083	33083	4.90758	TAP1+ Tumor Cells
33084	33084	3.77506	TAP1+ Tumor Cells
33085	33085	3.04478	TAP1+ Tumor Cells
33086	33086	4.7483	TAP1+ Tumor Cells
33087	33087	3.79927	TAP1+ Tumor Cells
33088	33088	4.31896	TAP1+ Tumor Cells
33089	33089	4.53502	TAP1+ Tumor Cells
33090	33090	4.025	TAP1+ Tumor Cells
33091	33091	2.83352	TAP1+ Tumor Cells
33092	33092	3.91549	TAP1+ Tumor Cells
33093	33093	3.36788	TAP1+ Tumor Cells
33094	33094	4.63284	TAP1+ Tumor Cells
33095	33095	5.20438	TAP1+ Tumor Cells
33096	33096	4.96224	TAP1+ Tumor Cells
33097	33097	4.57752	TAP1+ Tumor Cells
33098	33098	5.96313	TAP1+ Tumor Cells
33099	33099	5.90958	TAP1+ Tumor Cells
33100	33100	5.96044	TAP1+ Tumor Cells
33101	33101	6.05157	TAP1+ Tumor Cells
33102	33102	5.81988	TAP1+ Tumor Cells
33103	33103	5.89107	TAP1+ Tumor Cells
33104	33104	5.629	TAP1+ Tumor Cells
33105	33105	5.4032	TAP1+ Tumor Cells
33106	33106	5.64171	TAP1+ Tumor Cells
33107	33107	5.37468	TAP1+ Tumor Cells
33108	33108	5.20236	TAP1+ Tumor Cells
33109	33109	5.37592	TAP1+ Tumor Cells
33110	33110	5.57325	TAP1+ Tumor Cells
33111	33111	5.73686	TAP1+ Tumor Cells
33112	33112	5.9552	TAP1+ Tumor Cells
33113	33113	5.96689	TAP1+ Tumor Cells
33114	33114	5.72402	TAP1+ Tumor Cells
33115	33115	5.90602	TAP1+ Tumor Cells
33116	33116	5.82206	TAP1+ Tumor Cells
33117	33117	5.48588	TAP1+ Tumor Cells
33118	33118	5.58203	TAP1+ Tumor Cells
33119	33119	5.32212	TAP1+ Tumor Cells
33120	33120	5.68247	TAP1+ Tumor Cells
33121	33121	5.44087	TAP1+ Tumor Cells
33122	33122	5.53817	TAP1+ Tumor Cells
33123	33123	5.10644	TAP1+ Tumor Cells
33124	33124	5.50634	TAP1+ Tumor Cells
33125	33125	5.01111	TAP1+ Tumor Cells
33126	33126	4.95485	TAP1+ Tumor Cells
33127	33127	5.33545	TAP1+ Tumor Cells
33128	33128	5.24932	TAP1+ Tumor Cells
33129	33129	5.20136	TAP1+ Tumor Cells
33130	33130	4.92464	TAP1+ Tumor Cells
33131	33131	5.40333	TAP1+ Tumor Cells
33132	33132	4.36833	TAP1+ Tumor Cells
33133	33133	4.91494	TAP1+ Tumor Cells
33134	33134	4.56384	TAP1+ Tumor Cells
33135	33135	5.22336	TAP1+ Tumor Cells
33136	33136	4.80553	TAP1+ Tumor Cells
33137	33137	5.39059	TAP1+ Tumor Cells
33138	33138	3.76977	TAP1+ Tumor Cells
33139	33139	4.9303	TAP1+ Tumor Cells
33140	33140	5.00579	TAP1+ Tumor Cells
33141	33141	5.12177	TAP1+ Tumor Cells
33142	33142	3.07529	TAP1+ Tumor Cells
33143	33143	4.80023	TAP1+ Tumor Cells
33144	33144	4.21473	TAP1+ Tumor Cells
33145	33145	3.73256	TAP1+ Tumor Cells
33146	33146	2.49487	TAP1+ Tumor Cells
33147	33147	4.35119	TAP1+ Tumor Cells
33148	33148	3.87494	TAP1+ Tumor Cells
33149	33149	4.97684	TAP1+ Tumor Cells
33150	33150	4.75894	TAP1+ Tumor Cells
33151	33151	4.58528	TAP1+ Tumor Cells
33152	33152	2.79366	TAP1+ Tumor Cells
33153	33153	5.5408	TAP1+ Tumor Cells
33154	33154	4.06074	TAP1+ Tumor Cells
33155	33155	3.90459	TAP1+ Tumor Cells
33156	33156	3.10546	TAP1+ Tumor Cells
33157	33157	3.86979	TAP1+ Tumor Cells
33158	33158	4.13427	TAP1+ Tumor Cells
33159	33159	4.47865	TAP1+ Tumor Cells
33160	33160	2.86542	TAP1+ Tumor Cells
33161	33161	4.40578	TAP1+ Tumor Cells
33162	33162	4.45279	TAP1+ Tumor Cells
33163	33163	4.97544	TAP1+ Tumor Cells
33164	33164	4.96995	TAP1+ Tumor Cells
33165	33165	4.74091	TAP1+ Tumor Cells
33166	33166	4.23017	TAP1+ Tumor Cells
33167	33167	5.00755	TAP1+ Tumor Cells
33168	33168	5.3331	TAP1+ Tumor Cells
33169	33169	4.8227	TAP1+ Tumor Cells
33170	33170	4.40878	TAP1+ Tumor Cells
33171	33171	5.15028	TAP1+ Tumor Cells
33172	33172	4.23115	TAP1+ Tumor Cells
33173	33173	4.85268	TAP1+ Tumor Cells
33174	33174	4.84743	TAP1+ Tumor Cells
33175	33175	4.4431	TAP1+ Tumor Cells
33176	33176	3.96167	TAP1+ Tumor Cells
33177	33177	4.44943	TAP1+ Tumor Cells
33178	33178	2.8671	TAP1+ Tumor Cells
33179	33179	2.96631	TAP1+ Tumor Cells
33180	33180	2.96395	TAP1+ Tumor Cells
33181	33181	3.64097	TAP1+ Tumor Cells
33182	33182	4.4937	TAP1+ Tumor Cells
33183	33183	3.43025	TAP1+ Tumor Cells
33184	33184	4.21991	TAP1+ Tumor Cells
33185	33185	3.33557	TAP1+ Tumor Cells
33186	33186	4.72048	TAP1+ Tumor Cells
33187	33187	4.04017	TAP1+ Tumor Cells
33188	33188	4.66898	TAP1+ Tumor Cells
33189	33189	3.9985	TAP1+ Tumor Cells
33190	33190	5.30381	TAP1+ Tumor Cells
33191	33191	3.2106	TAP1+ Tumor Cells
33192	33192	5.1844	TAP1+ Tumor Cells
33193	33193	5.31588	TAP1+ Tumor Cells
33194	33194	5.15422	TAP1+ Tumor Cells
33195	33195	5.00892	TAP1+ Tumor Cells
33196	33196	4.89873	TAP1+ Tumor Cells
33197	33197	4.49767	TAP1+ Tumor Cells
33198	33198	4.23682	TAP1+ Tumor Cells
33199	33199	3.55469	TAP1+ Tumor Cells
33200	33200	3.40529	TAP1+ Tumor Cells
33201	33201	4.3184	TAP1+ Tumor Cells
33202	33202	3.80362	TAP1+ Tumor Cells
33203	33203	4.56125	TAP1+ Tumor Cells
33204	33204	4.51308	TAP1+ Tumor Cells
33205	33205	4.30528	TAP1+ Tumor Cells
33206	33206	4.11547	TAP1+ Tumor Cells
33207	33207	4.85077	TAP1+ Tumor Cells
33208	33208	5.03108	TAP1+ Tumor Cells
33209	33209	3.44158	TAP1+ Tumor Cells
33210	33210	3.42671	TAP1+ Tumor Cells
33211	33211	3.85681	TAP1+ Tumor Cells
33212	33212	4.44912	TAP1+ Tumor Cells
33213	33213	2.75249	TAP1+ Tumor Cells
33214	33214	3.19528	TAP1+ Tumor Cells
33215	33215	4.11288	TAP1+ Tumor Cells
33216	33216	4.90552	TAP1+ Tumor Cells
33217	33217	4.19395	TAP1+ Tumor Cells
33218	33218	3.2901	TAP1+ Tumor Cells
33219	33219	4.03726	TAP1+ Tumor Cells
33220	33220	2.88754	TAP1+ Tumor Cells
33221	33221	4.33679	TAP1+ Tumor Cells
33222	33222	3.84585	TAP1+ Tumor Cells
33223	33223	3.58377	TAP1+ Tumor Cells
33224	33224	3.72038	TAP1+ Tumor Cells
33225	33225	4.12604	TAP1+ Tumor Cells
33226	33226	4.76113	TAP1+ Tumor Cells
33227	33227	4.09814	TAP1+ Tumor Cells
33228	33228	3.84321	TAP1+ Tumor Cells
33229	33229	3.94006	TAP1+ Tumor Cells
33230	33230	4.2207	TAP1+ Tumor Cells
33231	33231	3.38958	TAP1+ Tumor Cells
33232	33232	3.54967	TAP1+ Tumor Cells
33233	33233	3.2896	TAP1+ Tumor Cells
33234	33234	2.98121	TAP1+ Tumor Cells
33235	33235	4.05267	TAP1+ Tumor Cells
33236	33236	2.84081	TAP1+ Tumor Cells
33237	33237	4.66449	TAP1+ Tumor Cells
33238	33238	3.79825	TAP1+ Tumor Cells
33239	33239	4.24896	TAP1+ Tumor Cells
33240	33240	4.5537	TAP1+ Tumor Cells
33241	33241	4.91101	TAP1+ Tumor Cells
33242	33242	4.58533	TAP1+ Tumor Cells
33243	33243	5.45413	TAP1+ Tumor Cells
33244	33244	4.66137	TAP1+ Tumor Cells
33245	33245	4.11896	TAP1+ Tumor Cells
33246	33246	4.8691	TAP1+ Tumor Cells
33247	33247	4.48231	TAP1+ Tumor Cells
33248	33248	3.00699	TAP1+ Tumor Cells
33249	33249	4.88667	TAP1+ Tumor Cells
33250	33250	4.98282	TAP1+ Tumor Cells
33251	33251	4.68487	TAP1+ Tumor Cells
33252	33252	5.84711	TAP1+ Tumor Cells
33253	33253	5.50104	TAP1+ Tumor Cells
33254	33254	5.43755	TAP1+ Tumor Cells
33255	33255	5.60625	TAP1+ Tumor Cells
33256	33256	4.40045	TAP1+ Tumor Cells
33257	33257	4.17482	TAP1+ Tumor Cells
33258	33258	4.22287	TAP1+ Tumor Cells
33259	33259	3.80318	TAP1+ Tumor Cells
33260	33260	4.47063	TAP1+ Tumor Cells
33261	33261	3.71815	TAP1+ Tumor Cells
33262	33262	3.01884	TAP1+ Tumor Cells
33263	33263	3.29142	TAP1+ Tumor Cells
33264	33264	4.45816	TAP1+ Tumor Cells
33265	33265	4.60254	TAP1+ Tumor Cells
33266	33266	3.72475	TAP1+ Tumor Cells
33267	33267	4.31886	TAP1+ Tumor Cells
33268	33268	4.60733	TAP1+ Tumor Cells
33269	33269	4.65096	TAP1+ Tumor Cells
33270	33270	4.58382	TAP1+ Tumor Cells
33271	33271	5.00279	TAP1+ Tumor Cells
33272	33272	3.04285	TAP1+ Tumor Cells
33273	33273	4.29157	TAP1+ Tumor Cells
33274	33274	3.46531	TAP1+ Tumor Cells
33275	33275	3.49471	TAP1+ Tumor Cells
33276	33276	2.60761	TAP1+ Tumor Cells
33277	33277	3.92968	TAP1+ Tumor Cells
33278	33278	4.96731	TAP1+ Tumor Cells
33279	33279	2.62928	TAP1+ Tumor Cells
33280	33280	5.29084	TAP1+ Tumor Cells
33281	33281	3.74981	TAP1+ Tumor Cells
33282	33282	4.8639	TAP1+ Tumor Cells
33283	33283	5.67626	TAP1+ Tumor Cells
33284	33284	4.44112	TAP1+ Tumor Cells
33285	33285	3.71105	TAP1+ Tumor Cells
33286	33286	5.30861	TAP1+ Tumor Cells
33287	33287	3.95958	TAP1+ Tumor Cells
33288	33288	4.65043	TAP1+ Tumor Cells
33289	33289	4.09329	TAP1+ Tumor Cells
33290	33290	5.18148	TAP1+ Tumor Cells
33291	33291	4.28227	TAP1+ Tumor Cells
33292	33292	4.325	TAP1+ Tumor Cells
33293	33293	4.75751	TAP1+ Tumor Cells
33294	33294	5.6495	TAP1+ Tumor Cells
33295	33295	4.38345	TAP1+ Tumor Cells
33296	33296	4.46094	TAP1+ Tumor Cells
33297	33297	4.49813	TAP1+ Tumor Cells
33298	33298	5.42016	TAP1+ Tumor Cells
33299	33299	5.14188	TAP1+ Tumor Cells
33300	33300	4.81762	TAP1+ Tumor Cells
33301	33301	4.75801	TAP1+ Tumor Cells
33302	33302	3.79256	TAP1+ Tumor Cells
33303	33303	5.54085	TAP1+ Tumor Cells
33304	33304	4.2231	TAP1+ Tumor Cells
33305	33305	5.00457	TAP1+ Tumor Cells
33306	33306	4.89527	TAP1+ Tumor Cells
33307	33307	3.54862	TAP1+ Tumor Cells
33308	33308	5.32103	TAP1+ Tumor Cells
33309	33309	5.11594	TAP1+ Tumor Cells
33310	33310	2.67194	TAP1+ Tumor Cells
33311	33311	4.68871	TAP1+ Tumor Cells
33312	33312	4.52181	TAP1+ Tumor Cells
33313	33313	5.33296	TAP1+ Tumor Cells
33314	33314	3.14599	TAP1+ Tumor Cells
33315	33315	4.4978	TAP1+ Tumor Cells
33316	33316	4.4216	TAP1+ Tumor Cells
33317	33317	4.1821	TAP1+ Tumor Cells
33318	33318	3.93514	TAP1+ Tumor Cells
33319	33319	3.88759	TAP1+ Tumor Cells
33320	33320	3.19709	TAP1+ Tumor Cells
33321	33321	3.74939	TAP1+ Tumor Cells
33322	33322	3.16252	TAP1+ Tumor Cells
33323	33323	3.7499	TAP1+ Tumor Cells
33324	33324	3.93718	TAP1+ Tumor Cells
33325	33325	5.13175	TAP1+ Tumor Cells
33326	33326	4.97917	TAP1+ Tumor Cells
33327	33327	5.15601	TAP1+ Tumor Cells
33328	33328	4.03165	TAP1+ Tumor Cells
33329	33329	4.87037	TAP1+ Tumor Cells
33330	33330	3.27567	TAP1+ Tumor Cells
33331	33331	4.52221	TAP1+ Tumor Cells
33332	33332	3.70744	TAP1+ Tumor Cells
33333	33333	3.67574	TAP1+ Tumor Cells
33334	33334	5.02613	TAP1+ Tumor Cells
33335	33335	2.74647	TAP1+ Tumor Cells
33336	33336	2.93946	TAP1+ Tumor Cells
33337	33337	4.96381	TAP1+ Tumor Cells
33338	33338	4.24987	TAP1+ Tumor Cells
33339	33339	2.8784	TAP1+ Tumor Cells
33340	33340	2.5641	TAP1+ Tumor Cells
33341	33341	4.36208	TAP1+ Tumor Cells
33342	33342	4.74146	TAP1+ Tumor Cells
33343	33343	3.73717	TAP1+ Tumor Cells
33344	33344	4.71892	TAP1+ Tumor Cells
33345	33345	4.37777	TAP1+ Tumor Cells
33346	33346	4.52394	TAP1+ Tumor Cells
33347	33347	4.19542	TAP1+ Tumor Cells
33348	33348	4.28089	TAP1+ Tumor Cells
33349	33349	4.57054	TAP1+ Tumor Cells
33350	33350	4.74073	TAP1+ Tumor Cells
33351	33351	3.32723	TAP1+ Tumor Cells
33352	33352	4.54965	TAP1+ Tumor Cells
33353	33353	4.50295	TAP1+ Tumor Cells
33354	33354	3.4242	TAP1+ Tumor Cells
33355	33355	2.67905	TAP1+ Tumor Cells
33356	33356	4.52528	TAP1+ Tumor Cells
33357	33357	3.524	TAP1+ Tumor Cells
33358	33358	5.0451	TAP1+ Tumor Cells
33359	33359	4.46334	TAP1+ Tumor Cells
33360	33360	3.03382	TAP1+ Tumor Cells
33361	33361	3.59949	TAP1+ Tumor Cells
33362	33362	3.89465	TAP1+ Tumor Cells
33363	33363	4.59789	TAP1+ Tumor Cells
33364	33364	2.95346	TAP1+ Tumor Cells
33365	33365	4.68079	TAP1+ Tumor Cells
33366	33366	3.38066	TAP1+ Tumor Cells
33367	33367	3.05323	TAP1+ Tumor Cells
33368	33368	4.57659	TAP1+ Tumor Cells
33369	33369	3.32509	TAP1+ Tumor Cells
33370	33370	3.94564	TAP1+ Tumor Cells
33371	33371	4.88543	TAP1+ Tumor Cells
33372	33372	4.39783	TAP1+ Tumor Cells
33373	33373	4.09272	TAP1+ Tumor Cells
33374	33374	4.71964	TAP1+ Tumor Cells
33375	33375	4.61608	TAP1+ Tumor Cells
33376	33376	4.74126	TAP1+ Tumor Cells
33377	33377	4.55849	TAP1+ Tumor Cells
33378	33378	4.55325	TAP1+ Tumor Cells
33379	33379	5.23172	TAP1+ Tumor Cells
33380	33380	3.45159	TAP1+ Tumor Cells
33381	33381	5.00762	TAP1+ Tumor Cells
33382	33382	4.16108	TAP1+ Tumor Cells
33383	33383	4.65128	TAP1+ Tumor Cells
33384	33384	4.8626	TAP1+ Tumor Cells
33385	33385	5.0355	TAP1+ Tumor Cells
33386	33386	4.74969	TAP1+ Tumor Cells
33387	33387	4.63523	TAP1+ Tumor Cells
33388	33388	4.92132	TAP1+ Tumor Cells
33389	33389	4.3941	TAP1+ Tumor Cells
33390	33390	4.5303	TAP1+ Tumor Cells
33391	33391	4.81867	TAP1+ Tumor Cells
33392	33392	4.20476	TAP1+ Tumor Cells
33393	33393	3.67026	TAP1+ Tumor Cells
33394	33394	4.06232	TAP1+ Tumor Cells
33395	33395	3.57793	TAP1+ Tumor Cells
33396	33396	4.84466	TAP1+ Tumor Cells
33397	33397	3.10182	TAP1+ Tumor Cells
33398	33398	4.17818	TAP1+ Tumor Cells
33399	33399	4.38732	TAP1+ Tumor Cells
33400	33400	4.49356	TAP1+ Tumor Cells
33401	33401	3.73731	TAP1+ Tumor Cells
33402	33402	4.14002	TAP1+ Tumor Cells
33403	33403	3.74478	TAP1+ Tumor Cells
33404	33404	3.27168	TAP1+ Tumor Cells
33405	33405	4.04879	TAP1+ Tumor Cells
33406	33406	2.69391	TAP1+ Tumor Cells
33407	33407	3.39139	TAP1+ Tumor Cells
33408	33408	4.35599	TAP1+ Tumor Cells
33409	33409	2.63205	TAP1+ Tumor Cells
33410	33410	4.73928	TAP1+ Tumor Cells
33411	33411	5.05664	TAP1+ Tumor Cells
33412	33412	5.28808	TAP1+ Tumor Cells
33413	33413	4.80087	TAP1+ Tumor Cells
33414	33414	4.36235	TAP1+ Tumor Cells
33415	33415	4.82186	TAP1+ Tumor Cells
33416	33416	5.17783	TAP1+ Tumor Cells
33417	33417	5.15002	TAP1+ Tumor Cells
33418	33418	5.24924	TAP1+ Tumor Cells
33419	33419	5.05277	TAP1+ Tumor Cells
33420	33420	4.79931	TAP1+ Tumor Cells
33421	33421	4.6754	TAP1+ Tumor Cells
33422	33422	4.89094	TAP1+ Tumor Cells
33423	33423	4.50994	TAP1+ Tumor Cells
33424	33424	4.65491	TAP1+ Tumor Cells
33425	33425	3.90697	TAP1+ Tumor Cells
33426	33426	4.59617	TAP1+ Tumor Cells
33427	33427	4.09383	TAP1+ Tumor Cells
33428	33428	3.52389	TAP1+ Tumor Cells
33429	33429	4.38392	TAP1+ Tumor Cells
33430	33430	3.39716	TAP1+ Tumor Cells
33431	33431	3.86154	TAP1+ Tumor Cells
33432	33432	3.73584	TAP1+ Tumor Cells
33433	33433	2.39104	TAP1+ Tumor Cells
33434	33434	3.68773	TAP1+ Tumor Cells
33435	33435	2.27472	TAP1+ Tumor Cells
33436	33436	4.04501	TAP1+ Tumor Cells
33437	33437	3.18156	TAP1+ Tumor Cells
33438	33438	4.17601	TAP1+ Tumor Cells
33439	33439	3.45556	TAP1+ Tumor Cells
33440	33440	5.30368	TAP1+ Tumor Cells
33441	33441	4.92944	TAP1+ Tumor Cells
33442	33442	5.44375	TAP1+ Tumor Cells
33443	33443	4.5299	TAP1+ Tumor Cells
33444	33444	5.03007	TAP1+ Tumor Cells
33445	33445	5.51217	TAP1+ Tumor Cells
33446	33446	4.15338	TAP1+ Tumor Cells
33447	33447	4.89251	TAP1+ Tumor Cells
33448	33448	5.21048	TAP1+ Tumor Cells
33449	33449	4.54624	TAP1+ Tumor Cells
33450	33450	4.84472	TAP1+ Tumor Cells
33451	33451	3.66606	TAP1+ Tumor Cells
33452	33452	4.10617	TAP1+ Tumor Cells
33453	33453	5.303	TAP1+ Tumor Cells
33454	33454	4.41541	TAP1+ Tumor Cells
33455	33455	4.87264	TAP1+ Tumor Cells
33456	33456	4.11051	TAP1+ Tumor Cells
33457	33457	4.51901	TAP1+ Tumor Cells
33458	33458	4.99641	TAP1+ Tumor Cells
33459	33459	4.88719	TAP1+ Tumor Cells
33460	33460	3.71899	TAP1+ Tumor Cells
33461	33461	3.98586	TAP1+ Tumor Cells
33462	33462	4.39349	TAP1+ Tumor Cells
33463	33463	4.2562	TAP1+ Tumor Cells
33464	33464	4.6736	TAP1+ Tumor Cells
33465	33465	3.79865	TAP1+ Tumor Cells
33466	33466	4.74497	TAP1+ Tumor Cells
33467	33467	3.29579	TAP1+ Tumor Cells
33468	33468	4.99518	TAP1+ Tumor Cells
33469	33469	4.27558	TAP1+ Tumor Cells
33470	33470	4.01907	TAP1+ Tumor Cells
33471	33471	4.62531	TAP1+ Tumor Cells
33472	33472	4.4494	TAP1+ Tumor Cells
33473	33473	4.98672	TAP1+ Tumor Cells
33474	33474	2.88937	TAP1+ Tumor Cells
33475	33475	4.68225	TAP1+ Tumor Cells
33476	33476	4.71719	TAP1+ Tumor Cells
33477	33477	5.01071	TAP1+ Tumor Cells
33478	33478	3.75576	TAP1+ Tumor Cells
33479	33479	2.93088	TAP1+ Tumor Cells
33480	33480	4.93918	TAP1+ Tumor Cells
33481	33481	4.54338	TAP1+ Tumor Cells
33482	33482	3.40494	TAP1+ Tumor Cells
33483	33483	4.7619	TAP1+ Tumor Cells
33484	33484	5.18315	TAP1+ Tumor Cells
33485	33485	2.68516	TAP1+ Tumor Cells
33486	33486	3.93241	TAP1+ Tumor Cells
33487	33487	3.90255	TAP1+ Tumor Cells
33488	33488	4.76648	TAP1+ Tumor Cells
33489	33489	5.1997	TAP1+ Tumor Cells
33490	33490	5.68342	TAP1+ Tumor Cells
33491	33491	5.2966	TAP1+ Tumor Cells
33492	33492	4.94918	TAP1+ Tumor Cells
33493	33493	3.30252	TAP1+ Tumor Cells
33494	33494	5.19717	TAP1+ Tumor Cells
33495	33495	5.4635	TAP1+ Tumor Cells
33496	33496	5.77376	TAP1+ Tumor Cells
33497	33497	4.23877	TAP1+ Tumor Cells
33498	33498	5.68946	TAP1+ Tumor Cells
33499	33499	4.29532	TAP1+ Tumor Cells
33500	33500	5.75666	TAP1+ Tumor Cells
33501	33501	5.24323	TAP1+ Tumor Cells
33502	33502	3.54521	TAP1+ Tumor Cells
33503	33503	4.83425	TAP1+ Tumor Cells
33504	33504	5.44504	TAP1+ Tumor Cells
33505	33505	3.56353	TAP1+ Tumor Cells
33506	33506	5.41816	TAP1+ Tumor Cells
33507	33507	5.08799	TAP1+ Tumor Cells
33508	33508	4.97731	TAP1+ Tumor Cells
33509	33509	4.27235	TAP1+ Tumor Cells
33510	33510	4.59794	TAP1+ Tumor Cells
33511	33511	4.54886	TAP1+ Tumor Cells
33512	33512	5.05937	TAP1+ Tumor Cells
33513	33513	4.76095	TAP1+ Tumor Cells
33514	33514	4.41227	TAP1+ Tumor Cells
33515	33515	4.89009	TAP1+ Tumor Cells
33516	33516	4.52541	TAP1+ Tumor Cells
33517	33517	4.43703	TAP1+ Tumor Cells
33518	33518	5.27406	TAP1+ Tumor Cells
33519	33519	4.77257	TAP1+ Tumor Cells
33520	33520	3.77237	TAP1+ Tumor Cells
33521	33521	3.94489	TAP1+ Tumor Cells
33522	33522	4.09663	TAP1+ Tumor Cells
33523	33523	3.92807	TAP1+ Tumor Cells
33524	33524	5.04036	TAP1+ Tumor Cells
33525	33525	2.98594	TAP1+ Tumor Cells
33526	33526	4.43635	TAP1+ Tumor Cells
33527	33527	3.66679	TAP1+ Tumor Cells
33528	33528	2.69267	TAP1+ Tumor Cells
33529	33529	4.79008	TAP1+ Tumor Cells
33530	33530	3.88153	TAP1+ Tumor Cells
33531	33531	4.47576	TAP1+ Tumor Cells
33532	33532	4.76821	TAP1+ Tumor Cells
33533	33533	2.91203	TAP1+ Tumor Cells
33534	33534	5.08781	TAP1+ Tumor Cells
33535	33535	3.78332	TAP1+ Tumor Cells
33536	33536	4.17683	TAP1+ Tumor Cells
33537	33537	4.29489	TAP1+ Tumor Cells
33538	33538	5.12233	TAP1+ Tumor Cells
33539	33539	4.60292	TAP1+ Tumor Cells
33540	33540	5.09992	TAP1+ Tumor Cells
33541	33541	4.78519	TAP1+ Tumor Cells
33542	33542	4.57957	TAP1+ Tumor Cells
33543	33543	5.19727	TAP1+ Tumor Cells
33544	33544	5.00245	TAP1+ Tumor Cells
33545	33545	5.09731	TAP1+ Tumor Cells
33546	33546	4.77405	TAP1+ Tumor Cells
33547	33547	4.96823	TAP1+ Tumor Cells
33548	33548	5.01644	TAP1+ Tumor Cells
33549	33549	5.10567	TAP1+ Tumor Cells
33550	33550	4.71493	TAP1+ Tumor Cells
33551	33551	4.70005	TAP1+ Tumor Cells
33552	33552	4.91414	TAP1+ Tumor Cells
33553	33553	4.25585	TAP1+ Tumor Cells
33554	33554	4.62394	TAP1+ Tumor Cells
33555	33555	3.63363	TAP1+ Tumor Cells
33556	33556	4.34015	TAP1+ Tumor Cells
33557	33557	3.67914	TAP1+ Tumor Cells
33558	33558	4.55873	TAP1+ Tumor Cells
33559	33559	4.22559	TAP1+ Tumor Cells
33560	33560	3.1446	TAP1+ Tumor Cells
33561	33561	3.32209	TAP1+ Tumor Cells
33562	33562	3.46153	TAP1+ Tumor Cells
33563	33563	3.47846	TAP1+ Tumor Cells
33564	33564	3.99739	TAP1+ Tumor Cells
33565	33565	4.72008	TAP1+ Tumor Cells
33566	33566	4.17964	TAP1+ Tumor Cells
33567	33567	4.18183	TAP1+ Tumor Cells
33568	33568	4.34478	TAP1+ Tumor Cells
33569	33569	4.46678	TAP1+ Tumor Cells
33570	33570	4.99726	TAP1+ Tumor Cells
33571	33571	4.45922	TAP1+ Tumor Cells
33572	33572	4.57237	TAP1+ Tumor Cells
33573	33573	4.18281	TAP1+ Tumor Cells
33574	33574	4.67744	TAP1+ Tumor Cells
33575	33575	4.1878	TAP1+ Tumor Cells
33576	33576	4.48609	TAP1+ Tumor Cells
33577	33577	4.87174	TAP1+ Tumor Cells
33578	33578	4.03288	TAP1+ Tumor Cells
33579	33579	4.72415	TAP1+ Tumor Cells
33580	33580	3.35847	TAP1+ Tumor Cells
33581	33581	4.77904	TAP1+ Tumor Cells
33582	33582	4.5249	TAP1+ Tumor Cells
33583	33583	5.15692	TAP1+ Tumor Cells
33584	33584	3.78701	TAP1+ Tumor Cells
33585	33585	2.98617	TAP1+ Tumor Cells
33586	33586	3.06441	TAP1+ Tumor Cells
33587	33587	4.63061	TAP1+ Tumor Cells
33588	33588	3.97717	TAP1+ Tumor Cells
33589	33589	3.6893	TAP1+ Tumor Cells
33590	33590	2.91585	TAP1+ Tumor Cells
33591	33591	5.08215	TAP1+ Tumor Cells
33592	33592	2.95749	TAP1+ Tumor Cells
33593	33593	3.17771	TAP1+ Tumor Cells
33594	33594	3.72947	TAP1+ Tumor Cells
33595	33595	4.21249	TAP1+ Tumor Cells
33596	33596	4.80263	TAP1+ Tumor Cells
33597	33597	3.13821	TAP1+ Tumor Cells
33598	33598	5.19415	TAP1+ Tumor Cells
33599	33599	3.91398	TAP1+ Tumor Cells
33600	33600	5.12474	TAP1+ Tumor Cells
33601	33601	2.88132	TAP1+ Tumor Cells
33602	33602	4.56814	TAP1+ Tumor Cells
33603	33603	4.18372	TAP1+ Tumor Cells
33604	33604	3.68921	TAP1+ Tumor Cells
33605	33605	4.83768	TAP1+ Tumor Cells
33606	33606	4.82636	TAP1+ Tumor Cells
33607	33607	4.36803	TAP1+ Tumor Cells
33608	33608	4.23692	TAP1+ Tumor Cells
33609	33609	4.02247	TAP1+ Tumor Cells
33610	33610	3.81512	TAP1+ Tumor Cells
33611	33611	4.44107	TAP1+ Tumor Cells
33612	33612	3.93269	TAP1+ Tumor Cells
33613	33613	3.90427	TAP1+ Tumor Cells
33614	33614	4.30485	TAP1+ Tumor Cells
33615	33615	4.60703	TAP1+ Tumor Cells
33616	33616	4.73381	TAP1+ Tumor Cells
33617	33617	4.399	TAP1+ Tumor Cells
33618	33618	4.12534	TAP1+ Tumor Cells
33619	33619	5.08746	TAP1+ Tumor Cells
33620	33620	3.73353	TAP1+ Tumor Cells
33621	33621	4.65914	TAP1+ Tumor Cells
33622	33622	4.27953	TAP1+ Tumor Cells
33623	33623	4.1066	TAP1+ Tumor Cells
33624	33624	4.03363	TAP1+ Tumor Cells
33625	33625	3.59538	TAP1+ Tumor Cells
33626	33626	3.00516	TAP1+ Tumor Cells
33627	33627	2.5409	TAP1+ Tumor Cells
33628	33628	2.91512	TAP1+ Tumor Cells
33629	33629	3.55704	TAP1+ Tumor Cells
33630	33630	4.36068	TAP1+ Tumor Cells
33631	33631	4.18703	TAP1+ Tumor Cells
33632	33632	3.3823	TAP1+ Tumor Cells
33633	33633	3.05927	TAP1+ Tumor Cells
33634	33634	4.19032	TAP1+ Tumor Cells
33635	33635	2.71395	TAP1+ Tumor Cells
33636	33636	2.58561	TAP1+ Tumor Cells
33637	33637	3.71236	TAP1+ Tumor Cells
33638	33638	4.31067	TAP1+ Tumor Cells
33639	33639	3.71105	TAP1+ Tumor Cells
33640	33640	4.41937	TAP1+ Tumor Cells
33641	33641	4.33253	TAP1+ Tumor Cells
33642	33642	4.43544	TAP1+ Tumor Cells
33643	33643	3.91768	TAP1+ Tumor Cells
33644	33644	3.8206	TAP1+ Tumor Cells
33645	33645	3.8538	TAP1+ Tumor Cells
33646	33646	3.81725	TAP1+ Tumor Cells
33647	33647	2.99497	TAP1+ Tumor Cells
33648	33648	3.70983	TAP1+ Tumor Cells
33649	33649	2.98896	TAP1+ Tumor Cells
33650	33650	3.05182	TAP1+ Tumor Cells
33651	33651	2.5966	TAP1+ Tumor Cells
33652	33652	3.72201	TAP1+ Tumor Cells
33653	33653	3.03987	TAP1+ Tumor Cells
33654	33654	2.97444	TAP1+ Tumor Cells
33655	33655	3.27757	TAP1+ Tumor Cells
33656	33656	2.90148	TAP1+ Tumor Cells
33657	33657	4.13266	TAP1+ Tumor Cells
33658	33658	3.29267	TAP1+ Tumor Cells
33659	33659	3.09659	TAP1+ Tumor Cells
33660	33660	4.21513	TAP1+ Tumor Cells
33661	33661	3.67881	TAP1+ Tumor Cells
33662	33662	3.23151	TAP1+ Tumor Cells
33663	33663	2.46142	TAP1+ Tumor Cells
33664	33664	3.24922	TAP1+ Tumor Cells
33665	33665	3.25231	TAP1+ Tumor Cells
33666	33666	3.14321	TAP1+ Tumor Cells
33667	33667	3.17513	TAP1+ Tumor Cells
33668	33668	3.25553	TAP1+ Tumor Cells
33669	33669	2.87832	TAP1+ Tumor Cells
33670	33670	2.77461	TAP1+ Tumor Cells
33671	33671	3.66722	TAP1+ Tumor Cells
33672	33672	3.21846	TAP1+ Tumor Cells
33673	33673	2.97787	TAP1+ Tumor Cells
33674	33674	3.11879	TAP1+ Tumor Cells
33675	33675	4.32037	TAP1+ Tumor Cells
33676	33676	4.67447	TAP1+ Tumor Cells
33677	33677	5.6248	TAP1+ Tumor Cells
33678	33678	4.63839	TAP1+ Tumor Cells
33679	33679	5.04786	TAP1+ Tumor Cells
33680	33680	4.64399	TAP1+ Tumor Cells
33681	33681	4.92223	TAP1+ Tumor Cells
33682	33682	5.70695	TAP1+ Tumor Cells
33683	33683	5.2904	TAP1+ Tumor Cells
33684	33684	5.22521	TAP1+ Tumor Cells
33685	33685	5.58297	TAP1+ Tumor Cells
33686	33686	5.46732	TAP1+ Tumor Cells
33687	33687	5.27787	TAP1+ Tumor Cells
33688	33688	5.19445	TAP1+ Tumor Cells
33689	33689	5.63516	TAP1+ Tumor Cells
33690	33690	5.52997	TAP1+ Tumor Cells
33691	33691	5.53232	TAP1+ Tumor Cells
33692	33692	5.16037	TAP1+ Tumor Cells
33693	33693	5.79534	TAP1+ Tumor Cells
33694	33694	5.51277	TAP1+ Tumor Cells
33695	33695	5.35341	TAP1+ Tumor Cells
33696	33696	5.33623	TAP1+ Tumor Cells
33697	33697	5.22159	TAP1+ Tumor Cells
33698	33698	5.64724	TAP1+ Tumor Cells
33699	33699	5.66182	TAP1+ Tumor Cells
33700	33700	4.97616	TAP1+ Tumor Cells
33701	33701	5.55974	TAP1+ Tumor Cells
33702	33702	5.38048	TAP1+ Tumor Cells
33703	33703	5.14297	TAP1+ Tumor Cells
33704	33704	4.70142	TAP1+ Tumor Cells
33705	33705	5.74056	TAP1+ Tumor Cells
33706	33706	5.05003	TAP1+ Tumor Cells
33707	33707	4.11324	TAP1+ Tumor Cells
33708	33708	5.428	TAP1+ Tumor Cells
33709	33709	4.30724	TAP1+ Tumor Cells
33710	33710	5.81678	TAP1+ Tumor Cells
33711	33711	5.50755	TAP1+ Tumor Cells
33712	33712	3.90181	TAP1+ Tumor Cells
33713	33713	4.9364	TAP1+ Tumor Cells
33714	33714	5.16127	TAP1+ Tumor Cells
33715	33715	4.65172	TAP1+ Tumor Cells
33716	33716	4.35715	TAP1+ Tumor Cells
33717	33717	5.29436	TAP1+ Tumor Cells
33718	33718	4.34854	TAP1+ Tumor Cells
33719	33719	5.42053	TAP1+ Tumor Cells
33720	33720	5.20238	TAP1+ Tumor Cells
33721	33721	4.14169	TAP1+ Tumor Cells
33722	33722	5.55033	TAP1+ Tumor Cells
33723	33723	5.06879	TAP1+ Tumor Cells
33724	33724	5.67113	TAP1+ Tumor Cells
33725	33725	4.95257	TAP1+ Tumor Cells
33726	33726	4.80325	TAP1+ Tumor Cells
33727	33727	5.43988	TAP1+ Tumor Cells
33728	33728	4.96456	TAP1+ Tumor Cells
33729	33729	5.14412	TAP1+ Tumor Cells
33730	33730	5.40069	TAP1+ Tumor Cells
33731	33731	5.7501	TAP1+ Tumor Cells
33732	33732	5.35953	TAP1+ Tumor Cells
33733	33733	5.81451	TAP1+ Tumor Cells
33734	33734	5.60811	TAP1+ Tumor Cells
33735	33735	5.8397	TAP1+ Tumor Cells
33736	33736	5.76131	TAP1+ Tumor Cells
33737	33737	5.60939	TAP1+ Tumor Cells
33738	33738	5.60396	TAP1+ Tumor Cells
33739	33739	5.54706	TAP1+ Tumor Cells
33740	33740	5.68304	TAP1+ Tumor Cells
33741	33741	5.5819	TAP1+ Tumor Cells
33742	33742	5.46132	TAP1+ Tumor Cells
33743	33743	5.42212	TAP1+ Tumor Cells
33744	33744	5.35967	TAP1+ Tumor Cells
33745	33745	5.41738	TAP1+ Tumor Cells
33746	33746	5.43002	TAP1+ Tumor Cells
33747	33747	5.23736	TAP1+ Tumor Cells
33748	33748	4.7496	TAP1+ Tumor Cells
33749	33749	4.64842	TAP1+ Tumor Cells
33750	33750	4.60098	TAP1+ Tumor Cells
33751	33751	4.58918	TAP1+ Tumor Cells
33752	33752	4.85823	TAP1+ Tumor Cells
33753	33753	4.09268	TAP1+ Tumor Cells
33754	33754	4.55979	TAP1+ Tumor Cells
33755	33755	4.35416	TAP1+ Tumor Cells
33756	33756	4.40829	TAP1+ Tumor Cells
33757	33757	3.77654	TAP1+ Tumor Cells
33758	33758	3.25758	TAP1+ Tumor Cells
33759	33759	3.85096	TAP1+ Tumor Cells
33760	33760	2.69153	TAP1+ Tumor Cells
33761	33761	3.8615	TAP1+ Tumor Cells
33762	33762	2.98424	TAP1+ Tumor Cells
33763	33763	3.65165	TAP1+ Tumor Cells
33764	33764	2.59883	TAP1+ Tumor Cells
33765	33765	3.32043	TAP1+ Tumor Cells
33766	33766	3.49008	TAP1+ Tumor Cells
33767	33767	3.32386	TAP1+ Tumor Cells
33768	33768	3.77739	TAP1+ Tumor Cells
33769	33769	3.77076	TAP1+ Tumor Cells
33770	33770	2.58254	TAP1+ Tumor Cells
33771	33771	4.0661	TAP1+ Tumor Cells
33772	33772	3.21734	TAP1+ Tumor Cells
33773	33773	3.84355	TAP1+ Tumor Cells
33774	33774	2.99558	TAP1+ Tumor Cells
33775	33775	3.34761	TAP1+ Tumor Cells
33776	33776	4.5166	TAP1+ Tumor Cells
33777	33777	3.43201	TAP1+ Tumor Cells
33778	33778	4.13406	TAP1+ Tumor Cells
33779	33779	4.4952	TAP1+ Tumor Cells
33780	33780	2.9271	TAP1+ Tumor Cells
33781	33781	4.61135	TAP1+ Tumor Cells
33782	33782	3.04708	TAP1+ Tumor Cells
33783	33783	2.87757	TAP1+ Tumor Cells
33784	33784	3.92132	TAP1+ Tumor Cells
33785	33785	4.5073	TAP1+ Tumor Cells
33786	33786	4.58553	TAP1+ Tumor Cells
33787	33787	4.68258	TAP1+ Tumor Cells
33788	33788	4.75279	TAP1+ Tumor Cells
33789	33789	5.05624	TAP1+ Tumor Cells
33790	33790	4.20947	TAP1+ Tumor Cells
33791	33791	3.94401	TAP1+ Tumor Cells
33792	33792	4.45771	TAP1+ Tumor Cells
33793	33793	4.80445	TAP1+ Tumor Cells
33794	33794	3.10346	TAP1+ Tumor Cells
33795	33795	3.79322	TAP1+ Tumor Cells
33796	33796	4.28272	TAP1+ Tumor Cells
33797	33797	2.75313	TAP1+ Tumor Cells
33798	33798	4.29032	TAP1+ Tumor Cells
33799	33799	3.66253	TAP1+ Tumor Cells
33800	33800	4.71376	TAP1+ Tumor Cells
33801	33801	3.79711	TAP1+ Tumor Cells
33802	33802	2.85232	TAP1+ Tumor Cells
33803	33803	2.90868	TAP1+ Tumor Cells
33804	33804	4.02005	TAP1+ Tumor Cells
33805	33805	4.72968	TAP1+ Tumor Cells
33806	33806	3.9393	TAP1+ Tumor Cells
33807	33807	3.66432	TAP1+ Tumor Cells
33808	33808	4.25321	TAP1+ Tumor Cells
33809	33809	4.43697	TAP1+ Tumor Cells
33810	33810	3.98726	TAP1+ Tumor Cells
33811	33811	4.39183	TAP1+ Tumor Cells
33812	33812	5.08018	TAP1+ Tumor Cells
33813	33813	4.61573	TAP1+ Tumor Cells
33814	33814	4.90023	TAP1+ Tumor Cells
33815	33815	4.45086	TAP1+ Tumor Cells
33816	33816	4.61613	TAP1+ Tumor Cells
33817	33817	4.96092	TAP1+ Tumor Cells
33818	33818	4.85888	TAP1+ Tumor Cells
33819	33819	5.06421	TAP1+ Tumor Cells
33820	33820	5.31156	TAP1+ Tumor Cells
33821	33821	4.90115	TAP1+ Tumor Cells
33822	33822	5.2588	TAP1+ Tumor Cells
33823	33823	5.08349	TAP1+ Tumor Cells
33824	33824	5.21885	TAP1+ Tumor Cells
33825	33825	4.9759	TAP1+ Tumor Cells
33826	33826	4.80375	TAP1+ Tumor Cells
33827	33827	4.93864	TAP1+ Tumor Cells
33828	33828	5.00941	TAP1+ Tumor Cells
33829	33829	4.73224	TAP1+ Tumor Cells
33830	33830	3.77286	TAP1+ Tumor Cells
33831	33831	3.35038	TAP1+ Tumor Cells
33832	33832	3.5399	TAP1+ Tumor Cells
33833	33833	4.07493	TAP1+ Tumor Cells
33834	33834	3.89098	TAP1+ Tumor Cells
33835	33835	3.73717	TAP1+ Tumor Cells
33836	33836	3.10382	TAP1+ Tumor Cells
33837	33837	4.07893	TAP1+ Tumor Cells
33838	33838	3.96478	TAP1+ Tumor Cells
33839	33839	4.55386	TAP1+ Tumor Cells
33840	33840	4.08175	TAP1+ Tumor Cells
33841	33841	4.76569	TAP1+ Tumor Cells
33842	33842	4.40728	TAP1+ Tumor Cells
33843	33843	3.98404	TAP1+ Tumor Cells
33844	33844	4.58564	TAP1+ Tumor Cells
33845	33845	3.58254	TAP1+ Tumor Cells
33846	33846	5.0543	TAP1+ Tumor Cells
33847	33847	4.43502	TAP1+ Tumor Cells
33848	33848	4.47989	TAP1+ Tumor Cells
33849	33849	4.905	TAP1+ Tumor Cells
33850	33850	4.3715	TAP1+ Tumor Cells
33851	33851	4.37839	TAP1+ Tumor Cells
33852	33852	5.11614	TAP1+ Tumor Cells
33853	33853	4.30665	TAP1+ Tumor Cells
33854	33854	5.10262	TAP1+ Tumor Cells
33855	33855	4.45285	TAP1+ Tumor Cells
33856	33856	5.45379	TAP1+ Tumor Cells
33857	33857	5.46021	TAP1+ Tumor Cells
33858	33858	4.76493	TAP1+ Tumor Cells
33859	33859	3.92302	TAP1+ Tumor Cells
33860	33860	4.98154	TAP1+ Tumor Cells
33861	33861	4.60042	TAP1+ Tumor Cells
33862	33862	5.46121	TAP1+ Tumor Cells
33863	33863	5.12062	TAP1+ Tumor Cells
33864	33864	5.60998	TAP1+ Tumor Cells
33865	33865	4.98917	TAP1+ Tumor Cells
33866	33866	5.35811	TAP1+ Tumor Cells
33867	33867	4.25048	TAP1+ Tumor Cells
33868	33868	5.11861	TAP1+ Tumor Cells
33869	33869	4.74917	TAP1+ Tumor Cells
33870	33870	4.54274	TAP1+ Tumor Cells
33871	33871	4.4244	TAP1+ Tumor Cells
33872	33872	5.32689	TAP1+ Tumor Cells
33873	33873	3.99508	TAP1+ Tumor Cells
33874	33874	4.83524	TAP1+ Tumor Cells
33875	33875	5.35648	TAP1+ Tumor Cells
33876	33876	5.08786	TAP1+ Tumor Cells
33877	33877	5.29196	TAP1+ Tumor Cells
33878	33878	5.06485	TAP1+ Tumor Cells
33879	33879	5.25655	TAP1+ Tumor Cells
33880	33880	5.03806	TAP1+ Tumor Cells
33881	33881	4.73088	TAP1+ Tumor Cells
33882	33882	4.7038	TAP1+ Tumor Cells
33883	33883	4.28325	TAP1+ Tumor Cells
33884	33884	4.29745	TAP1+ Tumor Cells
33885	33885	4.40922	TAP1+ Tumor Cells
33886	33886	3.68258	TAP1+ Tumor Cells
33887	33887	2.90058	TAP1+ Tumor Cells
33888	33888	4.57222	TAP1+ Tumor Cells
33889	33889	3.83266	TAP1+ Tumor Cells
33890	33890	4.5101	TAP1+ Tumor Cells
33891	33891	2.67108	TAP1+ Tumor Cells
33892	33892	3.3904	TAP1+ Tumor Cells
33893	33893	4.18194	TAP1+ Tumor Cells
33894	33894	4.82119	TAP1+ Tumor Cells
33895	33895	3.92641	TAP1+ Tumor Cells
33896	33896	4.32153	TAP1+ Tumor Cells
33897	33897	4.37535	TAP1+ Tumor Cells
33898	33898	4.08808	TAP1+ Tumor Cells
33899	33899	4.76204	TAP1+ Tumor Cells
33900	33900	4.87867	TAP1+ Tumor Cells
33901	33901	4.51794	TAP1+ Tumor Cells
33902	33902	4.7645	TAP1+ Tumor Cells
33903	33903	5.00186	TAP1+ Tumor Cells
33904	33904	4.87266	TAP1+ Tumor Cells
33905	33905	5.07849	TAP1+ Tumor Cells
33906	33906	4.4583	TAP1+ Tumor Cells
33907	33907	5.13613	TAP1+ Tumor Cells
33908	33908	5.19682	TAP1+ Tumor Cells
33909	33909	5.38669	TAP1+ Tumor Cells
33910	33910	4.43189	TAP1+ Tumor Cells
33911	33911	5.21298	TAP1+ Tumor Cells
33912	33912	4.82802	TAP1+ Tumor Cells
33913	33913	5.39809	TAP1+ Tumor Cells
33914	33914	5.17733	TAP1+ Tumor Cells
33915	33915	4.48915	TAP1+ Tumor Cells
33916	33916	5.09311	TAP1+ Tumor Cells
33917	33917	4.81484	TAP1+ Tumor Cells
33918	33918	4.19022	TAP1+ Tumor Cells
33919	33919	5.31928	TAP1+ Tumor Cells
33920	33920	3.24683	TAP1+ Tumor Cells
33921	33921	3.42352	TAP1+ Tumor Cells
33922	33922	4.39101	TAP1+ Tumor Cells
33923	33923	4.08887	TAP1+ Tumor Cells
33924	33924	4.30993	TAP1+ Tumor Cells
33925	33925	3.24185	TAP1+ Tumor Cells
33926	33926	4.13284	TAP1+ Tumor Cells
33927	33927	3.38835	TAP1+ Tumor Cells
33928	33928	4.00818	TAP1+ Tumor Cells
33929	33929	4.4226	TAP1+ Tumor Cells
33930	33930	3.46114	TAP1+ Tumor Cells
33931	33931	4.58331	TAP1+ Tumor Cells
33932	33932	4.60972	TAP1+ Tumor Cells
33933	33933	4.94916	TAP1+ Tumor Cells
33934	33934	4.57451	TAP1+ Tumor Cells
33935	33935	3.66171	TAP1+ Tumor Cells
33936	33936	3.25341	TAP1+ Tumor Cells
33937	33937	2.75003	TAP1+ Tumor Cells
33938	33938	3.36783	TAP1+ Tumor Cells
33939	33939	4.04857	TAP1+ Tumor Cells
33940	33940	4.0479	TAP1+ Tumor Cells
33941	33941	3.8779	TAP1+ Tumor Cells
33942	33942	3.21721	TAP1+ Tumor Cells
33943	33943	4.18854	TAP1+ Tumor Cells
33944	33944	4.48713	TAP1+ Tumor Cells
33945	33945	3.30643	TAP1+ Tumor Cells
33946	33946	4.38054	TAP1+ Tumor Cells
33947	33947	4.57464	TAP1+ Tumor Cells
33948	33948	3.64666	TAP1+ Tumor Cells
33949	33949	4.76328	TAP1+ Tumor Cells
33950	33950	2.80265	TAP1+ Tumor Cells
33951	33951	3.79578	TAP1+ Tumor Cells
33952	33952	2.59335	TAP1+ Tumor Cells
33953	33953	3.65316	TAP1+ Tumor Cells
33954	33954	3.05898	TAP1+ Tumor Cells
33955	33955	4.153	TAP1+ Tumor Cells
33956	33956	2.83326	TAP1+ Tumor Cells
33957	33957	3.17615	TAP1+ Tumor Cells
33958	33958	2.79463	TAP1+ Tumor Cells
33959	33959	2.8585	TAP1+ Tumor Cells
33960	33960	4.14941	TAP1+ Tumor Cells
33961	33961	4.29795	TAP1+ Tumor Cells
33962	33962	2.59467	TAP1+ Tumor Cells
33963	33963	3.86718	TAP1+ Tumor Cells
33964	33964	3.82017	TAP1+ Tumor Cells
33965	33965	4.01415	TAP1+ Tumor Cells
33966	33966	3.17784	TAP1+ Tumor Cells
33967	33967	3.83725	TAP1+ Tumor Cells
33968	33968	2.86154	TAP1+ Tumor Cells
33969	33969	3.97873	TAP1+ Tumor Cells
33970	33970	4.2349	TAP1+ Tumor Cells
33971	33971	4.33797	TAP1+ Tumor Cells
33972	33972	2.77219	TAP1+ Tumor Cells
33973	33973	2.99743	TAP1+ Tumor Cells
33974	33974	3.93422	TAP1+ Tumor Cells
33975	33975	3.1011	TAP1+ Tumor Cells
33976	33976	3.88676	TAP1+ Tumor Cells
33977	33977	3.40019	TAP1+ Tumor Cells
33978	33978	3.67871	TAP1+ Tumor Cells
33979	33979	3.50317	TAP1+ Tumor Cells
33980	33980	3.76382	TAP1+ Tumor Cells
33981	33981	2.99304	TAP1+ Tumor Cells
33982	33982	3.75185	TAP1+ Tumor Cells
33983	33983	3.05389	TAP1+ Tumor Cells
33984	33984	3.72651	TAP1+ Tumor Cells
33985	33985	4.21895	TAP1+ Tumor Cells
33986	33986	3.08204	TAP1+ Tumor Cells
33987	33987	4.18821	TAP1+ Tumor Cells
33988	33988	2.8935	TAP1+ Tumor Cells
33989	33989	2.99797	TAP1+ Tumor Cells
33990	33990	3.04069	TAP1+ Tumor Cells
33991	33991	3.64994	TAP1+ Tumor Cells
33992	33992	2.76986	TAP1+ Tumor Cells
33993	33993	3.44738	TAP1+ Tumor Cells
33994	33994	3.20655	TAP1+ Tumor Cells
33995	33995	3.95116	TAP1+ Tumor Cells
33996	33996	4.24583	TAP1+ Tumor Cells
33997	33997	2.73584	TAP1+ Tumor Cells
33998	33998	3.35877	TAP1+ Tumor Cells
33999	33999	3.90819	TAP1+ Tumor Cells
34000	34000	2.99474	TAP1+ Tumor Cells
34001	34001	4.21773	TAP1+ Tumor Cells
34002	34002	5.28048	TAP1+ Tumor Cells
34003	34003	2.9077	TAP1+ Tumor Cells
34004	34004	4.56493	TAP1+ Tumor Cells
34005	34005	3.36152	TAP1+ Tumor Cells
34006	34006	4.33588	TAP1+ Tumor Cells
34007	34007	4.61676	TAP1+ Tumor Cells
34008	34008	4.82655	TAP1+ Tumor Cells
34009	34009	4.05607	TAP1+ Tumor Cells
34010	34010	4.02767	TAP1+ Tumor Cells
34011	34011	3.88833	TAP1+ Tumor Cells
34012	34012	3.81934	TAP1+ Tumor Cells
34013	34013	5.16732	TAP1+ Tumor Cells
34014	34014	4.9654	TAP1+ Tumor Cells
34015	34015	4.42757	TAP1+ Tumor Cells
34016	34016	4.58638	TAP1+ Tumor Cells
34017	34017	4.57737	TAP1+ Tumor Cells
34018	34018	4.62384	TAP1+ Tumor Cells
34019	34019	4.98344	TAP1+ Tumor Cells
34020	34020	5.32321	TAP1+ Tumor Cells
34021	34021	4.56382	TAP1+ Tumor Cells
34022	34022	4.45528	TAP1+ Tumor Cells
34023	34023	4.86975	TAP1+ Tumor Cells
34024	34024	4.67216	TAP1+ Tumor Cells
34025	34025	4.71093	TAP1+ Tumor Cells
34026	34026	5.02196	TAP1+ Tumor Cells
34027	34027	4.68835	TAP1+ Tumor Cells
34028	34028	5.21698	TAP1+ Tumor Cells
34029	34029	4.66246	TAP1+ Tumor Cells
34030	34030	5.33492	TAP1+ Tumor Cells
34031	34031	4.33512	TAP1+ Tumor Cells
34032	34032	4.87765	TAP1+ Tumor Cells
34033	34033	4.1796	TAP1+ Tumor Cells
34034	34034	4.74201	TAP1+ Tumor Cells
34035	34035	5.15438	TAP1+ Tumor Cells
34036	34036	5.11524	TAP1+ Tumor Cells
34037	34037	3.78684	TAP1+ Tumor Cells
34038	34038	5.39527	TAP1+ Tumor Cells
34039	34039	5.0967	TAP1+ Tumor Cells
34040	34040	3.99839	TAP1+ Tumor Cells
34041	34041	4.81351	TAP1+ Tumor Cells
34042	34042	3.59437	TAP1+ Tumor Cells
34043	34043	4.1179	TAP1+ Tumor Cells
34044	34044	5.19227	TAP1+ Tumor Cells
34045	34045	4.79966	TAP1+ Tumor Cells
34046	34046	4.82344	TAP1+ Tumor Cells
34047	34047	2.90811	TAP1+ Tumor Cells
34048	34048	4.33144	TAP1+ Tumor Cells
34049	34049	3.72043	TAP1+ Tumor Cells
34050	34050	4.87211	TAP1+ Tumor Cells
34051	34051	4.67055	TAP1+ Tumor Cells
34052	34052	2.67492	TAP1+ Tumor Cells
34053	34053	3.32466	TAP1+ Tumor Cells
34054	34054	3.5316	TAP1+ Tumor Cells
34055	34055	4.26787	TAP1+ Tumor Cells
34056	34056	4.42916	TAP1+ Tumor Cells
34057	34057	2.83627	TAP1+ Tumor Cells
34058	34058	3.64387	TAP1+ Tumor Cells
34059	34059	3.9361	TAP1+ Tumor Cells
34060	34060	4.03696	TAP1+ Tumor Cells
34061	34061	2.56524	TAP1+ Tumor Cells
34062	34062	3.27624	TAP1+ Tumor Cells
34063	34063	3.45618	TAP1+ Tumor Cells
34064	34064	3.97468	TAP1+ Tumor Cells
34065	34065	3.77828	TAP1+ Tumor Cells
34066	34066	3.83188	TAP1+ Tumor Cells
34067	34067	4.67319	TAP1+ Tumor Cells
34068	34068	2.88738	TAP1+ Tumor Cells
34069	34069	4.53449	TAP1+ Tumor Cells
34070	34070	3.5419	TAP1+ Tumor Cells
34071	34071	4.29648	TAP1+ Tumor Cells
34072	34072	2.97085	TAP1+ Tumor Cells
34073	34073	4.18736	TAP1+ Tumor Cells
34074	34074	2.31237	TAP1+ Tumor Cells
34075	34075	3.40251	TAP1+ Tumor Cells
34076	34076	3.36396	TAP1+ Tumor Cells
34077	34077	4.3821	TAP1+ Tumor Cells
34078	34078	3.71213	TAP1+ Tumor Cells
34079	34079	4.40552	TAP1+ Tumor Cells
34080	34080	4.08952	TAP1+ Tumor Cells
34081	34081	3.85613	TAP1+ Tumor Cells
34082	34082	4.26343	TAP1+ Tumor Cells
34083	34083	3.77631	TAP1+ Tumor Cells
34084	34084	2.34048	TAP1+ Tumor Cells
34085	34085	4.13437	TAP1+ Tumor Cells
34086	34086	3.12681	TAP1+ Tumor Cells
34087	34087	3.41296	TAP1+ Tumor Cells
34088	34088	4.16996	TAP1+ Tumor Cells
34089	34089	2.68754	TAP1+ Tumor Cells
34090	34090	3.75595	TAP1+ Tumor Cells
34091	34091	4.27501	TAP1+ Tumor Cells
34092	34092	3.67074	TAP1+ Tumor Cells
34093	34093	3.72275	TAP1+ Tumor Cells
34094	34094	4.34981	TAP1+ Tumor Cells
34095	34095	4.39104	TAP1+ Tumor Cells
34096	34096	4.45122	TAP1+ Tumor Cells
34097	34097	2.80809	TAP1+ Tumor Cells
34098	34098	4.39431	TAP1+ Tumor Cells
34099	34099	4.45573	TAP1+ Tumor Cells
34100	34100	4.9829	TAP1+ Tumor Cells
34101	34101	4.4387	TAP1+ Tumor Cells
34102	34102	4.90412	TAP1+ Tumor Cells
34103	34103	3.92213	TAP1+ Tumor Cells
34104	34104	4.82381	TAP1+ Tumor Cells
34105	34105	3.47538	TAP1+ Tumor Cells
34106	34106	4.88541	TAP1+ Tumor Cells
34107	34107	2.99066	TAP1+ Tumor Cells
34108	34108	4.73574	TAP1+ Tumor Cells
34109	34109	4.10951	TAP1+ Tumor Cells
34110	34110	5.11812	TAP1+ Tumor Cells
34111	34111	5.40874	TAP1+ Tumor Cells
34112	34112	4.11345	TAP1+ Tumor Cells
34113	34113	5.75757	TAP1+ Tumor Cells
34114	34114	5.4228	TAP1+ Tumor Cells
34115	34115	5.69182	TAP1+ Tumor Cells
34116	34116	3.06851	TAP1+ Tumor Cells
34117	34117	5.06485	TAP1+ Tumor Cells
34118	34118	5.44549	TAP1+ Tumor Cells
34119	34119	5.49198	TAP1+ Tumor Cells
34120	34120	5.70853	TAP1+ Tumor Cells
34121	34121	5.34929	TAP1+ Tumor Cells
34122	34122	5.33154	TAP1+ Tumor Cells
34123	34123	5.12041	TAP1+ Tumor Cells
34124	34124	4.93357	TAP1+ Tumor Cells
34125	34125	5.06256	TAP1+ Tumor Cells
34126	34126	5.25144	TAP1+ Tumor Cells
34127	34127	4.58206	TAP1+ Tumor Cells
34128	34128	4.70608	TAP1+ Tumor Cells
34129	34129	3.02315	TAP1+ Tumor Cells
34130	34130	4.13762	TAP1+ Tumor Cells
34131	34131	4.09024	TAP1+ Tumor Cells
34132	34132	3.96536	TAP1+ Tumor Cells
34133	34133	4.56138	TAP1+ Tumor Cells
34134	34134	3.28765	TAP1+ Tumor Cells
34135	34135	4.3356	TAP1+ Tumor Cells
34136	34136	3.22706	TAP1+ Tumor Cells
34137	34137	4.03957	TAP1+ Tumor Cells
34138	34138	3.31082	TAP1+ Tumor Cells
34139	34139	4.19052	TAP1+ Tumor Cells
34140	34140	3.77868	TAP1+ Tumor Cells
34141	34141	2.48395	TAP1+ Tumor Cells
34142	34142	3.3904	TAP1+ Tumor Cells
34143	34143	3.78421	TAP1+ Tumor Cells
34144	34144	4.36857	TAP1+ Tumor Cells
34145	34145	3.36794	TAP1+ Tumor Cells
34146	34146	3.23229	TAP1+ Tumor Cells
34147	34147	3.3985	TAP1+ Tumor Cells
34148	34148	4.54632	TAP1+ Tumor Cells
34149	34149	4.30683	TAP1+ Tumor Cells
34150	34150	4.2874	TAP1+ Tumor Cells
34151	34151	4.0957	TAP1+ Tumor Cells
34152	34152	4.249	TAP1+ Tumor Cells
34153	34153	4.16296	TAP1+ Tumor Cells
34154	34154	4.2499	TAP1+ Tumor Cells
34155	34155	4.37771	TAP1+ Tumor Cells
34156	34156	4.91384	TAP1+ Tumor Cells
34157	34157	4.56747	TAP1+ Tumor Cells
34158	34158	4.72085	TAP1+ Tumor Cells
34159	34159	4.57837	TAP1+ Tumor Cells
34160	34160	4.58569	TAP1+ Tumor Cells
34161	34161	4.88841	TAP1+ Tumor Cells
34162	34162	4.75076	TAP1+ Tumor Cells
34163	34163	4.83584	TAP1+ Tumor Cells
34164	34164	5.01481	TAP1+ Tumor Cells
34165	34165	4.99358	TAP1+ Tumor Cells
34166	34166	4.99873	TAP1+ Tumor Cells
34167	34167	4.94982	TAP1+ Tumor Cells
34168	34168	5.14167	TAP1+ Tumor Cells
34169	34169	4.97678	TAP1+ Tumor Cells
34170	34170	5.16641	TAP1+ Tumor Cells
34171	34171	5.41344	TAP1+ Tumor Cells
34172	34172	5.29992	TAP1+ Tumor Cells
34173	34173	5.30095	TAP1+ Tumor Cells
34174	34174	5.34841	TAP1+ Tumor Cells
34175	34175	4.8444	TAP1+ Tumor Cells
34176	34176	5.42976	TAP1+ Tumor Cells
34177	34177	4.96185	TAP1+ Tumor Cells
34178	34178	5.42337	TAP1+ Tumor Cells
34179	34179	5.16858	TAP1+ Tumor Cells
34180	34180	4.24822	TAP1+ Tumor Cells
34181	34181	3.8101	TAP1+ Tumor Cells
34182	34182	4.75948	TAP1+ Tumor Cells
34183	34183	4.22333	TAP1+ Tumor Cells
34184	34184	4.32885	TAP1+ Tumor Cells
34185	34185	4.69592	TAP1+ Tumor Cells
34186	34186	4.44684	TAP1+ Tumor Cells
34187	34187	3.31348	TAP1+ Tumor Cells
34188	34188	3.51072	TAP1+ Tumor Cells
34189	34189	4.46395	TAP1+ Tumor Cells
34190	34190	4.32814	TAP1+ Tumor Cells
34191	34191	4.51802	TAP1+ Tumor Cells
34192	34192	3.52879	TAP1+ Tumor Cells
34193	34193	3.98497	TAP1+ Tumor Cells
34194	34194	4.25074	TAP1+ Tumor Cells
34195	34195	3.73542	TAP1+ Tumor Cells
34196	34196	4.24185	TAP1+ Tumor Cells
34197	34197	4.84167	TAP1+ Tumor Cells
34198	34198	4.77614	TAP1+ Tumor Cells
34199	34199	4.23942	TAP1+ Tumor Cells
34200	34200	2.79455	TAP1+ Tumor Cells
34201	34201	4.49435	TAP1+ Tumor Cells
34202	34202	4.41627	TAP1+ Tumor Cells
34203	34203	4.72929	TAP1+ Tumor Cells
34204	34204	3.26487	TAP1+ Tumor Cells
34205	34205	4.02334	TAP1+ Tumor Cells
34206	34206	2.64141	TAP1+ Tumor Cells
34207	34207	3.46742	TAP1+ Tumor Cells
34208	34208	4.79695	TAP1+ Tumor Cells
34209	34209	4.74942	TAP1+ Tumor Cells
34210	34210	3.41066	TAP1+ Tumor Cells
34211	34211	3.02819	TAP1+ Tumor Cells
34212	34212	4.0414	TAP1+ Tumor Cells
34213	34213	4.35065	TAP1+ Tumor Cells
34214	34214	4.54876	TAP1+ Tumor Cells
34215	34215	3.38166	TAP1+ Tumor Cells
34216	34216	4.7506	TAP1+ Tumor Cells
34217	34217	3.89807	TAP1+ Tumor Cells
34218	34218	3.80441	TAP1+ Tumor Cells
34219	34219	3.84167	TAP1+ Tumor Cells
34220	34220	3.51507	TAP1+ Tumor Cells
34221	34221	3.71973	TAP1+ Tumor Cells
34222	34222	3.96889	TAP1+ Tumor Cells
34223	34223	4.57577	TAP1+ Tumor Cells
34224	34224	3.73469	TAP1+ Tumor Cells
34225	34225	3.91609	TAP1+ Tumor Cells
34226	34226	3.69864	TAP1+ Tumor Cells
34227	34227	3.97752	TAP1+ Tumor Cells
34228	34228	3.17268	TAP1+ Tumor Cells
34229	34229	3.76188	TAP1+ Tumor Cells
34230	34230	5.8504	TAP1+ Tumor Cells
34231	34231	3.01042	TAP1+ Tumor Cells
34232	34232	5.74668	TAP1+ Tumor Cells
34233	34233	5.25014	TAP1+ Tumor Cells
34234	34234	5.50573	TAP1+ Tumor Cells
34235	34235	5.01147	TAP1+ Tumor Cells
34236	34236	4.83005	TAP1+ Tumor Cells
34237	34237	4.9512	TAP1+ Tumor Cells
34238	34238	4.51595	TAP1+ Tumor Cells
34239	34239	4.10837	TAP1+ Tumor Cells
34240	34240	5.59865	TAP1+ Tumor Cells
34241	34241	4.50716	TAP1+ Tumor Cells
34242	34242	4.87978	TAP1+ Tumor Cells
34243	34243	5.23974	TAP1+ Tumor Cells
34244	34244	4.96985	TAP1+ Tumor Cells
34245	34245	5.29457	TAP1+ Tumor Cells
34246	34246	4.33083	TAP1+ Tumor Cells
34247	34247	4.3055	TAP1+ Tumor Cells
34248	34248	5.7702	TAP1+ Tumor Cells
34249	34249	4.40708	TAP1+ Tumor Cells
34250	34250	5.8019	TAP1+ Tumor Cells
34251	34251	5.45279	TAP1+ Tumor Cells
34252	34252	5.75179	TAP1+ Tumor Cells
34253	34253	4.26033	TAP1+ Tumor Cells
34254	34254	4.70092	TAP1+ Tumor Cells
34255	34255	3.64656	TAP1+ Tumor Cells
34256	34256	3.5849	TAP1+ Tumor Cells
34257	34257	5.16996	TAP1+ Tumor Cells
34258	34258	5.58914	TAP1+ Tumor Cells
34259	34259	3.43348	TAP1+ Tumor Cells
34260	34260	4.99733	TAP1+ Tumor Cells
34261	34261	3.75767	TAP1+ Tumor Cells
34262	34262	2.91333	TAP1+ Tumor Cells
34263	34263	4.73337	TAP1+ Tumor Cells
34264	34264	5.55616	TAP1+ Tumor Cells
34265	34265	4.25896	TAP1+ Tumor Cells
34266	34266	2.33503	TAP1+ Tumor Cells
34267	34267	5.24788	TAP1+ Tumor Cells
34268	34268	3.61143	TAP1+ Tumor Cells
34269	34269	4.36211	TAP1+ Tumor Cells
34270	34270	5.50568	TAP1+ Tumor Cells
34271	34271	4.74009	TAP1+ Tumor Cells
34272	34272	5.20359	TAP1+ Tumor Cells
34273	34273	2.67406	TAP1+ Tumor Cells
34274	34274	3.32166	TAP1+ Tumor Cells
34275	34275	3.27808	TAP1+ Tumor Cells
34276	34276	5.08624	TAP1+ Tumor Cells
34277	34277	4.11008	TAP1+ Tumor Cells
34278	34278	4.06078	TAP1+ Tumor Cells
34279	34279	3.91756	TAP1+ Tumor Cells
34280	34280	5.64884	TAP1+ Tumor Cells
34281	34281	5.41417	TAP1+ Tumor Cells
34282	34282	5.05712	TAP1+ Tumor Cells
34283	34283	4.39562	TAP1+ Tumor Cells
34284	34284	3.81486	TAP1+ Tumor Cells
34285	34285	2.87088	TAP1+ Tumor Cells
34286	34286	3.30053	TAP1+ Tumor Cells
34287	34287	3.13716	TAP1+ Tumor Cells
34288	34288	2.90066	TAP1+ Tumor Cells
34289	34289	3.78808	TAP1+ Tumor Cells
34290	34290	3.81586	TAP1+ Tumor Cells
34291	34291	4.09835	TAP1+ Tumor Cells
34292	34292	4.48923	TAP1+ Tumor Cells
34293	34293	3.90983	TAP1+ Tumor Cells
34294	34294	3.88833	TAP1+ Tumor Cells
34295	34295	4.42252	TAP1+ Tumor Cells
34296	34296	3.81399	TAP1+ Tumor Cells
34297	34297	4.48565	TAP1+ Tumor Cells
34298	34298	3.02081	TAP1+ Tumor Cells
34299	34299	3.49547	TAP1+ Tumor Cells
34300	34300	4.44259	TAP1+ Tumor Cells
34301	34301	4.19806	TAP1+ Tumor Cells
34302	34302	3.9769	TAP1+ Tumor Cells
34303	34303	3.35362	TAP1+ Tumor Cells
34304	34304	3.10503	TAP1+ Tumor Cells
34305	34305	3.54773	TAP1+ Tumor Cells
34306	34306	4.27012	TAP1+ Tumor Cells
34307	34307	2.95045	TAP1+ Tumor Cells
34308	34308	4.5827	TAP1+ Tumor Cells
34309	34309	3.00997	TAP1+ Tumor Cells
34310	34310	4.35793	TAP1+ Tumor Cells
34311	34311	4.14789	TAP1+ Tumor Cells
34312	34312	3.70857	TAP1+ Tumor Cells
34313	34313	3.9927	TAP1+ Tumor Cells
34314	34314	3.48505	TAP1+ Tumor Cells
34315	34315	3.7859	TAP1+ Tumor Cells
34316	34316	4.82145	TAP1+ Tumor Cells
34317	34317	4.46225	TAP1+ Tumor Cells
34318	34318	4.7413	TAP1+ Tumor Cells
34319	34319	3.35254	TAP1+ Tumor Cells
34320	34320	3.05832	TAP1+ Tumor Cells
34321	34321	4.48069	TAP1+ Tumor Cells
34322	34322	3.00654	TAP1+ Tumor Cells
34323	34323	3.73717	TAP1+ Tumor Cells
34324	34324	3.9788	TAP1+ Tumor Cells
34325	34325	3.86996	TAP1+ Tumor Cells
34326	34326	4.203	TAP1+ Tumor Cells
34327	34327	2.89976	TAP1+ Tumor Cells
34328	34328	3.73266	TAP1+ Tumor Cells
34329	34329	2.89457	TAP1+ Tumor Cells
34330	34330	4.12295	TAP1+ Tumor Cells
34331	34331	3.90283	TAP1+ Tumor Cells
34332	34332	2.78648	TAP1+ Tumor Cells
34333	34333	3.60156	TAP1+ Tumor Cells
34334	34334	2.91276	TAP1+ Tumor Cells
34335	34335	2.99781	TAP1+ Tumor Cells
34336	34336	3.11745	TAP1+ Tumor Cells
34337	34337	4.0193	TAP1+ Tumor Cells
34338	34338	4.05393	TAP1+ Tumor Cells
34339	34339	3.02172	TAP1+ Tumor Cells
34340	34340	3.99697	TAP1+ Tumor Cells
34341	34341	3.34911	TAP1+ Tumor Cells
34342	34342	3.92875	TAP1+ Tumor Cells
34343	34343	4.28168	TAP1+ Tumor Cells
34344	34344	4.36316	TAP1+ Tumor Cells
34345	34345	3.21813	TAP1+ Tumor Cells
34346	34346	2.63264	TAP1+ Tumor Cells
34347	34347	3.52074	TAP1+ Tumor Cells
34348	34348	3.09222	TAP1+ Tumor Cells
34349	34349	3.56307	TAP1+ Tumor Cells
34350	34350	3.90635	TAP1+ Tumor Cells
34351	34351	3.10046	TAP1+ Tumor Cells
34352	34352	2.92234	TAP1+ Tumor Cells
34353	34353	4.18595	TAP1+ Tumor Cells
34354	34354	4.09527	TAP1+ Tumor Cells
34355	34355	3.24386	TAP1+ Tumor Cells
34356	34356	4.13922	TAP1+ Tumor Cells
34357	34357	4.39984	TAP1+ Tumor Cells
34358	34358	4.41483	TAP1+ Tumor Cells
34359	34359	4.25498	TAP1+ Tumor Cells
34360	34360	4.05467	TAP1+ Tumor Cells
34361	34361	3.7228	TAP1+ Tumor Cells
34362	34362	4.10592	TAP1+ Tumor Cells
34363	34363	4.54897	TAP1+ Tumor Cells
34364	34364	3.00111	TAP1+ Tumor Cells
34365	34365	2.25058	TAP1+ Tumor Cells
34366	34366	3.91288	TAP1+ Tumor Cells
34367	34367	4.52608	TAP1+ Tumor Cells
34368	34368	3.06646	TAP1+ Tumor Cells
34369	34369	3.20815	TAP1+ Tumor Cells
34370	34370	2.67271	TAP1+ Tumor Cells
34371	34371	2.19956	TAP1+ Tumor Cells
34372	34372	2.81821	TAP1+ Tumor Cells
34373	34373	3.01854	TAP1+ Tumor Cells
34374	34374	4.53819	TAP1+ Tumor Cells
34375	34375	3.89218	TAP1+ Tumor Cells
34376	34376	2.4471	TAP1+ Tumor Cells
34377	34377	2.29735	TAP1+ Tumor Cells
34378	34378	3.91435	TAP1+ Tumor Cells
34379	34379	3.65564	TAP1+ Tumor Cells
34380	34380	3.17506	TAP1+ Tumor Cells
34381	34381	4.22109	TAP1+ Tumor Cells
34382	34382	3.70711	TAP1+ Tumor Cells
34383	34383	3.15083	TAP1+ Tumor Cells
34384	34384	2.80001	TAP1+ Tumor Cells
34385	34385	4.24389	TAP1+ Tumor Cells
34386	34386	3.93754	TAP1+ Tumor Cells
34387	34387	4.49924	TAP1+ Tumor Cells
34388	34388	4.7642	TAP1+ Tumor Cells
34389	34389	4.58193	TAP1+ Tumor Cells
34390	34390	3.28527	TAP1+ Tumor Cells
34391	34391	4.61077	TAP1+ Tumor Cells
34392	34392	4.5639	TAP1+ Tumor Cells
34393	34393	4.55568	TAP1+ Tumor Cells
34394	34394	4.16067	TAP1+ Tumor Cells
34395	34395	4.40601	TAP1+ Tumor Cells
34396	34396	4.33281	TAP1+ Tumor Cells
34397	34397	3.58505	TAP1+ Tumor Cells
34398	34398	3.88568	TAP1+ Tumor Cells
34399	34399	3.72711	TAP1+ Tumor Cells
34400	34400	4.35002	TAP1+ Tumor Cells
34401	34401	2.84474	TAP1+ Tumor Cells
34402	34402	3.50722	TAP1+ Tumor Cells
34403	34403	3.86924	TAP1+ Tumor Cells
34404	34404	4.58052	TAP1+ Tumor Cells
34405	34405	4.07598	TAP1+ Tumor Cells
34406	34406	2.70448	TAP1+ Tumor Cells
34407	34407	3.51287	TAP1+ Tumor Cells
34408	34408	4.67663	TAP1+ Tumor Cells
34409	34409	2.98455	TAP1+ Tumor Cells
34410	34410	3.94226	TAP1+ Tumor Cells
34411	34411	4.49354	TAP1+ Tumor Cells
34412	34412	3.36682	TAP1+ Tumor Cells
34413	34413	4.19274	TAP1+ Tumor Cells
34414	34414	4.60386	TAP1+ Tumor Cells
34415	34415	4.37845	TAP1+ Tumor Cells
34416	34416	4.45766	TAP1+ Tumor Cells
34417	34417	3.22451	TAP1+ Tumor Cells
34418	34418	3.48898	TAP1+ Tumor Cells
34419	34419	4.36839	TAP1+ Tumor Cells
34420	34420	4.14085	TAP1+ Tumor Cells
34421	34421	3.8397	TAP1+ Tumor Cells
34422	34422	3.11327	TAP1+ Tumor Cells
34423	34423	2.951	TAP1+ Tumor Cells
34424	34424	2.96638	TAP1+ Tumor Cells
34425	34425	3.91764	TAP1+ Tumor Cells
34426	34426	4.45576	TAP1+ Tumor Cells
34427	34427	2.74236	TAP1+ Tumor Cells
34428	34428	4.2611	TAP1+ Tumor Cells
34429	34429	4.44251	TAP1+ Tumor Cells
34430	34430	3.06939	TAP1+ Tumor Cells
34431	34431	4.01926	TAP1+ Tumor Cells
34432	34432	3.89197	TAP1+ Tumor Cells
34433	34433	3.51432	TAP1+ Tumor Cells
34434	34434	4.51842	TAP1+ Tumor Cells
34435	34435	4.51981	TAP1+ Tumor Cells
34436	34436	3.18723	TAP1+ Tumor Cells
34437	34437	2.96489	TAP1+ Tumor Cells
34438	34438	3.95568	TAP1+ Tumor Cells
34439	34439	4.45021	TAP1+ Tumor Cells
34440	34440	2.92919	TAP1+ Tumor Cells
34441	34441	4.70664	TAP1+ Tumor Cells
34442	34442	4.36354	TAP1+ Tumor Cells
34443	34443	4.03236	TAP1+ Tumor Cells
34444	34444	4.39148	TAP1+ Tumor Cells
34445	34445	4.05566	TAP1+ Tumor Cells
34446	34446	4.79689	TAP1+ Tumor Cells
34447	34447	4.36741	TAP1+ Tumor Cells
34448	34448	3.92597	TAP1+ Tumor Cells
34449	34449	3.95741	TAP1+ Tumor Cells
34450	34450	4.61047	TAP1+ Tumor Cells
34451	34451	4.30693	TAP1+ Tumor Cells
34452	34452	4.78895	TAP1+ Tumor Cells
34453	34453	4.88709	TAP1+ Tumor Cells
34454	34454	4.87084	TAP1+ Tumor Cells
34455	34455	3.08652	TAP1+ Tumor Cells
34456	34456	3.18595	TAP1+ Tumor Cells
34457	34457	3.70194	TAP1+ Tumor Cells
34458	34458	2.75176	TAP1+ Tumor Cells
34459	34459	2.72799	TAP1+ Tumor Cells
34460	34460	3.83399	TAP1+ Tumor Cells
34461	34461	2.79366	TAP1+ Tumor Cells
34462	34462	2.70514	TAP1+ Tumor Cells
34463	34463	2.98152	TAP1+ Tumor Cells
34464	34464	3.35961	TAP1+ Tumor Cells
34465	34465	3.99077	TAP1+ Tumor Cells
34466	34466	4.48022	TAP1+ Tumor Cells
34467	34467	4.53528	TAP1+ Tumor Cells
34468	34468	4.82324	TAP1+ Tumor Cells
34469	34469	5.09072	TAP1+ Tumor Cells
34470	34470	4.34456	TAP1+ Tumor Cells
34471	34471	4.23562	TAP1+ Tumor Cells
34472	34472	3.79441	TAP1+ Tumor Cells
34473	34473	3.15331	TAP1+ Tumor Cells
34474	34474	3.82865	TAP1+ Tumor Cells
34475	34475	3.30097	TAP1+ Tumor Cells
34476	34476	4.37378	TAP1+ Tumor Cells
34477	34477	2.9767	TAP1+ Tumor Cells
34478	34478	2.72975	TAP1+ Tumor Cells
34479	34479	3.68201	TAP1+ Tumor Cells
34480	34480	3.75613	TAP1+ Tumor Cells
34481	34481	3.06873	TAP1+ Tumor Cells
34482	34482	3.42723	TAP1+ Tumor Cells
34483	34483	2.87548	TAP1+ Tumor Cells
34484	34484	3.07333	TAP1+ Tumor Cells
34485	34485	2.81028	TAP1+ Tumor Cells
34486	34486	2.86744	TAP1+ Tumor Cells
34487	34487	3.44743	TAP1+ Tumor Cells
34488	34488	2.9895	TAP1+ Tumor Cells
34489	34489	3.82887	TAP1+ Tumor Cells
34490	34490	3.09329	TAP1+ Tumor Cells
34491	34491	3.35943	TAP1+ Tumor Cells
34492	34492	3.2611	TAP1+ Tumor Cells
34493	34493	3.28256	TAP1+ Tumor Cells
34494	34494	3.18588	TAP1+ Tumor Cells
34495	34495	3.2447	TAP1+ Tumor Cells
34496	34496	3.49656	TAP1+ Tumor Cells
34497	34497	3.32552	TAP1+ Tumor Cells
34498	34498	3.2401	TAP1+ Tumor Cells
34499	34499	3.25617	TAP1+ Tumor Cells
34500	34500	2.66703	TAP1+ Tumor Cells
34501	34501	2.90795	TAP1+ Tumor Cells
34502	34502	3.01854	TAP1+ Tumor Cells
34503	34503	3.41314	TAP1+ Tumor Cells
34504	34504	3.54243	TAP1+ Tumor Cells
34505	34505	4.06041	TAP1+ Tumor Cells
34506	34506	4.08818	TAP1+ Tumor Cells
34507	34507	3.28123	TAP1+ Tumor Cells
34508	34508	2.52149	TAP1+ Tumor Cells
34509	34509	3.59929	TAP1+ Tumor Cells
34510	34510	2.71152	TAP1+ Tumor Cells
34511	34511	2.4242	TAP1+ Tumor Cells
34512	34512	3.78501	TAP1+ Tumor Cells
34513	34513	3.46359	TAP1+ Tumor Cells
34514	34514	2.29972	TAP1+ Tumor Cells
34515	34515	4.05754	TAP1+ Tumor Cells
34516	34516	4.10218	TAP1+ Tumor Cells
34517	34517	3.47499	TAP1+ Tumor Cells
34518	34518	3.36092	TAP1+ Tumor Cells
34519	34519	3.07951	TAP1+ Tumor Cells
34520	34520	2.78994	TAP1+ Tumor Cells
34521	34521	3.47835	TAP1+ Tumor Cells
34522	34522	2.89482	TAP1+ Tumor Cells
34523	34523	3.12843	TAP1+ Tumor Cells
34524	34524	2.87071	TAP1+ Tumor Cells
34525	34525	3.12076	TAP1+ Tumor Cells
34526	34526	3.59137	TAP1+ Tumor Cells
34527	34527	2.61062	TAP1+ Tumor Cells
34528	34528	5.49695	TAP1+ Tumor Cells
34529	34529	3.49029	TAP1+ Tumor Cells
34530	34530	4.63533	TAP1+ Tumor Cells
34531	34531	4.76736	TAP1+ Tumor Cells
34532	34532	4.49179	TAP1+ Tumor Cells
34533	34533	4.31332	TAP1+ Tumor Cells
34534	34534	4.59048	TAP1+ Tumor Cells
34535	34535	2.58439	TAP1+ Tumor Cells
34536	34536	5.73851	TAP1+ Tumor Cells
34537	34537	4.93824	TAP1+ Tumor Cells
34538	34538	5.40776	TAP1+ Tumor Cells
34539	34539	5.14278	TAP1+ Tumor Cells
34540	34540	4.27909	TAP1+ Tumor Cells
34541	34541	3.24664	TAP1+ Tumor Cells
34542	34542	5.25577	TAP1+ Tumor Cells
34543	34543	4.82504	TAP1+ Tumor Cells
34544	34544	4.05279	TAP1+ Tumor Cells
34545	34545	5.08284	TAP1+ Tumor Cells
34546	34546	3.51437	TAP1+ Tumor Cells
34547	34547	4.66845	TAP1+ Tumor Cells
34548	34548	3.98331	TAP1+ Tumor Cells
34549	34549	4.14321	TAP1+ Tumor Cells
34550	34550	4.7238	TAP1+ Tumor Cells
34551	34551	3.44783	TAP1+ Tumor Cells
34552	34552	4.80015	TAP1+ Tumor Cells
34553	34553	2.91829	TAP1+ Tumor Cells
34554	34554	3.19321	TAP1+ Tumor Cells
34555	34555	2.97514	TAP1+ Tumor Cells
34556	34556	2.86458	TAP1+ Tumor Cells
34557	34557	4.38407	TAP1+ Tumor Cells
34558	34558	2.93161	TAP1+ Tumor Cells
34559	34559	4.26152	TAP1+ Tumor Cells
34560	34560	4.32003	TAP1+ Tumor Cells
34561	34561	3.66944	TAP1+ Tumor Cells
34562	34562	3.69537	TAP1+ Tumor Cells
34563	34563	3.8751	TAP1+ Tumor Cells
34564	34564	4.1285	TAP1+ Tumor Cells
34565	34565	2.92193	TAP1+ Tumor Cells
34566	34566	4.34761	TAP1+ Tumor Cells
34567	34567	3.94369	TAP1+ Tumor Cells
34568	34568	2.80177	TAP1+ Tumor Cells
34569	34569	2.76635	TAP1+ Tumor Cells
34570	34570	3.17913	TAP1+ Tumor Cells
34571	34571	4.17438	TAP1+ Tumor Cells
34572	34572	2.84321	TAP1+ Tumor Cells
34573	34573	3.56109	TAP1+ Tumor Cells
34574	34574	4.2102	TAP1+ Tumor Cells
34575	34575	2.82247	TAP1+ Tumor Cells
34576	34576	3.96151	TAP1+ Tumor Cells
34577	34577	4.28256	TAP1+ Tumor Cells
34578	34578	2.86592	TAP1+ Tumor Cells
34579	34579	2.49585	TAP1+ Tumor Cells
34580	34580	3.6975	TAP1+ Tumor Cells
34581	34581	3.19254	TAP1+ Tumor Cells
34582	34582	2.76824	TAP1+ Tumor Cells
34583	34583	2.7524	TAP1+ Tumor Cells
34584	34584	3.903	TAP1+ Tumor Cells
34585	34585	3.257	TAP1+ Tumor Cells
34586	34586	3.94831	TAP1+ Tumor Cells
34587	34587	4.25931	TAP1+ Tumor Cells
34588	34588	3.23653	TAP1+ Tumor Cells
34589	34589	3.98435	TAP1+ Tumor Cells
34590	34590	4.34399	TAP1+ Tumor Cells
34591	34591	4.16399	TAP1+ Tumor Cells
34592	34592	3.96505	TAP1+ Tumor Cells
34593	34593	3.70307	TAP1+ Tumor Cells
34594	34594	3.9497	TAP1+ Tumor Cells
34595	34595	4.28881	TAP1+ Tumor Cells
34596	34596	4.1127	TAP1+ Tumor Cells
34597	34597	4.3511	TAP1+ Tumor Cells
34598	34598	4.77338	TAP1+ Tumor Cells
34599	34599	3.68549	TAP1+ Tumor Cells
34600	34600	3.01042	TAP1+ Tumor Cells
34601	34601	4.72064	TAP1+ Tumor Cells
34602	34602	4.33089	TAP1+ Tumor Cells
34603	34603	5.05458	TAP1+ Tumor Cells
34604	34604	5.12092	TAP1+ Tumor Cells
34605	34605	4.96214	TAP1+ Tumor Cells
34606	34606	4.87738	TAP1+ Tumor Cells
34607	34607	4.56607	TAP1+ Tumor Cells
34608	34608	2.48242	TAP1+ Tumor Cells
34609	34609	4.90601	TAP1+ Tumor Cells
34610	34610	3.48778	TAP1+ Tumor Cells
34611	34611	4.47532	TAP1+ Tumor Cells
34612	34612	5.02343	TAP1+ Tumor Cells
34613	34613	4.26949	TAP1+ Tumor Cells
34614	34614	4.94112	TAP1+ Tumor Cells
34615	34615	3.97733	TAP1+ Tumor Cells
34616	34616	3.15379	TAP1+ Tumor Cells
34617	34617	4.58814	TAP1+ Tumor Cells
34618	34618	4.47714	TAP1+ Tumor Cells
34619	34619	3.80037	TAP1+ Tumor Cells
34620	34620	4.47753	TAP1+ Tumor Cells
34621	34621	4.51727	TAP1+ Tumor Cells
34622	34622	2.98424	TAP1+ Tumor Cells
34623	34623	3.59792	TAP1+ Tumor Cells
34624	34624	2.58019	TAP1+ Tumor Cells
34625	34625	3.85795	TAP1+ Tumor Cells
34626	34626	2.73289	TAP1+ Tumor Cells
34627	34627	2.9373	TAP1+ Tumor Cells
34628	34628	4.12193	TAP1+ Tumor Cells
34629	34629	3.79883	TAP1+ Tumor Cells
34630	34630	4.0742	TAP1+ Tumor Cells
34631	34631	3.61503	TAP1+ Tumor Cells
34632	34632	4.57127	TAP1+ Tumor Cells
34633	34633	3.37097	TAP1+ Tumor Cells
34634	34634	3.32313	TAP1+ Tumor Cells
34635	34635	2.87172	TAP1+ Tumor Cells
34636	34636	4.06745	TAP1+ Tumor Cells
34637	34637	3.76585	TAP1+ Tumor Cells
34638	34638	2.78923	TAP1+ Tumor Cells
34639	34639	3.58331	TAP1+ Tumor Cells
34640	34640	3.35374	TAP1+ Tumor Cells
34641	34641	3.09207	TAP1+ Tumor Cells
34642	34642	3.58219	TAP1+ Tumor Cells
34643	34643	2.95789	TAP1+ Tumor Cells
34644	34644	2.97272	TAP1+ Tumor Cells
34645	34645	3.94723	TAP1+ Tumor Cells
34646	34646	2.94218	TAP1+ Tumor Cells
34647	34647	2.8824	TAP1+ Tumor Cells
34648	34648	3.51152	TAP1+ Tumor Cells
34649	34649	4.4543	TAP1+ Tumor Cells
34650	34650	4.0219	TAP1+ Tumor Cells
34651	34651	4.3718	TAP1+ Tumor Cells
34652	34652	3.83494	TAP1+ Tumor Cells
34653	34653	3.99624	TAP1+ Tumor Cells
34654	34654	3.03621	TAP1+ Tumor Cells
34655	34655	3.93882	TAP1+ Tumor Cells
34656	34656	3.68745	TAP1+ Tumor Cells
34657	34657	4.51416	TAP1+ Tumor Cells
34658	34658	4.4144	TAP1+ Tumor Cells
34659	34659	4.04975	TAP1+ Tumor Cells
34660	34660	4.38386	TAP1+ Tumor Cells
34661	34661	4.36895	TAP1+ Tumor Cells
34662	34662	4.80465	TAP1+ Tumor Cells
34663	34663	4.73118	TAP1+ Tumor Cells
34664	34664	4.54967	TAP1+ Tumor Cells
34665	34665	4.75585	TAP1+ Tumor Cells
34666	34666	4.82539	TAP1+ Tumor Cells
34667	34667	3.07282	TAP1+ Tumor Cells
34668	34668	4.60224	TAP1+ Tumor Cells
34669	34669	5.03386	TAP1+ Tumor Cells
34670	34670	4.13511	TAP1+ Tumor Cells
34671	34671	4.31126	TAP1+ Tumor Cells
34672	34672	3.98075	TAP1+ Tumor Cells
34673	34673	4.54952	TAP1+ Tumor Cells
34674	34674	4.73551	TAP1+ Tumor Cells
34675	34675	3.27434	TAP1+ Tumor Cells
34676	34676	4.26901	TAP1+ Tumor Cells
34677	34677	3.71801	TAP1+ Tumor Cells
34678	34678	4.66744	TAP1+ Tumor Cells
34679	34679	3.06822	TAP1+ Tumor Cells
34680	34680	3.85406	TAP1+ Tumor Cells
34681	34681	3.95848	TAP1+ Tumor Cells
34682	34682	2.83644	TAP1+ Tumor Cells
34683	34683	2.97904	TAP1+ Tumor Cells
34684	34684	3.80761	TAP1+ Tumor Cells
34685	34685	3.97818	TAP1+ Tumor Cells
34686	34686	2.60801	TAP1+ Tumor Cells
34687	34687	2.96198	TAP1+ Tumor Cells
34688	34688	3.4485	TAP1+ Tumor Cells
34689	34689	2.95077	TAP1+ Tumor Cells
34690	34690	3.71301	TAP1+ Tumor Cells
34691	34691	3.74689	TAP1+ Tumor Cells
34692	34692	4.15634	TAP1+ Tumor Cells
34693	34693	3.98164	TAP1+ Tumor Cells
34694	34694	4.53086	TAP1+ Tumor Cells
34695	34695	3.53218	TAP1+ Tumor Cells
34696	34696	4.22651	TAP1+ Tumor Cells
34697	34697	3.53541	TAP1+ Tumor Cells
34698	34698	4.68657	TAP1+ Tumor Cells
34699	34699	4.67411	TAP1+ Tumor Cells
34700	34700	4.20841	TAP1+ Tumor Cells
34701	34701	4.64551	TAP1+ Tumor Cells
34702	34702	4.57929	TAP1+ Tumor Cells
34703	34703	4.37017	TAP1+ Tumor Cells
34704	34704	4.64673	TAP1+ Tumor Cells
34705	34705	5.10987	TAP1+ Tumor Cells
34706	34706	4.84169	TAP1+ Tumor Cells
34707	34707	5.31562	TAP1+ Tumor Cells
34708	34708	4.52642	TAP1+ Tumor Cells
34709	34709	5.03341	TAP1+ Tumor Cells
34710	34710	5.24496	TAP1+ Tumor Cells
34711	34711	5.33711	TAP1+ Tumor Cells
34712	34712	5.66114	TAP1+ Tumor Cells
34713	34713	5.45135	TAP1+ Tumor Cells
34714	34714	5.15081	TAP1+ Tumor Cells
34715	34715	5.08824	TAP1+ Tumor Cells
34716	34716	5.88462	TAP1+ Tumor Cells
34717	34717	5.69579	TAP1+ Tumor Cells
34718	34718	5.57357	TAP1+ Tumor Cells
34719	34719	5.83059	TAP1+ Tumor Cells
34720	34720	5.78368	TAP1+ Tumor Cells
34721	34721	5.76059	TAP1+ Tumor Cells
34722	34722	5.77159	TAP1+ Tumor Cells
34723	34723	5.68763	TAP1+ Tumor Cells
34724	34724	5.61735	TAP1+ Tumor Cells
34725	34725	5.42392	TAP1+ Tumor Cells
34726	34726	5.45115	TAP1+ Tumor Cells
34727	34727	5.44494	TAP1+ Tumor Cells
34728	34728	5.47834	TAP1+ Tumor Cells
34729	34729	5.12672	TAP1+ Tumor Cells
34730	34730	5.19604	TAP1+ Tumor Cells
34731	34731	4.42277	TAP1+ Tumor Cells
34732	34732	5.4468	TAP1+ Tumor Cells
34733	34733	5.77941	TAP1+ Tumor Cells
34734	34734	5.04966	TAP1+ Tumor Cells
34735	34735	5.22109	TAP1+ Tumor Cells
34736	34736	4.84677	TAP1+ Tumor Cells
34737	34737	4.58405	TAP1+ Tumor Cells
34738	34738	4.70403	TAP1+ Tumor Cells
34739	34739	4.54027	TAP1+ Tumor Cells
34740	34740	4.45553	TAP1+ Tumor Cells
34741	34741	4.94733	TAP1+ Tumor Cells
34742	34742	5.01689	TAP1+ Tumor Cells
34743	34743	4.12108	TAP1+ Tumor Cells
34744	34744	4.02966	TAP1+ Tumor Cells
34745	34745	4.26363	TAP1+ Tumor Cells
34746	34746	4.88437	TAP1+ Tumor Cells
34747	34747	4.58781	TAP1+ Tumor Cells
34748	34748	4.43155	TAP1+ Tumor Cells
34749	34749	4.1083	TAP1+ Tumor Cells
34750	34750	3.10339	TAP1+ Tumor Cells
34751	34751	2.93474	TAP1+ Tumor Cells
34752	34752	3.95793	TAP1+ Tumor Cells
34753	34753	3.45316	TAP1+ Tumor Cells
34754	34754	3.73247	TAP1+ Tumor Cells
34755	34755	2.71638	TAP1+ Tumor Cells
34756	34756	3.2414	TAP1+ Tumor Cells
34757	34757	3.00737	TAP1+ Tumor Cells
34758	34758	3.74588	TAP1+ Tumor Cells
34759	34759	3.66819	TAP1+ Tumor Cells
34760	34760	3.8129	TAP1+ Tumor Cells
34761	34761	4.44355	TAP1+ Tumor Cells
34762	34762	4.1842	TAP1+ Tumor Cells
34763	34763	3.12709	TAP1+ Tumor Cells
34764	34764	4.19327	TAP1+ Tumor Cells
34765	34765	3.78768	TAP1+ Tumor Cells
34766	34766	4.19348	TAP1+ Tumor Cells
34767	34767	4.09907	TAP1+ Tumor Cells
34768	34768	3.08833	TAP1+ Tumor Cells
34769	34769	4.08363	TAP1+ Tumor Cells
34770	34770	3.44861	TAP1+ Tumor Cells
34771	34771	2.96088	TAP1+ Tumor Cells
34772	34772	3.41423	TAP1+ Tumor Cells
34773	34773	4.1633	TAP1+ Tumor Cells
34774	34774	4.13991	TAP1+ Tumor Cells
34775	34775	3.41291	TAP1+ Tumor Cells
34776	34776	4.40219	TAP1+ Tumor Cells
34777	34777	4.6612	TAP1+ Tumor Cells
34778	34778	4.45049	TAP1+ Tumor Cells
34779	34779	3.86844	TAP1+ Tumor Cells
34780	34780	4.22116	TAP1+ Tumor Cells
34781	34781	3.55839	TAP1+ Tumor Cells
34782	34782	4.81873	TAP1+ Tumor Cells
34783	34783	4.13175	TAP1+ Tumor Cells
34784	34784	4.30311	TAP1+ Tumor Cells
34785	34785	4.96309	TAP1+ Tumor Cells
34786	34786	2.85571	TAP1+ Tumor Cells
34787	34787	4.87728	TAP1+ Tumor Cells
34788	34788	4.89556	TAP1+ Tumor Cells
34789	34789	4.50886	TAP1+ Tumor Cells
34790	34790	3.91812	TAP1+ Tumor Cells
34791	34791	4.61481	TAP1+ Tumor Cells
34792	34792	4.845	TAP1+ Tumor Cells
34793	34793	4.75531	TAP1+ Tumor Cells
34794	34794	5.01116	TAP1+ Tumor Cells
34795	34795	4.69421	TAP1+ Tumor Cells
34796	34796	4.22847	TAP1+ Tumor Cells
34797	34797	5.08067	TAP1+ Tumor Cells
34798	34798	4.32643	TAP1+ Tumor Cells
34799	34799	4.32267	TAP1+ Tumor Cells
34800	34800	4.0076	TAP1+ Tumor Cells
34801	34801	3.4857	TAP1+ Tumor Cells
34802	34802	4.50333	TAP1+ Tumor Cells
34803	34803	3.55255	TAP1+ Tumor Cells
34804	34804	3.66621	TAP1+ Tumor Cells
34805	34805	4.73556	TAP1+ Tumor Cells
34806	34806	4.6828	TAP1+ Tumor Cells
34807	34807	3.60131	TAP1+ Tumor Cells
34808	34808	3.06632	TAP1+ Tumor Cells
34809	34809	3.37204	TAP1+ Tumor Cells
34810	34810	4.95093	TAP1+ Tumor Cells
34811	34811	4.08251	TAP1+ Tumor Cells
34812	34812	3.94775	TAP1+ Tumor Cells
34813	34813	4.88833	TAP1+ Tumor Cells
34814	34814	4.00038	TAP1+ Tumor Cells
34815	34815	4.34305	TAP1+ Tumor Cells
34816	34816	4.94703	TAP1+ Tumor Cells
34817	34817	3.87469	TAP1+ Tumor Cells
34818	34818	3.98672	TAP1+ Tumor Cells
34819	34819	3.38606	TAP1+ Tumor Cells
34820	34820	4.64129	TAP1+ Tumor Cells
34821	34821	3.27333	TAP1+ Tumor Cells
34822	34822	3.4345	TAP1+ Tumor Cells
34823	34823	4.57018	TAP1+ Tumor Cells
34824	34824	3.04575	TAP1+ Tumor Cells
34825	34825	3.48505	TAP1+ Tumor Cells
34826	34826	3.24729	TAP1+ Tumor Cells
34827	34827	4.04426	TAP1+ Tumor Cells
34828	34828	3.07282	TAP1+ Tumor Cells
34829	34829	2.93994	TAP1+ Tumor Cells
34830	34830	5.51822	TAP1+ Tumor Cells
34831	34831	5.36277	TAP1+ Tumor Cells
34832	34832	5.36155	TAP1+ Tumor Cells
34833	34833	5.1112	TAP1+ Tumor Cells
34834	34834	5.44379	TAP1+ Tumor Cells
34835	34835	5.38558	TAP1+ Tumor Cells
34836	34836	5.16428	TAP1+ Tumor Cells
34837	34837	4.7454	TAP1+ Tumor Cells
34838	34838	5.0538	TAP1+ Tumor Cells
34839	34839	4.73369	TAP1+ Tumor Cells
34840	34840	5.19366	TAP1+ Tumor Cells
34841	34841	5.23633	TAP1+ Tumor Cells
34842	34842	4.05463	TAP1+ Tumor Cells
34843	34843	4.79572	TAP1+ Tumor Cells
34844	34844	4.30903	TAP1+ Tumor Cells
34845	34845	3.63481	TAP1+ Tumor Cells
34846	34846	4.50349	TAP1+ Tumor Cells
34847	34847	4.1771	TAP1+ Tumor Cells
34848	34848	2.70852	TAP1+ Tumor Cells
34849	34849	3.7457	TAP1+ Tumor Cells
34850	34850	5.22439	TAP1+ Tumor Cells
34851	34851	4.71551	TAP1+ Tumor Cells
34852	34852	4.30037	TAP1+ Tumor Cells
34853	34853	4.86468	TAP1+ Tumor Cells
34854	34854	5.09523	TAP1+ Tumor Cells
34855	34855	3.04679	TAP1+ Tumor Cells
34856	34856	3.89185	TAP1+ Tumor Cells
34857	34857	3.43405	TAP1+ Tumor Cells
34858	34858	3.99992	TAP1+ Tumor Cells
34859	34859	5.24289	TAP1+ Tumor Cells
34860	34860	4.80342	TAP1+ Tumor Cells
34861	34861	5.05164	TAP1+ Tumor Cells
34862	34862	4.7238	TAP1+ Tumor Cells
34863	34863	4.29676	TAP1+ Tumor Cells
34864	34864	4.64627	TAP1+ Tumor Cells
34865	34865	4.78832	TAP1+ Tumor Cells
34866	34866	4.47463	TAP1+ Tumor Cells
34867	34867	4.55977	TAP1+ Tumor Cells
34868	34868	4.93121	TAP1+ Tumor Cells
34869	34869	4.28064	TAP1+ Tumor Cells
34870	34870	4.46386	TAP1+ Tumor Cells
34871	34871	4.16846	TAP1+ Tumor Cells
34872	34872	4.86125	TAP1+ Tumor Cells
34873	34873	3.78688	TAP1+ Tumor Cells
34874	34874	3.74606	TAP1+ Tumor Cells
34875	34875	2.85359	TAP1+ Tumor Cells
34876	34876	2.77578	TAP1+ Tumor Cells
34877	34877	4.14952	TAP1+ Tumor Cells
34878	34878	3.35931	TAP1+ Tumor Cells
34879	34879	4.67646	TAP1+ Tumor Cells
34880	34880	5.05345	TAP1+ Tumor Cells
34881	34881	2.72475	TAP1+ Tumor Cells
34882	34882	3.95729	TAP1+ Tumor Cells
34883	34883	4.05304	TAP1+ Tumor Cells
34884	34884	5.11746	TAP1+ Tumor Cells
34885	34885	3.24509	TAP1+ Tumor Cells
34886	34886	3.80989	TAP1+ Tumor Cells
34887	34887	4.46736	TAP1+ Tumor Cells
34888	34888	4.65457	TAP1+ Tumor Cells
34889	34889	4.53128	TAP1+ Tumor Cells
34890	34890	4.15228	TAP1+ Tumor Cells
34891	34891	3.96768	TAP1+ Tumor Cells
34892	34892	4.72716	TAP1+ Tumor Cells
34893	34893	4.11185	TAP1+ Tumor Cells
34894	34894	4.34658	TAP1+ Tumor Cells
34895	34895	3.05108	TAP1+ Tumor Cells
34896	34896	3.59989	TAP1+ Tumor Cells
34897	34897	3.32545	TAP1+ Tumor Cells
34898	34898	2.54752	TAP1+ Tumor Cells
34899	34899	3.11043	TAP1+ Tumor Cells
34900	34900	5.26904	TAP1+ Tumor Cells
34901	34901	4.34024	TAP1+ Tumor Cells
34902	34902	3.78145	TAP1+ Tumor Cells
34903	34903	3.88157	TAP1+ Tumor Cells
34904	34904	4.27428	TAP1+ Tumor Cells
34905	34905	4.02526	TAP1+ Tumor Cells
34906	34906	4.49348	TAP1+ Tumor Cells
34907	34907	4.59252	TAP1+ Tumor Cells
34908	34908	5.36551	TAP1+ Tumor Cells
34909	34909	4.71943	TAP1+ Tumor Cells
34910	34910	4.94357	TAP1+ Tumor Cells
34911	34911	4.78937	TAP1+ Tumor Cells
34912	34912	5.12646	TAP1+ Tumor Cells
34913	34913	5.18089	TAP1+ Tumor Cells
34914	34914	4.81419	TAP1+ Tumor Cells
34915	34915	3.36241	TAP1+ Tumor Cells
34916	34916	4.96956	TAP1+ Tumor Cells
34917	34917	5.48329	TAP1+ Tumor Cells
34918	34918	4.44265	TAP1+ Tumor Cells
34919	34919	5.28339	TAP1+ Tumor Cells
34920	34920	4.52876	TAP1+ Tumor Cells
34921	34921	5.05845	TAP1+ Tumor Cells
34922	34922	4.23532	TAP1+ Tumor Cells
34923	34923	4.95771	TAP1+ Tumor Cells
34924	34924	4.58589	TAP1+ Tumor Cells
34925	34925	4.54145	TAP1+ Tumor Cells
34926	34926	4.83296	TAP1+ Tumor Cells
34927	34927	4.3367	TAP1+ Tumor Cells
34928	34928	4.93542	TAP1+ Tumor Cells
34929	34929	5.38314	TAP1+ Tumor Cells
34930	34930	5.56592	TAP1+ Tumor Cells
34931	34931	4.6643	TAP1+ Tumor Cells
34932	34932	4.17023	TAP1+ Tumor Cells
34933	34933	4.5668	TAP1+ Tumor Cells
34934	34934	5.05526	TAP1+ Tumor Cells
34935	34935	5.09457	TAP1+ Tumor Cells
34936	34936	3.2013	TAP1+ Tumor Cells
34937	34937	3.09753	TAP1+ Tumor Cells
34938	34938	2.9389	TAP1+ Tumor Cells
34939	34939	3.08168	TAP1+ Tumor Cells
34940	34940	3.19401	TAP1+ Tumor Cells
34941	34941	2.94974	TAP1+ Tumor Cells
34942	34942	3.91304	TAP1+ Tumor Cells
34943	34943	3.8904	TAP1+ Tumor Cells
34944	34944	3.90803	TAP1+ Tumor Cells
34945	34945	4.08937	TAP1+ Tumor Cells
34946	34946	4.48505	TAP1+ Tumor Cells
34947	34947	4.2874	TAP1+ Tumor Cells
34948	34948	3.312	TAP1+ Tumor Cells
34949	34949	3.9753	TAP1+ Tumor Cells
34950	34950	4.83663	TAP1+ Tumor Cells
34951	34951	4.91634	TAP1+ Tumor Cells
34952	34952	4.8556	TAP1+ Tumor Cells
34953	34953	4.5053	TAP1+ Tumor Cells
34954	34954	3.91792	TAP1+ Tumor Cells
34955	34955	4.51555	TAP1+ Tumor Cells
34956	34956	3.27903	TAP1+ Tumor Cells
34957	34957	3.60045	TAP1+ Tumor Cells
34958	34958	2.90459	TAP1+ Tumor Cells
34959	34959	3.11575	TAP1+ Tumor Cells
34960	34960	3.92871	TAP1+ Tumor Cells
34961	34961	4.0824	TAP1+ Tumor Cells
34962	34962	3.31292	TAP1+ Tumor Cells
34963	34963	3.98152	TAP1+ Tumor Cells
34964	34964	3.77111	TAP1+ Tumor Cells
34965	34965	3.35739	TAP1+ Tumor Cells
34966	34966	3.98927	TAP1+ Tumor Cells
34967	34967	2.84832	TAP1+ Tumor Cells
34968	34968	3.06008	TAP1+ Tumor Cells
34969	34969	2.79861	TAP1+ Tumor Cells
34970	34970	3.0774	TAP1+ Tumor Cells
34971	34971	3.90214	TAP1+ Tumor Cells
34972	34972	3.90983	TAP1+ Tumor Cells
34973	34973	3.46996	TAP1+ Tumor Cells
34974	34974	4.04772	TAP1+ Tumor Cells
34975	34975	2.92484	TAP1+ Tumor Cells
34976	34976	4.76305	TAP1+ Tumor Cells
34977	34977	4.55383	TAP1+ Tumor Cells
34978	34978	3.90353	TAP1+ Tumor Cells
34979	34979	4.4806	TAP1+ Tumor Cells
34980	34980	3.43382	TAP1+ Tumor Cells
34981	34981	4.35038	TAP1+ Tumor Cells
34982	34982	3.75595	TAP1+ Tumor Cells
34983	34983	4.16775	TAP1+ Tumor Cells
34984	34984	4.41317	TAP1+ Tumor Cells
34985	34985	3.8911	TAP1+ Tumor Cells
34986	34986	4.18726	TAP1+ Tumor Cells
34987	34987	4.39774	TAP1+ Tumor Cells
34988	34988	2.79905	TAP1+ Tumor Cells
34989	34989	4.22837	TAP1+ Tumor Cells
34990	34990	2.94664	TAP1+ Tumor Cells
34991	34991	3.61913	TAP1+ Tumor Cells
34992	34992	3.0199	TAP1+ Tumor Cells
34993	34993	4.05566	TAP1+ Tumor Cells
34994	34994	3.66297	TAP1+ Tumor Cells
34995	34995	5.05304	TAP1+ Tumor Cells
34996	34996	4.46888	TAP1+ Tumor Cells
34997	34997	4.4266	TAP1+ Tumor Cells
34998	34998	4.61856	TAP1+ Tumor Cells
34999	34999	3.95065	TAP1+ Tumor Cells
35000	35000	3.56731	TAP1+ Tumor Cells
35001	35001	3.63659	TAP1+ Tumor Cells
35002	35002	2.95243	TAP1+ Tumor Cells
35003	35003	4.17849	TAP1+ Tumor Cells
35004	35004	4.54721	TAP1+ Tumor Cells
35005	35005	4.48696	TAP1+ Tumor Cells
35006	35006	4.16993	TAP1+ Tumor Cells
35007	35007	3.89634	TAP1+ Tumor Cells
35008	35008	4.74348	TAP1+ Tumor Cells
35009	35009	3.38905	TAP1+ Tumor Cells
35010	35010	2.82142	TAP1+ Tumor Cells
35011	35011	4.59961	TAP1+ Tumor Cells
35012	35012	4.36155	TAP1+ Tumor Cells
35013	35013	4.27956	TAP1+ Tumor Cells
35014	35014	3.17628	TAP1+ Tumor Cells
35015	35015	4.88323	TAP1+ Tumor Cells
35016	35016	3.9985	TAP1+ Tumor Cells
35017	35017	4.08045	TAP1+ Tumor Cells
35018	35018	4.80954	TAP1+ Tumor Cells
35019	35019	3.8998	TAP1+ Tumor Cells
35020	35020	4.69804	TAP1+ Tumor Cells
35021	35021	4.32294	TAP1+ Tumor Cells
35022	35022	4.47846	TAP1+ Tumor Cells
35023	35023	4.66186	TAP1+ Tumor Cells
35024	35024	4.1531	TAP1+ Tumor Cells
35025	35025	4.92724	TAP1+ Tumor Cells
35026	35026	4.54364	TAP1+ Tumor Cells
35027	35027	4.88593	TAP1+ Tumor Cells
35028	35028	4.85474	TAP1+ Tumor Cells
35029	35029	4.77694	TAP1+ Tumor Cells
35030	35030	5.22467	TAP1+ Tumor Cells
35031	35031	4.99831	TAP1+ Tumor Cells
35032	35032	5.25667	TAP1+ Tumor Cells
35033	35033	5.24203	TAP1+ Tumor Cells
35034	35034	5.28509	TAP1+ Tumor Cells
35035	35035	5.3395	TAP1+ Tumor Cells
35036	35036	5.30028	TAP1+ Tumor Cells
35037	35037	5.49949	TAP1+ Tumor Cells
35038	35038	5.54665	TAP1+ Tumor Cells
35039	35039	5.43725	TAP1+ Tumor Cells
35040	35040	4.83162	TAP1+ Tumor Cells
35041	35041	5.09512	TAP1+ Tumor Cells
35042	35042	3.76734	TAP1+ Tumor Cells
35043	35043	4.20363	TAP1+ Tumor Cells
35044	35044	4.64276	TAP1+ Tumor Cells
35045	35045	4.37165	TAP1+ Tumor Cells
35046	35046	5.30452	TAP1+ Tumor Cells
35047	35047	5.3633	TAP1+ Tumor Cells
35048	35048	5.42801	TAP1+ Tumor Cells
35049	35049	5.76101	TAP1+ Tumor Cells
35050	35050	5.78753	TAP1+ Tumor Cells
35051	35051	5.601	TAP1+ Tumor Cells
35052	35052	5.37657	TAP1+ Tumor Cells
35053	35053	5.55333	TAP1+ Tumor Cells
35054	35054	5.79906	TAP1+ Tumor Cells
35055	35055	5.36061	TAP1+ Tumor Cells
35056	35056	5.47398	TAP1+ Tumor Cells
35057	35057	5.49314	TAP1+ Tumor Cells
35058	35058	5.21887	TAP1+ Tumor Cells
35059	35059	5.101	TAP1+ Tumor Cells
35060	35060	5.02663	TAP1+ Tumor Cells
35061	35061	5.05049	TAP1+ Tumor Cells
35062	35062	5.14606	TAP1+ Tumor Cells
35063	35063	5.69888	TAP1+ Tumor Cells
35064	35064	4.84617	TAP1+ Tumor Cells
35065	35065	5.11201	TAP1+ Tumor Cells
35066	35066	5.38117	TAP1+ Tumor Cells
35067	35067	5.21665	TAP1+ Tumor Cells
35068	35068	4.76671	TAP1+ Tumor Cells
35069	35069	4.58026	TAP1+ Tumor Cells
35070	35070	4.67178	TAP1+ Tumor Cells
35071	35071	4.44696	TAP1+ Tumor Cells
35072	35072	4.95449	TAP1+ Tumor Cells
35073	35073	5.48353	TAP1+ Tumor Cells
35074	35074	4.50635	TAP1+ Tumor Cells
35075	35075	4.61811	TAP1+ Tumor Cells
35076	35076	4.43252	TAP1+ Tumor Cells
35077	35077	4.16073	TAP1+ Tumor Cells
35078	35078	4.88323	TAP1+ Tumor Cells
35079	35079	3.567	TAP1+ Tumor Cells
35080	35080	4.16207	TAP1+ Tumor Cells
35081	35081	4.91632	TAP1+ Tumor Cells
35082	35082	4.883	TAP1+ Tumor Cells
35083	35083	5.10933	TAP1+ Tumor Cells
35084	35084	4.21988	TAP1+ Tumor Cells
35085	35085	3.20835	TAP1+ Tumor Cells
35086	35086	4.16337	TAP1+ Tumor Cells
35087	35087	3.28985	TAP1+ Tumor Cells
35088	35088	4.84111	TAP1+ Tumor Cells
35089	35089	3.04322	TAP1+ Tumor Cells
35090	35090	5.22759	TAP1+ Tumor Cells
35091	35091	4.34975	TAP1+ Tumor Cells
35092	35092	2.95124	TAP1+ Tumor Cells
35093	35093	3.24767	TAP1+ Tumor Cells
35094	35094	2.79781	TAP1+ Tumor Cells
35095	35095	3.91125	TAP1+ Tumor Cells
35096	35096	4.53348	TAP1+ Tumor Cells
35097	35097	5.10734	TAP1+ Tumor Cells
35098	35098	3.33497	TAP1+ Tumor Cells
35099	35099	3.06383	TAP1+ Tumor Cells
35100	35100	4.18045	TAP1+ Tumor Cells
35101	35101	4.03408	TAP1+ Tumor Cells
35102	35102	3.23405	TAP1+ Tumor Cells
35103	35103	3.43433	TAP1+ Tumor Cells
35104	35104	3.33223	TAP1+ Tumor Cells
35105	35105	2.53562	TAP1+ Tumor Cells
35106	35106	4.60638	TAP1+ Tumor Cells
35107	35107	4.62008	TAP1+ Tumor Cells
35108	35108	3.06251	TAP1+ Tumor Cells
35109	35109	2.74657	TAP1+ Tumor Cells
35110	35110	3.73859	TAP1+ Tumor Cells
35111	35111	3.22634	TAP1+ Tumor Cells
35112	35112	4.5307	TAP1+ Tumor Cells
35113	35113	3.73722	TAP1+ Tumor Cells
35114	35114	4.62585	TAP1+ Tumor Cells
35115	35115	4.51962	TAP1+ Tumor Cells
35116	35116	3.87857	TAP1+ Tumor Cells
35117	35117	4.22251	TAP1+ Tumor Cells
35118	35118	4.3461	TAP1+ Tumor Cells
35119	35119	4.61102	TAP1+ Tumor Cells
35120	35120	4.35275	TAP1+ Tumor Cells
35121	35121	4.59589	TAP1+ Tumor Cells
35122	35122	3.41285	TAP1+ Tumor Cells
35123	35123	4.38357	TAP1+ Tumor Cells
35124	35124	3.59721	TAP1+ Tumor Cells
35125	35125	4.3461	TAP1+ Tumor Cells
35126	35126	3.46425	TAP1+ Tumor Cells
35127	35127	4.3705	TAP1+ Tumor Cells
35128	35128	3.81111	TAP1+ Tumor Cells
35129	35129	4.04779	TAP1+ Tumor Cells
35130	35130	4.34613	TAP1+ Tumor Cells
35131	35131	4.16135	TAP1+ Tumor Cells
35132	35132	3.83227	TAP1+ Tumor Cells
35133	35133	3.84295	TAP1+ Tumor Cells
35134	35134	3.38272	TAP1+ Tumor Cells
35135	35135	3.07369	TAP1+ Tumor Cells
35136	35136	3.05949	TAP1+ Tumor Cells
35137	35137	3.70678	TAP1+ Tumor Cells
35138	35138	3.75049	TAP1+ Tumor Cells
35139	35139	4.1026	TAP1+ Tumor Cells
35140	35140	4.24677	TAP1+ Tumor Cells
35141	35141	3.25944	TAP1+ Tumor Cells
35142	35142	4.60093	TAP1+ Tumor Cells
35143	35143	3.96536	TAP1+ Tumor Cells
35144	35144	3.37742	TAP1+ Tumor Cells
35145	35145	4.4647	TAP1+ Tumor Cells
35146	35146	4.02755	TAP1+ Tumor Cells
35147	35147	4.37771	TAP1+ Tumor Cells
35148	35148	3.34109	TAP1+ Tumor Cells
35149	35149	3.77766	TAP1+ Tumor Cells
35150	35150	2.88439	TAP1+ Tumor Cells
35151	35151	4.13849	TAP1+ Tumor Cells
35152	35152	4.46473	TAP1+ Tumor Cells
35153	35153	4.73554	TAP1+ Tumor Cells
35154	35154	4.80999	TAP1+ Tumor Cells
35155	35155	4.75251	TAP1+ Tumor Cells
35156	35156	4.55914	TAP1+ Tumor Cells
35157	35157	4.78693	TAP1+ Tumor Cells
35158	35158	4.12485	TAP1+ Tumor Cells
35159	35159	4.33867	TAP1+ Tumor Cells
35160	35160	3.86319	TAP1+ Tumor Cells
35161	35161	3.08023	TAP1+ Tumor Cells
35162	35162	3.8415	TAP1+ Tumor Cells
35163	35163	3.40355	TAP1+ Tumor Cells
35164	35164	3.29223	TAP1+ Tumor Cells
35165	35165	2.87289	TAP1+ Tumor Cells
35166	35166	4.11653	TAP1+ Tumor Cells
35167	35167	2.69816	TAP1+ Tumor Cells
35168	35168	2.88107	TAP1+ Tumor Cells
35169	35169	4.15407	TAP1+ Tumor Cells
35170	35170	4.11872	TAP1+ Tumor Cells
35171	35171	3.02616	TAP1+ Tumor Cells
35172	35172	3.72424	TAP1+ Tumor Cells
35173	35173	4.0047	TAP1+ Tumor Cells
35174	35174	4.59936	TAP1+ Tumor Cells
35175	35175	4.17102	TAP1+ Tumor Cells
35176	35176	4.51357	TAP1+ Tumor Cells
35177	35177	4.25029	TAP1+ Tumor Cells
35178	35178	4.14917	TAP1+ Tumor Cells
35179	35179	4.67069	TAP1+ Tumor Cells
35180	35180	4.67178	TAP1+ Tumor Cells
35181	35181	4.63086	TAP1+ Tumor Cells
35182	35182	4.59561	TAP1+ Tumor Cells
35183	35183	4.89086	TAP1+ Tumor Cells
35184	35184	5.01477	TAP1+ Tumor Cells
35185	35185	5.01221	TAP1+ Tumor Cells
35186	35186	5.02445	TAP1+ Tumor Cells
35187	35187	5.17943	TAP1+ Tumor Cells
35188	35188	4.95832	TAP1+ Tumor Cells
35189	35189	5.07278	TAP1+ Tumor Cells
35190	35190	4.91786	TAP1+ Tumor Cells
35191	35191	4.97405	TAP1+ Tumor Cells
35192	35192	4.71785	TAP1+ Tumor Cells
35193	35193	4.70659	TAP1+ Tumor Cells
35194	35194	4.62357	TAP1+ Tumor Cells
35195	35195	4.12383	TAP1+ Tumor Cells
35196	35196	4.67986	TAP1+ Tumor Cells
35197	35197	4.32264	TAP1+ Tumor Cells
35198	35198	3.82731	TAP1+ Tumor Cells
35199	35199	3.04879	TAP1+ Tumor Cells
35200	35200	2.78977	TAP1+ Tumor Cells
35201	35201	2.79993	TAP1+ Tumor Cells
35202	35202	2.88837	TAP1+ Tumor Cells
35203	35203	3.80182	TAP1+ Tumor Cells
35204	35204	4.09405	TAP1+ Tumor Cells
35205	35205	2.65267	TAP1+ Tumor Cells
35206	35206	2.85554	TAP1+ Tumor Cells
35207	35207	2.75948	TAP1+ Tumor Cells
35208	35208	3.58178	TAP1+ Tumor Cells
35209	35209	4.43994	TAP1+ Tumor Cells
35210	35210	4.1844	TAP1+ Tumor Cells
35211	35211	3.67194	TAP1+ Tumor Cells
35212	35212	4.10003	TAP1+ Tumor Cells
35213	35213	4.49905	TAP1+ Tumor Cells
35214	35214	4.44223	TAP1+ Tumor Cells
35215	35215	3.42295	TAP1+ Tumor Cells
35216	35216	3.25617	TAP1+ Tumor Cells
35217	35217	3.87932	TAP1+ Tumor Cells
35218	35218	2.74976	TAP1+ Tumor Cells
35219	35219	2.68669	TAP1+ Tumor Cells
35220	35220	3.18938	TAP1+ Tumor Cells
35221	35221	4.25283	TAP1+ Tumor Cells
35222	35222	4.09214	TAP1+ Tumor Cells
35223	35223	3.20483	TAP1+ Tumor Cells
35224	35224	3.72882	TAP1+ Tumor Cells
35225	35225	2.99027	TAP1+ Tumor Cells
35226	35226	3.61323	TAP1+ Tumor Cells
35227	35227	4.15861	TAP1+ Tumor Cells
35228	35228	4.43138	TAP1+ Tumor Cells
35229	35229	3.24146	TAP1+ Tumor Cells
35230	35230	3.98459	TAP1+ Tumor Cells
35231	35231	3.58101	TAP1+ Tumor Cells
35232	35232	3.6358	TAP1+ Tumor Cells
35233	35233	3.22759	TAP1+ Tumor Cells
35234	35234	4.45807	TAP1+ Tumor Cells
35235	35235	3.26206	TAP1+ Tumor Cells
35236	35236	4.21668	TAP1+ Tumor Cells
35237	35237	3.62466	TAP1+ Tumor Cells
35238	35238	4.32729	TAP1+ Tumor Cells
35239	35239	3.33873	TAP1+ Tumor Cells
35240	35240	4.9405	TAP1+ Tumor Cells
35241	35241	2.89885	TAP1+ Tumor Cells
35242	35242	4.39737	TAP1+ Tumor Cells
35243	35243	3.20861	TAP1+ Tumor Cells
35244	35244	4.38219	TAP1+ Tumor Cells
35245	35245	4.35796	TAP1+ Tumor Cells
35246	35246	4.87318	TAP1+ Tumor Cells
35247	35247	4.44081	TAP1+ Tumor Cells
35248	35248	4.07544	TAP1+ Tumor Cells
35249	35249	3.53953	TAP1+ Tumor Cells
35250	35250	5.10644	TAP1+ Tumor Cells
35251	35251	4.12207	TAP1+ Tumor Cells
35252	35252	4.34851	TAP1+ Tumor Cells
35253	35253	3.72001	TAP1+ Tumor Cells
35254	35254	4.12263	TAP1+ Tumor Cells
35255	35255	2.78985	TAP1+ Tumor Cells
35256	35256	3.53631	TAP1+ Tumor Cells
35257	35257	4.30919	TAP1+ Tumor Cells
35258	35258	3.06866	TAP1+ Tumor Cells
35259	35259	3.57577	TAP1+ Tumor Cells
35260	35260	4.58615	TAP1+ Tumor Cells
35261	35261	3.52336	TAP1+ Tumor Cells
35262	35262	3.68811	TAP1+ Tumor Cells
35263	35263	4.72066	TAP1+ Tumor Cells
35264	35264	3.88281	TAP1+ Tumor Cells
35265	35265	3.13458	TAP1+ Tumor Cells
35266	35266	3.99823	TAP1+ Tumor Cells
35267	35267	4.34935	TAP1+ Tumor Cells
35268	35268	4.13249	TAP1+ Tumor Cells
35269	35269	3.48598	TAP1+ Tumor Cells
35270	35270	2.71554	TAP1+ Tumor Cells
35271	35271	2.83231	TAP1+ Tumor Cells
35272	35272	3.51426	TAP1+ Tumor Cells
35273	35273	3.30401	TAP1+ Tumor Cells
35274	35274	2.91845	TAP1+ Tumor Cells
35275	35275	4.11557	TAP1+ Tumor Cells
35276	35276	3.90111	TAP1+ Tumor Cells
35277	35277	3.44192	TAP1+ Tumor Cells
35278	35278	4.46353	TAP1+ Tumor Cells
35279	35279	3.71255	TAP1+ Tumor Cells
35280	35280	2.83833	TAP1+ Tumor Cells
35281	35281	2.76581	TAP1+ Tumor Cells
35282	35282	4.46067	TAP1+ Tumor Cells
35283	35283	3.42283	TAP1+ Tumor Cells
35284	35284	4.2812	TAP1+ Tumor Cells
35285	35285	3.00455	TAP1+ Tumor Cells
35286	35286	3.75558	TAP1+ Tumor Cells
35287	35287	3.99308	TAP1+ Tumor Cells
35288	35288	2.98478	TAP1+ Tumor Cells
35289	35289	2.70899	TAP1+ Tumor Cells
35290	35290	3.88506	TAP1+ Tumor Cells
35291	35291	4.36863	TAP1+ Tumor Cells
35292	35292	4.62498	TAP1+ Tumor Cells
35293	35293	3.41882	TAP1+ Tumor Cells
35294	35294	3.59325	TAP1+ Tumor Cells
35295	35295	4.29838	TAP1+ Tumor Cells
35296	35296	2.99873	TAP1+ Tumor Cells
35297	35297	4.2178	TAP1+ Tumor Cells
35298	35298	3.8321	TAP1+ Tumor Cells
35299	35299	2.66809	TAP1+ Tumor Cells
35300	35300	3.52298	TAP1+ Tumor Cells
35301	35301	3.92343	TAP1+ Tumor Cells
35302	35302	3.69878	TAP1+ Tumor Cells
35303	35303	3.30816	TAP1+ Tumor Cells
35304	35304	3.53652	TAP1+ Tumor Cells
35305	35305	3.93141	TAP1+ Tumor Cells
35306	35306	3.03082	TAP1+ Tumor Cells
35307	35307	3.93482	TAP1+ Tumor Cells
35308	35308	3.37174	TAP1+ Tumor Cells
35309	35309	3.29635	TAP1+ Tumor Cells
35310	35310	4.30314	TAP1+ Tumor Cells
35311	35311	2.88007	TAP1+ Tumor Cells
35312	35312	4.39606	TAP1+ Tumor Cells
35313	35313	3.97401	TAP1+ Tumor Cells
35314	35314	3.40396	TAP1+ Tumor Cells
35315	35315	4.27678	TAP1+ Tumor Cells
35316	35316	4.11847	TAP1+ Tumor Cells
35317	35317	4.25434	TAP1+ Tumor Cells
35318	35318	3.7918	TAP1+ Tumor Cells
35319	35319	3.17615	TAP1+ Tumor Cells
35320	35320	3.36414	TAP1+ Tumor Cells
35321	35321	3.23059	TAP1+ Tumor Cells
35322	35322	3.11532	TAP1+ Tumor Cells
35323	35323	3.22162	TAP1+ Tumor Cells
35324	35324	3.9703	TAP1+ Tumor Cells
35325	35325	3.36747	TAP1+ Tumor Cells
35326	35326	3.1645	TAP1+ Tumor Cells
35327	35327	4.3353	TAP1+ Tumor Cells
35328	35328	3.97101	TAP1+ Tumor Cells
35329	35329	3.5133	TAP1+ Tumor Cells
35330	35330	4.18894	TAP1+ Tumor Cells
35331	35331	2.62192	TAP1+ Tumor Cells
35332	35332	4.36181	TAP1+ Tumor Cells
35333	35333	3.33733	TAP1+ Tumor Cells
35334	35334	3.14917	TAP1+ Tumor Cells
35335	35335	4.24256	TAP1+ Tumor Cells
35336	35336	3.71866	TAP1+ Tumor Cells
35337	35337	3.84235	TAP1+ Tumor Cells
35338	35338	4.62436	TAP1+ Tumor Cells
35339	35339	4.46611	TAP1+ Tumor Cells
35340	35340	4.27498	TAP1+ Tumor Cells
35341	35341	3.18521	TAP1+ Tumor Cells
35342	35342	4.42077	TAP1+ Tumor Cells
35343	35343	3.74185	TAP1+ Tumor Cells
35344	35344	4.24754	TAP1+ Tumor Cells
35345	35345	4.22004	TAP1+ Tumor Cells
35346	35346	4.87992	TAP1+ Tumor Cells
35347	35347	4.10243	TAP1+ Tumor Cells
35348	35348	4.02518	TAP1+ Tumor Cells
35349	35349	5.01598	TAP1+ Tumor Cells
35350	35350	4.8422	TAP1+ Tumor Cells
35351	35351	4.71292	TAP1+ Tumor Cells
35352	35352	3.64279	TAP1+ Tumor Cells
35353	35353	4.16856	TAP1+ Tumor Cells
35354	35354	4.21711	TAP1+ Tumor Cells
35355	35355	4.39699	TAP1+ Tumor Cells
35356	35356	4.24645	TAP1+ Tumor Cells
35357	35357	3.83738	TAP1+ Tumor Cells
35358	35358	3.77824	TAP1+ Tumor Cells
35359	35359	3.5827	TAP1+ Tumor Cells
35360	35360	4.27406	TAP1+ Tumor Cells
35361	35361	2.81429	TAP1+ Tumor Cells
35362	35362	3.34839	TAP1+ Tumor Cells
35363	35363	3.98757	TAP1+ Tumor Cells
35364	35364	3.04627	TAP1+ Tumor Cells
35365	35365	3.21113	TAP1+ Tumor Cells
35366	35366	3.37895	TAP1+ Tumor Cells
35367	35367	3.95512	TAP1+ Tumor Cells
35368	35368	3.4811	TAP1+ Tumor Cells
35369	35369	2.79552	TAP1+ Tumor Cells
35370	35370	3.41814	TAP1+ Tumor Cells
35371	35371	4.33718	TAP1+ Tumor Cells
35372	35372	3.41302	TAP1+ Tumor Cells
35373	35373	3.27276	TAP1+ Tumor Cells
35374	35374	4.11808	TAP1+ Tumor Cells
35375	35375	4.08486	TAP1+ Tumor Cells
35376	35376	4.36333	TAP1+ Tumor Cells
35377	35377	3.53668	TAP1+ Tumor Cells
35378	35378	3.48225	TAP1+ Tumor Cells
35379	35379	4.10816	TAP1+ Tumor Cells
35380	35380	3.89581	TAP1+ Tumor Cells
35381	35381	3.98602	TAP1+ Tumor Cells
35382	35382	3.32264	TAP1+ Tumor Cells
35383	35383	3.54022	TAP1+ Tumor Cells
35384	35384	2.77703	TAP1+ Tumor Cells
35385	35385	4.2378	TAP1+ Tumor Cells
35386	35386	3.73625	TAP1+ Tumor Cells
35387	35387	3.16573	TAP1+ Tumor Cells
35388	35388	4.59858	TAP1+ Tumor Cells
35389	35389	4.94852	TAP1+ Tumor Cells
35390	35390	4.72331	TAP1+ Tumor Cells
35391	35391	4.43878	TAP1+ Tumor Cells
35392	35392	5.003	TAP1+ Tumor Cells
35393	35393	4.25764	TAP1+ Tumor Cells
35394	35394	4.66009	TAP1+ Tumor Cells
35395	35395	4.3293	TAP1+ Tumor Cells
35396	35396	5.21063	TAP1+ Tumor Cells
35397	35397	3.61978	TAP1+ Tumor Cells
35398	35398	4.35152	TAP1+ Tumor Cells
35399	35399	5.09597	TAP1+ Tumor Cells
35400	35400	5.11958	TAP1+ Tumor Cells
35401	35401	3.52026	TAP1+ Tumor Cells
35402	35402	3.75295	TAP1+ Tumor Cells
35403	35403	5.45876	TAP1+ Tumor Cells
35404	35404	3.91398	TAP1+ Tumor Cells
35405	35405	5.54928	TAP1+ Tumor Cells
35406	35406	4.20997	TAP1+ Tumor Cells
35407	35407	4.68108	TAP1+ Tumor Cells
35408	35408	2.51839	TAP1+ Tumor Cells
35409	35409	3.6423	TAP1+ Tumor Cells
35410	35410	3.03457	TAP1+ Tumor Cells
35411	35411	4.258	TAP1+ Tumor Cells
35412	35412	3.40644	TAP1+ Tumor Cells
35413	35413	2.84994	TAP1+ Tumor Cells
35414	35414	2.96874	TAP1+ Tumor Cells
35415	35415	3.85121	TAP1+ Tumor Cells
35416	35416	5.00638	TAP1+ Tumor Cells
35417	35417	2.76743	TAP1+ Tumor Cells
35418	35418	3.95247	TAP1+ Tumor Cells
35419	35419	2.97538	TAP1+ Tumor Cells
35420	35420	4.17119	TAP1+ Tumor Cells
35421	35421	2.56078	TAP1+ Tumor Cells
35422	35422	4.77667	TAP1+ Tumor Cells
35423	35423	3.56607	TAP1+ Tumor Cells
35424	35424	5.61002	TAP1+ Tumor Cells
35425	35425	5.20031	TAP1+ Tumor Cells
35426	35426	3.93253	TAP1+ Tumor Cells
35427	35427	2.5561	TAP1+ Tumor Cells
35428	35428	3.93341	TAP1+ Tumor Cells
35429	35429	3.59726	TAP1+ Tumor Cells
35430	35430	4.26168	TAP1+ Tumor Cells
35431	35431	3.44372	TAP1+ Tumor Cells
35432	35432	5.81326	TAP1+ Tumor Cells
35433	35433	4.22057	TAP1+ Tumor Cells
35434	35434	4.25472	TAP1+ Tumor Cells
35435	35435	4.40112	TAP1+ Tumor Cells
35436	35436	3.72247	TAP1+ Tumor Cells
35437	35437	5.95256	TAP1+ Tumor Cells
35438	35438	5.66477	TAP1+ Tumor Cells
35439	35439	3.33332	TAP1+ Tumor Cells
35440	35440	5.07617	TAP1+ Tumor Cells
35441	35441	3.92335	TAP1+ Tumor Cells
35442	35442	5.73237	TAP1+ Tumor Cells
35443	35443	4.17064	TAP1+ Tumor Cells
35444	35444	4.70652	TAP1+ Tumor Cells
35445	35445	4.61348	TAP1+ Tumor Cells
35446	35446	4.55693	TAP1+ Tumor Cells
35447	35447	4.22693	TAP1+ Tumor Cells
35448	35448	5.55222	TAP1+ Tumor Cells
35449	35449	3.66934	TAP1+ Tumor Cells
35450	35450	4.34076	TAP1+ Tumor Cells
35451	35451	4.49435	TAP1+ Tumor Cells
35452	35452	4.01998	TAP1+ Tumor Cells
35453	35453	3.36866	TAP1+ Tumor Cells
35454	35454	4.84515	TAP1+ Tumor Cells
35455	35455	5.63612	TAP1+ Tumor Cells
35456	35456	4.6119	TAP1+ Tumor Cells
35457	35457	2.66278	TAP1+ Tumor Cells
35458	35458	5.68209	TAP1+ Tumor Cells
35459	35459	5.59545	TAP1+ Tumor Cells
35460	35460	4.35044	TAP1+ Tumor Cells
35461	35461	4.62095	TAP1+ Tumor Cells
35462	35462	5.49491	TAP1+ Tumor Cells
35463	35463	3.87389	TAP1+ Tumor Cells
35464	35464	5.25323	TAP1+ Tumor Cells
35465	35465	3.22155	TAP1+ Tumor Cells
35466	35466	4.83856	TAP1+ Tumor Cells
35467	35467	3.01452	TAP1+ Tumor Cells
35468	35468	4.08143	TAP1+ Tumor Cells
35469	35469	4.24703	TAP1+ Tumor Cells
35470	35470	4.84385	TAP1+ Tumor Cells
35471	35471	4.24996	TAP1+ Tumor Cells
35472	35472	4.66442	TAP1+ Tumor Cells
35473	35473	4.97481	TAP1+ Tumor Cells
35474	35474	4.6636	TAP1+ Tumor Cells
35475	35475	4.30112	TAP1+ Tumor Cells
35476	35476	4.38589	TAP1+ Tumor Cells
35477	35477	3.56685	TAP1+ Tumor Cells
35478	35478	2.96858	TAP1+ Tumor Cells
35479	35479	3.54516	TAP1+ Tumor Cells
35480	35480	3.53679	TAP1+ Tumor Cells
35481	35481	4.13182	TAP1+ Tumor Cells
35482	35482	3.77327	TAP1+ Tumor Cells
35483	35483	3.08081	TAP1+ Tumor Cells
35484	35484	3.28809	TAP1+ Tumor Cells
35485	35485	4.33933	TAP1+ Tumor Cells
35486	35486	3.23216	TAP1+ Tumor Cells
35487	35487	2.68592	TAP1+ Tumor Cells
35488	35488	2.88705	TAP1+ Tumor Cells
35489	35489	3.27092	TAP1+ Tumor Cells
35490	35490	2.75903	TAP1+ Tumor Cells
35491	35491	4.06588	TAP1+ Tumor Cells
35492	35492	3.85732	TAP1+ Tumor Cells
35493	35493	3.63363	TAP1+ Tumor Cells
35494	35494	3.98637	TAP1+ Tumor Cells
35495	35495	4.07202	TAP1+ Tumor Cells
35496	35496	4.66321	TAP1+ Tumor Cells
35497	35497	3.38548	TAP1+ Tumor Cells
35498	35498	3.24922	TAP1+ Tumor Cells
35499	35499	4.03131	TAP1+ Tumor Cells
35500	35500	4.36408	TAP1+ Tumor Cells
35501	35501	3.2017	TAP1+ Tumor Cells
35502	35502	2.81211	TAP1+ Tumor Cells
35503	35503	4.19579	TAP1+ Tumor Cells
35504	35504	3.69594	TAP1+ Tumor Cells
35505	35505	2.87347	TAP1+ Tumor Cells
35506	35506	4.36476	TAP1+ Tumor Cells
35507	35507	4.07998	TAP1+ Tumor Cells
35508	35508	4.01703	TAP1+ Tumor Cells
35509	35509	5.13866	TAP1+ Tumor Cells
35510	35510	4.77159	TAP1+ Tumor Cells
35511	35511	3.59081	TAP1+ Tumor Cells
35512	35512	3.80257	TAP1+ Tumor Cells
35513	35513	4.61198	TAP1+ Tumor Cells
35514	35514	4.4557	TAP1+ Tumor Cells
35515	35515	3.86268	TAP1+ Tumor Cells
35516	35516	5.0893	TAP1+ Tumor Cells
35517	35517	4.24929	TAP1+ Tumor Cells
35518	35518	4.42586	TAP1+ Tumor Cells
35519	35519	4.66176	TAP1+ Tumor Cells
35520	35520	4.57608	TAP1+ Tumor Cells
35521	35521	4.72375	TAP1+ Tumor Cells
35522	35522	4.58745	TAP1+ Tumor Cells
35523	35523	4.74821	TAP1+ Tumor Cells
35524	35524	5.29857	TAP1+ Tumor Cells
35525	35525	5.00652	TAP1+ Tumor Cells
35526	35526	4.72908	TAP1+ Tumor Cells
35527	35527	4.55378	TAP1+ Tumor Cells
35528	35528	5.00021	TAP1+ Tumor Cells
35529	35529	4.98811	TAP1+ Tumor Cells
35530	35530	4.99971	TAP1+ Tumor Cells
35531	35531	5.14739	TAP1+ Tumor Cells
35532	35532	5.45167	TAP1+ Tumor Cells
35533	35533	5.12293	TAP1+ Tumor Cells
35534	35534	5.53731	TAP1+ Tumor Cells
35535	35535	5.4804	TAP1+ Tumor Cells
35536	35536	5.39212	TAP1+ Tumor Cells
35537	35537	4.76468	TAP1+ Tumor Cells
35538	35538	5.1579	TAP1+ Tumor Cells
35539	35539	5.16041	TAP1+ Tumor Cells
35540	35540	5.657	TAP1+ Tumor Cells
35541	35541	5.02388	TAP1+ Tumor Cells
35542	35542	5.54919	TAP1+ Tumor Cells
35543	35543	5.81943	TAP1+ Tumor Cells
35544	35544	5.20143	TAP1+ Tumor Cells
35545	35545	5.66511	TAP1+ Tumor Cells
35546	35546	5.61343	TAP1+ Tumor Cells
35547	35547	5.30922	TAP1+ Tumor Cells
35548	35548	5.62707	TAP1+ Tumor Cells
35549	35549	5.45027	TAP1+ Tumor Cells
35550	35550	5.08878	TAP1+ Tumor Cells
35551	35551	5.89027	TAP1+ Tumor Cells
35552	35552	5.76792	TAP1+ Tumor Cells
35553	35553	5.6428	TAP1+ Tumor Cells
35554	35554	5.10364	TAP1+ Tumor Cells
35555	35555	4.56294	TAP1+ Tumor Cells
35556	35556	5.38421	TAP1+ Tumor Cells
35557	35557	5.88864	TAP1+ Tumor Cells
35558	35558	5.19816	TAP1+ Tumor Cells
35559	35559	5.18849	TAP1+ Tumor Cells
35560	35560	5.76396	TAP1+ Tumor Cells
35561	35561	4.4136	TAP1+ Tumor Cells
35562	35562	3.59376	TAP1+ Tumor Cells
35563	35563	5.46733	TAP1+ Tumor Cells
35564	35564	4.84683	TAP1+ Tumor Cells
35565	35565	5.20281	TAP1+ Tumor Cells
35566	35566	5.50515	TAP1+ Tumor Cells
35567	35567	4.85429	TAP1+ Tumor Cells
35568	35568	2.49563	TAP1+ Tumor Cells
35569	35569	2.98315	TAP1+ Tumor Cells
35570	35570	2.90697	TAP1+ Tumor Cells
35571	35571	4.16447	TAP1+ Tumor Cells
35572	35572	3.16176	TAP1+ Tumor Cells
35573	35573	2.84917	TAP1+ Tumor Cells
35574	35574	3.28205	TAP1+ Tumor Cells
35575	35575	4.3911	TAP1+ Tumor Cells
35576	35576	3.59822	TAP1+ Tumor Cells
35577	35577	4.72718	TAP1+ Tumor Cells
35578	35578	3.37995	TAP1+ Tumor Cells
35579	35579	2.92508	TAP1+ Tumor Cells
35580	35580	2.78194	TAP1+ Tumor Cells
35581	35581	2.84636	TAP1+ Tumor Cells
35582	35582	2.64495	TAP1+ Tumor Cells
35583	35583	3.26748	TAP1+ Tumor Cells
35584	35584	3.78795	TAP1+ Tumor Cells
35585	35585	3.98606	TAP1+ Tumor Cells
35586	35586	3.69215	TAP1+ Tumor Cells
35587	35587	4.10399	TAP1+ Tumor Cells
35588	35588	4.04545	TAP1+ Tumor Cells
35589	35589	4.33192	TAP1+ Tumor Cells
35590	35590	3.14127	TAP1+ Tumor Cells
35591	35591	4.32656	TAP1+ Tumor Cells
35592	35592	2.77989	TAP1+ Tumor Cells
35593	35593	4.36872	TAP1+ Tumor Cells
35594	35594	4.83007	TAP1+ Tumor Cells
35595	35595	3.83016	TAP1+ Tumor Cells
35596	35596	4.38166	TAP1+ Tumor Cells
35597	35597	4.58852	TAP1+ Tumor Cells
35598	35598	4.74236	TAP1+ Tumor Cells
35599	35599	3.86424	TAP1+ Tumor Cells
35600	35600	4.55526	TAP1+ Tumor Cells
35601	35601	4.60733	TAP1+ Tumor Cells
35602	35602	4.8856	TAP1+ Tumor Cells
35603	35603	4.26576	TAP1+ Tumor Cells
35604	35604	4.23633	TAP1+ Tumor Cells
35605	35605	4.14651	TAP1+ Tumor Cells
35606	35606	4.23835	TAP1+ Tumor Cells
35607	35607	4.84873	TAP1+ Tumor Cells
35608	35608	5.12404	TAP1+ Tumor Cells
35609	35609	4.92516	TAP1+ Tumor Cells
35610	35610	4.36922	TAP1+ Tumor Cells
35611	35611	4.99083	TAP1+ Tumor Cells
35612	35612	5.12251	TAP1+ Tumor Cells
35613	35613	4.95925	TAP1+ Tumor Cells
35614	35614	5.26032	TAP1+ Tumor Cells
35615	35615	5.24008	TAP1+ Tumor Cells
35616	35616	5.13988	TAP1+ Tumor Cells
35617	35617	5.38562	TAP1+ Tumor Cells
35618	35618	5.31178	TAP1+ Tumor Cells
35619	35619	5.1143	TAP1+ Tumor Cells
35620	35620	5.35687	TAP1+ Tumor Cells
35621	35621	5.58776	TAP1+ Tumor Cells
35622	35622	5.21235	TAP1+ Tumor Cells
35623	35623	5.3138	TAP1+ Tumor Cells
35624	35624	5.09117	TAP1+ Tumor Cells
35625	35625	5.75809	TAP1+ Tumor Cells
35626	35626	4.91168	TAP1+ Tumor Cells
35627	35627	4.66178	TAP1+ Tumor Cells
35628	35628	5.6711	TAP1+ Tumor Cells
35629	35629	5.43415	TAP1+ Tumor Cells
35630	35630	5.33733	TAP1+ Tumor Cells
35631	35631	5.46171	TAP1+ Tumor Cells
35632	35632	5.10364	TAP1+ Tumor Cells
35633	35633	4.65567	TAP1+ Tumor Cells
35634	35634	4.82264	TAP1+ Tumor Cells
35635	35635	4.1327	TAP1+ Tumor Cells
35636	35636	4.87259	TAP1+ Tumor Cells
35637	35637	5.04023	TAP1+ Tumor Cells
35638	35638	5.40822	TAP1+ Tumor Cells
35639	35639	5.48303	TAP1+ Tumor Cells
35640	35640	5.07535	TAP1+ Tumor Cells
35641	35641	4.99701	TAP1+ Tumor Cells
35642	35642	4.66248	TAP1+ Tumor Cells
35643	35643	4.19943	TAP1+ Tumor Cells
35644	35644	3.04456	TAP1+ Tumor Cells
35645	35645	3.28866	TAP1+ Tumor Cells
35646	35646	4.39998	TAP1+ Tumor Cells
35647	35647	3.90954	TAP1+ Tumor Cells
35648	35648	3.82627	TAP1+ Tumor Cells
35649	35649	2.88406	TAP1+ Tumor Cells
35650	35650	3.88448	TAP1+ Tumor Cells
35651	35651	3.33715	TAP1+ Tumor Cells
35652	35652	4.35233	TAP1+ Tumor Cells
35653	35653	4.76423	TAP1+ Tumor Cells
35654	35654	3.53658	TAP1+ Tumor Cells
35655	35655	3.69689	TAP1+ Tumor Cells
35656	35656	3.96917	TAP1+ Tumor Cells
35657	35657	4.3145	TAP1+ Tumor Cells
35658	35658	4.24787	TAP1+ Tumor Cells
35659	35659	4.64352	TAP1+ Tumor Cells
35660	35660	3.57896	TAP1+ Tumor Cells
35661	35661	4.01027	TAP1+ Tumor Cells
35662	35662	4.25077	TAP1+ Tumor Cells
35663	35663	4.15984	TAP1+ Tumor Cells
35664	35664	4.71474	TAP1+ Tumor Cells
35665	35665	3.00684	TAP1+ Tumor Cells
35666	35666	3.98339	TAP1+ Tumor Cells
35667	35667	3.11525	TAP1+ Tumor Cells
35668	35668	3.36205	TAP1+ Tumor Cells
35669	35669	2.83755	TAP1+ Tumor Cells
35670	35670	4.04222	TAP1+ Tumor Cells
35671	35671	2.82238	TAP1+ Tumor Cells
35672	35672	3.93402	TAP1+ Tumor Cells
35673	35673	3.34725	TAP1+ Tumor Cells
35674	35674	2.94489	TAP1+ Tumor Cells
35675	35675	2.34749	TAP1+ Tumor Cells
35676	35676	2.77515	TAP1+ Tumor Cells
35677	35677	3.52634	TAP1+ Tumor Cells
35678	35678	3.60826	TAP1+ Tumor Cells
35679	35679	3.23464	TAP1+ Tumor Cells
35680	35680	3.59432	TAP1+ Tumor Cells
35681	35681	3.21945	TAP1+ Tumor Cells
35682	35682	2.82463	TAP1+ Tumor Cells
35683	35683	4.14862	TAP1+ Tumor Cells
35684	35684	3.7911	TAP1+ Tumor Cells
35685	35685	4.65571	TAP1+ Tumor Cells
35686	35686	4.34299	TAP1+ Tumor Cells
35687	35687	2.46131	TAP1+ Tumor Cells
35688	35688	3.77228	TAP1+ Tumor Cells
35689	35689	4.53319	TAP1+ Tumor Cells
35690	35690	3.76517	TAP1+ Tumor Cells
35691	35691	5.12305	TAP1+ Tumor Cells
35692	35692	2.79047	TAP1+ Tumor Cells
35693	35693	4.91414	TAP1+ Tumor Cells
35694	35694	3.53774	TAP1+ Tumor Cells
35695	35695	4.91347	TAP1+ Tumor Cells
35696	35696	3.70551	TAP1+ Tumor Cells
35697	35697	4.71416	TAP1+ Tumor Cells
35698	35698	3.2634	TAP1+ Tumor Cells
35699	35699	4.74846	TAP1+ Tumor Cells
35700	35700	3.01597	TAP1+ Tumor Cells
35701	35701	4.30971	TAP1+ Tumor Cells
35702	35702	2.99227	TAP1+ Tumor Cells
35703	35703	2.6706	TAP1+ Tumor Cells
35704	35704	4.33994	TAP1+ Tumor Cells
35705	35705	3.96623	TAP1+ Tumor Cells
35706	35706	3.25508	TAP1+ Tumor Cells
35707	35707	4.05282	TAP1+ Tumor Cells
35708	35708	4.32061	TAP1+ Tumor Cells
35709	35709	3.29442	TAP1+ Tumor Cells
35710	35710	2.86811	TAP1+ Tumor Cells
35711	35711	3.1115	TAP1+ Tumor Cells
35712	35712	4.09656	TAP1+ Tumor Cells
35713	35713	3.12555	TAP1+ Tumor Cells
35714	35714	3.76959	TAP1+ Tumor Cells
35715	35715	3.19609	TAP1+ Tumor Cells
35716	35716	3.49427	TAP1+ Tumor Cells
35717	35717	3.45902	TAP1+ Tumor Cells
35718	35718	3.20243	TAP1+ Tumor Cells
35719	35719	3.49916	TAP1+ Tumor Cells
35720	35720	3.25566	TAP1+ Tumor Cells
35721	35721	3.76143	TAP1+ Tumor Cells
35722	35722	2.67002	TAP1+ Tumor Cells
35723	35723	4.37621	TAP1+ Tumor Cells
35724	35724	4.94761	TAP1+ Tumor Cells
35725	35725	5.28259	TAP1+ Tumor Cells
35726	35726	4.87249	TAP1+ Tumor Cells
35727	35727	5.31235	TAP1+ Tumor Cells
35728	35728	5.09616	TAP1+ Tumor Cells
35729	35729	5.04331	TAP1+ Tumor Cells
35730	35730	4.76348	TAP1+ Tumor Cells
35731	35731	3.73256	TAP1+ Tumor Cells
35732	35732	3.95603	TAP1+ Tumor Cells
35733	35733	3.51582	TAP1+ Tumor Cells
35734	35734	4.64671	TAP1+ Tumor Cells
35735	35735	4.72535	TAP1+ Tumor Cells
35736	35736	4.75456	TAP1+ Tumor Cells
35737	35737	3.04545	TAP1+ Tumor Cells
35738	35738	3.79079	TAP1+ Tumor Cells
35739	35739	3.11192	TAP1+ Tumor Cells
35740	35740	3.80914	TAP1+ Tumor Cells
35741	35741	4.32399	TAP1+ Tumor Cells
35742	35742	4.83968	TAP1+ Tumor Cells
35743	35743	2.72438	TAP1+ Tumor Cells
35744	35744	4.26286	TAP1+ Tumor Cells
35745	35745	4.33317	TAP1+ Tumor Cells
35746	35746	4.74892	TAP1+ Tumor Cells
35747	35747	3.80318	TAP1+ Tumor Cells
35748	35748	3.81551	TAP1+ Tumor Cells
35749	35749	4.24654	TAP1+ Tumor Cells
35750	35750	4.6391	TAP1+ Tumor Cells
35751	35751	4.49016	TAP1+ Tumor Cells
35752	35752	4.55119	TAP1+ Tumor Cells
35753	35753	4.88078	TAP1+ Tumor Cells
35754	35754	4.45531	TAP1+ Tumor Cells
35755	35755	5.16629	TAP1+ Tumor Cells
35756	35756	4.77864	TAP1+ Tumor Cells
35757	35757	5.04257	TAP1+ Tumor Cells
35758	35758	4.81945	TAP1+ Tumor Cells
35759	35759	4.72623	TAP1+ Tumor Cells
35760	35760	4.77665	TAP1+ Tumor Cells
35761	35761	4.96791	TAP1+ Tumor Cells
35762	35762	4.76698	TAP1+ Tumor Cells
35763	35763	4.63395	TAP1+ Tumor Cells
35764	35764	4.39136	TAP1+ Tumor Cells
35765	35765	4.63994	TAP1+ Tumor Cells
35766	35766	4.11004	TAP1+ Tumor Cells
35767	35767	4.64955	TAP1+ Tumor Cells
35768	35768	4.42535	TAP1+ Tumor Cells
35769	35769	4.22007	TAP1+ Tumor Cells
35770	35770	4.3041	TAP1+ Tumor Cells
35771	35771	3.96442	TAP1+ Tumor Cells
35772	35772	3.72215	TAP1+ Tumor Cells
35773	35773	4.65311	TAP1+ Tumor Cells
35774	35774	4.12059	TAP1+ Tumor Cells
35775	35775	3.80037	TAP1+ Tumor Cells
35776	35776	3.1154	TAP1+ Tumor Cells
35777	35777	3.17187	TAP1+ Tumor Cells
35778	35778	2.82264	TAP1+ Tumor Cells
35779	35779	4.52738	TAP1+ Tumor Cells
35780	35780	3.40829	TAP1+ Tumor Cells
35781	35781	4.96175	TAP1+ Tumor Cells
35782	35782	4.60489	TAP1+ Tumor Cells
35783	35783	4.28881	TAP1+ Tumor Cells
35784	35784	2.56099	TAP1+ Tumor Cells
35785	35785	3.81421	TAP1+ Tumor Cells
35786	35786	3.93197	TAP1+ Tumor Cells
35787	35787	4.42071	TAP1+ Tumor Cells
35788	35788	4.93325	TAP1+ Tumor Cells
35789	35789	4.26462	TAP1+ Tumor Cells
35790	35790	3.60095	TAP1+ Tumor Cells
35791	35791	4.56299	TAP1+ Tumor Cells
35792	35792	4.24541	TAP1+ Tumor Cells
35793	35793	4.04419	TAP1+ Tumor Cells
35794	35794	3.46203	TAP1+ Tumor Cells
35795	35795	3.44411	TAP1+ Tumor Cells
35796	35796	3.45467	TAP1+ Tumor Cells
35797	35797	3.82925	TAP1+ Tumor Cells
35798	35798	4.50471	TAP1+ Tumor Cells
35799	35799	4.36008	TAP1+ Tumor Cells
35800	35800	4.89502	TAP1+ Tumor Cells
35801	35801	3.76774	TAP1+ Tumor Cells
35802	35802	4.41083	TAP1+ Tumor Cells
35803	35803	4.10955	TAP1+ Tumor Cells
35804	35804	4.20917	TAP1+ Tumor Cells
35805	35805	4.52058	TAP1+ Tumor Cells
35806	35806	2.82766	TAP1+ Tumor Cells
35807	35807	3.01042	TAP1+ Tumor Cells
35808	35808	4.1793	TAP1+ Tumor Cells
35809	35809	4.20053	TAP1+ Tumor Cells
35810	35810	4.21444	TAP1+ Tumor Cells
35811	35811	3.68411	TAP1+ Tumor Cells
35812	35812	3.77372	TAP1+ Tumor Cells
35813	35813	3.26193	TAP1+ Tumor Cells
35814	35814	4.58531	TAP1+ Tumor Cells
35815	35815	4.80925	TAP1+ Tumor Cells
35816	35816	3.72196	TAP1+ Tumor Cells
35817	35817	4.71488	TAP1+ Tumor Cells
35818	35818	4.80656	TAP1+ Tumor Cells
35819	35819	4.3941	TAP1+ Tumor Cells
35820	35820	3.05264	TAP1+ Tumor Cells
35821	35821	3.13591	TAP1+ Tumor Cells
35822	35822	4.43864	TAP1+ Tumor Cells
35823	35823	3.30674	TAP1+ Tumor Cells
35824	35824	4.56786	TAP1+ Tumor Cells
35825	35825	4.22896	TAP1+ Tumor Cells
35826	35826	4.63393	TAP1+ Tumor Cells
35827	35827	3.38283	TAP1+ Tumor Cells
35828	35828	3.89741	TAP1+ Tumor Cells
35829	35829	3.42117	TAP1+ Tumor Cells
35830	35830	4.172	TAP1+ Tumor Cells
35831	35831	3.78635	TAP1+ Tumor Cells
35832	35832	3.13877	TAP1+ Tumor Cells
35833	35833	3.21628	TAP1+ Tumor Cells
35834	35834	2.91902	TAP1+ Tumor Cells
35835	35835	3.03509	TAP1+ Tumor Cells
35836	35836	3.47356	TAP1+ Tumor Cells
35837	35837	4.03206	TAP1+ Tumor Cells
35838	35838	4.00947	TAP1+ Tumor Cells
35839	35839	4.61893	TAP1+ Tumor Cells
35840	35840	2.8385	TAP1+ Tumor Cells
35841	35841	3.68702	TAP1+ Tumor Cells
35842	35842	3.83042	TAP1+ Tumor Cells
35843	35843	4.17204	TAP1+ Tumor Cells
35844	35844	4.98499	TAP1+ Tumor Cells
35845	35845	4.83457	TAP1+ Tumor Cells
35846	35846	3.54458	TAP1+ Tumor Cells
35847	35847	2.95639	TAP1+ Tumor Cells
35848	35848	3.76134	TAP1+ Tumor Cells
35849	35849	4.33694	TAP1+ Tumor Cells
35850	35850	4.50433	TAP1+ Tumor Cells
35851	35851	4.93898	TAP1+ Tumor Cells
35852	35852	3.75399	TAP1+ Tumor Cells
35853	35853	3.87071	TAP1+ Tumor Cells
35854	35854	3.47416	TAP1+ Tumor Cells
35855	35855	3.07972	TAP1+ Tumor Cells
35856	35856	3.27231	TAP1+ Tumor Cells
35857	35857	4.30547	TAP1+ Tumor Cells
35858	35858	4.15255	TAP1+ Tumor Cells
35859	35859	4.07143	TAP1+ Tumor Cells
35860	35860	4.3184	TAP1+ Tumor Cells
35861	35861	4.55406	TAP1+ Tumor Cells
35862	35862	4.85177	TAP1+ Tumor Cells
35863	35863	4.32126	TAP1+ Tumor Cells
35864	35864	4.64357	TAP1+ Tumor Cells
35865	35865	4.91133	TAP1+ Tumor Cells
35866	35866	3.48887	TAP1+ Tumor Cells
35867	35867	3.87146	TAP1+ Tumor Cells
35868	35868	4.35808	TAP1+ Tumor Cells
35869	35869	2.82861	TAP1+ Tumor Cells
35870	35870	2.94783	TAP1+ Tumor Cells
35871	35871	2.75622	TAP1+ Tumor Cells
35872	35872	3.13284	TAP1+ Tumor Cells
35873	35873	3.80133	TAP1+ Tumor Cells
35874	35874	4.29185	TAP1+ Tumor Cells
35875	35875	4.74974	TAP1+ Tumor Cells
35876	35876	4.514	TAP1+ Tumor Cells
35877	35877	4.86249	TAP1+ Tumor Cells
35878	35878	5.27373	TAP1+ Tumor Cells
35879	35879	4.46172	TAP1+ Tumor Cells
35880	35880	5.01145	TAP1+ Tumor Cells
35881	35881	4.9298	TAP1+ Tumor Cells
35882	35882	5.34838	TAP1+ Tumor Cells
35883	35883	5.13504	TAP1+ Tumor Cells
35884	35884	5.17143	TAP1+ Tumor Cells
35885	35885	4.83571	TAP1+ Tumor Cells
35886	35886	5.19286	TAP1+ Tumor Cells
35887	35887	5.29553	TAP1+ Tumor Cells
35888	35888	4.80853	TAP1+ Tumor Cells
35889	35889	5.47893	TAP1+ Tumor Cells
35890	35890	4.98985	TAP1+ Tumor Cells
35891	35891	5.40533	TAP1+ Tumor Cells
35892	35892	5.17898	TAP1+ Tumor Cells
35893	35893	5.5322	TAP1+ Tumor Cells
35894	35894	5.03187	TAP1+ Tumor Cells
35895	35895	4.49919	TAP1+ Tumor Cells
35896	35896	5.26113	TAP1+ Tumor Cells
35897	35897	4.90308	TAP1+ Tumor Cells
35898	35898	5.33427	TAP1+ Tumor Cells
35899	35899	4.75445	TAP1+ Tumor Cells
35900	35900	4.61973	TAP1+ Tumor Cells
35901	35901	4.60004	TAP1+ Tumor Cells
35902	35902	5.32322	TAP1+ Tumor Cells
35903	35903	4.5083	TAP1+ Tumor Cells
35904	35904	4.80246	TAP1+ Tumor Cells
35905	35905	4.26267	TAP1+ Tumor Cells
35906	35906	5.50279	TAP1+ Tumor Cells
35907	35907	4.00344	TAP1+ Tumor Cells
35908	35908	4.07689	TAP1+ Tumor Cells
35909	35909	4.81819	TAP1+ Tumor Cells
35910	35910	3.81238	TAP1+ Tumor Cells
35911	35911	3.31224	TAP1+ Tumor Cells
35912	35912	4.86502	TAP1+ Tumor Cells
35913	35913	5.19749	TAP1+ Tumor Cells
35914	35914	5.4226	TAP1+ Tumor Cells
35915	35915	5.14661	TAP1+ Tumor Cells
35916	35916	4.35425	TAP1+ Tumor Cells
35917	35917	3.42609	TAP1+ Tumor Cells
35918	35918	2.94815	TAP1+ Tumor Cells
35919	35919	3.53842	TAP1+ Tumor Cells
35920	35920	3.5537	TAP1+ Tumor Cells
35921	35921	3.75826	TAP1+ Tumor Cells
35922	35922	2.71731	TAP1+ Tumor Cells
35923	35923	4.80239	TAP1+ Tumor Cells
35924	35924	3.26021	TAP1+ Tumor Cells
35925	35925	4.07878	TAP1+ Tumor Cells
35926	35926	3.5929	TAP1+ Tumor Cells
35927	35927	3.64759	TAP1+ Tumor Cells
35928	35928	4.38931	TAP1+ Tumor Cells
35929	35929	3.76612	TAP1+ Tumor Cells
35930	35930	3.16108	TAP1+ Tumor Cells
35931	35931	2.12252	TAP1+ Tumor Cells
35932	35932	3.11079	TAP1+ Tumor Cells
35933	35933	4.24279	TAP1+ Tumor Cells
35934	35934	3.30606	TAP1+ Tumor Cells
35935	35935	3.8473	TAP1+ Tumor Cells
35936	35936	4.54403	TAP1+ Tumor Cells
35937	35937	4.52592	TAP1+ Tumor Cells
35938	35938	4.34818	TAP1+ Tumor Cells
35939	35939	5.03511	TAP1+ Tumor Cells
35940	35940	5.04041	TAP1+ Tumor Cells
35941	35941	4.9106	TAP1+ Tumor Cells
35942	35942	4.1521	TAP1+ Tumor Cells
35943	35943	4.91685	TAP1+ Tumor Cells
35944	35944	4.71507	TAP1+ Tumor Cells
35945	35945	4.43751	TAP1+ Tumor Cells
35946	35946	3.64127	TAP1+ Tumor Cells
35947	35947	2.83369	TAP1+ Tumor Cells
35948	35948	3.29561	TAP1+ Tumor Cells
35949	35949	4.78706	TAP1+ Tumor Cells
35950	35950	4.6988	TAP1+ Tumor Cells
35951	35951	4.11249	TAP1+ Tumor Cells
35952	35952	3.71161	TAP1+ Tumor Cells
35953	35953	5.25104	TAP1+ Tumor Cells
35954	35954	5.29085	TAP1+ Tumor Cells
35955	35955	5.3751	TAP1+ Tumor Cells
35956	35956	4.95435	TAP1+ Tumor Cells
35957	35957	4.7013	TAP1+ Tumor Cells
35958	35958	5.08164	TAP1+ Tumor Cells
35959	35959	4.49177	TAP1+ Tumor Cells
35960	35960	5.33923	TAP1+ Tumor Cells
35961	35961	4.41667	TAP1+ Tumor Cells
35962	35962	5.55788	TAP1+ Tumor Cells
35963	35963	5.16024	TAP1+ Tumor Cells
35964	35964	5.11601	TAP1+ Tumor Cells
35965	35965	4.15248	TAP1+ Tumor Cells
35966	35966	5.01088	TAP1+ Tumor Cells
35967	35967	5.25447	TAP1+ Tumor Cells
35968	35968	5.14163	TAP1+ Tumor Cells
35969	35969	5.39992	TAP1+ Tumor Cells
35970	35970	5.62936	TAP1+ Tumor Cells
35971	35971	5.0004	TAP1+ Tumor Cells
35972	35972	5.02126	TAP1+ Tumor Cells
35973	35973	5.63305	TAP1+ Tumor Cells
35974	35974	5.43292	TAP1+ Tumor Cells
35975	35975	4.43232	TAP1+ Tumor Cells
35976	35976	4.25276	TAP1+ Tumor Cells
35977	35977	4.34033	TAP1+ Tumor Cells
35978	35978	3.98648	TAP1+ Tumor Cells
35979	35979	3.65841	TAP1+ Tumor Cells
35980	35980	2.96261	TAP1+ Tumor Cells
35981	35981	4.80151	TAP1+ Tumor Cells
35982	35982	4.75756	TAP1+ Tumor Cells
35983	35983	4.61516	TAP1+ Tumor Cells
35984	35984	4.69327	TAP1+ Tumor Cells
35985	35985	4.6894	TAP1+ Tumor Cells
35986	35986	4.10997	TAP1+ Tumor Cells
35987	35987	3.73007	TAP1+ Tumor Cells
35988	35988	4.76968	TAP1+ Tumor Cells
35989	35989	3.99389	TAP1+ Tumor Cells
35990	35990	4.60979	TAP1+ Tumor Cells
35991	35991	3.44957	TAP1+ Tumor Cells
35992	35992	3.07835	TAP1+ Tumor Cells
35993	35993	3.53964	TAP1+ Tumor Cells
35994	35994	2.66258	TAP1+ Tumor Cells
35995	35995	2.79455	TAP1+ Tumor Cells
35996	35996	3.78484	TAP1+ Tumor Cells
35997	35997	3.86256	TAP1+ Tumor Cells
35998	35998	2.96143	TAP1+ Tumor Cells
35999	35999	2.91756	TAP1+ Tumor Cells
36000	36000	4.41216	TAP1+ Tumor Cells
36001	36001	3.65486	TAP1+ Tumor Cells
36002	36002	4.42255	TAP1+ Tumor Cells
36003	36003	4.56055	TAP1+ Tumor Cells
36004	36004	4.24214	TAP1+ Tumor Cells
36005	36005	3.24444	TAP1+ Tumor Cells
36006	36006	4.13755	TAP1+ Tumor Cells
36007	36007	3.4028	TAP1+ Tumor Cells
36008	36008	3.06559	TAP1+ Tumor Cells
36009	36009	4.42842	TAP1+ Tumor Cells
36010	36010	4.1088	TAP1+ Tumor Cells
36011	36011	4.43328	TAP1+ Tumor Cells
36012	36012	4.74421	TAP1+ Tumor Cells
36013	36013	4.41374	TAP1+ Tumor Cells
36014	36014	4.45159	TAP1+ Tumor Cells
36015	36015	2.68669	TAP1+ Tumor Cells
36016	36016	3.57279	TAP1+ Tumor Cells
36017	36017	4.12386	TAP1+ Tumor Cells
36018	36018	4.23138	TAP1+ Tumor Cells
36019	36019	3.20496	TAP1+ Tumor Cells
36020	36020	3.2205	TAP1+ Tumor Cells
36021	36021	3.42546	TAP1+ Tumor Cells
36022	36022	2.96646	TAP1+ Tumor Cells
36023	36023	2.82472	TAP1+ Tumor Cells
36024	36024	2.84739	TAP1+ Tumor Cells
36025	36025	3.35044	TAP1+ Tumor Cells
36026	36026	3.46381	TAP1+ Tumor Cells
36027	36027	3.89086	TAP1+ Tumor Cells
36028	36028	4.21401	TAP1+ Tumor Cells
36029	36029	4.0506	TAP1+ Tumor Cells
36030	36030	4.19779	TAP1+ Tumor Cells
36031	36031	4.29997	TAP1+ Tumor Cells
36032	36032	3.36432	TAP1+ Tumor Cells
36033	36033	4.11988	TAP1+ Tumor Cells
36034	36034	4.15936	TAP1+ Tumor Cells
36035	36035	3.5587	TAP1+ Tumor Cells
36036	36036	3.57423	TAP1+ Tumor Cells
36037	36037	4.65938	TAP1+ Tumor Cells
36038	36038	4.28677	TAP1+ Tumor Cells
36039	36039	3.12513	TAP1+ Tumor Cells
36040	36040	3.75989	TAP1+ Tumor Cells
36041	36041	3.86121	TAP1+ Tumor Cells
36042	36042	2.62799	TAP1+ Tumor Cells
36043	36043	4.34417	TAP1+ Tumor Cells
36044	36044	3.09286	TAP1+ Tumor Cells
36045	36045	3.40407	TAP1+ Tumor Cells
36046	36046	3.68721	TAP1+ Tumor Cells
36047	36047	4.24052	TAP1+ Tumor Cells
36048	36048	2.96489	TAP1+ Tumor Cells
36049	36049	4.18757	TAP1+ Tumor Cells
36050	36050	3.61153	TAP1+ Tumor Cells
36051	36051	4.05975	TAP1+ Tumor Cells
36052	36052	4.75083	TAP1+ Tumor Cells
36053	36053	2.96968	TAP1+ Tumor Cells
36054	36054	3.73524	TAP1+ Tumor Cells
36055	36055	4.37502	TAP1+ Tumor Cells
36056	36056	4.95429	TAP1+ Tumor Cells
36057	36057	3.61528	TAP1+ Tumor Cells
36058	36058	2.94226	TAP1+ Tumor Cells
36059	36059	4.73012	TAP1+ Tumor Cells
36060	36060	4.73951	TAP1+ Tumor Cells
36061	36061	4.16183	TAP1+ Tumor Cells
36062	36062	3.22182	TAP1+ Tumor Cells
36063	36063	4.24564	TAP1+ Tumor Cells
36064	36064	4.49873	TAP1+ Tumor Cells
36065	36065	2.65287	TAP1+ Tumor Cells
36066	36066	4.10581	TAP1+ Tumor Cells
36067	36067	2.59163	TAP1+ Tumor Cells
36068	36068	3.84611	TAP1+ Tumor Cells
36069	36069	3.7588	TAP1+ Tumor Cells
36070	36070	3.16546	TAP1+ Tumor Cells
36071	36071	2.95132	TAP1+ Tumor Cells
36072	36072	3.28734	TAP1+ Tumor Cells
36073	36073	2.7161	TAP1+ Tumor Cells
36074	36074	3.08782	TAP1+ Tumor Cells
36075	36075	3.55469	TAP1+ Tumor Cells
36076	36076	3.54201	TAP1+ Tumor Cells
36077	36077	2.93113	TAP1+ Tumor Cells
36078	36078	3.8203	TAP1+ Tumor Cells
36079	36079	3.59883	TAP1+ Tumor Cells
36080	36080	3.00486	TAP1+ Tumor Cells
36081	36081	3.58219	TAP1+ Tumor Cells
36082	36082	2.96874	TAP1+ Tumor Cells
36083	36083	3.8041	TAP1+ Tumor Cells
36084	36084	3.52368	TAP1+ Tumor Cells
36085	36085	4.22762	TAP1+ Tumor Cells
36086	36086	3.82273	TAP1+ Tumor Cells
36087	36087	4.09767	TAP1+ Tumor Cells
36088	36088	4.65406	TAP1+ Tumor Cells
36089	36089	4.7322	TAP1+ Tumor Cells
36090	36090	3.02752	TAP1+ Tumor Cells
36091	36091	2.87657	TAP1+ Tumor Cells
36092	36092	3.55077	TAP1+ Tumor Cells
36093	36093	3.01164	TAP1+ Tumor Cells
36094	36094	3.24496	TAP1+ Tumor Cells
36095	36095	2.75222	TAP1+ Tumor Cells
36096	36096	3.8647	TAP1+ Tumor Cells
36097	36097	4.07896	TAP1+ Tumor Cells
36098	36098	2.98988	TAP1+ Tumor Cells
36099	36099	3.56286	TAP1+ Tumor Cells
36100	36100	2.4383	TAP1+ Tumor Cells
36101	36101	3.59264	TAP1+ Tumor Cells
36102	36102	4.13852	TAP1+ Tumor Cells
36103	36103	2.96881	TAP1+ Tumor Cells
36104	36104	4.19906	TAP1+ Tumor Cells
36105	36105	4.5758	TAP1+ Tumor Cells
36106	36106	4.54409	TAP1+ Tumor Cells
36107	36107	4.95548	TAP1+ Tumor Cells
36108	36108	4.43872	TAP1+ Tumor Cells
36109	36109	4.94435	TAP1+ Tumor Cells
36110	36110	4.98859	TAP1+ Tumor Cells
36111	36111	4.64977	TAP1+ Tumor Cells
36112	36112	4.49452	TAP1+ Tumor Cells
36113	36113	4.07918	TAP1+ Tumor Cells
36114	36114	4.37874	TAP1+ Tumor Cells
36115	36115	4.26375	TAP1+ Tumor Cells
36116	36116	4.29389	TAP1+ Tumor Cells
36117	36117	3.7451	TAP1+ Tumor Cells
36118	36118	3.22497	TAP1+ Tumor Cells
36119	36119	2.76355	TAP1+ Tumor Cells
36120	36120	2.7103	TAP1+ Tumor Cells
36121	36121	3.05817	TAP1+ Tumor Cells
36122	36122	3.52895	TAP1+ Tumor Cells
36123	36123	2.5732	TAP1+ Tumor Cells
36124	36124	3.11455	TAP1+ Tumor Cells
36125	36125	3.4392	TAP1+ Tumor Cells
36126	36126	3.20662	TAP1+ Tumor Cells
36127	36127	3.43853	TAP1+ Tumor Cells
36128	36128	2.63036	TAP1+ Tumor Cells
36129	36129	2.42283	TAP1+ Tumor Cells
36130	36130	3.49024	TAP1+ Tumor Cells
36131	36131	2.66867	TAP1+ Tumor Cells
36132	36132	2.60227	TAP1+ Tumor Cells
36133	36133	3.23685	TAP1+ Tumor Cells
36134	36134	3.40922	TAP1+ Tumor Cells
36135	36135	3.65535	TAP1+ Tumor Cells
36136	36136	2.48275	TAP1+ Tumor Cells
36137	36137	3.56177	TAP1+ Tumor Cells
36138	36138	3.28331	TAP1+ Tumor Cells
36139	36139	3.91715	TAP1+ Tumor Cells
36140	36140	3.51271	TAP1+ Tumor Cells
36141	36141	3.05537	TAP1+ Tumor Cells
36142	36142	2.7583	TAP1+ Tumor Cells
36143	36143	3.12885	TAP1+ Tumor Cells
36144	36144	3.87021	TAP1+ Tumor Cells
36145	36145	2.86002	TAP1+ Tumor Cells
36146	36146	2.65695	TAP1+ Tumor Cells
36147	36147	4.20506	TAP1+ Tumor Cells
36148	36148	3.59152	TAP1+ Tumor Cells
36149	36149	3.5208	TAP1+ Tumor Cells
36150	36150	2.8639	TAP1+ Tumor Cells
36151	36151	2.66442	TAP1+ Tumor Cells
36152	36152	4.25822	TAP1+ Tumor Cells
36153	36153	4.30646	TAP1+ Tumor Cells
36154	36154	3.77434	TAP1+ Tumor Cells
36155	36155	4.12083	TAP1+ Tumor Cells
36156	36156	2.81743	TAP1+ Tumor Cells
36157	36157	4.35179	TAP1+ Tumor Cells
36158	36158	3.50716	TAP1+ Tumor Cells
36159	36159	3.63521	TAP1+ Tumor Cells
36160	36160	4.14526	TAP1+ Tumor Cells
36161	36161	3.23171	TAP1+ Tumor Cells
36162	36162	2.65287	TAP1+ Tumor Cells
36163	36163	4.26796	TAP1+ Tumor Cells
36164	36164	3.12076	TAP1+ Tumor Cells
36165	36165	2.69882	TAP1+ Tumor Cells
36166	36166	4.506	TAP1+ Tumor Cells
36167	36167	3.951	TAP1+ Tumor Cells
36168	36168	3.78661	TAP1+ Tumor Cells
36169	36169	3.69552	TAP1+ Tumor Cells
36170	36170	3.94381	TAP1+ Tumor Cells
36171	36171	3.22339	TAP1+ Tumor Cells
36172	36172	4.20459	TAP1+ Tumor Cells
36173	36173	3.98892	TAP1+ Tumor Cells
36174	36174	3.9165	TAP1+ Tumor Cells
36175	36175	3.36307	TAP1+ Tumor Cells
36176	36176	4.3739	TAP1+ Tumor Cells
36177	36177	4.36981	TAP1+ Tumor Cells
36178	36178	4.55685	TAP1+ Tumor Cells
36179	36179	4.13126	TAP1+ Tumor Cells
36180	36180	4.36107	TAP1+ Tumor Cells
36181	36181	4.25479	TAP1+ Tumor Cells
36182	36182	2.76247	TAP1+ Tumor Cells
36183	36183	4.80395	TAP1+ Tumor Cells
36184	36184	4.4301	TAP1+ Tumor Cells
36185	36185	2.26391	TAP1+ Tumor Cells
36186	36186	4.61263	TAP1+ Tumor Cells
36187	36187	2.67732	TAP1+ Tumor Cells
36188	36188	4.51193	TAP1+ Tumor Cells
36189	36189	4.04114	TAP1+ Tumor Cells
36190	36190	3.76328	TAP1+ Tumor Cells
36191	36191	3.65428	TAP1+ Tumor Cells
36192	36192	3.20655	TAP1+ Tumor Cells
36193	36193	3.27219	TAP1+ Tumor Cells
36194	36194	3.51941	TAP1+ Tumor Cells
36195	36195	3.53388	TAP1+ Tumor Cells
36196	36196	4.12326	TAP1+ Tumor Cells
36197	36197	3.47923	TAP1+ Tumor Cells
36198	36198	3.91162	TAP1+ Tumor Cells
36199	36199	3.29897	TAP1+ Tumor Cells
36200	36200	3.7911	TAP1+ Tumor Cells
36201	36201	4.524	TAP1+ Tumor Cells
36202	36202	4.24506	TAP1+ Tumor Cells
36203	36203	4.44149	TAP1+ Tumor Cells
36204	36204	2.98865	TAP1+ Tumor Cells
36205	36205	3.64549	TAP1+ Tumor Cells
36206	36206	3.92391	TAP1+ Tumor Cells
36207	36207	3.13612	TAP1+ Tumor Cells
36208	36208	4.66311	TAP1+ Tumor Cells
36209	36209	4.31969	TAP1+ Tumor Cells
36210	36210	3.56675	TAP1+ Tumor Cells
36211	36211	3.9093	TAP1+ Tumor Cells
36212	36212	3.04553	TAP1+ Tumor Cells
36213	36213	4.32009	TAP1+ Tumor Cells
36214	36214	3.7234	TAP1+ Tumor Cells
36215	36215	2.99243	TAP1+ Tumor Cells
36216	36216	3.11043	TAP1+ Tumor Cells
36217	36217	2.77417	TAP1+ Tumor Cells
36218	36218	3.8663	TAP1+ Tumor Cells
36219	36219	2.96803	TAP1+ Tumor Cells
36220	36220	3.62227	TAP1+ Tumor Cells
36221	36221	3.16073	TAP1+ Tumor Cells
36222	36222	2.93362	TAP1+ Tumor Cells
36223	36223	4.35614	TAP1+ Tumor Cells
36224	36224	4.01449	TAP1+ Tumor Cells
36225	36225	2.73528	TAP1+ Tumor Cells
36226	36226	4.42931	TAP1+ Tumor Cells
36227	36227	3.27162	TAP1+ Tumor Cells
36228	36228	4.24619	TAP1+ Tumor Cells
36229	36229	3.82679	TAP1+ Tumor Cells
36230	36230	2.55004	TAP1+ Tumor Cells
36231	36231	4.46539	TAP1+ Tumor Cells
36232	36232	4.56192	TAP1+ Tumor Cells
36233	36233	4.56203	TAP1+ Tumor Cells
36234	36234	2.64426	TAP1+ Tumor Cells
36235	36235	4.51831	TAP1+ Tumor Cells
36236	36236	3.5471	TAP1+ Tumor Cells
36237	36237	3.94158	TAP1+ Tumor Cells
36238	36238	3.36277	TAP1+ Tumor Cells
36239	36239	5.29354	TAP1+ Tumor Cells
36240	36240	4.80844	TAP1+ Tumor Cells
36241	36241	5.64058	TAP1+ Tumor Cells
36242	36242	5.53535	TAP1+ Tumor Cells
36243	36243	5.09319	TAP1+ Tumor Cells
36244	36244	5.25379	TAP1+ Tumor Cells
36245	36245	5.05561	TAP1+ Tumor Cells
36246	36246	5.3107	TAP1+ Tumor Cells
36247	36247	5.02287	TAP1+ Tumor Cells
36248	36248	5.12138	TAP1+ Tumor Cells
36249	36249	4.73827	TAP1+ Tumor Cells
36250	36250	5.19413	TAP1+ Tumor Cells
36251	36251	5.28248	TAP1+ Tumor Cells
36252	36252	5.09108	TAP1+ Tumor Cells
36253	36253	5.01574	TAP1+ Tumor Cells
36254	36254	5.07389	TAP1+ Tumor Cells
36255	36255	4.22582	TAP1+ Tumor Cells
36256	36256	4.64023	TAP1+ Tumor Cells
36257	36257	4.92962	TAP1+ Tumor Cells
36258	36258	4.46586	TAP1+ Tumor Cells
36259	36259	3.99251	TAP1+ Tumor Cells
36260	36260	3.66026	TAP1+ Tumor Cells
36261	36261	2.94194	TAP1+ Tumor Cells
36262	36262	1.6957	TAP1+ Tumor Cells
36263	36263	5.37295	TAP1+ Tumor Cells
36264	36264	4.93646	TAP1+ Tumor Cells
36265	36265	4.43246	TAP1+ Tumor Cells
36266	36266	5.49124	TAP1+ Tumor Cells
36267	36267	5.13883	TAP1+ Tumor Cells
36268	36268	3.96944	TAP1+ Tumor Cells
36269	36269	5.0376	TAP1+ Tumor Cells
36270	36270	4.98065	TAP1+ Tumor Cells
36271	36271	4.43118	TAP1+ Tumor Cells
36272	36272	4.79333	TAP1+ Tumor Cells
36273	36273	2.16361	TAP1+ Tumor Cells
36274	36274	2.62928	TAP1+ Tumor Cells
36275	36275	3.0395	TAP1+ Tumor Cells
36276	36276	4.15307	TAP1+ Tumor Cells
36277	36277	4.17428	TAP1+ Tumor Cells
36278	36278	2.53446	TAP1+ Tumor Cells
36279	36279	3.25135	TAP1+ Tumor Cells
36280	36280	3.29985	TAP1+ Tumor Cells
36281	36281	3.64598	TAP1+ Tumor Cells
36282	36282	4.49076	TAP1+ Tumor Cells
36283	36283	2.82012	TAP1+ Tumor Cells
36284	36284	4.6263	TAP1+ Tumor Cells
36285	36285	4.11423	TAP1+ Tumor Cells
36286	36286	3.19722	TAP1+ Tumor Cells
36287	36287	3.3565	TAP1+ Tumor Cells
36288	36288	3.91256	TAP1+ Tumor Cells
36289	36289	3.85431	TAP1+ Tumor Cells
36290	36290	4.32484	TAP1+ Tumor Cells
36291	36291	4.53245	TAP1+ Tumor Cells
36292	36292	3.97405	TAP1+ Tumor Cells
36293	36293	4.56486	TAP1+ Tumor Cells
36294	36294	3.93008	TAP1+ Tumor Cells
36295	36295	4.2663	TAP1+ Tumor Cells
36296	36296	3.7564	TAP1+ Tumor Cells
36297	36297	4.29326	TAP1+ Tumor Cells
36298	36298	3.92537	TAP1+ Tumor Cells
36299	36299	4.13566	TAP1+ Tumor Cells
36300	36300	2.86517	TAP1+ Tumor Cells
36301	36301	3.34163	TAP1+ Tumor Cells
36302	36302	3.78808	TAP1+ Tumor Cells
36303	36303	3.24735	TAP1+ Tumor Cells
36304	36304	3.89815	TAP1+ Tumor Cells
36305	36305	2.99697	TAP1+ Tumor Cells
36306	36306	4.36458	TAP1+ Tumor Cells
36307	36307	3.25745	TAP1+ Tumor Cells
36308	36308	3.89655	TAP1+ Tumor Cells
36309	36309	4.05526	TAP1+ Tumor Cells
36310	36310	4.2111	TAP1+ Tumor Cells
36311	36311	3.28834	TAP1+ Tumor Cells
36312	36312	3.92702	TAP1+ Tumor Cells
36313	36313	3.4163	TAP1+ Tumor Cells
36314	36314	3.75617	TAP1+ Tumor Cells
36315	36315	2.98973	TAP1+ Tumor Cells
36316	36316	3.25893	TAP1+ Tumor Cells
36317	36317	3.09171	TAP1+ Tumor Cells
36318	36318	3.15655	TAP1+ Tumor Cells
36319	36319	4.01612	TAP1+ Tumor Cells
36320	36320	3.60615	TAP1+ Tumor Cells
36321	36321	2.86676	TAP1+ Tumor Cells
36322	36322	3.17003	TAP1+ Tumor Cells
36323	36323	2.98818	TAP1+ Tumor Cells
36324	36324	2.43581	TAP1+ Tumor Cells
36325	36325	4.00069	TAP1+ Tumor Cells
36326	36326	2.86104	TAP1+ Tumor Cells
36327	36327	2.60751	TAP1+ Tumor Cells
36328	36328	2.73951	TAP1+ Tumor Cells
36329	36329	3.3073	TAP1+ Tumor Cells
36330	36330	3.20549	TAP1+ Tumor Cells
36331	36331	3.93526	TAP1+ Tumor Cells
36332	36332	3.16566	TAP1+ Tumor Cells
36333	36333	3.36313	TAP1+ Tumor Cells
36334	36334	2.71011	TAP1+ Tumor Cells
36335	36335	2.66161	TAP1+ Tumor Cells
36336	36336	3.58964	TAP1+ Tumor Cells
36337	36337	3.04538	TAP1+ Tumor Cells
36338	36338	4.00371	TAP1+ Tumor Cells
36339	36339	3.88609	TAP1+ Tumor Cells
36340	36340	3.6357	TAP1+ Tumor Cells
36341	36341	3.40933	TAP1+ Tumor Cells
36342	36342	3.32723	TAP1+ Tumor Cells
36343	36343	3.51839	TAP1+ Tumor Cells
36344	36344	3.63393	TAP1+ Tumor Cells
36345	36345	4.06639	TAP1+ Tumor Cells
36346	36346	2.9774	TAP1+ Tumor Cells
36347	36347	3.22306	TAP1+ Tumor Cells
36348	36348	3.88833	TAP1+ Tumor Cells
36349	36349	3.05522	TAP1+ Tumor Cells
36350	36350	3.40268	TAP1+ Tumor Cells
36351	36351	3.15888	TAP1+ Tumor Cells
36352	36352	3.85151	TAP1+ Tumor Cells
36353	36353	4.39667	TAP1+ Tumor Cells
36354	36354	3.15179	TAP1+ Tumor Cells
36355	36355	3.16149	TAP1+ Tumor Cells
36356	36356	4.68421	TAP1+ Tumor Cells
36357	36357	2.8911	TAP1+ Tumor Cells
36358	36358	4.82309	TAP1+ Tumor Cells
36359	36359	3.90607	TAP1+ Tumor Cells
36360	36360	2.76653	TAP1+ Tumor Cells
36361	36361	4.88483	TAP1+ Tumor Cells
36362	36362	4.53226	TAP1+ Tumor Cells
36363	36363	3.10403	TAP1+ Tumor Cells
36364	36364	4.70873	TAP1+ Tumor Cells
36365	36365	4.03991	TAP1+ Tumor Cells
36366	36366	4.56907	TAP1+ Tumor Cells
36367	36367	4.37458	TAP1+ Tumor Cells
36368	36368	4.73671	TAP1+ Tumor Cells
36369	36369	2.88423	TAP1+ Tumor Cells
36370	36370	4.07827	TAP1+ Tumor Cells
36371	36371	4.65462	TAP1+ Tumor Cells
36372	36372	4.64573	TAP1+ Tumor Cells
36373	36373	4.03172	TAP1+ Tumor Cells
36374	36374	3.46475	TAP1+ Tumor Cells
36375	36375	2.80459	TAP1+ Tumor Cells
36376	36376	4.46606	TAP1+ Tumor Cells
36377	36377	3.59923	TAP1+ Tumor Cells
36378	36378	4.10987	TAP1+ Tumor Cells
36379	36379	3.71007	TAP1+ Tumor Cells
36380	36380	3.21007	TAP1+ Tumor Cells
36381	36381	3.97635	TAP1+ Tumor Cells
36382	36382	3.91841	TAP1+ Tumor Cells
36383	36383	3.51018	TAP1+ Tumor Cells
36384	36384	3.08818	TAP1+ Tumor Cells
36385	36385	3.4574	TAP1+ Tumor Cells
36386	36386	3.36193	TAP1+ Tumor Cells
36387	36387	3.39547	TAP1+ Tumor Cells
36388	36388	4.90388	TAP1+ Tumor Cells
36389	36389	4.74691	TAP1+ Tumor Cells
36390	36390	4.73956	TAP1+ Tumor Cells
36391	36391	4.22598	TAP1+ Tumor Cells
36392	36392	4.71575	TAP1+ Tumor Cells
36393	36393	3.21872	TAP1+ Tumor Cells
36394	36394	4.72489	TAP1+ Tumor Cells
36395	36395	5.07178	TAP1+ Tumor Cells
36396	36396	4.83854	TAP1+ Tumor Cells
36397	36397	4.35398	TAP1+ Tumor Cells
36398	36398	3.35769	TAP1+ Tumor Cells
36399	36399	3.85537	TAP1+ Tumor Cells
36400	36400	2.60085	TAP1+ Tumor Cells
36401	36401	4.88342	TAP1+ Tumor Cells
36402	36402	5.13849	TAP1+ Tumor Cells
36403	36403	3.76088	TAP1+ Tumor Cells
36404	36404	2.77138	TAP1+ Tumor Cells
36405	36405	3.61348	TAP1+ Tumor Cells
36406	36406	4.63135	TAP1+ Tumor Cells
36407	36407	4.60529	TAP1+ Tumor Cells
36408	36408	5.04673	TAP1+ Tumor Cells
36409	36409	2.72799	TAP1+ Tumor Cells
36410	36410	4.53292	TAP1+ Tumor Cells
36411	36411	3.49335	TAP1+ Tumor Cells
36412	36412	4.14363	TAP1+ Tumor Cells
36413	36413	3.46453	TAP1+ Tumor Cells
36414	36414	2.94576	TAP1+ Tumor Cells
36415	36415	2.66113	TAP1+ Tumor Cells
36416	36416	3.27896	TAP1+ Tumor Cells
36417	36417	2.93546	TAP1+ Tumor Cells
36418	36418	3.23646	TAP1+ Tumor Cells
36419	36419	3.88215	TAP1+ Tumor Cells
36420	36420	4.0506	TAP1+ Tumor Cells
36421	36421	3.28728	TAP1+ Tumor Cells
36422	36422	3.96277	TAP1+ Tumor Cells
36423	36423	3.09831	TAP1+ Tumor Cells
36424	36424	4.27994	TAP1+ Tumor Cells
36425	36425	3.00004	TAP1+ Tumor Cells
36426	36426	3.02149	TAP1+ Tumor Cells
36427	36427	3.77434	TAP1+ Tumor Cells
36428	36428	4.30953	TAP1+ Tumor Cells
36429	36429	2.67031	TAP1+ Tumor Cells
36430	36430	3.77828	TAP1+ Tumor Cells
36431	36431	4.81429	TAP1+ Tumor Cells
36432	36432	4.20313	TAP1+ Tumor Cells
36433	36433	4.58078	TAP1+ Tumor Cells
36434	36434	5.10376	TAP1+ Tumor Cells
36435	36435	3.98961	TAP1+ Tumor Cells
36436	36436	3.91966	TAP1+ Tumor Cells
36437	36437	4.20033	TAP1+ Tumor Cells
36438	36438	2.96309	TAP1+ Tumor Cells
36439	36439	3.46731	TAP1+ Tumor Cells
36440	36440	3.92047	TAP1+ Tumor Cells
36441	36441	4.09659	TAP1+ Tumor Cells
36442	36442	4.89114	TAP1+ Tumor Cells
36443	36443	4.60045	TAP1+ Tumor Cells
36444	36444	3.91121	TAP1+ Tumor Cells
36445	36445	4.23825	TAP1+ Tumor Cells
36446	36446	4.57564	TAP1+ Tumor Cells
36447	36447	3.26423	TAP1+ Tumor Cells
36448	36448	4.23308	TAP1+ Tumor Cells
36449	36449	3.12885	TAP1+ Tumor Cells
36450	36450	4.5543	TAP1+ Tumor Cells
36451	36451	3.99631	TAP1+ Tumor Cells
36452	36452	4.08269	TAP1+ Tumor Cells
36453	36453	4.21737	TAP1+ Tumor Cells
36454	36454	4.4746	TAP1+ Tumor Cells
36455	36455	3.42842	TAP1+ Tumor Cells
36456	36456	4.76106	TAP1+ Tumor Cells
36457	36457	3.04203	TAP1+ Tumor Cells
36458	36458	4.23314	TAP1+ Tumor Cells
36459	36459	4.31496	TAP1+ Tumor Cells
36460	36460	4.09337	TAP1+ Tumor Cells
36461	36461	4.74249	TAP1+ Tumor Cells
36462	36462	2.98532	TAP1+ Tumor Cells
36463	36463	3.39862	TAP1+ Tumor Cells
36464	36464	2.98114	TAP1+ Tumor Cells
36465	36465	3.83704	TAP1+ Tumor Cells
36466	36466	3.85109	TAP1+ Tumor Cells
36467	36467	4.00329	TAP1+ Tumor Cells
36468	36468	2.70448	TAP1+ Tumor Cells
36469	36469	4.54949	TAP1+ Tumor Cells
36470	36470	4.0097	TAP1+ Tumor Cells
36471	36471	2.86399	TAP1+ Tumor Cells
36472	36472	4.01065	TAP1+ Tumor Cells
36473	36473	3.70005	TAP1+ Tumor Cells
36474	36474	3.22392	TAP1+ Tumor Cells
36475	36475	3.62858	TAP1+ Tumor Cells
36476	36476	4.13741	TAP1+ Tumor Cells
36477	36477	4.76183	TAP1+ Tumor Cells
36478	36478	4.62439	TAP1+ Tumor Cells
36479	36479	4.73037	TAP1+ Tumor Cells
36480	36480	4.56434	TAP1+ Tumor Cells
36481	36481	3.74089	TAP1+ Tumor Cells
36482	36482	3.62008	TAP1+ Tumor Cells
36483	36483	4.4842	TAP1+ Tumor Cells
36484	36484	3.13416	TAP1+ Tumor Cells
36485	36485	2.88754	TAP1+ Tumor Cells
36486	36486	4.17994	TAP1+ Tumor Cells
36487	36487	4.32282	TAP1+ Tumor Cells
36488	36488	3.33089	TAP1+ Tumor Cells
36489	36489	4.63464	TAP1+ Tumor Cells
36490	36490	3.70767	TAP1+ Tumor Cells
36491	36491	2.82437	TAP1+ Tumor Cells
36492	36492	3.08233	TAP1+ Tumor Cells
36493	36493	3.61373	TAP1+ Tumor Cells
36494	36494	2.75158	TAP1+ Tumor Cells
36495	36495	4.0233	TAP1+ Tumor Cells
36496	36496	4.448	TAP1+ Tumor Cells
36497	36497	5.02155	TAP1+ Tumor Cells
36498	36498	3.8391	TAP1+ Tumor Cells
36499	36499	4.29217	TAP1+ Tumor Cells
36500	36500	5.10225	TAP1+ Tumor Cells
36501	36501	4.55946	TAP1+ Tumor Cells
36502	36502	3.03853	TAP1+ Tumor Cells
36503	36503	4.76348	TAP1+ Tumor Cells
36504	36504	5.17776	TAP1+ Tumor Cells
36505	36505	4.24205	TAP1+ Tumor Cells
36506	36506	4.92585	TAP1+ Tumor Cells
36507	36507	3.90373	TAP1+ Tumor Cells
36508	36508	4.377	TAP1+ Tumor Cells
36509	36509	4.76296	TAP1+ Tumor Cells
36510	36510	4.58735	TAP1+ Tumor Cells
36511	36511	4.41262	TAP1+ Tumor Cells
36512	36512	4.38416	TAP1+ Tumor Cells
36513	36513	4.28681	TAP1+ Tumor Cells
36514	36514	4.6115	TAP1+ Tumor Cells
36515	36515	2.9361	TAP1+ Tumor Cells
36516	36516	3.48559	TAP1+ Tumor Cells
36517	36517	3.2017	TAP1+ Tumor Cells
36518	36518	2.53964	TAP1+ Tumor Cells
36519	36519	3.0047	TAP1+ Tumor Cells
36520	36520	3.55849	TAP1+ Tumor Cells
36521	36521	4.28643	TAP1+ Tumor Cells
36522	36522	4.66804	TAP1+ Tumor Cells
36523	36523	2.91121	TAP1+ Tumor Cells
36524	36524	3.91772	TAP1+ Tumor Cells
36525	36525	4.14727	TAP1+ Tumor Cells
36526	36526	5.38896	TAP1+ Tumor Cells
36527	36527	2.60721	TAP1+ Tumor Cells
36528	36528	4.07457	TAP1+ Tumor Cells
36529	36529	4.7839	TAP1+ Tumor Cells
36530	36530	5.20883	TAP1+ Tumor Cells
36531	36531	4.4526	TAP1+ Tumor Cells
36532	36532	5.4306	TAP1+ Tumor Cells
36533	36533	4.66307	TAP1+ Tumor Cells
36534	36534	3.19923	TAP1+ Tumor Cells
36535	36535	3.47797	TAP1+ Tumor Cells
36536	36536	4.34459	TAP1+ Tumor Cells
36537	36537	3.89007	TAP1+ Tumor Cells
36538	36538	2.82956	TAP1+ Tumor Cells
36539	36539	3.60398	TAP1+ Tumor Cells
36540	36540	3.80962	TAP1+ Tumor Cells
36541	36541	2.81534	TAP1+ Tumor Cells
36542	36542	3.97132	TAP1+ Tumor Cells
36543	36543	2.7941	TAP1+ Tumor Cells
36544	36544	3.70495	TAP1+ Tumor Cells
36545	36545	3.75222	TAP1+ Tumor Cells
36546	36546	4.20163	TAP1+ Tumor Cells
36547	36547	3.3268	TAP1+ Tumor Cells
36548	36548	4.76271	TAP1+ Tumor Cells
36549	36549	4.71754	TAP1+ Tumor Cells
36550	36550	5.10314	TAP1+ Tumor Cells
36551	36551	5.06939	TAP1+ Tumor Cells
36552	36552	4.33329	TAP1+ Tumor Cells
36553	36553	4.75731	TAP1+ Tumor Cells
36554	36554	4.83504	TAP1+ Tumor Cells
36555	36555	3.65822	TAP1+ Tumor Cells
36556	36556	4.52661	TAP1+ Tumor Cells
36557	36557	4.69281	TAP1+ Tumor Cells
36558	36558	4.40056	TAP1+ Tumor Cells
36559	36559	4.05706	TAP1+ Tumor Cells
36560	36560	4.22136	TAP1+ Tumor Cells
36561	36561	3.36931	TAP1+ Tumor Cells
36562	36562	3.03442	TAP1+ Tumor Cells
36563	36563	3.1511	TAP1+ Tumor Cells
36564	36564	3.58735	TAP1+ Tumor Cells
36565	36565	3.82073	TAP1+ Tumor Cells
36566	36566	3.87297	TAP1+ Tumor Cells
36567	36567	2.95457	TAP1+ Tumor Cells
36568	36568	4.08512	TAP1+ Tumor Cells
36569	36569	4.43796	TAP1+ Tumor Cells
36570	36570	4.17313	TAP1+ Tumor Cells
36571	36571	3.41785	TAP1+ Tumor Cells
36572	36572	4.5662	TAP1+ Tumor Cells
36573	36573	4.58252	TAP1+ Tumor Cells
36574	36574	2.68058	TAP1+ Tumor Cells
36575	36575	4.69374	TAP1+ Tumor Cells
36576	36576	4.76572	TAP1+ Tumor Cells
36577	36577	4.10467	TAP1+ Tumor Cells
36578	36578	4.52248	TAP1+ Tumor Cells
36579	36579	4.59053	TAP1+ Tumor Cells
36580	36580	3.41458	TAP1+ Tumor Cells
36581	36581	4.00138	TAP1+ Tumor Cells
36582	36582	3.68659	TAP1+ Tumor Cells
36583	36583	4.33575	TAP1+ Tumor Cells
36584	36584	3.96399	TAP1+ Tumor Cells
36585	36585	3.69063	TAP1+ Tumor Cells
36586	36586	3.0395	TAP1+ Tumor Cells
36587	36587	3.73947	TAP1+ Tumor Cells
36588	36588	4.11054	TAP1+ Tumor Cells
36589	36589	3.63076	TAP1+ Tumor Cells
36590	36590	3.61458	TAP1+ Tumor Cells
36591	36591	3.16389	TAP1+ Tumor Cells
36592	36592	3.1993	TAP1+ Tumor Cells
36593	36593	4.22536	TAP1+ Tumor Cells
36594	36594	3.04775	TAP1+ Tumor Cells
36595	36595	3.13235	TAP1+ Tumor Cells
36596	36596	3.45181	TAP1+ Tumor Cells
36597	36597	4.01627	TAP1+ Tumor Cells
36598	36598	3.47505	TAP1+ Tumor Cells
36599	36599	3.72554	TAP1+ Tumor Cells
36600	36600	4.47791	TAP1+ Tumor Cells
36601	36601	4.31496	TAP1+ Tumor Cells
36602	36602	4.51493	TAP1+ Tumor Cells
36603	36603	3.54726	TAP1+ Tumor Cells
36604	36604	4.03262	TAP1+ Tumor Cells
36605	36605	4.12614	TAP1+ Tumor Cells
36606	36606	4.55244	TAP1+ Tumor Cells
36607	36607	4.36545	TAP1+ Tumor Cells
36608	36608	3.99331	TAP1+ Tumor Cells
36609	36609	4.57577	TAP1+ Tumor Cells
36610	36610	4.30671	TAP1+ Tumor Cells
36611	36611	2.95512	TAP1+ Tumor Cells
36612	36612	3.29723	TAP1+ Tumor Cells
36613	36613	3.34097	TAP1+ Tumor Cells
36614	36614	4.77172	TAP1+ Tumor Cells
36615	36615	3.96493	TAP1+ Tumor Cells
36616	36616	3.0774	TAP1+ Tumor Cells
36617	36617	4.20163	TAP1+ Tumor Cells
36618	36618	4.50795	TAP1+ Tumor Cells
36619	36619	4.76936	TAP1+ Tumor Cells
36620	36620	4.21737	TAP1+ Tumor Cells
36621	36621	4.20196	TAP1+ Tumor Cells
36622	36622	3.76396	TAP1+ Tumor Cells
36623	36623	4.83865	TAP1+ Tumor Cells
36624	36624	4.97421	TAP1+ Tumor Cells
36625	36625	4.73722	TAP1+ Tumor Cells
36626	36626	4.48948	TAP1+ Tumor Cells
36627	36627	4.86569	TAP1+ Tumor Cells
36628	36628	4.876	TAP1+ Tumor Cells
36629	36629	3.92141	TAP1+ Tumor Cells
36630	36630	4.74199	TAP1+ Tumor Cells
36631	36631	3.01869	TAP1+ Tumor Cells
36632	36632	2.95093	TAP1+ Tumor Cells
36633	36633	2.6422	TAP1+ Tumor Cells
36634	36634	3.03262	TAP1+ Tumor Cells
36635	36635	2.92484	TAP1+ Tumor Cells
36636	36636	2.8585	TAP1+ Tumor Cells
36637	36637	3.57762	TAP1+ Tumor Cells
36638	36638	3.04575	TAP1+ Tumor Cells
36639	36639	3.56783	TAP1+ Tumor Cells
36640	36640	2.82472	TAP1+ Tumor Cells
36641	36641	3.20861	TAP1+ Tumor Cells
36642	36642	2.64102	TAP1+ Tumor Cells
36643	36643	3.9229	TAP1+ Tumor Cells
36644	36644	3.02564	TAP1+ Tumor Cells
36645	36645	3.43269	TAP1+ Tumor Cells
36646	36646	3.39092	TAP1+ Tumor Cells
36647	36647	4.27824	TAP1+ Tumor Cells
36648	36648	3.16436	TAP1+ Tumor Cells
36649	36649	2.70165	TAP1+ Tumor Cells
36650	36650	4.04341	TAP1+ Tumor Cells
36651	36651	2.86045	TAP1+ Tumor Cells
36652	36652	4.41662	TAP1+ Tumor Cells
36653	36653	3.30351	TAP1+ Tumor Cells
36654	36654	3.7769	TAP1+ Tumor Cells
36655	36655	2.72827	TAP1+ Tumor Cells
36656	36656	4.62714	TAP1+ Tumor Cells
36657	36657	4.16696	TAP1+ Tumor Cells
36658	36658	4.3828	TAP1+ Tumor Cells
36659	36659	3.62207	TAP1+ Tumor Cells
36660	36660	4.74606	TAP1+ Tumor Cells
36661	36661	3.37121	TAP1+ Tumor Cells
36662	36662	4.46611	TAP1+ Tumor Cells
36663	36663	2.77596	TAP1+ Tumor Cells
36664	36664	3.86693	TAP1+ Tumor Cells
36665	36665	2.8764	TAP1+ Tumor Cells
36666	36666	3.34157	TAP1+ Tumor Cells
36667	36667	2.91488	TAP1+ Tumor Cells
36668	36668	4.05327	TAP1+ Tumor Cells
36669	36669	4.08497	TAP1+ Tumor Cells
36670	36670	4.33439	TAP1+ Tumor Cells
36671	36671	3.52666	TAP1+ Tumor Cells
36672	36672	4.43892	TAP1+ Tumor Cells
36673	36673	3.25784	TAP1+ Tumor Cells
36674	36674	3.96885	TAP1+ Tumor Cells
36675	36675	4.79419	TAP1+ Tumor Cells
36676	36676	4.40007	TAP1+ Tumor Cells
36677	36677	4.21027	TAP1+ Tumor Cells
36678	36678	4.8153	TAP1+ Tumor Cells
36679	36679	4.92209	TAP1+ Tumor Cells
36680	36680	4.36002	TAP1+ Tumor Cells
36681	36681	4.59338	TAP1+ Tumor Cells
36682	36682	4.4581	TAP1+ Tumor Cells
36683	36683	4.77087	TAP1+ Tumor Cells
36684	36684	4.59249	TAP1+ Tumor Cells
36685	36685	5.04979	TAP1+ Tumor Cells
36686	36686	4.23073	TAP1+ Tumor Cells
36687	36687	4.73572	TAP1+ Tumor Cells
36688	36688	4.27776	TAP1+ Tumor Cells
36689	36689	4.6516	TAP1+ Tumor Cells
36690	36690	3.92613	TAP1+ Tumor Cells
36691	36691	4.71868	TAP1+ Tumor Cells
36692	36692	3.80384	TAP1+ Tumor Cells
36693	36693	3.94493	TAP1+ Tumor Cells
36694	36694	4.31286	TAP1+ Tumor Cells
36695	36695	4.02205	TAP1+ Tumor Cells
36696	36696	4.35077	TAP1+ Tumor Cells
36697	36697	4.40291	TAP1+ Tumor Cells
36698	36698	2.85842	TAP1+ Tumor Cells
36699	36699	3.51448	TAP1+ Tumor Cells
36700	36700	3.90333	TAP1+ Tumor Cells
36701	36701	4.16652	TAP1+ Tumor Cells
36702	36702	3.68254	TAP1+ Tumor Cells
36703	36703	3.12231	TAP1+ Tumor Cells
36704	36704	3.52298	TAP1+ Tumor Cells
36705	36705	3.24315	TAP1+ Tumor Cells
36706	36706	3.93502	TAP1+ Tumor Cells
36707	36707	2.85113	TAP1+ Tumor Cells
36708	36708	3.19956	TAP1+ Tumor Cells
36709	36709	2.80195	TAP1+ Tumor Cells
36710	36710	3.45181	TAP1+ Tumor Cells
36711	36711	3.56286	TAP1+ Tumor Cells
36712	36712	3.45885	TAP1+ Tumor Cells
36713	36713	3.09135	TAP1+ Tumor Cells
36714	36714	2.80634	TAP1+ Tumor Cells
36715	36715	3.20376	TAP1+ Tumor Cells
36716	36716	3.55056	TAP1+ Tumor Cells
36717	36717	3.77658	TAP1+ Tumor Cells
36718	36718	3.69594	TAP1+ Tumor Cells
36719	36719	3.29504	TAP1+ Tumor Cells
36720	36720	2.91877	TAP1+ Tumor Cells
36721	36721	3.25341	TAP1+ Tumor Cells
36722	36722	2.30878	TAP1+ Tumor Cells
36723	36723	3.96163	TAP1+ Tumor Cells
36724	36724	3.93622	TAP1+ Tumor Cells
36725	36725	4.25755	TAP1+ Tumor Cells
36726	36726	3.76603	TAP1+ Tumor Cells
36727	36727	3.53605	TAP1+ Tumor Cells
36728	36728	3.60009	TAP1+ Tumor Cells
36729	36729	3.25032	TAP1+ Tumor Cells
36730	36730	3.85181	TAP1+ Tumor Cells
36731	36731	3.32906	TAP1+ Tumor Cells
36732	36732	4.12397	TAP1+ Tumor Cells
36733	36733	3.85448	TAP1+ Tumor Cells
36734	36734	3.04471	TAP1+ Tumor Cells
36735	36735	2.79313	TAP1+ Tumor Cells
36736	36736	3.59969	TAP1+ Tumor Cells
36737	36737	4.26171	TAP1+ Tumor Cells
36738	36738	4.05031	TAP1+ Tumor Cells
36739	36739	3.11554	TAP1+ Tumor Cells
36740	36740	3.03022	TAP1+ Tumor Cells
36741	36741	3.8388	TAP1+ Tumor Cells
36742	36742	3.18393	TAP1+ Tumor Cells
36743	36743	3.9854	TAP1+ Tumor Cells
36744	36744	3.91361	TAP1+ Tumor Cells
36745	36745	4.41512	TAP1+ Tumor Cells
36746	36746	4.22034	TAP1+ Tumor Cells
36747	36747	3.71917	TAP1+ Tumor Cells
36748	36748	4.36313	TAP1+ Tumor Cells
36749	36749	4.2952	TAP1+ Tumor Cells
36750	36750	3.99104	TAP1+ Tumor Cells
36751	36751	4.03273	TAP1+ Tumor Cells
36752	36752	4.31548	TAP1+ Tumor Cells
36753	36753	4.61488	TAP1+ Tumor Cells
36754	36754	4.11801	TAP1+ Tumor Cells
36755	36755	4.76043	TAP1+ Tumor Cells
36756	36756	4.61823	TAP1+ Tumor Cells
36757	36757	4.77248	TAP1+ Tumor Cells
36758	36758	4.4222	TAP1+ Tumor Cells
36759	36759	3.03367	TAP1+ Tumor Cells
36760	36760	3.82722	TAP1+ Tumor Cells
36761	36761	2.90983	TAP1+ Tumor Cells
36762	36762	4.77291	TAP1+ Tumor Cells
36763	36763	3.56706	TAP1+ Tumor Cells
36764	36764	4.07954	TAP1+ Tumor Cells
36765	36765	4.53734	TAP1+ Tumor Cells
36766	36766	4.19488	TAP1+ Tumor Cells
36767	36767	3.90406	TAP1+ Tumor Cells
36768	36768	3.25572	TAP1+ Tumor Cells
36769	36769	3.65126	TAP1+ Tumor Cells
36770	36770	3.72085	TAP1+ Tumor Cells
36771	36771	4.73053	TAP1+ Tumor Cells
36772	36772	3.51668	TAP1+ Tumor Cells
36773	36773	3.96478	TAP1+ Tumor Cells
36774	36774	4.3983	TAP1+ Tumor Cells
36775	36775	2.51453	TAP1+ Tumor Cells
36776	36776	3.08154	TAP1+ Tumor Cells
36777	36777	4.03176	TAP1+ Tumor Cells
36778	36778	3.17364	TAP1+ Tumor Cells
36779	36779	3.70062	TAP1+ Tumor Cells
36780	36780	3.70645	TAP1+ Tumor Cells
36781	36781	4.34707	TAP1+ Tumor Cells
36782	36782	4.74483	TAP1+ Tumor Cells
36783	36783	4.79324	TAP1+ Tumor Cells
36784	36784	4.62809	TAP1+ Tumor Cells
36785	36785	4.59445	TAP1+ Tumor Cells
36786	36786	4.65819	TAP1+ Tumor Cells
36787	36787	4.0897	TAP1+ Tumor Cells
36788	36788	4.4637	TAP1+ Tumor Cells
36789	36789	4.10039	TAP1+ Tumor Cells
36790	36790	4.06975	TAP1+ Tumor Cells
36791	36791	3.31311	TAP1+ Tumor Cells
36792	36792	4.061	TAP1+ Tumor Cells
36793	36793	3.29823	TAP1+ Tumor Cells
36794	36794	3.42215	TAP1+ Tumor Cells
36795	36795	2.07922	TAP1+ Tumor Cells
36796	36796	3.14259	TAP1+ Tumor Cells
36797	36797	2.02194	TAP1+ Tumor Cells
36798	36798	3.45204	TAP1+ Tumor Cells
36799	36799	3.15124	TAP1+ Tumor Cells
36800	36800	2.54993	TAP1+ Tumor Cells
36801	36801	2.80432	TAP1+ Tumor Cells
36802	36802	3.00402	TAP1+ Tumor Cells
36803	36803	2.86331	TAP1+ Tumor Cells
36804	36804	2.92839	TAP1+ Tumor Cells
36805	36805	4.06851	TAP1+ Tumor Cells
36806	36806	3.35398	TAP1+ Tumor Cells
36807	36807	2.75449	TAP1+ Tumor Cells
36808	36808	2.99935	TAP1+ Tumor Cells
36809	36809	2.91764	TAP1+ Tumor Cells
36810	36810	4.37629	TAP1+ Tumor Cells
36811	36811	3.77962	TAP1+ Tumor Cells
36812	36812	3.24496	TAP1+ Tumor Cells
36813	36813	2.84542	TAP1+ Tumor Cells
36814	36814	2.84866	TAP1+ Tumor Cells
36815	36815	4.7211	TAP1+ Tumor Cells
36816	36816	4.26618	TAP1+ Tumor Cells
36817	36817	4.33673	TAP1+ Tumor Cells
36818	36818	4.00065	TAP1+ Tumor Cells
36819	36819	3.9106	TAP1+ Tumor Cells
36820	36820	3.35877	TAP1+ Tumor Cells
36821	36821	4.0635	TAP1+ Tumor Cells
36822	36822	2.92508	TAP1+ Tumor Cells
36823	36823	2.7327	TAP1+ Tumor Cells
36824	36824	4.67941	TAP1+ Tumor Cells
36825	36825	4.54844	TAP1+ Tumor Cells
36826	36826	4.42649	TAP1+ Tumor Cells
36827	36827	3.97421	TAP1+ Tumor Cells
36828	36828	3.68954	TAP1+ Tumor Cells
36829	36829	3.19354	TAP1+ Tumor Cells
36830	36830	3.25437	TAP1+ Tumor Cells
36831	36831	2.9059	TAP1+ Tumor Cells
36832	36832	4.39101	TAP1+ Tumor Cells
36833	36833	4.38063	TAP1+ Tumor Cells
36834	36834	4.12397	TAP1+ Tumor Cells
36835	36835	2.84943	TAP1+ Tumor Cells
36836	36836	3.44535	TAP1+ Tumor Cells
36837	36837	3.20908	TAP1+ Tumor Cells
36838	36838	3.52942	TAP1+ Tumor Cells
36839	36839	4.43521	TAP1+ Tumor Cells
36840	36840	4.26286	TAP1+ Tumor Cells
36841	36841	3.41911	TAP1+ Tumor Cells
36842	36842	4.46161	TAP1+ Tumor Cells
36843	36843	2.61453	TAP1+ Tumor Cells
36844	36844	3.31206	TAP1+ Tumor Cells
36845	36845	4.06012	TAP1+ Tumor Cells
36846	36846	4.66016	TAP1+ Tumor Cells
36847	36847	2.85588	TAP1+ Tumor Cells
36848	36848	3.93398	TAP1+ Tumor Cells
36849	36849	2.86567	TAP1+ Tumor Cells
36850	36850	3.30078	TAP1+ Tumor Cells
36851	36851	3.5849	TAP1+ Tumor Cells
36852	36852	2.93674	TAP1+ Tumor Cells
36853	36853	3.01187	TAP1+ Tumor Cells
36854	36854	2.59346	TAP1+ Tumor Cells
36855	36855	3.89967	TAP1+ Tumor Cells
36856	36856	2.94799	TAP1+ Tumor Cells
36857	36857	4.3631	TAP1+ Tumor Cells
36858	36858	4.36515	TAP1+ Tumor Cells
36859	36859	2.70533	TAP1+ Tumor Cells
36860	36860	2.6588	TAP1+ Tumor Cells
36861	36861	4.19351	TAP1+ Tumor Cells
36862	36862	3.44039	TAP1+ Tumor Cells
36863	36863	4.44406	TAP1+ Tumor Cells
36864	36864	4.61788	TAP1+ Tumor Cells
36865	36865	4.06485	TAP1+ Tumor Cells
36866	36866	4.32552	TAP1+ Tumor Cells
36867	36867	4.37502	TAP1+ Tumor Cells
36868	36868	3.72822	TAP1+ Tumor Cells
36869	36869	4.06621	TAP1+ Tumor Cells
36870	36870	3.87652	TAP1+ Tumor Cells
36871	36871	3.59574	TAP1+ Tumor Cells
36872	36872	3.11058	TAP1+ Tumor Cells
36873	36873	3.00783	TAP1+ Tumor Cells
36874	36874	4.39565	TAP1+ Tumor Cells
36875	36875	4.39227	TAP1+ Tumor Cells
36876	36876	4.18457	TAP1+ Tumor Cells
36877	36877	2.96772	TAP1+ Tumor Cells
36878	36878	2.50236	TAP1+ Tumor Cells
36879	36879	2.9854	TAP1+ Tumor Cells
36880	36880	4.25604	TAP1+ Tumor Cells
36881	36881	4.36184	TAP1+ Tumor Cells
36882	36882	3.02503	TAP1+ Tumor Cells
36883	36883	3.53075	TAP1+ Tumor Cells
36884	36884	3.14467	TAP1+ Tumor Cells
36885	36885	4.10053	TAP1+ Tumor Cells
36886	36886	3.45282	TAP1+ Tumor Cells
36887	36887	3.92694	TAP1+ Tumor Cells
36888	36888	3.54174	TAP1+ Tumor Cells
36889	36889	3.12674	TAP1+ Tumor Cells
36890	36890	3.70128	TAP1+ Tumor Cells
36891	36891	2.88696	TAP1+ Tumor Cells
36892	36892	3.73965	TAP1+ Tumor Cells
36893	36893	2.84397	TAP1+ Tumor Cells
36894	36894	2.96897	TAP1+ Tumor Cells
36895	36895	3.52677	TAP1+ Tumor Cells
36896	36896	3.56509	TAP1+ Tumor Cells
36897	36897	2.94847	TAP1+ Tumor Cells
36898	36898	4.05916	TAP1+ Tumor Cells
36899	36899	4.09268	TAP1+ Tumor Cells
36900	36900	3.25822	TAP1+ Tumor Cells
36901	36901	3.89362	TAP1+ Tumor Cells
36902	36902	3.91309	TAP1+ Tumor Cells
36903	36903	4.05611	TAP1+ Tumor Cells
36904	36904	3.77569	TAP1+ Tumor Cells
36905	36905	4.33515	TAP1+ Tumor Cells
36906	36906	4.19642	TAP1+ Tumor Cells
36907	36907	4.40109	TAP1+ Tumor Cells
36908	36908	4.60484	TAP1+ Tumor Cells
36909	36909	3.88746	TAP1+ Tumor Cells
36910	36910	4.07435	TAP1+ Tumor Cells
36911	36911	4.34929	TAP1+ Tumor Cells
36912	36912	3.37907	TAP1+ Tumor Cells
36913	36913	4.10442	TAP1+ Tumor Cells
36914	36914	4.42049	TAP1+ Tumor Cells
36915	36915	3.95386	TAP1+ Tumor Cells
36916	36916	4.35766	TAP1+ Tumor Cells
36917	36917	4.92432	TAP1+ Tumor Cells
36918	36918	4.39524	TAP1+ Tumor Cells
36919	36919	4.77327	TAP1+ Tumor Cells
36920	36920	4.69006	TAP1+ Tumor Cells
36921	36921	4.67365	TAP1+ Tumor Cells
36922	36922	4.56713	TAP1+ Tumor Cells
36923	36923	5.04237	TAP1+ Tumor Cells
36924	36924	3.47813	TAP1+ Tumor Cells
36925	36925	4.7734	TAP1+ Tumor Cells
36926	36926	4.21757	TAP1+ Tumor Cells
36927	36927	4.32252	TAP1+ Tumor Cells
36928	36928	5.29849	TAP1+ Tumor Cells
36929	36929	4.8814	TAP1+ Tumor Cells
36930	36930	4.21632	TAP1+ Tumor Cells
36931	36931	4.06972	TAP1+ Tumor Cells
36932	36932	4.29791	TAP1+ Tumor Cells
36933	36933	4.82376	TAP1+ Tumor Cells
36934	36934	3.36461	TAP1+ Tumor Cells
36935	36935	4.84216	TAP1+ Tumor Cells
36936	36936	3.4569	TAP1+ Tumor Cells
36937	36937	4.85395	TAP1+ Tumor Cells
36938	36938	3.97241	TAP1+ Tumor Cells
36939	36939	4.6603	TAP1+ Tumor Cells
36940	36940	4.71614	TAP1+ Tumor Cells
36941	36941	3.16723	TAP1+ Tumor Cells
36942	36942	3.0242	TAP1+ Tumor Cells
36943	36943	4.31243	TAP1+ Tumor Cells
36944	36944	4.23529	TAP1+ Tumor Cells
36945	36945	4.17476	TAP1+ Tumor Cells
36946	36946	3.5408	TAP1+ Tumor Cells
36947	36947	3.64774	TAP1+ Tumor Cells
36948	36948	3.90156	TAP1+ Tumor Cells
36949	36949	3.26882	TAP1+ Tumor Cells
36950	36950	3.95449	TAP1+ Tumor Cells
36951	36951	3.23718	TAP1+ Tumor Cells
36952	36952	3.47703	TAP1+ Tumor Cells
36953	36953	2.6957	TAP1+ Tumor Cells
36954	36954	3.29429	TAP1+ Tumor Cells
36955	36955	2.75758	TAP1+ Tumor Cells
36956	36956	2.91764	TAP1+ Tumor Cells
36957	36957	3.41003	TAP1+ Tumor Cells
36958	36958	4.29925	TAP1+ Tumor Cells
36959	36959	2.69646	TAP1+ Tumor Cells
36960	36960	4.21186	TAP1+ Tumor Cells
36961	36961	3.76328	TAP1+ Tumor Cells
36962	36962	3.94397	TAP1+ Tumor Cells
36963	36963	3.9208	TAP1+ Tumor Cells
36964	36964	3.94062	TAP1+ Tumor Cells
36965	36965	3.72966	TAP1+ Tumor Cells
36966	36966	4.21787	TAP1+ Tumor Cells
36967	36967	3.29004	TAP1+ Tumor Cells
36968	36968	4.80213	TAP1+ Tumor Cells
36969	36969	4.28171	TAP1+ Tumor Cells
36970	36970	4.3458	TAP1+ Tumor Cells
36971	36971	4.54119	TAP1+ Tumor Cells
36972	36972	4.33378	TAP1+ Tumor Cells
36973	36973	4.82802	TAP1+ Tumor Cells
36974	36974	4.80697	TAP1+ Tumor Cells
36975	36975	4.47007	TAP1+ Tumor Cells
36976	36976	3.5685	TAP1+ Tumor Cells
36977	36977	4.81185	TAP1+ Tumor Cells
36978	36978	3.89585	TAP1+ Tumor Cells
36979	36979	4.42546	TAP1+ Tumor Cells
36980	36980	4.56835	TAP1+ Tumor Cells
36981	36981	4.27583	TAP1+ Tumor Cells
36982	36982	4.32988	TAP1+ Tumor Cells
36983	36983	4.73074	TAP1+ Tumor Cells
36984	36984	3.01377	TAP1+ Tumor Cells
36985	36985	3.94094	TAP1+ Tumor Cells
36986	36986	3.15923	TAP1+ Tumor Cells
36987	36987	3.53059	TAP1+ Tumor Cells
36988	36988	4.10218	TAP1+ Tumor Cells
36989	36989	4.53006	TAP1+ Tumor Cells
36990	36990	3.60987	TAP1+ Tumor Cells
36991	36991	3.0866	TAP1+ Tumor Cells
36992	36992	4.11745	TAP1+ Tumor Cells
36993	36993	4.14255	TAP1+ Tumor Cells
36994	36994	3.22057	TAP1+ Tumor Cells
36995	36995	3.28224	TAP1+ Tumor Cells
36996	36996	2.83841	TAP1+ Tumor Cells
36997	36997	3.15737	TAP1+ Tumor Cells
36998	36998	4.37868	TAP1+ Tumor Cells
36999	36999	2.52469	TAP1+ Tumor Cells
37000	37000	3.98977	TAP1+ Tumor Cells
37001	37001	4.58336	TAP1+ Tumor Cells
37002	37002	2.74144	TAP1+ Tumor Cells
37003	37003	3.46119	TAP1+ Tumor Cells
37004	37004	3.57562	TAP1+ Tumor Cells
37005	37005	3.89544	TAP1+ Tumor Cells
37006	37006	3.11992	TAP1+ Tumor Cells
37007	37007	2.99081	TAP1+ Tumor Cells
37008	37008	3.70711	TAP1+ Tumor Cells
37009	37009	3.74116	TAP1+ Tumor Cells
37010	37010	4.10399	TAP1+ Tumor Cells
37011	37011	4.15369	TAP1+ Tumor Cells
37012	37012	2.79949	TAP1+ Tumor Cells
37013	37013	3.49247	TAP1+ Tumor Cells
37014	37014	4.23135	TAP1+ Tumor Cells
37015	37015	2.71329	TAP1+ Tumor Cells
37016	37016	2.36497	TAP1+ Tumor Cells
37017	37017	4.19039	TAP1+ Tumor Cells
37018	37018	3.36014	TAP1+ Tumor Cells
37019	37019	3.72006	TAP1+ Tumor Cells
37020	37020	3.2467	TAP1+ Tumor Cells
37021	37021	4.1921	TAP1+ Tumor Cells
37022	37022	4.19869	TAP1+ Tumor Cells
37023	37023	3.75017	TAP1+ Tumor Cells
37024	37024	4.3937	TAP1+ Tumor Cells
37025	37025	4.06207	TAP1+ Tumor Cells
37026	37026	4.14554	TAP1+ Tumor Cells
37027	37027	2.29561	TAP1+ Tumor Cells
37028	37028	3.82238	TAP1+ Tumor Cells
37029	37029	2.71815	TAP1+ Tumor Cells
37030	37030	3.75026	TAP1+ Tumor Cells
37031	37031	2.74107	TAP1+ Tumor Cells
37032	37032	2.48745	TAP1+ Tumor Cells
37033	37033	3.17391	TAP1+ Tumor Cells
37034	37034	3.65691	TAP1+ Tumor Cells
37035	37035	3.26251	TAP1+ Tumor Cells
37036	37036	3.32435	TAP1+ Tumor Cells
37037	37037	3.54201	TAP1+ Tumor Cells
37038	37038	4.22516	TAP1+ Tumor Cells
37039	37039	4.22296	TAP1+ Tumor Cells
37040	37040	4.52504	TAP1+ Tumor Cells
37041	37041	5.17387	TAP1+ Tumor Cells
37042	37042	3.36878	TAP1+ Tumor Cells
37043	37043	5.04413	TAP1+ Tumor Cells
37044	37044	3.49585	TAP1+ Tumor Cells
37045	37045	4.0047	TAP1+ Tumor Cells
37046	37046	4.41653	TAP1+ Tumor Cells
37047	37047	4.06276	TAP1+ Tumor Cells
37048	37048	3.00936	TAP1+ Tumor Cells
37049	37049	3.92169	TAP1+ Tumor Cells
37050	37050	3.88177	TAP1+ Tumor Cells
37051	37051	3.33867	TAP1+ Tumor Cells
37052	37052	3.06236	TAP1+ Tumor Cells
37053	37053	3.23007	TAP1+ Tumor Cells
37054	37054	2.74217	TAP1+ Tumor Cells
37055	37055	3.89416	TAP1+ Tumor Cells
37056	37056	2.92444	TAP1+ Tumor Cells
37057	37057	3.05005	TAP1+ Tumor Cells
37058	37058	3.3149	TAP1+ Tumor Cells
37059	37059	4.11985	TAP1+ Tumor Cells
37060	37060	3.04768	TAP1+ Tumor Cells
37061	37061	4.11607	TAP1+ Tumor Cells
37062	37062	2.44124	TAP1+ Tumor Cells
37063	37063	3.35955	TAP1+ Tumor Cells
37064	37064	3.05692	TAP1+ Tumor Cells
37065	37065	3.30115	TAP1+ Tumor Cells
37066	37066	4.43081	TAP1+ Tumor Cells
37067	37067	4.08244	TAP1+ Tumor Cells
37068	37068	3.7103	TAP1+ Tumor Cells
37069	37069	2.76283	TAP1+ Tumor Cells
37070	37070	3.89077	TAP1+ Tumor Cells
37071	37071	2.7574	TAP1+ Tumor Cells
37072	37072	3.738	TAP1+ Tumor Cells
37073	37073	4.34471	TAP1+ Tumor Cells
37074	37074	3.16982	TAP1+ Tumor Cells
37075	37075	3.601	TAP1+ Tumor Cells
37076	37076	2.77739	TAP1+ Tumor Cells
37077	37077	4.34758	TAP1+ Tumor Cells
37078	37078	3.17574	TAP1+ Tumor Cells
37079	37079	3.81434	TAP1+ Tumor Cells
37080	37080	3.05205	TAP1+ Tumor Cells
37081	37081	3.88589	TAP1+ Tumor Cells
37082	37082	3.29617	TAP1+ Tumor Cells
37083	37083	4.12899	TAP1+ Tumor Cells
37084	37084	4.54164	TAP1+ Tumor Cells
37085	37085	4.16128	TAP1+ Tumor Cells
37086	37086	4.51349	TAP1+ Tumor Cells
37087	37087	3.87757	TAP1+ Tumor Cells
37088	37088	4.5807	TAP1+ Tumor Cells
37089	37089	4.06983	TAP1+ Tumor Cells
37090	37090	4.58798	TAP1+ Tumor Cells
37091	37091	5.04426	TAP1+ Tumor Cells
37092	37092	4.84378	TAP1+ Tumor Cells
37093	37093	2.88298	TAP1+ Tumor Cells
37094	37094	4.4175	TAP1+ Tumor Cells
37095	37095	4.94974	TAP1+ Tumor Cells
37096	37096	4.76675	TAP1+ Tumor Cells
37097	37097	3.52426	TAP1+ Tumor Cells
37098	37098	5.23961	TAP1+ Tumor Cells
37099	37099	3.96399	TAP1+ Tumor Cells
37100	37100	5.06595	TAP1+ Tumor Cells
37101	37101	4.65386	TAP1+ Tumor Cells
37102	37102	4.96159	TAP1+ Tumor Cells
37103	37103	4.72036	TAP1+ Tumor Cells
37104	37104	4.64522	TAP1+ Tumor Cells
37105	37105	4.47038	TAP1+ Tumor Cells
37106	37106	4.43909	TAP1+ Tumor Cells
37107	37107	4.59272	TAP1+ Tumor Cells
37108	37108	4.93996	TAP1+ Tumor Cells
37109	37109	3.9647	TAP1+ Tumor Cells
37110	37110	4.41	TAP1+ Tumor Cells
37111	37111	4.69979	TAP1+ Tumor Cells
37112	37112	3.7025	TAP1+ Tumor Cells
37113	37113	4.27279	TAP1+ Tumor Cells
37114	37114	3.13626	TAP1+ Tumor Cells
37115	37115	4.08797	TAP1+ Tumor Cells
37116	37116	4.36946	TAP1+ Tumor Cells
37117	37117	4.66064	TAP1+ Tumor Cells
37118	37118	3.47852	TAP1+ Tumor Cells
37119	37119	3.76932	TAP1+ Tumor Cells
37120	37120	2.82584	TAP1+ Tumor Cells
37121	37121	3.04345	TAP1+ Tumor Cells
37122	37122	3.04835	TAP1+ Tumor Cells
37123	37123	2.62401	TAP1+ Tumor Cells
37124	37124	3.17282	TAP1+ Tumor Cells
37125	37125	4.35305	TAP1+ Tumor Cells
37126	37126	4.55333	TAP1+ Tumor Cells
37127	37127	4.59627	TAP1+ Tumor Cells
37128	37128	5.00425	TAP1+ Tumor Cells
37129	37129	4.60009	TAP1+ Tumor Cells
37130	37130	4.76689	TAP1+ Tumor Cells
37131	37131	4.84244	TAP1+ Tumor Cells
37132	37132	5.05539	TAP1+ Tumor Cells
37133	37133	4.44028	TAP1+ Tumor Cells
37134	37134	3.52416	TAP1+ Tumor Cells
37135	37135	5.13119	TAP1+ Tumor Cells
37136	37136	4.39171	TAP1+ Tumor Cells
37137	37137	3.97748	TAP1+ Tumor Cells
37138	37138	4.86074	TAP1+ Tumor Cells
37139	37139	4.35877	TAP1+ Tumor Cells
37140	37140	5.31135	TAP1+ Tumor Cells
37141	37141	2.8563	TAP1+ Tumor Cells
37142	37142	3.41164	TAP1+ Tumor Cells
37143	37143	5.22264	TAP1+ Tumor Cells
37144	37144	5.04736	TAP1+ Tumor Cells
37145	37145	4.43612	TAP1+ Tumor Cells
37146	37146	3.74739	TAP1+ Tumor Cells
37147	37147	3.02819	TAP1+ Tumor Cells
37148	37148	4.39177	TAP1+ Tumor Cells
37149	37149	4.28464	TAP1+ Tumor Cells
37150	37150	3.21549	TAP1+ Tumor Cells
37151	37151	4.44887	TAP1+ Tumor Cells
37152	37152	4.54726	TAP1+ Tumor Cells
37153	37153	3.84985	TAP1+ Tumor Cells
37154	37154	3.47002	TAP1+ Tumor Cells
37155	37155	3.38183	TAP1+ Tumor Cells
37156	37156	4.23617	TAP1+ Tumor Cells
37157	37157	3.75063	TAP1+ Tumor Cells
37158	37158	3.53774	TAP1+ Tumor Cells
37159	37159	3.98106	TAP1+ Tumor Cells
37160	37160	2.90656	TAP1+ Tumor Cells
37161	37161	3.47367	TAP1+ Tumor Cells
37162	37162	3.30227	TAP1+ Tumor Cells
37163	37163	2.67866	TAP1+ Tumor Cells
37164	37164	3.37777	TAP1+ Tumor Cells
37165	37165	4.06456	TAP1+ Tumor Cells
37166	37166	3.38524	TAP1+ Tumor Cells
37167	37167	2.88348	TAP1+ Tumor Cells
37168	37168	2.67271	TAP1+ Tumor Cells
37169	37169	3.29392	TAP1+ Tumor Cells
37170	37170	3.66954	TAP1+ Tumor Cells
37171	37171	3.75022	TAP1+ Tumor Cells
37172	37172	3.91601	TAP1+ Tumor Cells
37173	37173	2.88846	TAP1+ Tumor Cells
37174	37174	2.92774	TAP1+ Tumor Cells
37175	37175	3.14057	TAP1+ Tumor Cells
37176	37176	3.46259	TAP1+ Tumor Cells
37177	37177	3.00623	TAP1+ Tumor Cells
37178	37178	2.75267	TAP1+ Tumor Cells
37179	37179	2.86618	TAP1+ Tumor Cells
37180	37180	3.94536	TAP1+ Tumor Cells
37181	37181	3.15765	TAP1+ Tumor Cells
37182	37182	3.45226	TAP1+ Tumor Cells
37183	37183	4.19495	TAP1+ Tumor Cells
37184	37184	3.02684	TAP1+ Tumor Cells
37185	37185	3.58244	TAP1+ Tumor Cells
37186	37186	3.1562	TAP1+ Tumor Cells
37187	37187	3.06654	TAP1+ Tumor Cells
37188	37188	3.97425	TAP1+ Tumor Cells
37189	37189	3.43269	TAP1+ Tumor Cells
37190	37190	3.27536	TAP1+ Tumor Cells
37191	37191	4.10175	TAP1+ Tumor Cells
37192	37192	3.38647	TAP1+ Tumor Cells
37193	37193	4.05153	TAP1+ Tumor Cells
37194	37194	3.53731	TAP1+ Tumor Cells
37195	37195	3.10453	TAP1+ Tumor Cells
37196	37196	2.7303	TAP1+ Tumor Cells
37197	37197	4.34402	TAP1+ Tumor Cells
37198	37198	4.73699	TAP1+ Tumor Cells
37199	37199	3.17499	TAP1+ Tumor Cells
37200	37200	4.71875	TAP1+ Tumor Cells
37201	37201	3.73104	TAP1+ Tumor Cells
37202	37202	4.20708	TAP1+ Tumor Cells
37203	37203	3.96364	TAP1+ Tumor Cells
37204	37204	4.03909	TAP1+ Tumor Cells
37205	37205	4.10085	TAP1+ Tumor Cells
37206	37206	2.90058	TAP1+ Tumor Cells
37207	37207	4.58607	TAP1+ Tumor Cells
37208	37208	4.02752	TAP1+ Tumor Cells
37209	37209	3.34689	TAP1+ Tumor Cells
37210	37210	4.52538	TAP1+ Tumor Cells
37211	37211	2.79746	TAP1+ Tumor Cells
37212	37212	4.68323	TAP1+ Tumor Cells
37213	37213	3.96948	TAP1+ Tumor Cells
37214	37214	4.66442	TAP1+ Tumor Cells
37215	37215	4.77374	TAP1+ Tumor Cells
37216	37216	4.71077	TAP1+ Tumor Cells
37217	37217	4.91347	TAP1+ Tumor Cells
37218	37218	4.83109	TAP1+ Tumor Cells
37219	37219	4.98482	TAP1+ Tumor Cells
37220	37220	4.10588	TAP1+ Tumor Cells
37221	37221	2.8391	TAP1+ Tumor Cells
37222	37222	5.27629	TAP1+ Tumor Cells
37223	37223	3.15241	TAP1+ Tumor Cells
37224	37224	4.72252	TAP1+ Tumor Cells
37225	37225	4.97089	TAP1+ Tumor Cells
37226	37226	3.94672	TAP1+ Tumor Cells
37227	37227	4.14834	TAP1+ Tumor Cells
37228	37228	4.82761	TAP1+ Tumor Cells
37229	37229	5.08651	TAP1+ Tumor Cells
37230	37230	5.0081	TAP1+ Tumor Cells
37231	37231	4.28533	TAP1+ Tumor Cells
37232	37232	4.5805	TAP1+ Tumor Cells
37233	37233	4.61583	TAP1+ Tumor Cells
37234	37234	4.74666	TAP1+ Tumor Cells
37235	37235	4.76418	TAP1+ Tumor Cells
37236	37236	4.78832	TAP1+ Tumor Cells
37237	37237	4.61017	TAP1+ Tumor Cells
37238	37238	4.44386	TAP1+ Tumor Cells
37239	37239	4.66386	TAP1+ Tumor Cells
37240	37240	4.60428	TAP1+ Tumor Cells
37241	37241	4.68495	TAP1+ Tumor Cells
37242	37242	4.40902	TAP1+ Tumor Cells
37243	37243	4.25202	TAP1+ Tumor Cells
37244	37244	4.0888	TAP1+ Tumor Cells
37245	37245	4.75204	TAP1+ Tumor Cells
37246	37246	4.34287	TAP1+ Tumor Cells
37247	37247	4.61087	TAP1+ Tumor Cells
37248	37248	3.12548	TAP1+ Tumor Cells
37249	37249	4.18497	TAP1+ Tumor Cells
37250	37250	4.04912	TAP1+ Tumor Cells
37251	37251	4.274	TAP1+ Tumor Cells
37252	37252	4.05699	TAP1+ Tumor Cells
37253	37253	3.18041	TAP1+ Tumor Cells
37254	37254	4.16986	TAP1+ Tumor Cells
37255	37255	3.96045	TAP1+ Tumor Cells
37256	37256	4.04103	TAP1+ Tumor Cells
37257	37257	3.33545	TAP1+ Tumor Cells
37258	37258	3.99173	TAP1+ Tumor Cells
37259	37259	3.23171	TAP1+ Tumor Cells
37260	37260	3.99881	TAP1+ Tumor Cells
37261	37261	3.03457	TAP1+ Tumor Cells
37262	37262	3.94739	TAP1+ Tumor Cells
37263	37263	4.1529	TAP1+ Tumor Cells
37264	37264	3.39075	TAP1+ Tumor Cells
37265	37265	2.82004	TAP1+ Tumor Cells
37266	37266	3.55849	TAP1+ Tumor Cells
37267	37267	2.8723	TAP1+ Tumor Cells
37268	37268	3.7539	TAP1+ Tumor Cells
37269	37269	4.21265	TAP1+ Tumor Cells
37270	37270	3.49302	TAP1+ Tumor Cells
37271	37271	2.74025	TAP1+ Tumor Cells
37272	37272	3.09831	TAP1+ Tumor Cells
37273	37273	4.1875	TAP1+ Tumor Cells
37274	37274	4.46167	TAP1+ Tumor Cells
37275	37275	4.71325	TAP1+ Tumor Cells
37276	37276	3.73846	TAP1+ Tumor Cells
37277	37277	4.17095	TAP1+ Tumor Cells
37278	37278	3.91865	TAP1+ Tumor Cells
37279	37279	2.88406	TAP1+ Tumor Cells
37280	37280	3.72452	TAP1+ Tumor Cells
37281	37281	3.98098	TAP1+ Tumor Cells
37282	37282	5.04132	TAP1+ Tumor Cells
37283	37283	4.69516	TAP1+ Tumor Cells
37284	37284	4.84453	TAP1+ Tumor Cells
37285	37285	3.65008	TAP1+ Tumor Cells
37286	37286	5.22147	TAP1+ Tumor Cells
37287	37287	5.08269	TAP1+ Tumor Cells
37288	37288	4.98422	TAP1+ Tumor Cells
37289	37289	5.27613	TAP1+ Tumor Cells
37290	37290	4.23737	TAP1+ Tumor Cells
37291	37291	3.40286	TAP1+ Tumor Cells
37292	37292	5.04361	TAP1+ Tumor Cells
37293	37293	5.27683	TAP1+ Tumor Cells
37294	37294	5.54737	TAP1+ Tumor Cells
37295	37295	3.82705	TAP1+ Tumor Cells
37296	37296	4.56884	TAP1+ Tumor Cells
37297	37297	5.11759	TAP1+ Tumor Cells
37298	37298	2.76562	TAP1+ Tumor Cells
37299	37299	5.40246	TAP1+ Tumor Cells
37300	37300	5.40065	TAP1+ Tumor Cells
37301	37301	3.72475	TAP1+ Tumor Cells
37302	37302	5.24748	TAP1+ Tumor Cells
37303	37303	3.40048	TAP1+ Tumor Cells
37304	37304	4.10132	TAP1+ Tumor Cells
37305	37305	4.75808	TAP1+ Tumor Cells
37306	37306	5.13753	TAP1+ Tumor Cells
37307	37307	2.9678	TAP1+ Tumor Cells
37308	37308	4.89474	TAP1+ Tumor Cells
37309	37309	4.81117	TAP1+ Tumor Cells
37310	37310	3.91386	TAP1+ Tumor Cells
37311	37311	5.02831	TAP1+ Tumor Cells
37312	37312	4.41308	TAP1+ Tumor Cells
37313	37313	4.15593	TAP1+ Tumor Cells
37314	37314	4.84898	TAP1+ Tumor Cells
37315	37315	4.44206	TAP1+ Tumor Cells
37316	37316	3.05706	TAP1+ Tumor Cells
37317	37317	3.96756	TAP1+ Tumor Cells
37318	37318	4.94966	TAP1+ Tumor Cells
37319	37319	4.42492	TAP1+ Tumor Cells
37320	37320	4.40488	TAP1+ Tumor Cells
37321	37321	3.12069	TAP1+ Tumor Cells
37322	37322	4.96128	TAP1+ Tumor Cells
37323	37323	4.00516	TAP1+ Tumor Cells
37324	37324	4.74121	TAP1+ Tumor Cells
37325	37325	4.12312	TAP1+ Tumor Cells
37326	37326	4.86578	TAP1+ Tumor Cells
37327	37327	4.25748	TAP1+ Tumor Cells
37328	37328	3.06763	TAP1+ Tumor Cells
37329	37329	5.01969	TAP1+ Tumor Cells
37330	37330	3.34399	TAP1+ Tumor Cells
37331	37331	4.98032	TAP1+ Tumor Cells
37332	37332	3.73487	TAP1+ Tumor Cells
37333	37333	4.47901	TAP1+ Tumor Cells
37334	37334	3.78693	TAP1+ Tumor Cells
37335	37335	4.3318	TAP1+ Tumor Cells
37336	37336	3.95124	TAP1+ Tumor Cells
37337	37337	4.88358	TAP1+ Tumor Cells
37338	37338	3.10424	TAP1+ Tumor Cells
37339	37339	4.62719	TAP1+ Tumor Cells
37340	37340	2.65325	TAP1+ Tumor Cells
37341	37341	3.80147	TAP1+ Tumor Cells
37342	37342	2.83085	TAP1+ Tumor Cells
37343	37343	4.94503	TAP1+ Tumor Cells
37344	37344	4.37313	TAP1+ Tumor Cells
37345	37345	5.26302	TAP1+ Tumor Cells
37346	37346	5.08488	TAP1+ Tumor Cells
37347	37347	5.15278	TAP1+ Tumor Cells
37348	37348	3.64539	TAP1+ Tumor Cells
37349	37349	4.78786	TAP1+ Tumor Cells
37350	37350	3.42249	TAP1+ Tumor Cells
37351	37351	4.97151	TAP1+ Tumor Cells
37352	37352	5.08671	TAP1+ Tumor Cells
37353	37353	3.32392	TAP1+ Tumor Cells
37354	37354	4.96069	TAP1+ Tumor Cells
37355	37355	4.89502	TAP1+ Tumor Cells
37356	37356	4.00806	TAP1+ Tumor Cells
37357	37357	4.31002	TAP1+ Tumor Cells
37358	37358	4.49843	TAP1+ Tumor Cells
37359	37359	3.09917	TAP1+ Tumor Cells
37360	37360	3.65442	TAP1+ Tumor Cells
37361	37361	4.34788	TAP1+ Tumor Cells
37362	37362	4.47334	TAP1+ Tumor Cells
37363	37363	3.83704	TAP1+ Tumor Cells
37364	37364	3.8027	TAP1+ Tumor Cells
37365	37365	4.14301	TAP1+ Tumor Cells
37366	37366	4.25623	TAP1+ Tumor Cells
37367	37367	3.04901	TAP1+ Tumor Cells
37368	37368	3.85019	TAP1+ Tumor Cells
37369	37369	2.95488	TAP1+ Tumor Cells
37370	37370	2.36604	TAP1+ Tumor Cells
37371	37371	3.17832	TAP1+ Tumor Cells
37372	37372	3.35218	TAP1+ Tumor Cells
37373	37373	5.43659	TAP1+ Tumor Cells
37374	37374	5.32993	TAP1+ Tumor Cells
37375	37375	5.171	TAP1+ Tumor Cells
37376	37376	5.37949	TAP1+ Tumor Cells
37377	37377	3.75458	TAP1+ Tumor Cells
37378	37378	3.99969	TAP1+ Tumor Cells
37379	37379	5.56195	TAP1+ Tumor Cells
37380	37380	3.92565	TAP1+ Tumor Cells
37381	37381	4.78016	TAP1+ Tumor Cells
37382	37382	3.30389	TAP1+ Tumor Cells
37383	37383	5.56884	TAP1+ Tumor Cells
37384	37384	5.05865	TAP1+ Tumor Cells
37385	37385	5.11571	TAP1+ Tumor Cells
37386	37386	5.43141	TAP1+ Tumor Cells
37387	37387	5.35062	TAP1+ Tumor Cells
37388	37388	4.7891	TAP1+ Tumor Cells
37389	37389	5.20121	TAP1+ Tumor Cells
37390	37390	4.69386	TAP1+ Tumor Cells
37391	37391	5.117	TAP1+ Tumor Cells
37392	37392	3.15048	TAP1+ Tumor Cells
37393	37393	5.03606	TAP1+ Tumor Cells
37394	37394	3.55678	TAP1+ Tumor Cells
37395	37395	4.831	TAP1+ Tumor Cells
37396	37396	4.97968	TAP1+ Tumor Cells
37397	37397	4.2555	TAP1+ Tumor Cells
37398	37398	4.37924	TAP1+ Tumor Cells
37399	37399	3.90045	TAP1+ Tumor Cells
37400	37400	4.8224	TAP1+ Tumor Cells
37401	37401	4.70238	TAP1+ Tumor Cells
37402	37402	4.22755	TAP1+ Tumor Cells
37403	37403	4.27861	TAP1+ Tumor Cells
37404	37404	4.47948	TAP1+ Tumor Cells
37405	37405	4.21701	TAP1+ Tumor Cells
37406	37406	4.49908	TAP1+ Tumor Cells
37407	37407	4.47135	TAP1+ Tumor Cells
37408	37408	4.71593	TAP1+ Tumor Cells
37409	37409	3.42357	TAP1+ Tumor Cells
37410	37410	4.19609	TAP1+ Tumor Cells
37411	37411	3.83824	TAP1+ Tumor Cells
37412	37412	4.58277	TAP1+ Tumor Cells
37413	37413	3.35254	TAP1+ Tumor Cells
37414	37414	4.06848	TAP1+ Tumor Cells
37415	37415	3.71236	TAP1+ Tumor Cells
37416	37416	3.09207	TAP1+ Tumor Cells
37417	37417	3.30767	TAP1+ Tumor Cells
37418	37418	2.91642	TAP1+ Tumor Cells
37419	37419	4.40951	TAP1+ Tumor Cells
37420	37420	2.80019	TAP1+ Tumor Cells
37421	37421	4.37792	TAP1+ Tumor Cells
37422	37422	3.13479	TAP1+ Tumor Cells
37423	37423	2.70655	TAP1+ Tumor Cells
37424	37424	3.89754	TAP1+ Tumor Cells
37425	37425	3.89193	TAP1+ Tumor Cells
37426	37426	3.91076	TAP1+ Tumor Cells
37427	37427	4.2937	TAP1+ Tumor Cells
37428	37428	2.90746	TAP1+ Tumor Cells
37429	37429	3.76341	TAP1+ Tumor Cells
37430	37430	4.02898	TAP1+ Tumor Cells
37431	37431	4.02285	TAP1+ Tumor Cells
37432	37432	4.41377	TAP1+ Tumor Cells
37433	37433	4.49883	TAP1+ Tumor Cells
37434	37434	2.9377	TAP1+ Tumor Cells
37435	37435	3.0424	TAP1+ Tumor Cells
37436	37436	3.94918	TAP1+ Tumor Cells
37437	37437	2.80353	TAP1+ Tumor Cells
37438	37438	4.69578	TAP1+ Tumor Cells
37439	37439	5.5174	TAP1+ Tumor Cells
37440	37440	5.19846	TAP1+ Tumor Cells
37441	37441	3.37363	TAP1+ Tumor Cells
37442	37442	4.1259	TAP1+ Tumor Cells
37443	37443	4.89451	TAP1+ Tumor Cells
37444	37444	4.6603	TAP1+ Tumor Cells
37445	37445	4.67955	TAP1+ Tumor Cells
37446	37446	4.67348	TAP1+ Tumor Cells
37447	37447	4.41647	TAP1+ Tumor Cells
37448	37448	4.30351	TAP1+ Tumor Cells
37449	37449	4.64222	TAP1+ Tumor Cells
37450	37450	4.31382	TAP1+ Tumor Cells
37451	37451	4.2788	TAP1+ Tumor Cells
37452	37452	3.67579	TAP1+ Tumor Cells
37453	37453	3.73873	TAP1+ Tumor Cells
37454	37454	3.96748	TAP1+ Tumor Cells
37455	37455	4.61791	TAP1+ Tumor Cells
37456	37456	3.36622	TAP1+ Tumor Cells
37457	37457	4.70026	TAP1+ Tumor Cells
37458	37458	3.94345	TAP1+ Tumor Cells
37459	37459	3.0902	TAP1+ Tumor Cells
37460	37460	3.94277	TAP1+ Tumor Cells
37461	37461	4.08512	TAP1+ Tumor Cells
37462	37462	3.52762	TAP1+ Tumor Cells
37463	37463	3.11107	TAP1+ Tumor Cells
37464	37464	3.42426	TAP1+ Tumor Cells
37465	37465	3.67737	TAP1+ Tumor Cells
37466	37466	4.4701	TAP1+ Tumor Cells
37467	37467	3.06133	TAP1+ Tumor Cells
37468	37468	4.08598	TAP1+ Tumor Cells
37469	37469	4.02981	TAP1+ Tumor Cells
37470	37470	3.2664	TAP1+ Tumor Cells
37471	37471	4.36928	TAP1+ Tumor Cells
37472	37472	2.94886	TAP1+ Tumor Cells
37473	37473	3.72623	TAP1+ Tumor Cells
37474	37474	3.73983	TAP1+ Tumor Cells
37475	37475	4.15414	TAP1+ Tumor Cells
37476	37476	3.85185	TAP1+ Tumor Cells
37477	37477	4.51437	TAP1+ Tumor Cells
37478	37478	3.54164	TAP1+ Tumor Cells
37479	37479	2.63304	TAP1+ Tumor Cells
37480	37480	4.48192	TAP1+ Tumor Cells
37481	37481	4.09595	TAP1+ Tumor Cells
37482	37482	4.58479	TAP1+ Tumor Cells
37483	37483	4.13364	TAP1+ Tumor Cells
37484	37484	4.51209	TAP1+ Tumor Cells
37485	37485	3.23496	TAP1+ Tumor Cells
37486	37486	4.37396	TAP1+ Tumor Cells
37487	37487	4.80984	TAP1+ Tumor Cells
37488	37488	4.62702	TAP1+ Tumor Cells
37489	37489	4.58661	TAP1+ Tumor Cells
37490	37490	4.12111	TAP1+ Tumor Cells
37491	37491	4.23441	TAP1+ Tumor Cells
37492	37492	4.41504	TAP1+ Tumor Cells
37493	37493	2.64984	TAP1+ Tumor Cells
37494	37494	3.80827	TAP1+ Tumor Cells
37495	37495	3.85702	TAP1+ Tumor Cells
37496	37496	4.18773	TAP1+ Tumor Cells
37497	37497	4.48189	TAP1+ Tumor Cells
37498	37498	4.31224	TAP1+ Tumor Cells
37499	37499	4.59157	TAP1+ Tumor Cells
37500	37500	4.22805	TAP1+ Tumor Cells
37501	37501	3.62888	TAP1+ Tumor Cells
37502	37502	3.87711	TAP1+ Tumor Cells
37503	37503	4.6595	TAP1+ Tumor Cells
37504	37504	4.3904	TAP1+ Tumor Cells
37505	37505	3.9106	TAP1+ Tumor Cells
37506	37506	2.98199	TAP1+ Tumor Cells
37507	37507	3.59609	TAP1+ Tumor Cells
37508	37508	4.3691	TAP1+ Tumor Cells
37509	37509	2.33235	TAP1+ Tumor Cells
37510	37510	3.27991	TAP1+ Tumor Cells
37511	37511	4.17091	TAP1+ Tumor Cells
37512	37512	4.59615	TAP1+ Tumor Cells
37513	37513	4.53834	TAP1+ Tumor Cells
37514	37514	3.98788	TAP1+ Tumor Cells
37515	37515	4.00256	TAP1+ Tumor Cells
37516	37516	4.22697	TAP1+ Tumor Cells
37517	37517	3.33351	TAP1+ Tumor Cells
37518	37518	4.25546	TAP1+ Tumor Cells
37519	37519	4.29217	TAP1+ Tumor Cells
37520	37520	4.46703	TAP1+ Tumor Cells
37521	37521	3.78341	TAP1+ Tumor Cells
37522	37522	4.3775	TAP1+ Tumor Cells
37523	37523	3.32784	TAP1+ Tumor Cells
37524	37524	3.49992	TAP1+ Tumor Cells
37525	37525	3.77761	TAP1+ Tumor Cells
37526	37526	3.64161	TAP1+ Tumor Cells
37527	37527	4.19806	TAP1+ Tumor Cells
37528	37528	3.62868	TAP1+ Tumor Cells
37529	37529	3.10724	TAP1+ Tumor Cells
37530	37530	4.03086	TAP1+ Tumor Cells
37531	37531	3.2507	TAP1+ Tumor Cells
37532	37532	3.6588	TAP1+ Tumor Cells
37533	37533	3.27009	TAP1+ Tumor Cells
37534	37534	3.35338	TAP1+ Tumor Cells
37535	37535	2.9667	TAP1+ Tumor Cells
37536	37536	2.7291	TAP1+ Tumor Cells
37537	37537	3.09107	TAP1+ Tumor Cells
37538	37538	3.01922	TAP1+ Tumor Cells
37539	37539	4.26251	TAP1+ Tumor Cells
37540	37540	3.07689	TAP1+ Tumor Cells
37541	37541	3.89015	TAP1+ Tumor Cells
37542	37542	3.32117	TAP1+ Tumor Cells
37543	37543	3.86912	TAP1+ Tumor Cells
37544	37544	3.33945	TAP1+ Tumor Cells
37545	37545	4.02326	TAP1+ Tumor Cells
37546	37546	4.29539	TAP1+ Tumor Cells
37547	37547	4.51767	TAP1+ Tumor Cells
37548	37548	4.31249	TAP1+ Tumor Cells
37549	37549	3.68096	TAP1+ Tumor Cells
37550	37550	3.37458	TAP1+ Tumor Cells
37551	37551	3.92758	TAP1+ Tumor Cells
37552	37552	4.06767	TAP1+ Tumor Cells
37553	37553	4.12175	TAP1+ Tumor Cells
37554	37554	4.19639	TAP1+ Tumor Cells
37555	37555	3.24081	TAP1+ Tumor Cells
37556	37556	3.04278	TAP1+ Tumor Cells
37557	37557	4.11278	TAP1+ Tumor Cells
37558	37558	3.10652	TAP1+ Tumor Cells
37559	37559	3.48647	TAP1+ Tumor Cells
37560	37560	2.57577	TAP1+ Tumor Cells
37561	37561	3.91072	TAP1+ Tumor Cells
37562	37562	2.74848	TAP1+ Tumor Cells
37563	37563	2.85028	TAP1+ Tumor Cells
37564	37564	3.30637	TAP1+ Tumor Cells
37565	37565	3.5788	TAP1+ Tumor Cells
37566	37566	3.28552	TAP1+ Tumor Cells
37567	37567	3.19863	TAP1+ Tumor Cells
37568	37568	3.38495	TAP1+ Tumor Cells
37569	37569	2.87849	TAP1+ Tumor Cells
37570	37570	3.43768	TAP1+ Tumor Cells
37571	37571	3.61308	TAP1+ Tumor Cells
37572	37572	4.42486	TAP1+ Tumor Cells
37573	37573	3.98641	TAP1+ Tumor Cells
37574	37574	3.084	TAP1+ Tumor Cells
37575	37575	4.25	TAP1+ Tumor Cells
37576	37576	3.69073	TAP1+ Tumor Cells
37577	37577	4.04634	TAP1+ Tumor Cells
37578	37578	2.64063	TAP1+ Tumor Cells
37579	37579	4.01274	TAP1+ Tumor Cells
37580	37580	2.9032	TAP1+ Tumor Cells
37581	37581	2.63175	TAP1+ Tumor Cells
37582	37582	2.69835	TAP1+ Tumor Cells
37583	37583	3.28048	TAP1+ Tumor Cells
37584	37584	3.21971	TAP1+ Tumor Cells
37585	37585	3.97011	TAP1+ Tumor Cells
37586	37586	2.76887	TAP1+ Tumor Cells
37587	37587	2.88398	TAP1+ Tumor Cells
37588	37588	4.00207	TAP1+ Tumor Cells
37589	37589	3.07885	TAP1+ Tumor Cells
37590	37590	4.43643	TAP1+ Tumor Cells
37591	37591	3.71931	TAP1+ Tumor Cells
37592	37592	4.02394	TAP1+ Tumor Cells
37593	37593	2.56057	TAP1+ Tumor Cells
37594	37594	3.08862	TAP1+ Tumor Cells
37595	37595	3.71535	TAP1+ Tumor Cells
37596	37596	4.392	TAP1+ Tumor Cells
37597	37597	4.04812	TAP1+ Tumor Cells
37598	37598	4.56359	TAP1+ Tumor Cells
37599	37599	4.507	TAP1+ Tumor Cells
37600	37600	4.63064	TAP1+ Tumor Cells
37601	37601	4.3383	TAP1+ Tumor Cells
37602	37602	4.11256	TAP1+ Tumor Cells
37603	37603	4.38864	TAP1+ Tumor Cells
37604	37604	3.21655	TAP1+ Tumor Cells
37605	37605	3.72989	TAP1+ Tumor Cells
37606	37606	4.18659	TAP1+ Tumor Cells
37607	37607	4.55341	TAP1+ Tumor Cells
37608	37608	3.5298	TAP1+ Tumor Cells
37609	37609	4.20256	TAP1+ Tumor Cells
37610	37610	3.34006	TAP1+ Tumor Cells
37611	37611	3.29592	TAP1+ Tumor Cells
37612	37612	4.14422	TAP1+ Tumor Cells
37613	37613	3.46531	TAP1+ Tumor Cells
37614	37614	3.41991	TAP1+ Tumor Cells
37615	37615	4.12667	TAP1+ Tumor Cells
37616	37616	3.54069	TAP1+ Tumor Cells
37617	37617	4.18268	TAP1+ Tumor Cells
37618	37618	4.31446	TAP1+ Tumor Cells
37619	37619	4.76427	TAP1+ Tumor Cells
37620	37620	3.75204	TAP1+ Tumor Cells
37621	37621	4.4274	TAP1+ Tumor Cells
37622	37622	4.77046	TAP1+ Tumor Cells
37623	37623	4.47021	TAP1+ Tumor Cells
37624	37624	5.12145	TAP1+ Tumor Cells
37625	37625	4.39256	TAP1+ Tumor Cells
37626	37626	5.03737	TAP1+ Tumor Cells
37627	37627	5.38233	TAP1+ Tumor Cells
37628	37628	4.88553	TAP1+ Tumor Cells
37629	37629	4.89509	TAP1+ Tumor Cells
37630	37630	4.85467	TAP1+ Tumor Cells
37631	37631	5.20886	TAP1+ Tumor Cells
37632	37632	5.1202	TAP1+ Tumor Cells
37633	37633	5.12175	TAP1+ Tumor Cells
37634	37634	5.09518	TAP1+ Tumor Cells
37635	37635	5.2835	TAP1+ Tumor Cells
37636	37636	5.42106	TAP1+ Tumor Cells
37637	37637	5.31624	TAP1+ Tumor Cells
37638	37638	5.108	TAP1+ Tumor Cells
37639	37639	5.18526	TAP1+ Tumor Cells
37640	37640	5.18036	TAP1+ Tumor Cells
37641	37641	4.81715	TAP1+ Tumor Cells
37642	37642	4.79373	TAP1+ Tumor Cells
37643	37643	5.20874	TAP1+ Tumor Cells
37644	37644	5.2406	TAP1+ Tumor Cells
37645	37645	4.18291	TAP1+ Tumor Cells
37646	37646	4.8961	TAP1+ Tumor Cells
37647	37647	4.23919	TAP1+ Tumor Cells
37648	37648	4.05445	TAP1+ Tumor Cells
37649	37649	4.80502	TAP1+ Tumor Cells
37650	37650	4.88984	TAP1+ Tumor Cells
37651	37651	4.8983	TAP1+ Tumor Cells
37652	37652	5.11072	TAP1+ Tumor Cells
37653	37653	2.92726	TAP1+ Tumor Cells
37654	37654	2.90164	TAP1+ Tumor Cells
37655	37655	3.25514	TAP1+ Tumor Cells
37656	37656	3.02473	TAP1+ Tumor Cells
37657	37657	2.98741	TAP1+ Tumor Cells
37658	37658	2.50819	TAP1+ Tumor Cells
37659	37659	3.85155	TAP1+ Tumor Cells
37660	37660	3.62003	TAP1+ Tumor Cells
37661	37661	4.02353	TAP1+ Tumor Cells
37662	37662	4.08522	TAP1+ Tumor Cells
37663	37663	2.93121	TAP1+ Tumor Cells
37664	37664	3.9818	TAP1+ Tumor Cells
37665	37665	2.90599	TAP1+ Tumor Cells
37666	37666	4.37032	TAP1+ Tumor Cells
37667	37667	4.01099	TAP1+ Tumor Cells
37668	37668	4.18683	TAP1+ Tumor Cells
37669	37669	4.7454	TAP1+ Tumor Cells
37670	37670	4.6422	TAP1+ Tumor Cells
37671	37671	3.81638	TAP1+ Tumor Cells
37672	37672	4.86836	TAP1+ Tumor Cells
37673	37673	3.94022	TAP1+ Tumor Cells
37674	37674	4.357	TAP1+ Tumor Cells
37675	37675	4.40772	TAP1+ Tumor Cells
37676	37676	4.95291	TAP1+ Tumor Cells
37677	37677	4.76954	TAP1+ Tumor Cells
37678	37678	4.45416	TAP1+ Tumor Cells
37679	37679	4.09265	TAP1+ Tumor Cells
37680	37680	3.92557	TAP1+ Tumor Cells
37681	37681	3.82951	TAP1+ Tumor Cells
37682	37682	5.16672	TAP1+ Tumor Cells
37683	37683	4.72533	TAP1+ Tumor Cells
37684	37684	2.64406	TAP1+ Tumor Cells
37685	37685	3.14793	TAP1+ Tumor Cells
37686	37686	4.28797	TAP1+ Tumor Cells
37687	37687	4.83251	TAP1+ Tumor Cells
37688	37688	3.54227	TAP1+ Tumor Cells
37689	37689	3.32912	TAP1+ Tumor Cells
37690	37690	3.42008	TAP1+ Tumor Cells
37691	37691	3.59127	TAP1+ Tumor Cells
37692	37692	2.9353	TAP1+ Tumor Cells
37693	37693	2.80195	TAP1+ Tumor Cells
37694	37694	3.99328	TAP1+ Tumor Cells
37695	37695	3.92694	TAP1+ Tumor Cells
37696	37696	4.23167	TAP1+ Tumor Cells
37697	37697	4.12516	TAP1+ Tumor Cells
37698	37698	4.63827	TAP1+ Tumor Cells
37699	37699	4.03494	TAP1+ Tumor Cells
37700	37700	3.09953	TAP1+ Tumor Cells
37701	37701	4.35083	TAP1+ Tumor Cells
37702	37702	2.665	TAP1+ Tumor Cells
37703	37703	4.12214	TAP1+ Tumor Cells
37704	37704	3.743	TAP1+ Tumor Cells
37705	37705	3.16518	TAP1+ Tumor Cells
37706	37706	3.74524	TAP1+ Tumor Cells
37707	37707	2.98385	TAP1+ Tumor Cells
37708	37708	2.94266	TAP1+ Tumor Cells
37709	37709	3.28243	TAP1+ Tumor Cells
37710	37710	3.24741	TAP1+ Tumor Cells
37711	37711	3.55417	TAP1+ Tumor Cells
37712	37712	2.39186	TAP1+ Tumor Cells
37713	37713	3.36104	TAP1+ Tumor Cells
37714	37714	3.00348	TAP1+ Tumor Cells
37715	37715	3.22149	TAP1+ Tumor Cells
37716	37716	3.34067	TAP1+ Tumor Cells
37717	37717	2.87565	TAP1+ Tumor Cells
37718	37718	3.34133	TAP1+ Tumor Cells
37719	37719	3.33673	TAP1+ Tumor Cells
37720	37720	3.35302	TAP1+ Tumor Cells
37721	37721	3.7451	TAP1+ Tumor Cells
37722	37722	3.837	TAP1+ Tumor Cells
37723	37723	4.07591	TAP1+ Tumor Cells
37724	37724	4.24013	TAP1+ Tumor Cells
37725	37725	2.86289	TAP1+ Tumor Cells
37726	37726	3.61813	TAP1+ Tumor Cells
37727	37727	3.4545	TAP1+ Tumor Cells
37728	37728	3.3346	TAP1+ Tumor Cells
37729	37729	2.29323	TAP1+ Tumor Cells
37730	37730	2.59782	TAP1+ Tumor Cells
37731	37731	4.33408	TAP1+ Tumor Cells
37732	37732	4.12052	TAP1+ Tumor Cells
37733	37733	3.7964	TAP1+ Tumor Cells
37734	37734	2.98028	TAP1+ Tumor Cells
37735	37735	2.34447	TAP1+ Tumor Cells
37736	37736	3.79441	TAP1+ Tumor Cells
37737	37737	2.96599	TAP1+ Tumor Cells
37738	37738	3.83055	TAP1+ Tumor Cells
37739	37739	4.22984	TAP1+ Tumor Cells
37740	37740	4.3128	TAP1+ Tumor Cells
37741	37741	2.97655	TAP1+ Tumor Cells
37742	37742	3.96254	TAP1+ Tumor Cells
37743	37743	3.84819	TAP1+ Tumor Cells
37744	37744	3.68597	TAP1+ Tumor Cells
37745	37745	4.38275	TAP1+ Tumor Cells
37746	37746	4.44349	TAP1+ Tumor Cells
37747	37747	4.30062	TAP1+ Tumor Cells
37748	37748	3.72075	TAP1+ Tumor Cells
37749	37749	4.86087	TAP1+ Tumor Cells
37750	37750	4.06485	TAP1+ Tumor Cells
37751	37751	3.23262	TAP1+ Tumor Cells
37752	37752	2.59903	TAP1+ Tumor Cells
37753	37753	4.29639	TAP1+ Tumor Cells
37754	37754	4.63363	TAP1+ Tumor Cells
37755	37755	5.04008	TAP1+ Tumor Cells
37756	37756	4.81743	TAP1+ Tumor Cells
37757	37757	4.08497	TAP1+ Tumor Cells
37758	37758	3.69225	TAP1+ Tumor Cells
37759	37759	4.03345	TAP1+ Tumor Cells
37760	37760	4.06734	TAP1+ Tumor Cells
37761	37761	4.2027	TAP1+ Tumor Cells
37762	37762	4.6339	TAP1+ Tumor Cells
37763	37763	4.32279	TAP1+ Tumor Cells
37764	37764	3.37044	TAP1+ Tumor Cells
37765	37765	4.53003	TAP1+ Tumor Cells
37766	37766	4.06533	TAP1+ Tumor Cells
37767	37767	3.61698	TAP1+ Tumor Cells
37768	37768	4.78877	TAP1+ Tumor Cells
37769	37769	3.23932	TAP1+ Tumor Cells
37770	37770	4.74609	TAP1+ Tumor Cells
37771	37771	4.14064	TAP1+ Tumor Cells
37772	37772	4.35077	TAP1+ Tumor Cells
37773	37773	3.91366	TAP1+ Tumor Cells
37774	37774	3.65262	TAP1+ Tumor Cells
37775	37775	4.48198	TAP1+ Tumor Cells
37776	37776	4.02628	TAP1+ Tumor Cells
37777	37777	4.23229	TAP1+ Tumor Cells
37778	37778	4.19217	TAP1+ Tumor Cells
37779	37779	4.44555	TAP1+ Tumor Cells
37780	37780	4.21387	TAP1+ Tumor Cells
37781	37781	3.91129	TAP1+ Tumor Cells
37782	37782	4.48622	TAP1+ Tumor Cells
37783	37783	4.11231	TAP1+ Tumor Cells
37784	37784	3.11653	TAP1+ Tumor Cells
37785	37785	4.12818	TAP1+ Tumor Cells
37786	37786	4.80916	TAP1+ Tumor Cells
37787	37787	4.20917	TAP1+ Tumor Cells
37788	37788	4.32218	TAP1+ Tumor Cells
37789	37789	3.62655	TAP1+ Tumor Cells
37790	37790	4.83152	TAP1+ Tumor Cells
37791	37791	4.71481	TAP1+ Tumor Cells
37792	37792	3.37458	TAP1+ Tumor Cells
37793	37793	4.87096	TAP1+ Tumor Cells
37794	37794	3.30977	TAP1+ Tumor Cells
37795	37795	4.29298	TAP1+ Tumor Cells
37796	37796	4.49029	TAP1+ Tumor Cells
37797	37797	3.85495	TAP1+ Tumor Cells
37798	37798	4.04812	TAP1+ Tumor Cells
37799	37799	3.73146	TAP1+ Tumor Cells
37800	37800	4.77311	TAP1+ Tumor Cells
37801	37801	4.75483	TAP1+ Tumor Cells
37802	37802	5.01684	TAP1+ Tumor Cells
37803	37803	4.53051	TAP1+ Tumor Cells
37804	37804	4.63407	TAP1+ Tumor Cells
37805	37805	5.04125	TAP1+ Tumor Cells
37806	37806	4.5454	TAP1+ Tumor Cells
37807	37807	4.69099	TAP1+ Tumor Cells
37808	37808	4.57703	TAP1+ Tumor Cells
37809	37809	5.0543	TAP1+ Tumor Cells
37810	37810	4.66956	TAP1+ Tumor Cells
37811	37811	4.17818	TAP1+ Tumor Cells
37812	37812	5.19361	TAP1+ Tumor Cells
37813	37813	4.0948	TAP1+ Tumor Cells
37814	37814	5.01111	TAP1+ Tumor Cells
37815	37815	4.2937	TAP1+ Tumor Cells
37816	37816	4.6494	TAP1+ Tumor Cells
37817	37817	3.96438	TAP1+ Tumor Cells
37818	37818	3.32184	TAP1+ Tumor Cells
37819	37819	3.73708	TAP1+ Tumor Cells
37820	37820	4.28753	TAP1+ Tumor Cells
37821	37821	2.83248	TAP1+ Tumor Cells
37822	37822	4.12814	TAP1+ Tumor Cells
37823	37823	2.90721	TAP1+ Tumor Cells
37824	37824	4.1998	TAP1+ Tumor Cells
37825	37825	3.60232	TAP1+ Tumor Cells
37826	37826	4.41742	TAP1+ Tumor Cells
37827	37827	2.58551	TAP1+ Tumor Cells
37828	37828	2.63491	TAP1+ Tumor Cells
37829	37829	3.11702	TAP1+ Tumor Cells
37830	37830	4.39206	TAP1+ Tumor Cells
37831	37831	4.16669	TAP1+ Tumor Cells
37832	37832	4.04415	TAP1+ Tumor Cells
37833	37833	3.67622	TAP1+ Tumor Cells
37834	37834	3.17655	TAP1+ Tumor Cells
37835	37835	3.75785	TAP1+ Tumor Cells
37836	37836	3.77067	TAP1+ Tumor Cells
37837	37837	4.72166	TAP1+ Tumor Cells
37838	37838	4.01373	TAP1+ Tumor Cells
37839	37839	4.01179	TAP1+ Tumor Cells
37840	37840	4.36155	TAP1+ Tumor Cells
37841	37841	3.14134	TAP1+ Tumor Cells
37842	37842	3.85376	TAP1+ Tumor Cells
37843	37843	3.48806	TAP1+ Tumor Cells
37844	37844	4.43053	TAP1+ Tumor Cells
37845	37845	4.18423	TAP1+ Tumor Cells
37846	37846	4.06163	TAP1+ Tumor Cells
37847	37847	4.52754	TAP1+ Tumor Cells
37848	37848	2.84278	TAP1+ Tumor Cells
37849	37849	4.78817	TAP1+ Tumor Cells
37850	37850	2.98377	TAP1+ Tumor Cells
37851	37851	3.30891	TAP1+ Tumor Cells
37852	37852	3.51753	TAP1+ Tumor Cells
37853	37853	4.56796	TAP1+ Tumor Cells
37854	37854	3.50511	TAP1+ Tumor Cells
37855	37855	2.75785	TAP1+ Tumor Cells
37856	37856	5.20235	TAP1+ Tumor Cells
37857	37857	4.55268	TAP1+ Tumor Cells
37858	37858	3.99054	TAP1+ Tumor Cells
37859	37859	4.52402	TAP1+ Tumor Cells
37860	37860	5.32167	TAP1+ Tumor Cells
37861	37861	4.38589	TAP1+ Tumor Cells
37862	37862	4.27041	TAP1+ Tumor Cells
37863	37863	4.05824	TAP1+ Tumor Cells
37864	37864	4.07889	TAP1+ Tumor Cells
37865	37865	5.50045	TAP1+ Tumor Cells
37866	37866	5.37474	TAP1+ Tumor Cells
37867	37867	5.35633	TAP1+ Tumor Cells
37868	37868	5.20531	TAP1+ Tumor Cells
37869	37869	5.47009	TAP1+ Tumor Cells
37870	37870	5.30055	TAP1+ Tumor Cells
37871	37871	5.53634	TAP1+ Tumor Cells
37872	37872	5.0189	TAP1+ Tumor Cells
37873	37873	5.26572	TAP1+ Tumor Cells
37874	37874	4.85732	TAP1+ Tumor Cells
37875	37875	5.38715	TAP1+ Tumor Cells
37876	37876	5.30707	TAP1+ Tumor Cells
37877	37877	5.19699	TAP1+ Tumor Cells
37878	37878	3.95057	TAP1+ Tumor Cells
37879	37879	4.58663	TAP1+ Tumor Cells
37880	37880	3.43853	TAP1+ Tumor Cells
37881	37881	3.63886	TAP1+ Tumor Cells
37882	37882	4.5475	TAP1+ Tumor Cells
37883	37883	3.87715	TAP1+ Tumor Cells
37884	37884	4.81299	TAP1+ Tumor Cells
37885	37885	4.19478	TAP1+ Tumor Cells
37886	37886	3.17044	TAP1+ Tumor Cells
37887	37887	4.71661	TAP1+ Tumor Cells
37888	37888	4.24829	TAP1+ Tumor Cells
37889	37889	3.65038	TAP1+ Tumor Cells
37890	37890	3.99904	TAP1+ Tumor Cells
37891	37891	3.14439	TAP1+ Tumor Cells
37892	37892	4.42235	TAP1+ Tumor Cells
37893	37893	4.55103	TAP1+ Tumor Cells
37894	37894	3.77779	TAP1+ Tumor Cells
37895	37895	2.90713	TAP1+ Tumor Cells
37896	37896	4.309	TAP1+ Tumor Cells
37897	37897	4.06218	TAP1+ Tumor Cells
37898	37898	4.41011	TAP1+ Tumor Cells
37899	37899	2.92387	TAP1+ Tumor Cells
37900	37900	4.27349	TAP1+ Tumor Cells
37901	37901	4.18369	TAP1+ Tumor Cells
37902	37902	4.07358	TAP1+ Tumor Cells
37903	37903	3.35056	TAP1+ Tumor Cells
37904	37904	3.15172	TAP1+ Tumor Cells
37905	37905	3.14057	TAP1+ Tumor Cells
37906	37906	3.78595	TAP1+ Tumor Cells
37907	37907	4.35257	TAP1+ Tumor Cells
37908	37908	3.15028	TAP1+ Tumor Cells
37909	37909	4.37044	TAP1+ Tumor Cells
37910	37910	2.94815	TAP1+ Tumor Cells
37911	37911	4.64588	TAP1+ Tumor Cells
37912	37912	4.63469	TAP1+ Tumor Cells
37913	37913	4.44214	TAP1+ Tumor Cells
37914	37914	4.54773	TAP1+ Tumor Cells
37915	37915	3.98385	TAP1+ Tumor Cells
37916	37916	4.54066	TAP1+ Tumor Cells
37917	37917	3.19401	TAP1+ Tumor Cells
37918	37918	4.47838	TAP1+ Tumor Cells
37919	37919	4.83033	TAP1+ Tumor Cells
37920	37920	2.32258	TAP1+ Tumor Cells
37921	37921	4.05824	TAP1+ Tumor Cells
37922	37922	4.82418	TAP1+ Tumor Cells
37923	37923	3.40783	TAP1+ Tumor Cells
37924	37924	4.53086	TAP1+ Tumor Cells
37925	37925	4.1842	TAP1+ Tumor Cells
37926	37926	4.78352	TAP1+ Tumor Cells
37927	37927	3.19743	TAP1+ Tumor Cells
37928	37928	3.91349	TAP1+ Tumor Cells
37929	37929	3.79348	TAP1+ Tumor Cells
37930	37930	3.31988	TAP1+ Tumor Cells
37931	37931	4.2555	TAP1+ Tumor Cells
37932	37932	4.05754	TAP1+ Tumor Cells
37933	37933	3.3925	TAP1+ Tumor Cells
37934	37934	3.02819	TAP1+ Tumor Cells
37935	37935	4.54348	TAP1+ Tumor Cells
37936	37936	4.75996	TAP1+ Tumor Cells
37937	37937	3.09487	TAP1+ Tumor Cells
37938	37938	4.65479	TAP1+ Tumor Cells
37939	37939	3.6883	TAP1+ Tumor Cells
37940	37940	3.08689	TAP1+ Tumor Cells
37941	37941	4.56	TAP1+ Tumor Cells
37942	37942	4.48986	TAP1+ Tumor Cells
37943	37943	4.80096	TAP1+ Tumor Cells
37944	37944	4.71425	TAP1+ Tumor Cells
37945	37945	3.2228	TAP1+ Tumor Cells
37946	37946	4.06214	TAP1+ Tumor Cells
37947	37947	2.89449	TAP1+ Tumor Cells
37948	37948	4.40242	TAP1+ Tumor Cells
37949	37949	4.23144	TAP1+ Tumor Cells
37950	37950	4.57752	TAP1+ Tumor Cells
37951	37951	3.48071	TAP1+ Tumor Cells
37952	37952	3.91488	TAP1+ Tumor Cells
37953	37953	3.83029	TAP1+ Tumor Cells
37954	37954	4.22303	TAP1+ Tumor Cells
37955	37955	3.99312	TAP1+ Tumor Cells
37956	37956	4.60153	TAP1+ Tumor Cells
37957	37957	3.70796	TAP1+ Tumor Cells
37958	37958	3.99601	TAP1+ Tumor Cells
37959	37959	4.79894	TAP1+ Tumor Cells
37960	37960	4.54674	TAP1+ Tumor Cells
37961	37961	3.83871	TAP1+ Tumor Cells
37962	37962	4.7254	TAP1+ Tumor Cells
37963	37963	4.85472	TAP1+ Tumor Cells
37964	37964	4.19361	TAP1+ Tumor Cells
37965	37965	4.71908	TAP1+ Tumor Cells
37966	37966	4.83233	TAP1+ Tumor Cells
37967	37967	4.01209	TAP1+ Tumor Cells
37968	37968	4.37561	TAP1+ Tumor Cells
37969	37969	4.30187	TAP1+ Tumor Cells
37970	37970	4.15593	TAP1+ Tumor Cells
37971	37971	4.74531	TAP1+ Tumor Cells
37972	37972	4.00688	TAP1+ Tumor Cells
37973	37973	4.61978	TAP1+ Tumor Cells
37974	37974	3.09351	TAP1+ Tumor Cells
37975	37975	4.6007	TAP1+ Tumor Cells
37976	37976	5.14958	TAP1+ Tumor Cells
37977	37977	4.4625	TAP1+ Tumor Cells
37978	37978	3.9776	TAP1+ Tumor Cells
37979	37979	4.22854	TAP1+ Tumor Cells
37980	37980	5.14174	TAP1+ Tumor Cells
37981	37981	4.74199	TAP1+ Tumor Cells
37982	37982	4.71857	TAP1+ Tumor Cells
37983	37983	3.34465	TAP1+ Tumor Cells
37984	37984	4.97015	TAP1+ Tumor Cells
37985	37985	4.83363	TAP1+ Tumor Cells
37986	37986	5.01986	TAP1+ Tumor Cells
37987	37987	3.71428	TAP1+ Tumor Cells
37988	37988	4.98954	TAP1+ Tumor Cells
37989	37989	5.20667	TAP1+ Tumor Cells
37990	37990	5.20868	TAP1+ Tumor Cells
37991	37991	3.04009	TAP1+ Tumor Cells
37992	37992	3.31668	TAP1+ Tumor Cells
37993	37993	5.44764	TAP1+ Tumor Cells
37994	37994	5.29872	TAP1+ Tumor Cells
37995	37995	5.15002	TAP1+ Tumor Cells
37996	37996	5.10171	TAP1+ Tumor Cells
37997	37997	4.94381	TAP1+ Tumor Cells
37998	37998	5.12029	TAP1+ Tumor Cells
37999	37999	5.30309	TAP1+ Tumor Cells
38000	38000	3.11015	TAP1+ Tumor Cells
38001	38001	4.7955	TAP1+ Tumor Cells
38002	38002	4.57451	TAP1+ Tumor Cells
38003	38003	4.36107	TAP1+ Tumor Cells
38004	38004	3.06946	TAP1+ Tumor Cells
38005	38005	2.89564	TAP1+ Tumor Cells
38006	38006	4.53266	TAP1+ Tumor Cells
38007	38007	3.84713	TAP1+ Tumor Cells
38008	38008	4.80338	TAP1+ Tumor Cells
38009	38009	3.71278	TAP1+ Tumor Cells
38010	38010	2.71432	TAP1+ Tumor Cells
38011	38011	4.12541	TAP1+ Tumor Cells
38012	38012	4.69604	TAP1+ Tumor Cells
38013	38013	3.13025	TAP1+ Tumor Cells
38014	38014	4.52533	TAP1+ Tumor Cells
38015	38015	4.44392	TAP1+ Tumor Cells
38016	38016	4.25973	TAP1+ Tumor Cells
38017	38017	2.54584	TAP1+ Tumor Cells
38018	38018	3.74199	TAP1+ Tumor Cells
38019	38019	3.33976	TAP1+ Tumor Cells
38020	38020	3.78444	TAP1+ Tumor Cells
38021	38021	2.27219	TAP1+ Tumor Cells
38022	38022	3.17533	TAP1+ Tumor Cells
38023	38023	4.22706	TAP1+ Tumor Cells
38024	38024	3.5333	TAP1+ Tumor Cells
38025	38025	3.34085	TAP1+ Tumor Cells
38026	38026	4.22237	TAP1+ Tumor Cells
38027	38027	3.63348	TAP1+ Tumor Cells
38028	38028	4.03954	TAP1+ Tumor Cells
38029	38029	2.83111	TAP1+ Tumor Cells
38030	38030	4.12653	TAP1+ Tumor Cells
38031	38031	4.05879	TAP1+ Tumor Cells
38032	38032	2.97764	TAP1+ Tumor Cells
38033	38033	2.44406	TAP1+ Tumor Cells
38034	38034	3.88344	TAP1+ Tumor Cells
38035	38035	3.98714	TAP1+ Tumor Cells
38036	38036	3.94114	TAP1+ Tumor Cells
38037	38037	4.5395	TAP1+ Tumor Cells
38038	38038	4.48644	TAP1+ Tumor Cells
38039	38039	4.46489	TAP1+ Tumor Cells
38040	38040	2.98718	TAP1+ Tumor Cells
38041	38041	4.85153	TAP1+ Tumor Cells
38042	38042	4.10428	TAP1+ Tumor Cells
38043	38043	4.36155	TAP1+ Tumor Cells
38044	38044	4.93008	TAP1+ Tumor Cells
38045	38045	4.61778	TAP1+ Tumor Cells
38046	38046	4.461	TAP1+ Tumor Cells
38047	38047	4.92857	TAP1+ Tumor Cells
38048	38048	4.6437	TAP1+ Tumor Cells
38049	38049	4.49704	TAP1+ Tumor Cells
38050	38050	3.88402	TAP1+ Tumor Cells
38051	38051	4.39696	TAP1+ Tumor Cells
38052	38052	4.80441	TAP1+ Tumor Cells
38053	38053	4.20519	TAP1+ Tumor Cells
38054	38054	4.41492	TAP1+ Tumor Cells
38055	38055	4.41877	TAP1+ Tumor Cells
38056	38056	4.46753	TAP1+ Tumor Cells
38057	38057	3.66573	TAP1+ Tumor Cells
38058	38058	3.47549	TAP1+ Tumor Cells
38059	38059	4.13772	TAP1+ Tumor Cells
38060	38060	4.41555	TAP1+ Tumor Cells
38061	38061	3.99766	TAP1+ Tumor Cells
38062	38062	2.88738	TAP1+ Tumor Cells
38063	38063	3.27751	TAP1+ Tumor Cells
38064	38064	4.30224	TAP1+ Tumor Cells
38065	38065	4.08331	TAP1+ Tumor Cells
38066	38066	4.87467	TAP1+ Tumor Cells
38067	38067	2.86264	TAP1+ Tumor Cells
38068	38068	4.25886	TAP1+ Tumor Cells
38069	38069	3.63076	TAP1+ Tumor Cells
38070	38070	4.61633	TAP1+ Tumor Cells
38071	38071	3.83747	TAP1+ Tumor Cells
38072	38072	3.80678	TAP1+ Tumor Cells
38073	38073	3.96179	TAP1+ Tumor Cells
38074	38074	4.83976	TAP1+ Tumor Cells
38075	38075	4.93135	TAP1+ Tumor Cells
38076	38076	4.58727	TAP1+ Tumor Cells
38077	38077	4.28947	TAP1+ Tumor Cells
38078	38078	4.80557	TAP1+ Tumor Cells
38079	38079	2.28495	TAP1+ Tumor Cells
38080	38080	4.55724	TAP1+ Tumor Cells
38081	38081	3.98048	TAP1+ Tumor Cells
38082	38082	2.83618	TAP1+ Tumor Cells
38083	38083	3.53584	TAP1+ Tumor Cells
38084	38084	3.42243	TAP1+ Tumor Cells
38085	38085	3.89139	TAP1+ Tumor Cells
38086	38086	4.52141	TAP1+ Tumor Cells
38087	38087	3.01415	TAP1+ Tumor Cells
38088	38088	4.23343	TAP1+ Tumor Cells
38089	38089	3.80397	TAP1+ Tumor Cells
38090	38090	2.77273	TAP1+ Tumor Cells
38091	38091	4.29532	TAP1+ Tumor Cells
38092	38092	4.46231	TAP1+ Tumor Cells
38093	38093	4.78397	TAP1+ Tumor Cells
38094	38094	3.94882	TAP1+ Tumor Cells
38095	38095	3.75072	TAP1+ Tumor Cells
38096	38096	3.81621	TAP1+ Tumor Cells
38097	38097	4.18656	TAP1+ Tumor Cells
38098	38098	2.67368	TAP1+ Tumor Cells
38099	38099	3.88427	TAP1+ Tumor Cells
38100	38100	3.09846	TAP1+ Tumor Cells
38101	38101	3.31754	TAP1+ Tumor Cells
38102	38102	4.66076	TAP1+ Tumor Cells
38103	38103	2.65325	TAP1+ Tumor Cells
38104	38104	3.70518	TAP1+ Tumor Cells
38105	38105	3.20236	TAP1+ Tumor Cells
38106	38106	4.03834	TAP1+ Tumor Cells
38107	38107	2.80546	TAP1+ Tumor Cells
38108	38108	2.60841	TAP1+ Tumor Cells
38109	38109	2.88788	TAP1+ Tumor Cells
38110	38110	2.93418	TAP1+ Tumor Cells
38111	38111	2.60105	TAP1+ Tumor Cells
38112	38112	3.63679	TAP1+ Tumor Cells
38113	38113	2.96112	TAP1+ Tumor Cells
38114	38114	2.98772	TAP1+ Tumor Cells
38115	38115	2.69267	TAP1+ Tumor Cells
38116	38116	3.55386	TAP1+ Tumor Cells
38117	38117	4.25489	TAP1+ Tumor Cells
38118	38118	3.75399	TAP1+ Tumor Cells
38119	38119	4.01061	TAP1+ Tumor Cells
38120	38120	4.09971	TAP1+ Tumor Cells
38121	38121	4.51101	TAP1+ Tumor Cells
38122	38122	3.53393	TAP1+ Tumor Cells
38123	38123	3.37251	TAP1+ Tumor Cells
38124	38124	3.52948	TAP1+ Tumor Cells
38125	38125	4.24386	TAP1+ Tumor Cells
38126	38126	4.03543	TAP1+ Tumor Cells
38127	38127	3.49666	TAP1+ Tumor Cells
38128	38128	4.32325	TAP1+ Tumor Cells
38129	38129	2.46631	TAP1+ Tumor Cells
38130	38130	3.32924	TAP1+ Tumor Cells
38131	38131	4.16884	TAP1+ Tumor Cells
38132	38132	3.23581	TAP1+ Tumor Cells
38133	38133	4.51273	TAP1+ Tumor Cells
38134	38134	3.248	TAP1+ Tumor Cells
38135	38135	4.38213	TAP1+ Tumor Cells
38136	38136	4.06515	TAP1+ Tumor Cells
38137	38137	4.59203	TAP1+ Tumor Cells
38138	38138	4.30909	TAP1+ Tumor Cells
38139	38139	2.71367	TAP1+ Tumor Cells
38140	38140	4.32307	TAP1+ Tumor Cells
38141	38141	4.55623	TAP1+ Tumor Cells
38142	38142	3.90185	TAP1+ Tumor Cells
38143	38143	3.82177	TAP1+ Tumor Cells
38144	38144	4.16118	TAP1+ Tumor Cells
38145	38145	4.56076	TAP1+ Tumor Cells
38146	38146	3.20781	TAP1+ Tumor Cells
38147	38147	4.09265	TAP1+ Tumor Cells
38148	38148	2.63895	TAP1+ Tumor Cells
38149	38149	4.22287	TAP1+ Tumor Cells
38150	38150	3.24645	TAP1+ Tumor Cells
38151	38151	3.52181	TAP1+ Tumor Cells
38152	38152	4.25363	TAP1+ Tumor Cells
38153	38153	4.30006	TAP1+ Tumor Cells
38154	38154	4.34568	TAP1+ Tumor Cells
38155	38155	4.18062	TAP1+ Tumor Cells
38156	38156	4.76256	TAP1+ Tumor Cells
38157	38157	4.58523	TAP1+ Tumor Cells
38158	38158	4.26149	TAP1+ Tumor Cells
38159	38159	4.55641	TAP1+ Tumor Cells
38160	38160	3.23099	TAP1+ Tumor Cells
38161	38161	4.72517	TAP1+ Tumor Cells
38162	38162	4.42973	TAP1+ Tumor Cells
38163	38163	3.3535	TAP1+ Tumor Cells
38164	38164	4.07347	TAP1+ Tumor Cells
38165	38165	3.50041	TAP1+ Tumor Cells
38166	38166	4.72317	TAP1+ Tumor Cells
38167	38167	3.00241	TAP1+ Tumor Cells
38168	38168	4.76664	TAP1+ Tumor Cells
38169	38169	4.00329	TAP1+ Tumor Cells
38170	38170	4.68074	TAP1+ Tumor Cells
38171	38171	4.61911	TAP1+ Tumor Cells
38172	38172	3.49791	TAP1+ Tumor Cells
38173	38173	4.03722	TAP1+ Tumor Cells
38174	38174	3.52501	TAP1+ Tumor Cells
38175	38175	4.19549	TAP1+ Tumor Cells
38176	38176	4.87728	TAP1+ Tumor Cells
38177	38177	4.0291	TAP1+ Tumor Cells
38178	38178	4.65902	TAP1+ Tumor Cells
38179	38179	4.04233	TAP1+ Tumor Cells
38180	38180	4.66857	TAP1+ Tumor Cells
38181	38181	4.59582	TAP1+ Tumor Cells
38182	38182	2.7831	TAP1+ Tumor Cells
38183	38183	4.44397	TAP1+ Tumor Cells
38184	38184	3.33745	TAP1+ Tumor Cells
38185	38185	4.01415	TAP1+ Tumor Cells
38186	38186	4.22053	TAP1+ Tumor Cells
38187	38187	3.86062	TAP1+ Tumor Cells
38188	38188	3.07558	TAP1+ Tumor Cells
38189	38189	3.22188	TAP1+ Tumor Cells
38190	38190	2.88265	TAP1+ Tumor Cells
38191	38191	4.72196	TAP1+ Tumor Cells
38192	38192	4.49954	TAP1+ Tumor Cells
38193	38193	2.90983	TAP1+ Tumor Cells
38194	38194	3.67377	TAP1+ Tumor Cells
38195	38195	3.11022	TAP1+ Tumor Cells
38196	38196	3.06617	TAP1+ Tumor Cells
38197	38197	4.21007	TAP1+ Tumor Cells
38198	38198	3.48209	TAP1+ Tumor Cells
38199	38199	3.91243	TAP1+ Tumor Cells
38200	38200	4.0005	TAP1+ Tumor Cells
38201	38201	3.46597	TAP1+ Tumor Cells
38202	38202	2.56535	TAP1+ Tumor Cells
38203	38203	3.76707	TAP1+ Tumor Cells
38204	38204	2.72855	TAP1+ Tumor Cells
38205	38205	4.36089	TAP1+ Tumor Cells
38206	38206	3.01118	TAP1+ Tumor Cells
38207	38207	4.06284	TAP1+ Tumor Cells
38208	38208	3.22175	TAP1+ Tumor Cells
38209	38209	2.98896	TAP1+ Tumor Cells
38210	38210	4.19649	TAP1+ Tumor Cells
38211	38211	3.76156	TAP1+ Tumor Cells
38212	38212	3.46086	TAP1+ Tumor Cells
38213	38213	2.8868	TAP1+ Tumor Cells
38214	38214	2.44248	TAP1+ Tumor Cells
38215	38215	3.66645	TAP1+ Tumor Cells
38216	38216	3.90386	TAP1+ Tumor Cells
38217	38217	4.21724	TAP1+ Tumor Cells
38218	38218	4.1413	TAP1+ Tumor Cells
38219	38219	2.52373	TAP1+ Tumor Cells
38220	38220	3.9275	TAP1+ Tumor Cells
38221	38221	3.39588	TAP1+ Tumor Cells
38222	38222	4.65208	TAP1+ Tumor Cells
38223	38223	4.35488	TAP1+ Tumor Cells
38224	38224	4.11826	TAP1+ Tumor Cells
38225	38225	4.2776	TAP1+ Tumor Cells
38226	38226	4.77264	TAP1+ Tumor Cells
38227	38227	4.44572	TAP1+ Tumor Cells
38228	38228	4.55855	TAP1+ Tumor Cells
38229	38229	4.85582	TAP1+ Tumor Cells
38230	38230	5.09651	TAP1+ Tumor Cells
38231	38231	4.74174	TAP1+ Tumor Cells
38232	38232	5.08222	TAP1+ Tumor Cells
38233	38233	5.38014	TAP1+ Tumor Cells
38234	38234	5.06214	TAP1+ Tumor Cells
38235	38235	5.03601	TAP1+ Tumor Cells
38236	38236	5.34118	TAP1+ Tumor Cells
38237	38237	4.00676	TAP1+ Tumor Cells
38238	38238	3.38324	TAP1+ Tumor Cells
38239	38239	3.67708	TAP1+ Tumor Cells
38240	38240	2.74336	TAP1+ Tumor Cells
38241	38241	2.92718	TAP1+ Tumor Cells
38242	38242	4.50622	TAP1+ Tumor Cells
38243	38243	4.3962	TAP1+ Tumor Cells
38244	38244	3.9917	TAP1+ Tumor Cells
38245	38245	4.13472	TAP1+ Tumor Cells
38246	38246	4.08948	TAP1+ Tumor Cells
38247	38247	3.99	TAP1+ Tumor Cells
38248	38248	4.40896	TAP1+ Tumor Cells
38249	38249	3.45506	TAP1+ Tumor Cells
38250	38250	4.55545	TAP1+ Tumor Cells
38251	38251	3.44541	TAP1+ Tumor Cells
38252	38252	3.96171	TAP1+ Tumor Cells
38253	38253	4.72639	TAP1+ Tumor Cells
38254	38254	4.18467	TAP1+ Tumor Cells
38255	38255	3.31619	TAP1+ Tumor Cells
38256	38256	2.96529	TAP1+ Tumor Cells
38257	38257	4.01198	TAP1+ Tumor Cells
38258	38258	4.47604	TAP1+ Tumor Cells
38259	38259	4.27469	TAP1+ Tumor Cells
38260	38260	3.69305	TAP1+ Tumor Cells
38261	38261	4.50549	TAP1+ Tumor Cells
38262	38262	4.92482	TAP1+ Tumor Cells
38263	38263	4.71198	TAP1+ Tumor Cells
38264	38264	4.3257	TAP1+ Tumor Cells
38265	38265	4.26388	TAP1+ Tumor Cells
38266	38266	4.71922	TAP1+ Tumor Cells
38267	38267	4.65593	TAP1+ Tumor Cells
38268	38268	4.86247	TAP1+ Tumor Cells
38269	38269	4.96009	TAP1+ Tumor Cells
38270	38270	4.1473	TAP1+ Tumor Cells
38271	38271	4.72143	TAP1+ Tumor Cells
38272	38272	4.63108	TAP1+ Tumor Cells
38273	38273	4.58541	TAP1+ Tumor Cells
38274	38274	3.17913	TAP1+ Tumor Cells
38275	38275	4.50492	TAP1+ Tumor Cells
38276	38276	4.70699	TAP1+ Tumor Cells
38277	38277	3.283	TAP1+ Tumor Cells
38278	38278	4.46242	TAP1+ Tumor Cells
38279	38279	3.27377	TAP1+ Tumor Cells
38280	38280	1.8596	TAP1+ Tumor Cells
38281	38281	3.57906	TAP1+ Tumor Cells
38282	38282	2.94544	TAP1+ Tumor Cells
38283	38283	4.18315	TAP1+ Tumor Cells
38284	38284	4.29938	TAP1+ Tumor Cells
38285	38285	3.04886	TAP1+ Tumor Cells
38286	38286	4.12692	TAP1+ Tumor Cells
38287	38287	4.33366	TAP1+ Tumor Cells
38288	38288	4.09996	TAP1+ Tumor Cells
38289	38289	4.75572	TAP1+ Tumor Cells
38290	38290	3.59574	TAP1+ Tumor Cells
38291	38291	2.33442	TAP1+ Tumor Cells
38292	38292	4.61253	TAP1+ Tumor Cells
38293	38293	4.68466	TAP1+ Tumor Cells
38294	38294	4.74821	TAP1+ Tumor Cells
38295	38295	4.25125	TAP1+ Tumor Cells
38296	38296	3.92181	TAP1+ Tumor Cells
38297	38297	3.20023	TAP1+ Tumor Cells
38298	38298	4.79922	TAP1+ Tumor Cells
38299	38299	4.57431	TAP1+ Tumor Cells
38300	38300	3.50927	TAP1+ Tumor Cells
38301	38301	5.09837	TAP1+ Tumor Cells
38302	38302	4.9107	TAP1+ Tumor Cells
38303	38303	5.19819	TAP1+ Tumor Cells
38304	38304	5.09231	TAP1+ Tumor Cells
38305	38305	3.75445	TAP1+ Tumor Cells
38306	38306	5.25164	TAP1+ Tumor Cells
38307	38307	5.17974	TAP1+ Tumor Cells
38308	38308	4.23513	TAP1+ Tumor Cells
38309	38309	4.8962	TAP1+ Tumor Cells
38310	38310	5.43919	TAP1+ Tumor Cells
38311	38311	5.16751	TAP1+ Tumor Cells
38312	38312	5.38622	TAP1+ Tumor Cells
38313	38313	4.7427	TAP1+ Tumor Cells
38314	38314	5.50927	TAP1+ Tumor Cells
38315	38315	5.41539	TAP1+ Tumor Cells
38316	38316	5.27239	TAP1+ Tumor Cells
38317	38317	4.58213	TAP1+ Tumor Cells
38318	38318	4.59351	TAP1+ Tumor Cells
38319	38319	5.05496	TAP1+ Tumor Cells
38320	38320	4.98038	TAP1+ Tumor Cells
38321	38321	5.2084	TAP1+ Tumor Cells
38322	38322	5.20912	TAP1+ Tumor Cells
38323	38323	5.09722	TAP1+ Tumor Cells
38324	38324	5.35916	TAP1+ Tumor Cells
38325	38325	5.00938	TAP1+ Tumor Cells
38326	38326	4.16012	TAP1+ Tumor Cells
38327	38327	3.601	TAP1+ Tumor Cells
38328	38328	3.34821	TAP1+ Tumor Cells
38329	38329	3.60393	TAP1+ Tumor Cells
38330	38330	2.79003	TAP1+ Tumor Cells
38331	38331	3.95089	TAP1+ Tumor Cells
38332	38332	3.45969	TAP1+ Tumor Cells
38333	38333	3.30755	TAP1+ Tumor Cells
38334	38334	4.09907	TAP1+ Tumor Cells
38335	38335	4.7871	TAP1+ Tumor Cells
38336	38336	3.17255	TAP1+ Tumor Cells
38337	38337	2.83567	TAP1+ Tumor Cells
38338	38338	3.77998	TAP1+ Tumor Cells
38339	38339	4.68079	TAP1+ Tumor Cells
38340	38340	4.28234	TAP1+ Tumor Cells
38341	38341	3.61588	TAP1+ Tumor Cells
38342	38342	2.63096	TAP1+ Tumor Cells
38343	38343	3.90558	TAP1+ Tumor Cells
38344	38344	3.02661	TAP1+ Tumor Cells
38345	38345	3.32006	TAP1+ Tumor Cells
38346	38346	3.98164	TAP1+ Tumor Cells
38347	38347	3.80507	TAP1+ Tumor Cells
38348	38348	4.03374	TAP1+ Tumor Cells
38349	38349	3.48214	TAP1+ Tumor Cells
38350	38350	3.22497	TAP1+ Tumor Cells
38351	38351	3.14633	TAP1+ Tumor Cells
38352	38352	2.86239	TAP1+ Tumor Cells
38353	38353	3.91496	TAP1+ Tumor Cells
38354	38354	3.11015	TAP1+ Tumor Cells
38355	38355	3.26449	TAP1+ Tumor Cells
38356	38356	3.42283	TAP1+ Tumor Cells
38357	38357	4.01627	TAP1+ Tumor Cells
38358	38358	3.34254	TAP1+ Tumor Cells
38359	38359	4.27044	TAP1+ Tumor Cells
38360	38360	4.05304	TAP1+ Tumor Cells
38361	38361	3.45528	TAP1+ Tumor Cells
38362	38362	3.19482	TAP1+ Tumor Cells
38363	38363	4.78366	TAP1+ Tumor Cells
38364	38364	4.02654	TAP1+ Tumor Cells
38365	38365	4.37502	TAP1+ Tumor Cells
38366	38366	4.27009	TAP1+ Tumor Cells
38367	38367	4.33679	TAP1+ Tumor Cells
38368	38368	4.66681	TAP1+ Tumor Cells
38369	38369	4.56801	TAP1+ Tumor Cells
38370	38370	4.72384	TAP1+ Tumor Cells
38371	38371	4.51711	TAP1+ Tumor Cells
38372	38372	4.77696	TAP1+ Tumor Cells
38373	38373	4.83373	TAP1+ Tumor Cells
38374	38374	3.93325	TAP1+ Tumor Cells
38375	38375	4.14772	TAP1+ Tumor Cells
38376	38376	4.04207	TAP1+ Tumor Cells
38377	38377	4.93704	TAP1+ Tumor Cells
38378	38378	3.72182	TAP1+ Tumor Cells
38379	38379	2.89292	TAP1+ Tumor Cells
38380	38380	3.1924	TAP1+ Tumor Cells
38381	38381	4.67028	TAP1+ Tumor Cells
38382	38382	4.66043	TAP1+ Tumor Cells
38383	38383	2.69343	TAP1+ Tumor Cells
38384	38384	3.80265	TAP1+ Tumor Cells
38385	38385	4.2745	TAP1+ Tumor Cells
38386	38386	3.92726	TAP1+ Tumor Cells
38387	38387	3.99439	TAP1+ Tumor Cells
38388	38388	4.21648	TAP1+ Tumor Cells
38389	38389	3.83081	TAP1+ Tumor Cells
38390	38390	4.15397	TAP1+ Tumor Cells
38391	38391	3.16505	TAP1+ Tumor Cells
38392	38392	3.03681	TAP1+ Tumor Cells
38393	38393	3.46509	TAP1+ Tumor Cells
38394	38394	3.06646	TAP1+ Tumor Cells
38395	38395	2.79861	TAP1+ Tumor Cells
38396	38396	4.09045	TAP1+ Tumor Cells
38397	38397	3.12695	TAP1+ Tumor Cells
38398	38398	3.19448	TAP1+ Tumor Cells
38399	38399	2.67684	TAP1+ Tumor Cells
38400	38400	4.25902	TAP1+ Tumor Cells
38401	38401	4.18285	TAP1+ Tumor Cells
38402	38402	3.25167	TAP1+ Tumor Cells
38403	38403	4.00936	TAP1+ Tumor Cells
38404	38404	3.50441	TAP1+ Tumor Cells
38405	38405	3.39547	TAP1+ Tumor Cells
38406	38406	3.30587	TAP1+ Tumor Cells
38407	38407	3.50171	TAP1+ Tumor Cells
38408	38408	2.27054	TAP1+ Tumor Cells
38409	38409	2.86945	TAP1+ Tumor Cells
38410	38410	2.95219	TAP1+ Tumor Cells
38411	38411	3.05463	TAP1+ Tumor Cells
38412	38412	4.12214	TAP1+ Tumor Cells
38413	38413	2.53001	TAP1+ Tumor Cells
38414	38414	3.37322	TAP1+ Tumor Cells
38415	38415	3.11299	TAP1+ Tumor Cells
38416	38416	2.97989	TAP1+ Tumor Cells
38417	38417	2.74857	TAP1+ Tumor Cells
38418	38418	3.68521	TAP1+ Tumor Cells
38419	38419	3.68954	TAP1+ Tumor Cells
38420	38420	2.81272	TAP1+ Tumor Cells
38421	38421	4.18487	TAP1+ Tumor Cells
38422	38422	3.56504	TAP1+ Tumor Cells
38423	38423	4.04445	TAP1+ Tumor Cells
38424	38424	3.66147	TAP1+ Tumor Cells
38425	38425	2.42557	TAP1+ Tumor Cells
38426	38426	3.30872	TAP1+ Tumor Cells
38427	38427	3.48745	TAP1+ Tumor Cells
38428	38428	2.85791	TAP1+ Tumor Cells
38429	38429	3.84581	TAP1+ Tumor Cells
38430	38430	3.88846	TAP1+ Tumor Cells
38431	38431	3.4984	TAP1+ Tumor Cells
38432	38432	4.06709	TAP1+ Tumor Cells
38433	38433	3.95358	TAP1+ Tumor Cells
38434	38434	4.46803	TAP1+ Tumor Cells
38435	38435	3.86416	TAP1+ Tumor Cells
38436	38436	3.98435	TAP1+ Tumor Cells
38437	38437	4.38336	TAP1+ Tumor Cells
38438	38438	3.17051	TAP1+ Tumor Cells
38439	38439	4.67646	TAP1+ Tumor Cells
38440	38440	4.61613	TAP1+ Tumor Cells
38441	38441	3.04827	TAP1+ Tumor Cells
38442	38442	4.74087	TAP1+ Tumor Cells
38443	38443	4.70641	TAP1+ Tumor Cells
38444	38444	4.68158	TAP1+ Tumor Cells
38445	38445	4.90486	TAP1+ Tumor Cells
38446	38446	4.08739	TAP1+ Tumor Cells
38447	38447	3.98803	TAP1+ Tumor Cells
38448	38448	5.04786	TAP1+ Tumor Cells
38449	38449	4.63051	TAP1+ Tumor Cells
38450	38450	4.83074	TAP1+ Tumor Cells
38451	38451	5.16056	TAP1+ Tumor Cells
38452	38452	4.51099	TAP1+ Tumor Cells
38453	38453	5.1094	TAP1+ Tumor Cells
38454	38454	4.03509	TAP1+ Tumor Cells
38455	38455	4.73551	TAP1+ Tumor Cells
38456	38456	4.19451	TAP1+ Tumor Cells
38457	38457	4.66292	TAP1+ Tumor Cells
38458	38458	4.44008	TAP1+ Tumor Cells
38459	38459	3.06155	TAP1+ Tumor Cells
38460	38460	4.64296	TAP1+ Tumor Cells
38461	38461	3.95789	TAP1+ Tumor Cells
38462	38462	4.75545	TAP1+ Tumor Cells
38463	38463	4.44369	TAP1+ Tumor Cells
38464	38464	4.70514	TAP1+ Tumor Cells
38465	38465	4.57333	TAP1+ Tumor Cells
38466	38466	3.92738	TAP1+ Tumor Cells
38467	38467	4.41914	TAP1+ Tumor Cells
38468	38468	4.13042	TAP1+ Tumor Cells
38469	38469	2.86036	TAP1+ Tumor Cells
38470	38470	4.04653	TAP1+ Tumor Cells
38471	38471	3.43564	TAP1+ Tumor Cells
38472	38472	4.31064	TAP1+ Tumor Cells
38473	38473	4.12527	TAP1+ Tumor Cells
38474	38474	4.3471	TAP1+ Tumor Cells
38475	38475	3.28142	TAP1+ Tumor Cells
38476	38476	3.83957	TAP1+ Tumor Cells
38477	38477	3.84568	TAP1+ Tumor Cells
38478	38478	4.17554	TAP1+ Tumor Cells
38479	38479	3.78399	TAP1+ Tumor Cells
38480	38480	3.14224	TAP1+ Tumor Cells
38481	38481	2.53932	TAP1+ Tumor Cells
38482	38482	3.62421	TAP1+ Tumor Cells
38483	38483	3.53911	TAP1+ Tumor Cells
38484	38484	3.87096	TAP1+ Tumor Cells
38485	38485	3.43309	TAP1+ Tumor Cells
38486	38486	3.10353	TAP1+ Tumor Cells
38487	38487	4.21047	TAP1+ Tumor Cells
38488	38488	3.17418	TAP1+ Tumor Cells
38489	38489	3.88601	TAP1+ Tumor Cells
38490	38490	4.16737	TAP1+ Tumor Cells
38491	38491	4.41897	TAP1+ Tumor Cells
38492	38492	3.70076	TAP1+ Tumor Cells
38493	38493	3.62635	TAP1+ Tumor Cells
38494	38494	2.77058	TAP1+ Tumor Cells
38495	38495	2.5966	TAP1+ Tumor Cells
38496	38496	4.12948	TAP1+ Tumor Cells
38497	38497	4.24224	TAP1+ Tumor Cells
38498	38498	3.60731	TAP1+ Tumor Cells
38499	38499	2.85351	TAP1+ Tumor Cells
38500	38500	2.46963	TAP1+ Tumor Cells
38501	38501	3.17309	TAP1+ Tumor Cells
38502	38502	4.30376	TAP1+ Tumor Cells
38503	38503	3.53107	TAP1+ Tumor Cells
38504	38504	2.79825	TAP1+ Tumor Cells
38505	38505	3.13423	TAP1+ Tumor Cells
38506	38506	3.32656	TAP1+ Tumor Cells
38507	38507	3.4061	TAP1+ Tumor Cells
38508	38508	4.13479	TAP1+ Tumor Cells
38509	38509	4.95318	TAP1+ Tumor Cells
38510	38510	4.64095	TAP1+ Tumor Cells
38511	38511	4.70551	TAP1+ Tumor Cells
38512	38512	4.66746	TAP1+ Tumor Cells
38513	38513	3.41239	TAP1+ Tumor Cells
38514	38514	4.16986	TAP1+ Tumor Cells
38515	38515	4.74348	TAP1+ Tumor Cells
38516	38516	2.77784	TAP1+ Tumor Cells
38517	38517	4.23216	TAP1+ Tumor Cells
38518	38518	4.16904	TAP1+ Tumor Cells
38519	38519	3.62957	TAP1+ Tumor Cells
38520	38520	4.2305	TAP1+ Tumor Cells
38521	38521	4.73217	TAP1+ Tumor Cells
38522	38522	5.07778	TAP1+ Tumor Cells
38523	38523	3.81019	TAP1+ Tumor Cells
38524	38524	3.94433	TAP1+ Tumor Cells
38525	38525	3.18548	TAP1+ Tumor Cells
38526	38526	3.96968	TAP1+ Tumor Cells
38527	38527	3.39483	TAP1+ Tumor Cells
38528	38528	3.88194	TAP1+ Tumor Cells
38529	38529	4.56918	TAP1+ Tumor Cells
38530	38530	4.93347	TAP1+ Tumor Cells
38531	38531	4.56418	TAP1+ Tumor Cells
38532	38532	4.44982	TAP1+ Tumor Cells
38533	38533	2.93962	TAP1+ Tumor Cells
38534	38534	2.69778	TAP1+ Tumor Cells
38535	38535	3.89114	TAP1+ Tumor Cells
38536	38536	3.01437	TAP1+ Tumor Cells
38537	38537	2.83721	TAP1+ Tumor Cells
38538	38538	4.17754	TAP1+ Tumor Cells
38539	38539	3.55688	TAP1+ Tumor Cells
38540	38540	2.97803	TAP1+ Tumor Cells
38541	38541	3.17091	TAP1+ Tumor Cells
38542	38542	3.67943	TAP1+ Tumor Cells
38543	38543	2.56535	TAP1+ Tumor Cells
38544	38544	4.88643	TAP1+ Tumor Cells
38545	38545	5.57925	TAP1+ Tumor Cells
38546	38546	4.02168	TAP1+ Tumor Cells
38547	38547	5.17047	TAP1+ Tumor Cells
38548	38548	4.66469	TAP1+ Tumor Cells
38549	38549	5.28237	TAP1+ Tumor Cells
38550	38550	5.14837	TAP1+ Tumor Cells
38551	38551	4.87247	TAP1+ Tumor Cells
38552	38552	4.75217	TAP1+ Tumor Cells
38553	38553	5.27784	TAP1+ Tumor Cells
38554	38554	4.20645	TAP1+ Tumor Cells
38555	38555	4.49685	TAP1+ Tumor Cells
38556	38556	4.33022	TAP1+ Tumor Cells
38557	38557	4.1671	TAP1+ Tumor Cells
38558	38558	4.85874	TAP1+ Tumor Cells
38559	38559	4.49119	TAP1+ Tumor Cells
38560	38560	3.40228	TAP1+ Tumor Cells
38561	38561	3.92621	TAP1+ Tumor Cells
38562	38562	4.53094	TAP1+ Tumor Cells
38563	38563	4.60002	TAP1+ Tumor Cells
38564	38564	4.80595	TAP1+ Tumor Cells
38565	38565	3.96525	TAP1+ Tumor Cells
38566	38566	4.06298	TAP1+ Tumor Cells
38567	38567	2.23386	TAP1+ Tumor Cells
38568	38568	3.7096	TAP1+ Tumor Cells
38569	38569	3.35272	TAP1+ Tumor Cells
38570	38570	3.25861	TAP1+ Tumor Cells
38571	38571	3.31607	TAP1+ Tumor Cells
38572	38572	4.92419	TAP1+ Tumor Cells
38573	38573	4.27076	TAP1+ Tumor Cells
38574	38574	2.82359	TAP1+ Tumor Cells
38575	38575	3.01862	TAP1+ Tumor Cells
38576	38576	3.08537	TAP1+ Tumor Cells
38577	38577	4.66236	TAP1+ Tumor Cells
38578	38578	3.78355	TAP1+ Tumor Cells
38579	38579	2.87071	TAP1+ Tumor Cells
38580	38580	2.64681	TAP1+ Tumor Cells
38581	38581	3.05633	TAP1+ Tumor Cells
38582	38582	3.12133	TAP1+ Tumor Cells
38583	38583	3.12302	TAP1+ Tumor Cells
38584	38584	4.14412	TAP1+ Tumor Cells
38585	38585	4.58106	TAP1+ Tumor Cells
38586	38586	4.70029	TAP1+ Tumor Cells
38587	38587	4.14654	TAP1+ Tumor Cells
38588	38588	3.74483	TAP1+ Tumor Cells
38589	38589	4.27985	TAP1+ Tumor Cells
38590	38590	4.18234	TAP1+ Tumor Cells
38591	38591	4.34767	TAP1+ Tumor Cells
38592	38592	4.91768	TAP1+ Tumor Cells
38593	38593	3.86352	TAP1+ Tumor Cells
38594	38594	3.99281	TAP1+ Tumor Cells
38595	38595	3.98501	TAP1+ Tumor Cells
38596	38596	4.76303	TAP1+ Tumor Cells
38597	38597	4.63346	TAP1+ Tumor Cells
38598	38598	3.0819	TAP1+ Tumor Cells
38599	38599	3.21872	TAP1+ Tumor Cells
38600	38600	4.36937	TAP1+ Tumor Cells
38601	38601	2.34568	TAP1+ Tumor Cells
38602	38602	3.29292	TAP1+ Tumor Cells
38603	38603	3.53642	TAP1+ Tumor Cells
38604	38604	4.14137	TAP1+ Tumor Cells
38605	38605	4.03206	TAP1+ Tumor Cells
38606	38606	3.98234	TAP1+ Tumor Cells
38607	38607	3.34302	TAP1+ Tumor Cells
38608	38608	3.55061	TAP1+ Tumor Cells
38609	38609	2.96096	TAP1+ Tumor Cells
38610	38610	4.25508	TAP1+ Tumor Cells
38611	38611	3.3315	TAP1+ Tumor Cells
38612	38612	3.35302	TAP1+ Tumor Cells
38613	38613	3.69651	TAP1+ Tumor Cells
38614	38614	3.50527	TAP1+ Tumor Cells
38615	38615	4.7153	TAP1+ Tumor Cells
38616	38616	3.57253	TAP1+ Tumor Cells
38617	38617	4.73111	TAP1+ Tumor Cells
38618	38618	3.12786	TAP1+ Tumor Cells
38619	38619	3.03733	TAP1+ Tumor Cells
38620	38620	3.03771	TAP1+ Tumor Cells
38621	38621	4.20546	TAP1+ Tumor Cells
38622	38622	4.70342	TAP1+ Tumor Cells
38623	38623	2.94743	TAP1+ Tumor Cells
38624	38624	3.32784	TAP1+ Tumor Cells
38625	38625	4.06151	TAP1+ Tumor Cells
38626	38626	3.99862	TAP1+ Tumor Cells
38627	38627	3.42489	TAP1+ Tumor Cells
38628	38628	4.3283	TAP1+ Tumor Cells
38629	38629	3.99724	TAP1+ Tumor Cells
38630	38630	2.82142	TAP1+ Tumor Cells
38631	38631	3.95733	TAP1+ Tumor Cells
38632	38632	4.16025	TAP1+ Tumor Cells
38633	38633	4.60153	TAP1+ Tumor Cells
38634	38634	4.15383	TAP1+ Tumor Cells
38635	38635	4.32343	TAP1+ Tumor Cells
38636	38636	4.20083	TAP1+ Tumor Cells
38637	38637	4.62885	TAP1+ Tumor Cells
38638	38638	4.88696	TAP1+ Tumor Cells
38639	38639	4.80715	TAP1+ Tumor Cells
38640	38640	3.65501	TAP1+ Tumor Cells
38641	38641	4.11058	TAP1+ Tumor Cells
38642	38642	3.39931	TAP1+ Tumor Cells
38643	38643	3.37174	TAP1+ Tumor Cells
38644	38644	2.52245	TAP1+ Tumor Cells
38645	38645	2.69684	TAP1+ Tumor Cells
38646	38646	3.22379	TAP1+ Tumor Cells
38647	38647	3.20463	TAP1+ Tumor Cells
38648	38648	3.62018	TAP1+ Tumor Cells
38649	38649	2.9353	TAP1+ Tumor Cells
38650	38650	3.9244	TAP1+ Tumor Cells
38651	38651	4.28812	TAP1+ Tumor Cells
38652	38652	3.66137	TAP1+ Tumor Cells
38653	38653	4.35359	TAP1+ Tumor Cells
38654	38654	4.48863	TAP1+ Tumor Cells
38655	38655	4.54949	TAP1+ Tumor Cells
38656	38656	4.07471	TAP1+ Tumor Cells
38657	38657	4.5066	TAP1+ Tumor Cells
38658	38658	4.38101	TAP1+ Tumor Cells
38659	38659	4.53945	TAP1+ Tumor Cells
38660	38660	5.18126	TAP1+ Tumor Cells
38661	38661	5.3142	TAP1+ Tumor Cells
38662	38662	5.50442	TAP1+ Tumor Cells
38663	38663	5.48152	TAP1+ Tumor Cells
38664	38664	5.38921	TAP1+ Tumor Cells
38665	38665	5.70013	TAP1+ Tumor Cells
38666	38666	5.6869	TAP1+ Tumor Cells
38667	38667	5.73146	TAP1+ Tumor Cells
38668	38668	5.56967	TAP1+ Tumor Cells
38669	38669	5.3738	TAP1+ Tumor Cells
38670	38670	5.26137	TAP1+ Tumor Cells
38671	38671	5.35919	TAP1+ Tumor Cells
38672	38672	5.24675	TAP1+ Tumor Cells
38673	38673	4.1842	TAP1+ Tumor Cells
38674	38674	4.48751	TAP1+ Tumor Cells
38675	38675	3.82584	TAP1+ Tumor Cells
38676	38676	2.30854	TAP1+ Tumor Cells
38677	38677	2.99758	TAP1+ Tumor Cells
38678	38678	4.73471	TAP1+ Tumor Cells
38679	38679	4.09196	TAP1+ Tumor Cells
38680	38680	3.29154	TAP1+ Tumor Cells
38681	38681	3.55391	TAP1+ Tumor Cells
38682	38682	4.22369	TAP1+ Tumor Cells
38683	38683	3.67286	TAP1+ Tumor Cells
38684	38684	3.72896	TAP1+ Tumor Cells
38685	38685	3.85977	TAP1+ Tumor Cells
38686	38686	3.11093	TAP1+ Tumor Cells
38687	38687	4.27317	TAP1+ Tumor Cells
38688	38688	2.90958	TAP1+ Tumor Cells
38689	38689	4.01729	TAP1+ Tumor Cells
38690	38690	4.27082	TAP1+ Tumor Cells
38691	38691	3.36604	TAP1+ Tumor Cells
38692	38692	2.7524	TAP1+ Tumor Cells
38693	38693	4.00325	TAP1+ Tumor Cells
38694	38694	4.00547	TAP1+ Tumor Cells
38695	38695	3.09538	TAP1+ Tumor Cells
38696	38696	3.83755	TAP1+ Tumor Cells
38697	38697	4.50821	TAP1+ Tumor Cells
38698	38698	4.25748	TAP1+ Tumor Cells
38699	38699	3.82636	TAP1+ Tumor Cells
38700	38700	4.24205	TAP1+ Tumor Cells
38701	38701	3.90807	TAP1+ Tumor Cells
38702	38702	4.07497	TAP1+ Tumor Cells
38703	38703	3.04478	TAP1+ Tumor Cells
38704	38704	3.19428	TAP1+ Tumor Cells
38705	38705	3.85664	TAP1+ Tumor Cells
38706	38706	4.17387	TAP1+ Tumor Cells
38707	38707	4.48	TAP1+ Tumor Cells
38708	38708	4.17078	TAP1+ Tumor Cells
38709	38709	3.9687	TAP1+ Tumor Cells
38710	38710	3.50835	TAP1+ Tumor Cells
38711	38711	3.49242	TAP1+ Tumor Cells
38712	38712	4.34978	TAP1+ Tumor Cells
38713	38713	4.57962	TAP1+ Tumor Cells
38714	38714	4.56954	TAP1+ Tumor Cells
38715	38715	3.63442	TAP1+ Tumor Cells
38716	38716	4.60924	TAP1+ Tumor Cells
38717	38717	4.0157	TAP1+ Tumor Cells
38718	38718	3.47295	TAP1+ Tumor Cells
38719	38719	3.60741	TAP1+ Tumor Cells
38720	38720	4.20512	TAP1+ Tumor Cells
38721	38721	4.37951	TAP1+ Tumor Cells
38722	38722	2.99727	TAP1+ Tumor Cells
38723	38723	3.72275	TAP1+ Tumor Cells
38724	38724	4.74538	TAP1+ Tumor Cells
38725	38725	3.81303	TAP1+ Tumor Cells
38726	38726	4.66867	TAP1+ Tumor Cells
38727	38727	3.25752	TAP1+ Tumor Cells
38728	38728	4.55599	TAP1+ Tumor Cells
38729	38729	3.93225	TAP1+ Tumor Cells
38730	38730	4.06074	TAP1+ Tumor Cells
38731	38731	4.20113	TAP1+ Tumor Cells
38732	38732	3.91893	TAP1+ Tumor Cells
38733	38733	3.06038	TAP1+ Tumor Cells
38734	38734	3.79096	TAP1+ Tumor Cells
38735	38735	4.34339	TAP1+ Tumor Cells
38736	38736	4.33657	TAP1+ Tumor Cells
38737	38737	4.45835	TAP1+ Tumor Cells
38738	38738	4.7121	TAP1+ Tumor Cells
38739	38739	3.9106	TAP1+ Tumor Cells
38740	38740	4.47507	TAP1+ Tumor Cells
38741	38741	3.21655	TAP1+ Tumor Cells
38742	38742	4.17838	TAP1+ Tumor Cells
38743	38743	3.86912	TAP1+ Tumor Cells
38744	38744	3.91227	TAP1+ Tumor Cells
38745	38745	4.36895	TAP1+ Tumor Cells
38746	38746	3.53816	TAP1+ Tumor Cells
38747	38747	4.50511	TAP1+ Tumor Cells
38748	38748	4.13238	TAP1+ Tumor Cells
38749	38749	3.41383	TAP1+ Tumor Cells
38750	38750	4.13081	TAP1+ Tumor Cells
38751	38751	3.18096	TAP1+ Tumor Cells
38752	38752	3.01498	TAP1+ Tumor Cells
38753	38753	4.1066	TAP1+ Tumor Cells
38754	38754	4.54253	TAP1+ Tumor Cells
38755	38755	4.21628	TAP1+ Tumor Cells
38756	38756	4.42029	TAP1+ Tumor Cells
38757	38757	3.8115	TAP1+ Tumor Cells
38758	38758	3.39641	TAP1+ Tumor Cells
38759	38759	3.29785	TAP1+ Tumor Cells
38760	38760	2.95235	TAP1+ Tumor Cells
38761	38761	3.48198	TAP1+ Tumor Cells
38762	38762	3.8394	TAP1+ Tumor Cells
38763	38763	4.21638	TAP1+ Tumor Cells
38764	38764	4.04266	TAP1+ Tumor Cells
38765	38765	3.93333	TAP1+ Tumor Cells
38766	38766	3.75554	TAP1+ Tumor Cells
38767	38767	4.30488	TAP1+ Tumor Cells
38768	38768	4.36536	TAP1+ Tumor Cells
38769	38769	3.05027	TAP1+ Tumor Cells
38770	38770	3.8687	TAP1+ Tumor Cells
38771	38771	3.35751	TAP1+ Tumor Cells
38772	38772	3.04359	TAP1+ Tumor Cells
38773	38773	4.53808	TAP1+ Tumor Cells
38774	38774	3.58928	TAP1+ Tumor Cells
38775	38775	2.94989	TAP1+ Tumor Cells
38776	38776	4.17638	TAP1+ Tumor Cells
38777	38777	3.69334	TAP1+ Tumor Cells
38778	38778	2.64269	TAP1+ Tumor Cells
38779	38779	3.21139	TAP1+ Tumor Cells
38780	38780	3.19689	TAP1+ Tumor Cells
38781	38781	3.83098	TAP1+ Tumor Cells
38782	38782	3.46647	TAP1+ Tumor Cells
38783	38783	2.94711	TAP1+ Tumor Cells
38784	38784	2.73639	TAP1+ Tumor Cells
38785	38785	3.08833	TAP1+ Tumor Cells
38786	38786	3.22726	TAP1+ Tumor Cells
38787	38787	2.46409	TAP1+ Tumor Cells
38788	38788	3.0392	TAP1+ Tumor Cells
38789	38789	3.0294	TAP1+ Tumor Cells
38790	38790	4.09602	TAP1+ Tumor Cells
38791	38791	3.34996	TAP1+ Tumor Cells
38792	38792	3.00676	TAP1+ Tumor Cells
38793	38793	3.84594	TAP1+ Tumor Cells
38794	38794	3.01506	TAP1+ Tumor Cells
38795	38795	3.15179	TAP1+ Tumor Cells
38796	38796	3.2436	TAP1+ Tumor Cells
38797	38797	3.31594	TAP1+ Tumor Cells
38798	38798	2.81307	TAP1+ Tumor Cells
38799	38799	3.18534	TAP1+ Tumor Cells
38800	38800	4.1373	TAP1+ Tumor Cells
38801	38801	2.9178	TAP1+ Tumor Cells
38802	38802	2.61293	TAP1+ Tumor Cells
38803	38803	3.00149	TAP1+ Tumor Cells
38804	38804	3.87707	TAP1+ Tumor Cells
38805	38805	4.41888	TAP1+ Tumor Cells
38806	38806	3.19569	TAP1+ Tumor Cells
38807	38807	3.50425	TAP1+ Tumor Cells
38808	38808	3.47251	TAP1+ Tumor Cells
38809	38809	3.57911	TAP1+ Tumor Cells
38810	38810	4.12829	TAP1+ Tumor Cells
38811	38811	3.56974	TAP1+ Tumor Cells
38812	38812	3.02654	TAP1+ Tumor Cells
38813	38813	2.52735	TAP1+ Tumor Cells
38814	38814	4.15428	TAP1+ Tumor Cells
38815	38815	3.36878	TAP1+ Tumor Cells
38816	38816	4.00619	TAP1+ Tumor Cells
38817	38817	3.40088	TAP1+ Tumor Cells
38818	38818	3.6779	TAP1+ Tumor Cells
38819	38819	2.3773	TAP1+ Tumor Cells
38820	38820	3.75317	TAP1+ Tumor Cells
38821	38821	2.89416	TAP1+ Tumor Cells
38822	38822	3.27117	TAP1+ Tumor Cells
38823	38823	4.46278	TAP1+ Tumor Cells
38824	38824	3.81364	TAP1+ Tumor Cells
38825	38825	4.23382	TAP1+ Tumor Cells
38826	38826	2.66423	TAP1+ Tumor Cells
38827	38827	3.02285	TAP1+ Tumor Cells
38828	38828	4.03457	TAP1+ Tumor Cells
38829	38829	3.83524	TAP1+ Tumor Cells
38830	38830	3.85423	TAP1+ Tumor Cells
38831	38831	3.59625	TAP1+ Tumor Cells
38832	38832	3.96104	TAP1+ Tumor Cells
38833	38833	4.42512	TAP1+ Tumor Cells
38834	38834	3.58193	TAP1+ Tumor Cells
38835	38835	3.38952	TAP1+ Tumor Cells
38836	38836	4.44791	TAP1+ Tumor Cells
38837	38837	4.18332	TAP1+ Tumor Cells
38838	38838	3.75681	TAP1+ Tumor Cells
38839	38839	3.15145	TAP1+ Tumor Cells
38840	38840	3.41348	TAP1+ Tumor Cells
38841	38841	2.89548	TAP1+ Tumor Cells
38842	38842	4.18861	TAP1+ Tumor Cells
38843	38843	3.27181	TAP1+ Tumor Cells
38844	38844	4.06434	TAP1+ Tumor Cells
38845	38845	3.73685	TAP1+ Tumor Cells
38846	38846	3.84487	TAP1+ Tumor Cells
38847	38847	4.10446	TAP1+ Tumor Cells
38848	38848	3.82247	TAP1+ Tumor Cells
38849	38849	3.38342	TAP1+ Tumor Cells
38850	38850	4.46778	TAP1+ Tumor Cells
38851	38851	2.41951	TAP1+ Tumor Cells
38852	38852	3.15806	TAP1+ Tumor Cells
38853	38853	2.80089	TAP1+ Tumor Cells
38854	38854	3.49694	TAP1+ Tumor Cells
38855	38855	2.24101	TAP1+ Tumor Cells
38856	38856	4.29645	TAP1+ Tumor Cells
38857	38857	3.72785	TAP1+ Tumor Cells
38858	38858	2.72595	TAP1+ Tumor Cells
38859	38859	4.06353	TAP1+ Tumor Cells
38860	38860	2.96678	TAP1+ Tumor Cells
38861	38861	2.70551	TAP1+ Tumor Cells
38862	38862	3.56467	TAP1+ Tumor Cells
38863	38863	3.17737	TAP1+ Tumor Cells
38864	38864	3.57634	TAP1+ Tumor Cells
38865	38865	4.31119	TAP1+ Tumor Cells
38866	38866	4.08468	TAP1+ Tumor Cells
38867	38867	3.12843	TAP1+ Tumor Cells
38868	38868	4.24302	TAP1+ Tumor Cells
38869	38869	2.97179	TAP1+ Tumor Cells
38870	38870	3.73252	TAP1+ Tumor Cells
38871	38871	4.1771	TAP1+ Tumor Cells
38872	38872	4.7303	TAP1+ Tumor Cells
38873	38873	4.26133	TAP1+ Tumor Cells
38874	38874	4.74137	TAP1+ Tumor Cells
38875	38875	3.73772	TAP1+ Tumor Cells
38876	38876	4.49057	TAP1+ Tumor Cells
38877	38877	3.11476	TAP1+ Tumor Cells
38878	38878	3.98497	TAP1+ Tumor Cells
38879	38879	4.47002	TAP1+ Tumor Cells
38880	38880	3.30053	TAP1+ Tumor Cells
38881	38881	4.19579	TAP1+ Tumor Cells
38882	38882	4.21192	TAP1+ Tumor Cells
38883	38883	3.86836	TAP1+ Tumor Cells
38884	38884	3.79918	TAP1+ Tumor Cells
38885	38885	2.95915	TAP1+ Tumor Cells
38886	38886	3.223	TAP1+ Tumor Cells
38887	38887	3.90697	TAP1+ Tumor Cells
38888	38888	2.8991	TAP1+ Tumor Cells
38889	38889	4.19012	TAP1+ Tumor Cells
38890	38890	3.14979	TAP1+ Tumor Cells
38891	38891	3.90304	TAP1+ Tumor Cells
38892	38892	3.44	TAP1+ Tumor Cells
38893	38893	3.88468	TAP1+ Tumor Cells
38894	38894	3.10253	TAP1+ Tumor Cells
38895	38895	3.9345	TAP1+ Tumor Cells
38896	38896	3.46192	TAP1+ Tumor Cells
38897	38897	4.26949	TAP1+ Tumor Cells
38898	38898	4.18958	TAP1+ Tumor Cells
38899	38899	3.77515	TAP1+ Tumor Cells
38900	38900	3.36771	TAP1+ Tumor Cells
38901	38901	3.60851	TAP1+ Tumor Cells
38902	38902	2.91504	TAP1+ Tumor Cells
38903	38903	3.31625	TAP1+ Tumor Cells
38904	38904	4.07903	TAP1+ Tumor Cells
38905	38905	4.45405	TAP1+ Tumor Cells
38906	38906	3.05846	TAP1+ Tumor Cells
38907	38907	4.26206	TAP1+ Tumor Cells
38908	38908	4.14564	TAP1+ Tumor Cells
38909	38909	4.73076	TAP1+ Tumor Cells
38910	38910	3.57351	TAP1+ Tumor Cells
38911	38911	3.16258	TAP1+ Tumor Cells
38912	38912	3.00867	TAP1+ Tumor Cells
38913	38913	4.29788	TAP1+ Tumor Cells
38914	38914	3.90893	TAP1+ Tumor Cells
38915	38915	4.43666	TAP1+ Tumor Cells
38916	38916	3.67416	TAP1+ Tumor Cells
38917	38917	3.92367	TAP1+ Tumor Cells
38918	38918	4.32003	TAP1+ Tumor Cells
38919	38919	3.15214	TAP1+ Tumor Cells
38920	38920	4.68275	TAP1+ Tumor Cells
38921	38921	4.72182	TAP1+ Tumor Cells
38922	38922	4.84487	TAP1+ Tumor Cells
38923	38923	4.99464	TAP1+ Tumor Cells
38924	38924	4.53179	TAP1+ Tumor Cells
38925	38925	5.03866	TAP1+ Tumor Cells
38926	38926	4.5343	TAP1+ Tumor Cells
38927	38927	4.78254	TAP1+ Tumor Cells
38928	38928	4.71098	TAP1+ Tumor Cells
38929	38929	4.51453	TAP1+ Tumor Cells
38930	38930	4.39431	TAP1+ Tumor Cells
38931	38931	3.58213	TAP1+ Tumor Cells
38932	38932	3.47945	TAP1+ Tumor Cells
38933	38933	4.26165	TAP1+ Tumor Cells
38934	38934	3.92827	TAP1+ Tumor Cells
38935	38935	2.85749	TAP1+ Tumor Cells
38936	38936	3.40604	TAP1+ Tumor Cells
38937	38937	4.26446	TAP1+ Tumor Cells
38938	38938	2.97194	TAP1+ Tumor Cells
38939	38939	3.52202	TAP1+ Tumor Cells
38940	38940	4.02073	TAP1+ Tumor Cells
38941	38941	3.05581	TAP1+ Tumor Cells
38942	38942	4.56992	TAP1+ Tumor Cells
38943	38943	3.67372	TAP1+ Tumor Cells
38944	38944	4.01073	TAP1+ Tumor Cells
38945	38945	3.90868	TAP1+ Tumor Cells
38946	38946	4.21638	TAP1+ Tumor Cells
38947	38947	4.40555	TAP1+ Tumor Cells
38948	38948	4.22667	TAP1+ Tumor Cells
38949	38949	3.02073	TAP1+ Tumor Cells
38950	38950	3.46614	TAP1+ Tumor Cells
38951	38951	3.25289	TAP1+ Tumor Cells
38952	38952	4.22283	TAP1+ Tumor Cells
38953	38953	4.41334	TAP1+ Tumor Cells
38954	38954	3.21278	TAP1+ Tumor Cells
38955	38955	3.9139	TAP1+ Tumor Cells
38956	38956	4.17425	TAP1+ Tumor Cells
38957	38957	3.55354	TAP1+ Tumor Cells
38958	38958	3.02051	TAP1+ Tumor Cells
38959	38959	2.82333	TAP1+ Tumor Cells
38960	38960	3.88796	TAP1+ Tumor Cells
38961	38961	4.05437	TAP1+ Tumor Cells
38962	38962	3.1247	TAP1+ Tumor Cells
38963	38963	3.14238	TAP1+ Tumor Cells
38964	38964	4.27966	TAP1+ Tumor Cells
38965	38965	3.77331	TAP1+ Tumor Cells
38966	38966	4.03547	TAP1+ Tumor Cells
38967	38967	3.38741	TAP1+ Tumor Cells
38968	38968	4.61072	TAP1+ Tumor Cells
38969	38969	4.27336	TAP1+ Tumor Cells
38970	38970	3.45768	TAP1+ Tumor Cells
38971	38971	2.94218	TAP1+ Tumor Cells
38972	38972	4.12041	TAP1+ Tumor Cells
38973	38973	4.76513	TAP1+ Tumor Cells
38974	38974	4.1481	TAP1+ Tumor Cells
38975	38975	3.97179	TAP1+ Tumor Cells
38976	38976	4.25366	TAP1+ Tumor Cells
38977	38977	3.89176	TAP1+ Tumor Cells
38978	38978	4.71645	TAP1+ Tumor Cells
38979	38979	3.0105	TAP1+ Tumor Cells
38980	38980	3.89605	TAP1+ Tumor Cells
38981	38981	4.49566	TAP1+ Tumor Cells
38982	38982	3.32203	TAP1+ Tumor Cells
38983	38983	4.54145	TAP1+ Tumor Cells
38984	38984	3.09917	TAP1+ Tumor Cells
38985	38985	4.01259	TAP1+ Tumor Cells
38986	38986	2.69457	TAP1+ Tumor Cells
38987	38987	4.27479	TAP1+ Tumor Cells
38988	38988	3.56203	TAP1+ Tumor Cells
38989	38989	2.84355	TAP1+ Tumor Cells
38990	38990	3.95025	TAP1+ Tumor Cells
38991	38991	4.15589	TAP1+ Tumor Cells
38992	38992	3.18864	TAP1+ Tumor Cells
38993	38993	3.773	TAP1+ Tumor Cells
38994	38994	3.66176	TAP1+ Tumor Cells
38995	38995	3.56711	TAP1+ Tumor Cells
38996	38996	3.8655	TAP1+ Tumor Cells
38997	38997	3.43025	TAP1+ Tumor Cells
38998	38998	2.55943	TAP1+ Tumor Cells
38999	38999	3.85024	TAP1+ Tumor Cells
39000	39000	3.18514	TAP1+ Tumor Cells
39001	39001	3.56047	TAP1+ Tumor Cells
39002	39002	3.81141	TAP1+ Tumor Cells
39003	39003	2.73197	TAP1+ Tumor Cells
39004	39004	4.75878	TAP1+ Tumor Cells
39005	39005	4.87849	TAP1+ Tumor Cells
39006	39006	3.66698	TAP1+ Tumor Cells
39007	39007	3.57428	TAP1+ Tumor Cells
39008	39008	2.78194	TAP1+ Tumor Cells
39009	39009	4.62449	TAP1+ Tumor Cells
39010	39010	4.16433	TAP1+ Tumor Cells
39011	39011	3.50268	TAP1+ Tumor Cells
39012	39012	3.58689	TAP1+ Tumor Cells
39013	39013	4.04489	TAP1+ Tumor Cells
39014	39014	4.00237	TAP1+ Tumor Cells
39015	39015	3.64872	TAP1+ Tumor Cells
39016	39016	4.13789	TAP1+ Tumor Cells
39017	39017	4.61366	TAP1+ Tumor Cells
39018	39018	3.00875	TAP1+ Tumor Cells
39019	39019	4.53155	TAP1+ Tumor Cells
39020	39020	3.01771	TAP1+ Tumor Cells
39021	39021	3.90086	TAP1+ Tumor Cells
39022	39022	3.98548	TAP1+ Tumor Cells
39023	39023	2.37765	TAP1+ Tumor Cells
39024	39024	3.28985	TAP1+ Tumor Cells
39025	39025	4.09871	TAP1+ Tumor Cells
39026	39026	4.12776	TAP1+ Tumor Cells
39027	39027	4.42203	TAP1+ Tumor Cells
39028	39028	3.26602	TAP1+ Tumor Cells
39029	39029	3.99896	TAP1+ Tumor Cells
39030	39030	4.14727	TAP1+ Tumor Cells
39031	39031	4.6596	TAP1+ Tumor Cells
39032	39032	4.21136	TAP1+ Tumor Cells
39033	39033	4.26506	TAP1+ Tumor Cells
39034	39034	4.59071	TAP1+ Tumor Cells
39035	39035	3.76039	TAP1+ Tumor Cells
39036	39036	3.55777	TAP1+ Tumor Cells
39037	39037	3.89832	TAP1+ Tumor Cells
39038	39038	4.49808	TAP1+ Tumor Cells
39039	39039	4.11734	TAP1+ Tumor Cells
39040	39040	4.39719	TAP1+ Tumor Cells
39041	39041	4.32493	TAP1+ Tumor Cells
39042	39042	3.87469	TAP1+ Tumor Cells
39043	39043	3.8339	TAP1+ Tumor Cells
39044	39044	3.54243	TAP1+ Tumor Cells
39045	39045	4.1992	TAP1+ Tumor Cells
39046	39046	3.31329	TAP1+ Tumor Cells
39047	39047	3.58167	TAP1+ Tumor Cells
39048	39048	3.24334	TAP1+ Tumor Cells
39049	39049	4.02955	TAP1+ Tumor Cells
39050	39050	4.31874	TAP1+ Tumor Cells
39051	39051	3.57757	TAP1+ Tumor Cells
39052	39052	3.23848	TAP1+ Tumor Cells
39053	39053	2.61833	TAP1+ Tumor Cells
39054	39054	2.95465	TAP1+ Tumor Cells
39055	39055	3.1873	TAP1+ Tumor Cells
39056	39056	4.01403	TAP1+ Tumor Cells
39057	39057	4.81858	TAP1+ Tumor Cells
39058	39058	3.41262	TAP1+ Tumor Cells
39059	39059	5.11736	TAP1+ Tumor Cells
39060	39060	4.10784	TAP1+ Tumor Cells
39061	39061	3.23451	TAP1+ Tumor Cells
39062	39062	4.56654	TAP1+ Tumor Cells
39063	39063	5.25848	TAP1+ Tumor Cells
39064	39064	3.73791	TAP1+ Tumor Cells
39065	39065	5.03217	TAP1+ Tumor Cells
39066	39066	4.89649	TAP1+ Tumor Cells
39067	39067	3.39238	TAP1+ Tumor Cells
39068	39068	4.23974	TAP1+ Tumor Cells
39069	39069	4.68738	TAP1+ Tumor Cells
39070	39070	2.47692	TAP1+ Tumor Cells
39071	39071	4.91733	TAP1+ Tumor Cells
39072	39072	5.12321	TAP1+ Tumor Cells
39073	39073	3.73146	TAP1+ Tumor Cells
39074	39074	4.47642	TAP1+ Tumor Cells
39075	39075	3.52751	TAP1+ Tumor Cells
39076	39076	4.72885	TAP1+ Tumor Cells
39077	39077	4.28511	TAP1+ Tumor Cells
39078	39078	3.62053	TAP1+ Tumor Cells
39079	39079	4.37094	TAP1+ Tumor Cells
39080	39080	4.51914	TAP1+ Tumor Cells
39081	39081	4.1922	TAP1+ Tumor Cells
39082	39082	4.8662	TAP1+ Tumor Cells
39083	39083	4.64225	TAP1+ Tumor Cells
39084	39084	4.43235	TAP1+ Tumor Cells
39085	39085	4.34375	TAP1+ Tumor Cells
39086	39086	4.23369	TAP1+ Tumor Cells
39087	39087	4.24169	TAP1+ Tumor Cells
39088	39088	4.3656	TAP1+ Tumor Cells
39089	39089	4.66275	TAP1+ Tumor Cells
39090	39090	4.04586	TAP1+ Tumor Cells
39091	39091	4.84293	TAP1+ Tumor Cells
39092	39092	3.61403	TAP1+ Tumor Cells
39093	39093	4.21315	TAP1+ Tumor Cells
39094	39094	4.47824	TAP1+ Tumor Cells
39095	39095	4.79695	TAP1+ Tumor Cells
39096	39096	4.06921	TAP1+ Tumor Cells
39097	39097	3.62436	TAP1+ Tumor Cells
39098	39098	5.01215	TAP1+ Tumor Cells
39099	39099	4.63301	TAP1+ Tumor Cells
39100	39100	2.84295	TAP1+ Tumor Cells
39101	39101	2.55974	TAP1+ Tumor Cells
39102	39102	4.3974	TAP1+ Tumor Cells
39103	39103	2.3664	TAP1+ Tumor Cells
39104	39104	3.57413	TAP1+ Tumor Cells
39105	39105	4.24658	TAP1+ Tumor Cells
39106	39106	4.65374	TAP1+ Tumor Cells
39107	39107	3.8513	TAP1+ Tumor Cells
39108	39108	4.41567	TAP1+ Tumor Cells
39109	39109	4.22073	TAP1+ Tumor Cells
39110	39110	3.5808	TAP1+ Tumor Cells
39111	39111	4.79664	TAP1+ Tumor Cells
39112	39112	2.93193	TAP1+ Tumor Cells
39113	39113	4.41621	TAP1+ Tumor Cells
39114	39114	5.17969	TAP1+ Tumor Cells
39115	39115	4.00486	TAP1+ Tumor Cells
39116	39116	4.96424	TAP1+ Tumor Cells
39117	39117	4.46778	TAP1+ Tumor Cells
39118	39118	4.57603	TAP1+ Tumor Cells
39119	39119	3.77165	TAP1+ Tumor Cells
39120	39120	4.20539	TAP1+ Tumor Cells
39121	39121	5.2626	TAP1+ Tumor Cells
39122	39122	5.06798	TAP1+ Tumor Cells
39123	39123	4.58464	TAP1+ Tumor Cells
39124	39124	4.05625	TAP1+ Tumor Cells
39125	39125	4.4889	TAP1+ Tumor Cells
39126	39126	3.26761	TAP1+ Tumor Cells
39127	39127	3.72979	TAP1+ Tumor Cells
39128	39128	2.56109	TAP1+ Tumor Cells
39129	39129	2.90476	TAP1+ Tumor Cells
39130	39130	4.44386	TAP1+ Tumor Cells
39131	39131	4.59046	TAP1+ Tumor Cells
39132	39132	4.40338	TAP1+ Tumor Cells
39133	39133	4.28756	TAP1+ Tumor Cells
39134	39134	4.92982	TAP1+ Tumor Cells
39135	39135	4.94004	TAP1+ Tumor Cells
39136	39136	4.81344	TAP1+ Tumor Cells
39137	39137	4.92674	TAP1+ Tumor Cells
39138	39138	4.64549	TAP1+ Tumor Cells
39139	39139	5.15086	TAP1+ Tumor Cells
39140	39140	5.033	TAP1+ Tumor Cells
39141	39141	4.24787	TAP1+ Tumor Cells
39142	39142	4.43331	TAP1+ Tumor Cells
39143	39143	3.76828	TAP1+ Tumor Cells
39144	39144	2.82134	TAP1+ Tumor Cells
39145	39145	4.21727	TAP1+ Tumor Cells
39146	39146	4.74259	TAP1+ Tumor Cells
39147	39147	5.14953	TAP1+ Tumor Cells
39148	39148	4.70803	TAP1+ Tumor Cells
39149	39149	4.63868	TAP1+ Tumor Cells
39150	39150	4.84008	TAP1+ Tumor Cells
39151	39151	2.96285	TAP1+ Tumor Cells
39152	39152	4.40045	TAP1+ Tumor Cells
39153	39153	3.19508	TAP1+ Tumor Cells
39154	39154	3.73197	TAP1+ Tumor Cells
39155	39155	3.27827	TAP1+ Tumor Cells
39156	39156	4.40549	TAP1+ Tumor Cells
39157	39157	2.83188	TAP1+ Tumor Cells
39158	39158	4.21139	TAP1+ Tumor Cells
39159	39159	3.32698	TAP1+ Tumor Cells
39160	39160	4.19966	TAP1+ Tumor Cells
39161	39161	3.87957	TAP1+ Tumor Cells
39162	39162	3.30885	TAP1+ Tumor Cells
39163	39163	3.84658	TAP1+ Tumor Cells
39164	39164	3.97573	TAP1+ Tumor Cells
39165	39165	3.0312	TAP1+ Tumor Cells
39166	39166	2.91146	TAP1+ Tumor Cells
39167	39167	4.15775	TAP1+ Tumor Cells
39168	39168	4.09103	TAP1+ Tumor Cells
39169	39169	4.85912	TAP1+ Tumor Cells
39170	39170	5.17022	TAP1+ Tumor Cells
39171	39171	3.90807	TAP1+ Tumor Cells
39172	39172	4.13263	TAP1+ Tumor Cells
39173	39173	4.9353	TAP1+ Tumor Cells
39174	39174	4.97921	TAP1+ Tumor Cells
39175	39175	4.60136	TAP1+ Tumor Cells
39176	39176	4.92379	TAP1+ Tumor Cells
39177	39177	4.85183	TAP1+ Tumor Cells
39178	39178	4.21711	TAP1+ Tumor Cells
39179	39179	4.23614	TAP1+ Tumor Cells
39180	39180	4.80989	TAP1+ Tumor Cells
39181	39181	4.48789	TAP1+ Tumor Cells
39182	39182	3.00943	TAP1+ Tumor Cells
39183	39183	5.16269	TAP1+ Tumor Cells
39184	39184	5.01122	TAP1+ Tumor Cells
39185	39185	3.74638	TAP1+ Tumor Cells
39186	39186	3.04449	TAP1+ Tumor Cells
39187	39187	3.947	TAP1+ Tumor Cells
39188	39188	4.01437	TAP1+ Tumor Cells
39189	39189	4.50357	TAP1+ Tumor Cells
39190	39190	3.57772	TAP1+ Tumor Cells
39191	39191	4.52317	TAP1+ Tumor Cells
39192	39192	4.11868	TAP1+ Tumor Cells
39193	39193	4.36158	TAP1+ Tumor Cells
39194	39194	4.84286	TAP1+ Tumor Cells
39195	39195	4.20848	TAP1+ Tumor Cells
39196	39196	4.59224	TAP1+ Tumor Cells
39197	39197	4.13943	TAP1+ Tumor Cells
39198	39198	4.13605	TAP1+ Tumor Cells
39199	39199	4.61393	TAP1+ Tumor Cells
39200	39200	4.42632	TAP1+ Tumor Cells
39201	39201	4.10791	TAP1+ Tumor Cells
39202	39202	2.82835	TAP1+ Tumor Cells
39203	39203	4.48724	TAP1+ Tumor Cells
39204	39204	4.28168	TAP1+ Tumor Cells
39205	39205	3.85647	TAP1+ Tumor Cells
39206	39206	3.94393	TAP1+ Tumor Cells
39207	39207	2.74391	TAP1+ Tumor Cells
39208	39208	3.17533	TAP1+ Tumor Cells
39209	39209	3.87192	TAP1+ Tumor Cells
39210	39210	3.3974	TAP1+ Tumor Cells
39211	39211	4.53502	TAP1+ Tumor Cells
39212	39212	3.82207	TAP1+ Tumor Cells
39213	39213	3.60887	TAP1+ Tumor Cells
39214	39214	2.86651	TAP1+ Tumor Cells
39215	39215	4.00046	TAP1+ Tumor Cells
39216	39216	2.98842	TAP1+ Tumor Cells
39217	39217	3.69082	TAP1+ Tumor Cells
39218	39218	3.55761	TAP1+ Tumor Cells
39219	39219	3.13995	TAP1+ Tumor Cells
39220	39220	4.18264	TAP1+ Tumor Cells
39221	39221	2.95148	TAP1+ Tumor Cells
39222	39222	3.46164	TAP1+ Tumor Cells
39223	39223	3.59528	TAP1+ Tumor Cells
39224	39224	3.8496	TAP1+ Tumor Cells
39225	39225	4.29957	TAP1+ Tumor Cells
39226	39226	3.94353	TAP1+ Tumor Cells
39227	39227	4.077	TAP1+ Tumor Cells
39228	39228	2.54868	TAP1+ Tumor Cells
39229	39229	2.65101	TAP1+ Tumor Cells
39230	39230	3.28079	TAP1+ Tumor Cells
39231	39231	4.306	TAP1+ Tumor Cells
39232	39232	3.5371	TAP1+ Tumor Cells
39233	39233	3.15785	TAP1+ Tumor Cells
39234	39234	3.22857	TAP1+ Tumor Cells
39235	39235	3.97818	TAP1+ Tumor Cells
39236	39236	3.83485	TAP1+ Tumor Cells
39237	39237	3.9915	TAP1+ Tumor Cells
39238	39238	2.53584	TAP1+ Tumor Cells
39239	39239	4.19672	TAP1+ Tumor Cells
39240	39240	3.06756	TAP1+ Tumor Cells
39241	39241	3.66282	TAP1+ Tumor Cells
39242	39242	4.03942	TAP1+ Tumor Cells
39243	39243	3.61638	TAP1+ Tumor Cells
39244	39244	3.05964	TAP1+ Tumor Cells
39245	39245	3.06727	TAP1+ Tumor Cells
39246	39246	2.36104	TAP1+ Tumor Cells
39247	39247	2.03022	TAP1+ Tumor Cells
39248	39248	3.14419	TAP1+ Tumor Cells
39249	39249	3.6719	TAP1+ Tumor Cells
39250	39250	3.78941	TAP1+ Tumor Cells
39251	39251	4.35287	TAP1+ Tumor Cells
39252	39252	4.23272	TAP1+ Tumor Cells
39253	39253	3.83352	TAP1+ Tumor Cells
39254	39254	3.47791	TAP1+ Tumor Cells
39255	39255	4.12323	TAP1+ Tumor Cells
39256	39256	4.30494	TAP1+ Tumor Cells
39257	39257	4.4387	TAP1+ Tumor Cells
39258	39258	4.70589	TAP1+ Tumor Cells
39259	39259	5.34411	TAP1+ Tumor Cells
39260	39260	4.39521	TAP1+ Tumor Cells
39261	39261	3.11942	TAP1+ Tumor Cells
39262	39262	2.87029	TAP1+ Tumor Cells
39263	39263	2.6705	TAP1+ Tumor Cells
39264	39264	2.22011	TAP1+ Tumor Cells
39265	39265	2.85189	TAP1+ Tumor Cells
39266	39266	3.46486	TAP1+ Tumor Cells
39267	39267	2.94122	TAP1+ Tumor Cells
39268	39268	2.86407	TAP1+ Tumor Cells
39269	39269	3.0536	TAP1+ Tumor Cells
39270	39270	3.2545	TAP1+ Tumor Cells
39271	39271	3.34586	TAP1+ Tumor Cells
39272	39272	3.45997	TAP1+ Tumor Cells
39273	39273	3.30841	TAP1+ Tumor Cells
39274	39274	4.36214	TAP1+ Tumor Cells
39275	39275	2.82722	TAP1+ Tumor Cells
39276	39276	4.23744	TAP1+ Tumor Cells
39277	39277	3.47813	TAP1+ Tumor Cells
39278	39278	3.08327	TAP1+ Tumor Cells
39279	39279	2.72771	TAP1+ Tumor Cells
39280	39280	3.23131	TAP1+ Tumor Cells
39281	39281	3.3282	TAP1+ Tumor Cells
39282	39282	4.3939	TAP1+ Tumor Cells
39283	39283	3.15131	TAP1+ Tumor Cells
39284	39284	3.98888	TAP1+ Tumor Cells
39285	39285	3.03629	TAP1+ Tumor Cells
39286	39286	3.23646	TAP1+ Tumor Cells
39287	39287	4.15055	TAP1+ Tumor Cells
39288	39288	3.21258	TAP1+ Tumor Cells
39289	39289	3.40349	TAP1+ Tumor Cells
39290	39290	3.04842	TAP1+ Tumor Cells
39291	39291	3.39774	TAP1+ Tumor Cells
39292	39292	3.04129	TAP1+ Tumor Cells
39293	39293	2.85308	TAP1+ Tumor Cells
39294	39294	2.82038	TAP1+ Tumor Cells
39295	39295	3.55187	TAP1+ Tumor Cells
39296	39296	3.58265	TAP1+ Tumor Cells
39297	39297	3.75649	TAP1+ Tumor Cells
39298	39298	3.87769	TAP1+ Tumor Cells
39299	39299	4.28479	TAP1+ Tumor Cells
39300	39300	4.22988	TAP1+ Tumor Cells
39301	39301	4.51416	TAP1+ Tumor Cells
39302	39302	4.47248	TAP1+ Tumor Cells
39303	39303	3.10067	TAP1+ Tumor Cells
39304	39304	3.71348	TAP1+ Tumor Cells
39305	39305	4.14044	TAP1+ Tumor Cells
39306	39306	3.00157	TAP1+ Tumor Cells
39307	39307	2.96576	TAP1+ Tumor Cells
39308	39308	4.02085	TAP1+ Tumor Cells
39309	39309	3.25341	TAP1+ Tumor Cells
39310	39310	4.21823	TAP1+ Tumor Cells
39311	39311	4.30832	TAP1+ Tumor Cells
39312	39312	3.5083	TAP1+ Tumor Cells
39313	39313	4.76411	TAP1+ Tumor Cells
39314	39314	4.67639	TAP1+ Tumor Cells
39315	39315	3.78537	TAP1+ Tumor Cells
39316	39316	4.13629	TAP1+ Tumor Cells
39317	39317	3.93698	TAP1+ Tumor Cells
39318	39318	3.53547	TAP1+ Tumor Cells
39319	39319	3.2916	TAP1+ Tumor Cells
39320	39320	3.72224	TAP1+ Tumor Cells
39321	39321	2.78034	TAP1+ Tumor Cells
39322	39322	3.03382	TAP1+ Tumor Cells
39323	39323	3.26308	TAP1+ Tumor Cells
39324	39324	4.40832	TAP1+ Tumor Cells
39325	39325	3.31926	TAP1+ Tumor Cells
39326	39326	2.7721	TAP1+ Tumor Cells
39327	39327	4.10595	TAP1+ Tumor Cells
39328	39328	4.46353	TAP1+ Tumor Cells
39329	39329	3.18689	TAP1+ Tumor Cells
39330	39330	2.07384	TAP1+ Tumor Cells
39331	39331	4.64058	TAP1+ Tumor Cells
39332	39332	4.73434	TAP1+ Tumor Cells
39333	39333	3.89971	TAP1+ Tumor Cells
39334	39334	2.84175	TAP1+ Tumor Cells
39335	39335	3.45908	TAP1+ Tumor Cells
39336	39336	3.09538	TAP1+ Tumor Cells
39337	39337	4.88173	TAP1+ Tumor Cells
39338	39338	4.14599	TAP1+ Tumor Cells
39339	39339	2.85036	TAP1+ Tumor Cells
39340	39340	4.28611	TAP1+ Tumor Cells
39341	39341	4.09311	TAP1+ Tumor Cells
39342	39342	4.39897	TAP1+ Tumor Cells
39343	39343	3.25199	TAP1+ Tumor Cells
39344	39344	4.15107	TAP1+ Tumor Cells
39345	39345	3.32869	TAP1+ Tumor Cells
39346	39346	4.32802	TAP1+ Tumor Cells
39347	39347	3.21602	TAP1+ Tumor Cells
39348	39348	2.85419	TAP1+ Tumor Cells
39349	39349	3.74405	TAP1+ Tumor Cells
39350	39350	3.92879	TAP1+ Tumor Cells
39351	39351	3.30612	TAP1+ Tumor Cells
39352	39352	3.29467	TAP1+ Tumor Cells
39353	39353	4.30299	TAP1+ Tumor Cells
39354	39354	4.72271	TAP1+ Tumor Cells
39355	39355	5.62574	TAP1+ Tumor Cells
39356	39356	3.6767	TAP1+ Tumor Cells
39357	39357	4.17635	TAP1+ Tumor Cells
39358	39358	3.56052	TAP1+ Tumor Cells
39359	39359	5.28971	TAP1+ Tumor Cells
39360	39360	4.87978	TAP1+ Tumor Cells
39361	39361	5.24077	TAP1+ Tumor Cells
39362	39362	5.18232	TAP1+ Tumor Cells
39363	39363	5.45383	TAP1+ Tumor Cells
39364	39364	4.86034	TAP1+ Tumor Cells
39365	39365	5.18421	TAP1+ Tumor Cells
39366	39366	4.57413	TAP1+ Tumor Cells
39367	39367	5.42143	TAP1+ Tumor Cells
39368	39368	5.38304	TAP1+ Tumor Cells
39369	39369	5.14744	TAP1+ Tumor Cells
39370	39370	4.93802	TAP1+ Tumor Cells
39371	39371	5.13074	TAP1+ Tumor Cells
39372	39372	5.53087	TAP1+ Tumor Cells
39373	39373	5.16019	TAP1+ Tumor Cells
39374	39374	5.21229	TAP1+ Tumor Cells
39375	39375	5.51245	TAP1+ Tumor Cells
39376	39376	5.42969	TAP1+ Tumor Cells
39377	39377	5.46149	TAP1+ Tumor Cells
39378	39378	5.24477	TAP1+ Tumor Cells
39379	39379	4.9816	TAP1+ Tumor Cells
39380	39380	5.68854	TAP1+ Tumor Cells
39381	39381	5.26812	TAP1+ Tumor Cells
39382	39382	5.46349	TAP1+ Tumor Cells
39383	39383	5.35943	TAP1+ Tumor Cells
39384	39384	5.3478	TAP1+ Tumor Cells
39385	39385	5.24396	TAP1+ Tumor Cells
39386	39386	4.8917	TAP1+ Tumor Cells
39387	39387	4.83124	TAP1+ Tumor Cells
39388	39388	5.12388	TAP1+ Tumor Cells
39389	39389	5.21647	TAP1+ Tumor Cells
39390	39390	4.92478	TAP1+ Tumor Cells
39391	39391	5.00442	TAP1+ Tumor Cells
39392	39392	4.57085	TAP1+ Tumor Cells
39393	39393	4.71701	TAP1+ Tumor Cells
39394	39394	5.06946	TAP1+ Tumor Cells
39395	39395	4.96903	TAP1+ Tumor Cells
39396	39396	4.38539	TAP1+ Tumor Cells
39397	39397	4.55331	TAP1+ Tumor Cells
39398	39398	4.55289	TAP1+ Tumor Cells
39399	39399	4.70957	TAP1+ Tumor Cells
39400	39400	4.08862	TAP1+ Tumor Cells
39401	39401	5.05332	TAP1+ Tumor Cells
39402	39402	3.37393	TAP1+ Tumor Cells
39403	39403	2.91056	TAP1+ Tumor Cells
39404	39404	3.32043	TAP1+ Tumor Cells
39405	39405	4.18733	TAP1+ Tumor Cells
39406	39406	3.88286	TAP1+ Tumor Cells
39407	39407	3.87213	TAP1+ Tumor Cells
39408	39408	3.83356	TAP1+ Tumor Cells
39409	39409	4.44321	TAP1+ Tumor Cells
39410	39410	4.44645	TAP1+ Tumor Cells
39411	39411	4.31868	TAP1+ Tumor Cells
39412	39412	4.83328	TAP1+ Tumor Cells
39413	39413	4.29113	TAP1+ Tumor Cells
39414	39414	4.49965	TAP1+ Tumor Cells
39415	39415	4.61673	TAP1+ Tumor Cells
39416	39416	4.90605	TAP1+ Tumor Cells
39417	39417	4.78821	TAP1+ Tumor Cells
39418	39418	4.87159	TAP1+ Tumor Cells
39419	39419	3.36955	TAP1+ Tumor Cells
39420	39420	2.97577	TAP1+ Tumor Cells
39421	39421	4.14398	TAP1+ Tumor Cells
39422	39422	4.53979	TAP1+ Tumor Cells
39423	39423	4.40338	TAP1+ Tumor Cells
39424	39424	3.61523	TAP1+ Tumor Cells
39425	39425	4.70753	TAP1+ Tumor Cells
39426	39426	4.20848	TAP1+ Tumor Cells
39427	39427	3.39955	TAP1+ Tumor Cells
39428	39428	4.18123	TAP1+ Tumor Cells
39429	39429	4.38316	TAP1+ Tumor Cells
39430	39430	2.96426	TAP1+ Tumor Cells
39431	39431	2.98625	TAP1+ Tumor Cells
39432	39432	2.90074	TAP1+ Tumor Cells
39433	39433	4.73643	TAP1+ Tumor Cells
39434	39434	3.56369	TAP1+ Tumor Cells
39435	39435	2.33806	TAP1+ Tumor Cells
39436	39436	3.11043	TAP1+ Tumor Cells
39437	39437	4.00951	TAP1+ Tumor Cells
39438	39438	4.22834	TAP1+ Tumor Cells
39439	39439	4.56003	TAP1+ Tumor Cells
39440	39440	2.78301	TAP1+ Tumor Cells
39441	39441	3.05382	TAP1+ Tumor Cells
39442	39442	3.91174	TAP1+ Tumor Cells
39443	39443	3.76513	TAP1+ Tumor Cells
39444	39444	4.50554	TAP1+ Tumor Cells
39445	39445	3.93794	TAP1+ Tumor Cells
39446	39446	3.99938	TAP1+ Tumor Cells
39447	39447	4.31843	TAP1+ Tumor Cells
39448	39448	4.88088	TAP1+ Tumor Cells
39449	39449	4.47945	TAP1+ Tumor Cells
39450	39450	3.89721	TAP1+ Tumor Cells
39451	39451	4.88922	TAP1+ Tumor Cells
39452	39452	4.39116	TAP1+ Tumor Cells
39453	39453	4.96956	TAP1+ Tumor Cells
39454	39454	3.91512	TAP1+ Tumor Cells
39455	39455	3.34598	TAP1+ Tumor Cells
39456	39456	3.16402	TAP1+ Tumor Cells
39457	39457	4.71383	TAP1+ Tumor Cells
39458	39458	4.76427	TAP1+ Tumor Cells
39459	39459	5.0327	TAP1+ Tumor Cells
39460	39460	4.57919	TAP1+ Tumor Cells
39461	39461	4.05883	TAP1+ Tumor Cells
39462	39462	3.59868	TAP1+ Tumor Cells
39463	39463	5.2653	TAP1+ Tumor Cells
39464	39464	3.0866	TAP1+ Tumor Cells
39465	39465	3.27909	TAP1+ Tumor Cells
39466	39466	3.98063	TAP1+ Tumor Cells
39467	39467	3.2818	TAP1+ Tumor Cells
39468	39468	2.26901	TAP1+ Tumor Cells
39469	39469	3.14155	TAP1+ Tumor Cells
39470	39470	2.90983	TAP1+ Tumor Cells
39471	39471	4.04121	TAP1+ Tumor Cells
39472	39472	3.31169	TAP1+ Tumor Cells
39473	39473	2.8618	TAP1+ Tumor Cells
39474	39474	3.54663	TAP1+ Tumor Cells
39475	39475	3.76572	TAP1+ Tumor Cells
39476	39476	4.25415	TAP1+ Tumor Cells
39477	39477	2.89836	TAP1+ Tumor Cells
39478	39478	4.08808	TAP1+ Tumor Cells
39479	39479	3.94397	TAP1+ Tumor Cells
39480	39480	3.12513	TAP1+ Tumor Cells
39481	39481	3.16464	TAP1+ Tumor Cells
39482	39482	2.55589	TAP1+ Tumor Cells
39483	39483	3.57093	TAP1+ Tumor Cells
39484	39484	3.43002	TAP1+ Tumor Cells
39485	39485	3.31477	TAP1+ Tumor Cells
39486	39486	2.61783	TAP1+ Tumor Cells
39487	39487	3.49862	TAP1+ Tumor Cells
39488	39488	3.52608	TAP1+ Tumor Cells
39489	39489	2.65511	TAP1+ Tumor Cells
39490	39490	2.84406	TAP1+ Tumor Cells
39491	39491	3.01415	TAP1+ Tumor Cells
39492	39492	2.45483	TAP1+ Tumor Cells
39493	39493	2.77004	TAP1+ Tumor Cells
39494	39494	3.24974	TAP1+ Tumor Cells
39495	39495	2.57289	TAP1+ Tumor Cells
39496	39496	2.70269	TAP1+ Tumor Cells
39497	39497	3.25411	TAP1+ Tumor Cells
39498	39498	3.27155	TAP1+ Tumor Cells
39499	39499	3.29717	TAP1+ Tumor Cells
39500	39500	3.46764	TAP1+ Tumor Cells
39501	39501	3.65773	TAP1+ Tumor Cells
39502	39502	2.73676	TAP1+ Tumor Cells
39503	39503	3.04605	TAP1+ Tumor Cells
39504	39504	3.88796	TAP1+ Tumor Cells
39505	39505	2.87423	TAP1+ Tumor Cells
39506	39506	3.74935	TAP1+ Tumor Cells
39507	39507	3.59279	TAP1+ Tumor Cells
39508	39508	3.08168	TAP1+ Tumor Cells
39509	39509	3.21688	TAP1+ Tumor Cells
39510	39510	2.98826	TAP1+ Tumor Cells
39511	39511	4.01956	TAP1+ Tumor Cells
39512	39512	3.84589	TAP1+ Tumor Cells
39513	39513	4.05389	TAP1+ Tumor Cells
39514	39514	2.50463	TAP1+ Tumor Cells
39515	39515	4.48691	TAP1+ Tumor Cells
39516	39516	4.05548	TAP1+ Tumor Cells
39517	39517	3.50549	TAP1+ Tumor Cells
39518	39518	3.99658	TAP1+ Tumor Cells
39519	39519	3.20742	TAP1+ Tumor Cells
39520	39520	4.75495	TAP1+ Tumor Cells
39521	39521	3.47521	TAP1+ Tumor Cells
39522	39522	3.90505	TAP1+ Tumor Cells
39523	39523	3.50846	TAP1+ Tumor Cells
39524	39524	4.24938	TAP1+ Tumor Cells
39525	39525	3.44276	TAP1+ Tumor Cells
39526	39526	4.63969	TAP1+ Tumor Cells
39527	39527	3.10837	TAP1+ Tumor Cells
39528	39528	4.22909	TAP1+ Tumor Cells
39529	39529	3.68392	TAP1+ Tumor Cells
39530	39530	4.45972	TAP1+ Tumor Cells
39531	39531	3.8041	TAP1+ Tumor Cells
39532	39532	2.5639	TAP1+ Tumor Cells
39533	39533	4.17353	TAP1+ Tumor Cells
39534	39534	4.36402	TAP1+ Tumor Cells
39535	39535	3.56322	TAP1+ Tumor Cells
39536	39536	4.2425	TAP1+ Tumor Cells
39537	39537	3.50322	TAP1+ Tumor Cells
39538	39538	4.77564	TAP1+ Tumor Cells
39539	39539	4.23422	TAP1+ Tumor Cells
39540	39540	3.42911	TAP1+ Tumor Cells
39541	39541	3.04634	TAP1+ Tumor Cells
39542	39542	2.67799	TAP1+ Tumor Cells
39543	39543	2.79384	TAP1+ Tumor Cells
39544	39544	2.99258	TAP1+ Tumor Cells
39545	39545	2.52746	TAP1+ Tumor Cells
39546	39546	3.66258	TAP1+ Tumor Cells
39547	39547	2.58908	TAP1+ Tumor Cells
39548	39548	3.68602	TAP1+ Tumor Cells
39549	39549	3.45539	TAP1+ Tumor Cells
39550	39550	4.34447	TAP1+ Tumor Cells
39551	39551	3.8163	TAP1+ Tumor Cells
39552	39552	4.21245	TAP1+ Tumor Cells
39553	39553	4.13074	TAP1+ Tumor Cells
39554	39554	4.01525	TAP1+ Tumor Cells
39555	39555	2.88182	TAP1+ Tumor Cells
39556	39556	4.27171	TAP1+ Tumor Cells
39557	39557	4.18447	TAP1+ Tumor Cells
39558	39558	4.54653	TAP1+ Tumor Cells
39559	39559	4.11752	TAP1+ Tumor Cells
39560	39560	4.52096	TAP1+ Tumor Cells
39561	39561	3.58469	TAP1+ Tumor Cells
39562	39562	4.02992	TAP1+ Tumor Cells
39563	39563	4.8361	TAP1+ Tumor Cells
39564	39564	4.83423	TAP1+ Tumor Cells
39565	39565	4.74857	TAP1+ Tumor Cells
39566	39566	4.5307	TAP1+ Tumor Cells
39567	39567	4.50679	TAP1+ Tumor Cells
39568	39568	4.16416	TAP1+ Tumor Cells
39569	39569	4.40425	TAP1+ Tumor Cells
39570	39570	4.51895	TAP1+ Tumor Cells
39571	39571	3.75376	TAP1+ Tumor Cells
39572	39572	4.63767	TAP1+ Tumor Cells
39573	39573	3.52165	TAP1+ Tumor Cells
39574	39574	2.88356	TAP1+ Tumor Cells
39575	39575	3.27238	TAP1+ Tumor Cells
39576	39576	4.18315	TAP1+ Tumor Cells
39577	39577	4.56257	TAP1+ Tumor Cells
39578	39578	4.26901	TAP1+ Tumor Cells
39579	39579	3.73979	TAP1+ Tumor Cells
39580	39580	4.15507	TAP1+ Tumor Cells
39581	39581	4.30603	TAP1+ Tumor Cells
39582	39582	4.27884	TAP1+ Tumor Cells
39583	39583	3.45035	TAP1+ Tumor Cells
39584	39584	3.85609	TAP1+ Tumor Cells
39585	39585	3.3699	TAP1+ Tumor Cells
39586	39586	3.81834	TAP1+ Tumor Cells
39587	39587	2.71488	TAP1+ Tumor Cells
39588	39588	3.71353	TAP1+ Tumor Cells
39589	39589	3.51335	TAP1+ Tumor Cells
39590	39590	3.01141	TAP1+ Tumor Cells
39591	39591	2.79516	TAP1+ Tumor Cells
39592	39592	2.88614	TAP1+ Tumor Cells
39593	39593	4.05843	TAP1+ Tumor Cells
39594	39594	3.77895	TAP1+ Tumor Cells
39595	39595	3.03606	TAP1+ Tumor Cells
39596	39596	2.81124	TAP1+ Tumor Cells
39597	39597	4.1025	TAP1+ Tumor Cells
39598	39598	3.00126	TAP1+ Tumor Cells
39599	39599	3.21615	TAP1+ Tumor Cells
39600	39600	4.3009	TAP1+ Tumor Cells
39601	39601	4.07322	TAP1+ Tumor Cells
39602	39602	4.69398	TAP1+ Tumor Cells
39603	39603	4.81545	TAP1+ Tumor Cells
39604	39604	5.18004	TAP1+ Tumor Cells
39605	39605	4.5839	TAP1+ Tumor Cells
39606	39606	4.86721	TAP1+ Tumor Cells
39607	39607	4.2351	TAP1+ Tumor Cells
39608	39608	5.10483	TAP1+ Tumor Cells
39609	39609	4.65586	TAP1+ Tumor Cells
39610	39610	4.74419	TAP1+ Tumor Cells
39611	39611	4.42817	TAP1+ Tumor Cells
39612	39612	5.06375	TAP1+ Tumor Cells
39613	39613	4.95846	TAP1+ Tumor Cells
39614	39614	5.14604	TAP1+ Tumor Cells
39615	39615	4.69476	TAP1+ Tumor Cells
39616	39616	4.62123	TAP1+ Tumor Cells
39617	39617	4.33381	TAP1+ Tumor Cells
39618	39618	5.26667	TAP1+ Tumor Cells
39619	39619	5.45338	TAP1+ Tumor Cells
39620	39620	4.66418	TAP1+ Tumor Cells
39621	39621	4.57031	TAP1+ Tumor Cells
39622	39622	4.13668	TAP1+ Tumor Cells
39623	39623	4.89908	TAP1+ Tumor Cells
39624	39624	5.08689	TAP1+ Tumor Cells
39625	39625	5.42113	TAP1+ Tumor Cells
39626	39626	4.91952	TAP1+ Tumor Cells
39627	39627	4.87571	TAP1+ Tumor Cells
39628	39628	4.47997	TAP1+ Tumor Cells
39629	39629	5.31416	TAP1+ Tumor Cells
39630	39630	4.97828	TAP1+ Tumor Cells
39631	39631	4.38492	TAP1+ Tumor Cells
39632	39632	2.96419	TAP1+ Tumor Cells
39633	39633	4.96631	TAP1+ Tumor Cells
39634	39634	5.11476	TAP1+ Tumor Cells
39635	39635	4.22461	TAP1+ Tumor Cells
39636	39636	3.84555	TAP1+ Tumor Cells
39637	39637	4.53126	TAP1+ Tumor Cells
39638	39638	4.72537	TAP1+ Tumor Cells
39639	39639	5.07285	TAP1+ Tumor Cells
39640	39640	4.73972	TAP1+ Tumor Cells
39641	39641	3.91589	TAP1+ Tumor Cells
39642	39642	3.04024	TAP1+ Tumor Cells
39643	39643	4.45338	TAP1+ Tumor Cells
39644	39644	4.9126	TAP1+ Tumor Cells
39645	39645	4.58694	TAP1+ Tumor Cells
39646	39646	4.02077	TAP1+ Tumor Cells
39647	39647	3.42905	TAP1+ Tumor Cells
39648	39648	3.23653	TAP1+ Tumor Cells
39649	39649	3.98552	TAP1+ Tumor Cells
39650	39650	3.35697	TAP1+ Tumor Cells
39651	39651	4.18733	TAP1+ Tumor Cells
39652	39652	3.19776	TAP1+ Tumor Cells
39653	39653	4.54148	TAP1+ Tumor Cells
39654	39654	4.76432	TAP1+ Tumor Cells
39655	39655	3.72577	TAP1+ Tumor Cells
39656	39656	4.5174	TAP1+ Tumor Cells
39657	39657	4.30569	TAP1+ Tumor Cells
39658	39658	4.68921	TAP1+ Tumor Cells
39659	39659	3.79087	TAP1+ Tumor Cells
39660	39660	2.67962	TAP1+ Tumor Cells
39661	39661	3.35212	TAP1+ Tumor Cells
39662	39662	3.32301	TAP1+ Tumor Cells
39663	39663	3.41601	TAP1+ Tumor Cells
39664	39664	4.04218	TAP1+ Tumor Cells
39665	39665	3.79728	TAP1+ Tumor Cells
39666	39666	2.9895	TAP1+ Tumor Cells
39667	39667	3.06975	TAP1+ Tumor Cells
39668	39668	3.53351	TAP1+ Tumor Cells
39669	39669	3.65588	TAP1+ Tumor Cells
39670	39670	3.90095	TAP1+ Tumor Cells
39671	39671	3.22647	TAP1+ Tumor Cells
39672	39672	2.48	TAP1+ Tumor Cells
39673	39673	4.07129	TAP1+ Tumor Cells
39674	39674	3.10232	TAP1+ Tumor Cells
39675	39675	4.30785	TAP1+ Tumor Cells
39676	39676	3.57967	TAP1+ Tumor Cells
39677	39677	3.86036	TAP1+ Tumor Cells
39678	39678	4.34354	TAP1+ Tumor Cells
39679	39679	3.04404	TAP1+ Tumor Cells
39680	39680	3.10688	TAP1+ Tumor Cells
39681	39681	2.85749	TAP1+ Tumor Cells
39682	39682	3.07856	TAP1+ Tumor Cells
39683	39683	4.42509	TAP1+ Tumor Cells
39684	39684	4.58316	TAP1+ Tumor Cells
39685	39685	3.76968	TAP1+ Tumor Cells
39686	39686	4.19973	TAP1+ Tumor Cells
39687	39687	3.06082	TAP1+ Tumor Cells
39688	39688	4.30683	TAP1+ Tumor Cells
39689	39689	4.72799	TAP1+ Tumor Cells
39690	39690	3.09006	TAP1+ Tumor Cells
39691	39691	4.04679	TAP1+ Tumor Cells
39692	39692	2.72855	TAP1+ Tumor Cells
39693	39693	3.10032	TAP1+ Tumor Cells
39694	39694	3.87719	TAP1+ Tumor Cells
39695	39695	3.66001	TAP1+ Tumor Cells
39696	39696	4.10944	TAP1+ Tumor Cells
39697	39697	4.21523	TAP1+ Tumor Cells
39698	39698	3.69115	TAP1+ Tumor Cells
39699	39699	4.75554	TAP1+ Tumor Cells
39700	39700	3.78109	TAP1+ Tumor Cells
39701	39701	4.65126	TAP1+ Tumor Cells
39702	39702	4.33575	TAP1+ Tumor Cells
39703	39703	4.68108	TAP1+ Tumor Cells
39704	39704	3.33058	TAP1+ Tumor Cells
39705	39705	4.33131	TAP1+ Tumor Cells
39706	39706	4.15431	TAP1+ Tumor Cells
39707	39707	4.99643	TAP1+ Tumor Cells
39708	39708	2.92726	TAP1+ Tumor Cells
39709	39709	4.78968	TAP1+ Tumor Cells
39710	39710	4.68287	TAP1+ Tumor Cells
39711	39711	5.13247	TAP1+ Tumor Cells
39712	39712	4.74217	TAP1+ Tumor Cells
39713	39713	5.09346	TAP1+ Tumor Cells
39714	39714	5.0492	TAP1+ Tumor Cells
39715	39715	4.17676	TAP1+ Tumor Cells
39716	39716	4.79134	TAP1+ Tumor Cells
39717	39717	4.87629	TAP1+ Tumor Cells
39718	39718	5.01143	TAP1+ Tumor Cells
39719	39719	4.75665	TAP1+ Tumor Cells
39720	39720	5.21937	TAP1+ Tumor Cells
39721	39721	4.47455	TAP1+ Tumor Cells
39722	39722	3.44423	TAP1+ Tumor Cells
39723	39723	3.9095	TAP1+ Tumor Cells
39724	39724	3.5232	TAP1+ Tumor Cells
39725	39725	3.77757	TAP1+ Tumor Cells
39726	39726	3.60348	TAP1+ Tumor Cells
39727	39727	3.59198	TAP1+ Tumor Cells
39728	39728	3.28281	TAP1+ Tumor Cells
39729	39729	3.51716	TAP1+ Tumor Cells
39730	39730	3.49753	TAP1+ Tumor Cells
39731	39731	3.0089	TAP1+ Tumor Cells
39732	39732	3.49231	TAP1+ Tumor Cells
39733	39733	3.00882	TAP1+ Tumor Cells
39734	39734	2.47361	TAP1+ Tumor Cells
39735	39735	4.09874	TAP1+ Tumor Cells
39736	39736	3.8642	TAP1+ Tumor Cells
39737	39737	3.22549	TAP1+ Tumor Cells
39738	39738	3.36759	TAP1+ Tumor Cells
39739	39739	4.44014	TAP1+ Tumor Cells
39740	39740	3.3024	TAP1+ Tumor Cells
39741	39741	4.49016	TAP1+ Tumor Cells
39742	39742	3.79631	TAP1+ Tumor Cells
39743	39743	3.89725	TAP1+ Tumor Cells
39744	39744	4.72271	TAP1+ Tumor Cells
39745	39745	4.00199	TAP1+ Tumor Cells
39746	39746	4.38013	TAP1+ Tumor Cells
39747	39747	3.67435	TAP1+ Tumor Cells
39748	39748	4.43124	TAP1+ Tumor Cells
39749	39749	4.49707	TAP1+ Tumor Cells
39750	39750	2.44912	TAP1+ Tumor Cells
39751	39751	4.58984	TAP1+ Tumor Cells
39752	39752	3.23334	TAP1+ Tumor Cells
39753	39753	4.21344	TAP1+ Tumor Cells
39754	39754	4.48543	TAP1+ Tumor Cells
39755	39755	3.47007	TAP1+ Tumor Cells
39756	39756	4.65625	TAP1+ Tumor Cells
39757	39757	3.96163	TAP1+ Tumor Cells
39758	39758	3.89061	TAP1+ Tumor Cells
39759	39759	3.85774	TAP1+ Tumor Cells
39760	39760	4.25973	TAP1+ Tumor Cells
39761	39761	4.42614	TAP1+ Tumor Cells
39762	39762	4.62764	TAP1+ Tumor Cells
39763	39763	4.11366	TAP1+ Tumor Cells
39764	39764	3.1756	TAP1+ Tumor Cells
39765	39765	4.81104	TAP1+ Tumor Cells
39766	39766	4.53671	TAP1+ Tumor Cells
39767	39767	4.76797	TAP1+ Tumor Cells
39768	39768	3.75154	TAP1+ Tumor Cells
39769	39769	3.97194	TAP1+ Tumor Cells
39770	39770	4.71801	TAP1+ Tumor Cells
39771	39771	4.26235	TAP1+ Tumor Cells
39772	39772	4.75413	TAP1+ Tumor Cells
39773	39773	2.56907	TAP1+ Tumor Cells
39774	39774	3.71362	TAP1+ Tumor Cells
39775	39775	3.7752	TAP1+ Tumor Cells
39776	39776	4.32991	TAP1+ Tumor Cells
39777	39777	4.53465	TAP1+ Tumor Cells
39778	39778	4.70779	TAP1+ Tumor Cells
39779	39779	3.72591	TAP1+ Tumor Cells
39780	39780	4.23327	TAP1+ Tumor Cells
39781	39781	3.80397	TAP1+ Tumor Cells
39782	39782	3.0202	TAP1+ Tumor Cells
39783	39783	4.32762	TAP1+ Tumor Cells
39784	39784	4.13622	TAP1+ Tumor Cells
39785	39785	4.61813	TAP1+ Tumor Cells
39786	39786	3.97386	TAP1+ Tumor Cells
39787	39787	2.71329	TAP1+ Tumor Cells
39788	39788	3.16286	TAP1+ Tumor Cells
39789	39789	4.78138	TAP1+ Tumor Cells
39790	39790	3.74515	TAP1+ Tumor Cells
39791	39791	2.66471	TAP1+ Tumor Cells
39792	39792	2.71899	TAP1+ Tumor Cells
39793	39793	3.7887	TAP1+ Tumor Cells
39794	39794	3.54993	TAP1+ Tumor Cells
39795	39795	4.23913	TAP1+ Tumor Cells
39796	39796	3.13695	TAP1+ Tumor Cells
39797	39797	4.40004	TAP1+ Tumor Cells
39798	39798	3.62883	TAP1+ Tumor Cells
39799	39799	3.98249	TAP1+ Tumor Cells
39800	39800	3.06243	TAP1+ Tumor Cells
39801	39801	4.05367	TAP1+ Tumor Cells
39802	39802	3.99147	TAP1+ Tumor Cells
39803	39803	3.53763	TAP1+ Tumor Cells
39804	39804	3.25019	TAP1+ Tumor Cells
39805	39805	3.9427	TAP1+ Tumor Cells
39806	39806	3.51743	TAP1+ Tumor Cells
39807	39807	3.38712	TAP1+ Tumor Cells
39808	39808	3.79105	TAP1+ Tumor Cells
39809	39809	3.46547	TAP1+ Tumor Cells
39810	39810	2.57443	TAP1+ Tumor Cells
39811	39811	4.57158	TAP1+ Tumor Cells
39812	39812	4.06756	TAP1+ Tumor Cells
39813	39813	4.20712	TAP1+ Tumor Cells
39814	39814	3.27814	TAP1+ Tumor Cells
39815	39815	2.67627	TAP1+ Tumor Cells
39816	39816	2.62381	TAP1+ Tumor Cells
39817	39817	2.66577	TAP1+ Tumor Cells
39818	39818	2.92128	TAP1+ Tumor Cells
39819	39819	2.49976	TAP1+ Tumor Cells
39820	39820	3.06375	TAP1+ Tumor Cells
39821	39821	3.19012	TAP1+ Tumor Cells
39822	39822	3.52826	TAP1+ Tumor Cells
39823	39823	3.44254	TAP1+ Tumor Cells
39824	39824	2.35434	TAP1+ Tumor Cells
39825	39825	3.76066	TAP1+ Tumor Cells
39826	39826	2.65091	TAP1+ Tumor Cells
39827	39827	3.14779	TAP1+ Tumor Cells
39828	39828	3.21727	TAP1+ Tumor Cells
39829	39829	3.85465	TAP1+ Tumor Cells
39830	39830	3.31668	TAP1+ Tumor Cells
39831	39831	3.87556	TAP1+ Tumor Cells
39832	39832	3.04664	TAP1+ Tumor Cells
39833	39833	3.08197	TAP1+ Tumor Cells
39834	39834	2.22641	TAP1+ Tumor Cells
39835	39835	2.64446	TAP1+ Tumor Cells
39836	39836	2.70692	TAP1+ Tumor Cells
39837	39837	2.71591	TAP1+ Tumor Cells
39838	39838	2.68564	TAP1+ Tumor Cells
39839	39839	3.46153	TAP1+ Tumor Cells
39840	39840	4.19224	TAP1+ Tumor Cells
39841	39841	3.65321	TAP1+ Tumor Cells
39842	39842	3.58126	TAP1+ Tumor Cells
39843	39843	2.87957	TAP1+ Tumor Cells
39844	39844	4.40474	TAP1+ Tumor Cells
39845	39845	2.61163	TAP1+ Tumor Cells
39846	39846	3.79834	TAP1+ Tumor Cells
39847	39847	3.78888	TAP1+ Tumor Cells
39848	39848	2.87481	TAP1+ Tumor Cells
39849	39849	4.36509	TAP1+ Tumor Cells
39850	39850	3.63393	TAP1+ Tumor Cells
39851	39851	3.0459	TAP1+ Tumor Cells
39852	39852	4.38729	TAP1+ Tumor Cells
39853	39853	3.59498	TAP1+ Tumor Cells
39854	39854	4.1704	TAP1+ Tumor Cells
39855	39855	3.65087	TAP1+ Tumor Cells
39856	39856	4.39477	TAP1+ Tumor Cells
39857	39857	4.77652	TAP1+ Tumor Cells
39858	39858	3.50991	TAP1+ Tumor Cells
39859	39859	4.22598	TAP1+ Tumor Cells
39860	39860	4.55184	TAP1+ Tumor Cells
39861	39861	4.73197	TAP1+ Tumor Cells
39862	39862	4.24729	TAP1+ Tumor Cells
39863	39863	4.21935	TAP1+ Tumor Cells
39864	39864	4.99314	TAP1+ Tumor Cells
39865	39865	4.33116	TAP1+ Tumor Cells
39866	39866	4.66096	TAP1+ Tumor Cells
39867	39867	4.00859	TAP1+ Tumor Cells
39868	39868	4.97024	TAP1+ Tumor Cells
39869	39869	5.07686	TAP1+ Tumor Cells
39870	39870	4.79962	TAP1+ Tumor Cells
39871	39871	2.44022	TAP1+ Tumor Cells
39872	39872	3.44079	TAP1+ Tumor Cells
39873	39873	2.4299	TAP1+ Tumor Cells
39874	39874	2.75975	TAP1+ Tumor Cells
39875	39875	4.27241	TAP1+ Tumor Cells
39876	39876	3.95061	TAP1+ Tumor Cells
39877	39877	3.58872	TAP1+ Tumor Cells
39878	39878	4.51287	TAP1+ Tumor Cells
39879	39879	2.80274	TAP1+ Tumor Cells
39880	39880	3.8538	TAP1+ Tumor Cells
39881	39881	4.23809	TAP1+ Tumor Cells
39882	39882	3.22621	TAP1+ Tumor Cells
39883	39883	3.99262	TAP1+ Tumor Cells
39884	39884	4.00859	TAP1+ Tumor Cells
39885	39885	2.76229	TAP1+ Tumor Cells
39886	39886	3.90464	TAP1+ Tumor Cells
39887	39887	4.38263	TAP1+ Tumor Cells
39888	39888	4.48999	TAP1+ Tumor Cells
39889	39889	2.54206	TAP1+ Tumor Cells
39890	39890	3.65584	TAP1+ Tumor Cells
39891	39891	4.3406	TAP1+ Tumor Cells
39892	39892	3.82281	TAP1+ Tumor Cells
39893	39893	3.03816	TAP1+ Tumor Cells
39894	39894	3.02774	TAP1+ Tumor Cells
39895	39895	3.97947	TAP1+ Tumor Cells
39896	39896	3.50765	TAP1+ Tumor Cells
39897	39897	3.05434	TAP1+ Tumor Cells
39898	39898	3.67223	TAP1+ Tumor Cells
39899	39899	3.73053	TAP1+ Tumor Cells
39900	39900	3.70274	TAP1+ Tumor Cells
39901	39901	4.20924	TAP1+ Tumor Cells
39902	39902	4.39019	TAP1+ Tumor Cells
39903	39903	3.75104	TAP1+ Tumor Cells
39904	39904	2.77658	TAP1+ Tumor Cells
39905	39905	4.31594	TAP1+ Tumor Cells
39906	39906	3.21997	TAP1+ Tumor Cells
39907	39907	4.19743	TAP1+ Tumor Cells
39908	39908	3.37977	TAP1+ Tumor Cells
39909	39909	3.1233	TAP1+ Tumor Cells
39910	39910	4.56094	TAP1+ Tumor Cells
39911	39911	4.53919	TAP1+ Tumor Cells
39912	39912	3.3086	TAP1+ Tumor Cells
39913	39913	3.83584	TAP1+ Tumor Cells
39914	39914	3.98497	TAP1+ Tumor Cells
39915	39915	3.55657	TAP1+ Tumor Cells
39916	39916	3.50797	TAP1+ Tumor Cells
39917	39917	4.28847	TAP1+ Tumor Cells
39918	39918	3.04753	TAP1+ Tumor Cells
39919	39919	4.55568	TAP1+ Tumor Cells
39920	39920	4.52972	TAP1+ Tumor Cells
39921	39921	3.72845	TAP1+ Tumor Cells
39922	39922	3.08045	TAP1+ Tumor Cells
39923	39923	3.18028	TAP1+ Tumor Cells
39924	39924	4.70849	TAP1+ Tumor Cells
39925	39925	4.46386	TAP1+ Tumor Cells
39926	39926	4.15981	TAP1+ Tumor Cells
39927	39927	3.85019	TAP1+ Tumor Cells
39928	39928	2.91893	TAP1+ Tumor Cells
39929	39929	2.64181	TAP1+ Tumor Cells
39930	39930	4.0417	TAP1+ Tumor Cells
39931	39931	4.32888	TAP1+ Tumor Cells
39932	39932	4.20383	TAP1+ Tumor Cells
39933	39933	3.87586	TAP1+ Tumor Cells
39934	39934	3.99716	TAP1+ Tumor Cells
39935	39935	4.13221	TAP1+ Tumor Cells
39936	39936	4.43243	TAP1+ Tumor Cells
39937	39937	3.83326	TAP1+ Tumor Cells
39938	39938	3.46314	TAP1+ Tumor Cells
39939	39939	2.51485	TAP1+ Tumor Cells
39940	39940	3.43802	TAP1+ Tumor Cells
39941	39941	3.31557	TAP1+ Tumor Cells
39942	39942	3.18649	TAP1+ Tumor Cells
39943	39943	3.17635	TAP1+ Tumor Cells
39944	39944	3.08725	TAP1+ Tumor Cells
39945	39945	3.06074	TAP1+ Tumor Cells
39946	39946	2.43717	TAP1+ Tumor Cells
39947	39947	2.97561	TAP1+ Tumor Cells
39948	39948	2.23854	TAP1+ Tumor Cells
39949	39949	2.97546	TAP1+ Tumor Cells
39950	39950	3.30903	TAP1+ Tumor Cells
39951	39951	2.79852	TAP1+ Tumor Cells
39952	39952	2.86878	TAP1+ Tumor Cells
39953	39953	3.95942	TAP1+ Tumor Cells
39954	39954	3.51919	TAP1+ Tumor Cells
39955	39955	2.88298	TAP1+ Tumor Cells
39956	39956	2.63964	TAP1+ Tumor Cells
39957	39957	3.65987	TAP1+ Tumor Cells
39958	39958	2.76472	TAP1+ Tumor Cells
39959	39959	2.83378	TAP1+ Tumor Cells
39960	39960	3.51421	TAP1+ Tumor Cells
39961	39961	2.89465	TAP1+ Tumor Cells
39962	39962	4.00295	TAP1+ Tumor Cells
39963	39963	2.88306	TAP1+ Tumor Cells
39964	39964	3.83085	TAP1+ Tumor Cells
39965	39965	3.52197	TAP1+ Tumor Cells
39966	39966	3.34845	TAP1+ Tumor Cells
39967	39967	2.75921	TAP1+ Tumor Cells
39968	39968	2.53118	TAP1+ Tumor Cells
39969	39969	2.84363	TAP1+ Tumor Cells
39970	39970	3.26136	TAP1+ Tumor Cells
39971	39971	2.73049	TAP1+ Tumor Cells
39972	39972	3.07813	TAP1+ Tumor Cells
39973	39973	3.17241	TAP1+ Tumor Cells
39974	39974	2.70777	TAP1+ Tumor Cells
39975	39975	3.16416	TAP1+ Tumor Cells
39976	39976	3.79225	TAP1+ Tumor Cells
39977	39977	4.07318	TAP1+ Tumor Cells
39978	39978	3.06375	TAP1+ Tumor Cells
39979	39979	3.97417	TAP1+ Tumor Cells
39980	39980	3.84922	TAP1+ Tumor Cells
39981	39981	3.76061	TAP1+ Tumor Cells
39982	39982	3.14578	TAP1+ Tumor Cells
39983	39983	2.8156	TAP1+ Tumor Cells
39984	39984	2.9385	TAP1+ Tumor Cells
39985	39985	3.36438	TAP1+ Tumor Cells
39986	39986	2.91268	TAP1+ Tumor Cells
39987	39987	2.73197	TAP1+ Tumor Cells
39988	39988	3.17214	TAP1+ Tumor Cells
39989	39989	2.20994	TAP1+ Tumor Cells
39990	39990	3.09545	TAP1+ Tumor Cells
39991	39991	3.1266	TAP1+ Tumor Cells
39992	39992	3.68859	TAP1+ Tumor Cells
39993	39993	4.33645	TAP1+ Tumor Cells
39994	39994	3.71063	TAP1+ Tumor Cells
39995	39995	3.16614	TAP1+ Tumor Cells
39996	39996	3.15833	TAP1+ Tumor Cells
39997	39997	2.54941	TAP1+ Tumor Cells
39998	39998	3.21529	TAP1+ Tumor Cells
39999	39999	3.77318	TAP1+ Tumor Cells
40000	40000	3.22909	TAP1+ Tumor Cells
40001	40001	3.18001	TAP1+ Tumor Cells
40002	40002	3.28928	TAP1+ Tumor Cells
40003	40003	4.32659	TAP1+ Tumor Cells
40004	40004	3.40349	TAP1+ Tumor Cells
40005	40005	4.58196	TAP1+ Tumor Cells
40006	40006	3.67775	TAP1+ Tumor Cells
40007	40007	2.47758	TAP1+ Tumor Cells
40008	40008	4.50571	TAP1+ Tumor Cells
40009	40009	3.4274	TAP1+ Tumor Cells
40010	40010	4.17326	TAP1+ Tumor Cells
40011	40011	4.69495	TAP1+ Tumor Cells
40012	40012	3.87008	TAP1+ Tumor Cells
40013	40013	4.60532	TAP1+ Tumor Cells
40014	40014	3.24845	TAP1+ Tumor Cells
40015	40015	3.80643	TAP1+ Tumor Cells
40016	40016	3.42472	TAP1+ Tumor Cells
40017	40017	2.74867	TAP1+ Tumor Cells
40018	40018	3.19549	TAP1+ Tumor Cells
40019	40019	2.81054	TAP1+ Tumor Cells
40020	40020	3.80147	TAP1+ Tumor Cells
40021	40021	2.7315	TAP1+ Tumor Cells
40022	40022	4.16046	TAP1+ Tumor Cells
40023	40023	3.66751	TAP1+ Tumor Cells
40024	40024	4.0207	TAP1+ Tumor Cells
40025	40025	3.08161	TAP1+ Tumor Cells
40026	40026	4.31542	TAP1+ Tumor Cells
40027	40027	4.33721	TAP1+ Tumor Cells
40028	40028	3.54395	TAP1+ Tumor Cells
40029	40029	4.19786	TAP1+ Tumor Cells
40030	40030	3.78639	TAP1+ Tumor Cells
40031	40031	3.0073	TAP1+ Tumor Cells
40032	40032	3.59513	TAP1+ Tumor Cells
40033	40033	4.19612	TAP1+ Tumor Cells
40034	40034	2.70326	TAP1+ Tumor Cells
40035	40035	2.84406	TAP1+ Tumor Cells
40036	40036	3.99758	TAP1+ Tumor Cells
40037	40037	3.93137	TAP1+ Tumor Cells
40038	40038	2.8789	TAP1+ Tumor Cells
40039	40039	3.96674	TAP1+ Tumor Cells
40040	40040	3.94369	TAP1+ Tumor Cells
40041	40041	3.24638	TAP1+ Tumor Cells
40042	40042	3.11015	TAP1+ Tumor Cells
40043	40043	3.15675	TAP1+ Tumor Cells
40044	40044	2.8824	TAP1+ Tumor Cells
40045	40045	2.87096	TAP1+ Tumor Cells
40046	40046	2.21773	TAP1+ Tumor Cells
40047	40047	3.18669	TAP1+ Tumor Cells
40048	40048	2.85104	TAP1+ Tumor Cells
40049	40049	3.04515	TAP1+ Tumor Cells
40050	40050	2.79896	TAP1+ Tumor Cells
40051	40051	2.9623	TAP1+ Tumor Cells
40052	40052	3.87222	TAP1+ Tumor Cells
40053	40053	2.65938	TAP1+ Tumor Cells
40054	40054	2.64602	TAP1+ Tumor Cells
40055	40055	4.02066	TAP1+ Tumor Cells
40056	40056	3.75476	TAP1+ Tumor Cells
40057	40057	2.87999	TAP1+ Tumor Cells
40058	40058	3.59817	TAP1+ Tumor Cells
40059	40059	2.56348	TAP1+ Tumor Cells
40060	40060	3.94735	TAP1+ Tumor Cells
40061	40061	3.84517	TAP1+ Tumor Cells
40062	40062	3.11249	TAP1+ Tumor Cells
40063	40063	3.00486	TAP1+ Tumor Cells
40064	40064	2.96748	TAP1+ Tumor Cells
40065	40065	3.55271	TAP1+ Tumor Cells
40066	40066	4.59574	TAP1+ Tumor Cells
40067	40067	2.38706	TAP1+ Tumor Cells
40068	40068	4.45105	TAP1+ Tumor Cells
40069	40069	4.38782	TAP1+ Tumor Cells
40070	40070	3.8394	TAP1+ Tumor Cells
40071	40071	4.42309	TAP1+ Tumor Cells
40072	40072	4.62088	TAP1+ Tumor Cells
40073	40073	3.68649	TAP1+ Tumor Cells
40074	40074	2.47007	TAP1+ Tumor Cells
40075	40075	2.88256	TAP1+ Tumor Cells
40076	40076	4.45061	TAP1+ Tumor Cells
40077	40077	2.45248	TAP1+ Tumor Cells
40078	40078	2.88937	TAP1+ Tumor Cells
40079	40079	4.26481	TAP1+ Tumor Cells
40080	40080	2.34073	TAP1+ Tumor Cells
40081	40081	4.53771	TAP1+ Tumor Cells
40082	40082	2.58602	TAP1+ Tumor Cells
40083	40083	2.86011	TAP1+ Tumor Cells
40084	40084	2.66413	TAP1+ Tumor Cells
40085	40085	2.88381	TAP1+ Tumor Cells
40086	40086	2.71722	TAP1+ Tumor Cells
40087	40087	3.20828	TAP1+ Tumor Cells
40088	40088	3.81176	TAP1+ Tumor Cells
40089	40089	3.88585	TAP1+ Tumor Cells
40090	40090	3.39873	TAP1+ Tumor Cells
40091	40091	3.0239	TAP1+ Tumor Cells
40092	40092	3.5249	TAP1+ Tumor Cells
40093	40093	4.33183	TAP1+ Tumor Cells
40094	40094	3.55098	TAP1+ Tumor Cells
40095	40095	3.63185	TAP1+ Tumor Cells
40096	40096	3.79962	TAP1+ Tumor Cells
40097	40097	4.02898	TAP1+ Tumor Cells
40098	40098	3.92161	TAP1+ Tumor Cells
40099	40099	4.60171	TAP1+ Tumor Cells
40100	40100	3.78078	TAP1+ Tumor Cells
40101	40101	4.15538	TAP1+ Tumor Cells
40102	40102	3.55109	TAP1+ Tumor Cells
40103	40103	2.7279	TAP1+ Tumor Cells
40104	40104	3.80818	TAP1+ Tumor Cells
40105	40105	4.38568	TAP1+ Tumor Cells
40106	40106	3.96072	TAP1+ Tumor Cells
40107	40107	4.12147	TAP1+ Tumor Cells
40108	40108	3.89947	TAP1+ Tumor Cells
40109	40109	4.00119	TAP1+ Tumor Cells
40110	40110	2.99258	TAP1+ Tumor Cells
40111	40111	4.38374	TAP1+ Tumor Cells
40112	40112	4.25704	TAP1+ Tumor Cells
40113	40113	4.22971	TAP1+ Tumor Cells
40114	40114	2.70758	TAP1+ Tumor Cells
40115	40115	2.28897	TAP1+ Tumor Cells
40116	40116	3.9041	TAP1+ Tumor Cells
40117	40117	3.13242	TAP1+ Tumor Cells
40118	40118	4.17272	TAP1+ Tumor Cells
40119	40119	3.79145	TAP1+ Tumor Cells
40120	40120	3.26532	TAP1+ Tumor Cells
40121	40121	4.24567	TAP1+ Tumor Cells
40122	40122	4.25806	TAP1+ Tumor Cells
40123	40123	4.25501	TAP1+ Tumor Cells
40124	40124	3.084	TAP1+ Tumor Cells
40125	40125	3.52512	TAP1+ Tumor Cells
40126	40126	2.84466	TAP1+ Tumor Cells
40127	40127	3.64974	TAP1+ Tumor Cells
40128	40128	3.31625	TAP1+ Tumor Cells
40129	40129	3.79569	TAP1+ Tumor Cells
40130	40130	2.93738	TAP1+ Tumor Cells
40131	40131	3.57217	TAP1+ Tumor Cells
40132	40132	3.13032	TAP1+ Tumor Cells
40133	40133	2.86466	TAP1+ Tumor Cells
40134	40134	3.2336	TAP1+ Tumor Cells
40135	40135	3.63812	TAP1+ Tumor Cells
40136	40136	2.94481	TAP1+ Tumor Cells
40137	40137	4.10845	TAP1+ Tumor Cells
40138	40138	2.59406	TAP1+ Tumor Cells
40139	40139	3.28916	TAP1+ Tumor Cells
40140	40140	3.37594	TAP1+ Tumor Cells
40141	40141	3.05227	TAP1+ Tumor Cells
40142	40142	3.02714	TAP1+ Tumor Cells
40143	40143	3.27276	TAP1+ Tumor Cells
40144	40144	3.41572	TAP1+ Tumor Cells
40145	40145	3.17947	TAP1+ Tumor Cells
40146	40146	4.33366	TAP1+ Tumor Cells
40147	40147	3.33259	TAP1+ Tumor Cells
40148	40148	3.19528	TAP1+ Tumor Cells
40149	40149	2.8687	TAP1+ Tumor Cells
40150	40150	3.62421	TAP1+ Tumor Cells
40151	40151	4.65445	TAP1+ Tumor Cells
40152	40152	4.45013	TAP1+ Tumor Cells
40153	40153	3.14141	TAP1+ Tumor Cells
40154	40154	3.47074	TAP1+ Tumor Cells
40155	40155	3.49089	TAP1+ Tumor Cells
40156	40156	4.89574	TAP1+ Tumor Cells
40157	40157	4.60683	TAP1+ Tumor Cells
40158	40158	4.3585	TAP1+ Tumor Cells
40159	40159	3.90054	TAP1+ Tumor Cells
40160	40160	4.84143	TAP1+ Tumor Cells
40161	40161	3.85066	TAP1+ Tumor Cells
40162	40162	4.34073	TAP1+ Tumor Cells
40163	40163	4.31684	TAP1+ Tumor Cells
40164	40164	4.65938	TAP1+ Tumor Cells
40165	40165	3.93566	TAP1+ Tumor Cells
40166	40166	4.51662	TAP1+ Tumor Cells
40167	40167	4.66263	TAP1+ Tumor Cells
40168	40168	4.67584	TAP1+ Tumor Cells
40169	40169	3.52058	TAP1+ Tumor Cells
40170	40170	2.18709	TAP1+ Tumor Cells
40171	40171	3.19401	TAP1+ Tumor Cells
40172	40172	3.8904	TAP1+ Tumor Cells
40173	40173	4.46016	TAP1+ Tumor Cells
40174	40174	4.61968	TAP1+ Tumor Cells
40175	40175	3.18568	TAP1+ Tumor Cells
40176	40176	4.25112	TAP1+ Tumor Cells
40177	40177	4.11423	TAP1+ Tumor Cells
40178	40178	3.23965	TAP1+ Tumor Cells
40179	40179	3.8261	TAP1+ Tumor Cells
40180	40180	4.07267	TAP1+ Tumor Cells
40181	40181	3.54159	TAP1+ Tumor Cells
40182	40182	4.29389	TAP1+ Tumor Cells
40183	40183	4.14481	TAP1+ Tumor Cells
40184	40184	3.83137	TAP1+ Tumor Cells
40185	40185	2.9195	TAP1+ Tumor Cells
40186	40186	4.28508	TAP1+ Tumor Cells
40187	40187	3.88335	TAP1+ Tumor Cells
40188	40188	4.12565	TAP1+ Tumor Cells
40189	40189	4.75326	TAP1+ Tumor Cells
40190	40190	4.66016	TAP1+ Tumor Cells
40191	40191	2.97116	TAP1+ Tumor Cells
40192	40192	3.34821	TAP1+ Tumor Cells
40193	40193	3.14356	TAP1+ Tumor Cells
40194	40194	2.80502	TAP1+ Tumor Cells
40195	40195	3.24909	TAP1+ Tumor Cells
40196	40196	3.54721	TAP1+ Tumor Cells
40197	40197	3.2251	TAP1+ Tumor Cells
40198	40198	4.17896	TAP1+ Tumor Cells
40199	40199	4.60658	TAP1+ Tumor Cells
40200	40200	4.0185	TAP1+ Tumor Cells
40201	40201	4.96993	TAP1+ Tumor Cells
40202	40202	2.63215	TAP1+ Tumor Cells
40203	40203	5.25395	TAP1+ Tumor Cells
40204	40204	5.2858	TAP1+ Tumor Cells
40205	40205	4.96173	TAP1+ Tumor Cells
40206	40206	5.0243	TAP1+ Tumor Cells
40207	40207	4.00482	TAP1+ Tumor Cells
40208	40208	4.00298	TAP1+ Tumor Cells
40209	40209	4.9033	TAP1+ Tumor Cells
40210	40210	4.9612	TAP1+ Tumor Cells
40211	40211	4.75622	TAP1+ Tumor Cells
40212	40212	4.67062	TAP1+ Tumor Cells
40213	40213	4.30277	TAP1+ Tumor Cells
40214	40214	4.88269	TAP1+ Tumor Cells
40215	40215	5.13284	TAP1+ Tumor Cells
40216	40216	4.60997	TAP1+ Tumor Cells
40217	40217	4.53179	TAP1+ Tumor Cells
40218	40218	4.76495	TAP1+ Tumor Cells
40219	40219	4.51128	TAP1+ Tumor Cells
40220	40220	4.09796	TAP1+ Tumor Cells
40221	40221	4.71227	TAP1+ Tumor Cells
40222	40222	4.47797	TAP1+ Tumor Cells
40223	40223	4.60434	TAP1+ Tumor Cells
40224	40224	4.44797	TAP1+ Tumor Cells
40225	40225	3.93906	TAP1+ Tumor Cells
40226	40226	3.45271	TAP1+ Tumor Cells
40227	40227	3.7891	TAP1+ Tumor Cells
40228	40228	3.39798	TAP1+ Tumor Cells
40229	40229	3.81495	TAP1+ Tumor Cells
40230	40230	3.68783	TAP1+ Tumor Cells
40231	40231	2.99996	TAP1+ Tumor Cells
40232	40232	2.53425	TAP1+ Tumor Cells
40233	40233	3.29148	TAP1+ Tumor Cells
40234	40234	2.88614	TAP1+ Tumor Cells
40235	40235	3.00096	TAP1+ Tumor Cells
40236	40236	3.78866	TAP1+ Tumor Cells
40237	40237	3.85677	TAP1+ Tumor Cells
40238	40238	2.85189	TAP1+ Tumor Cells
40239	40239	2.63531	TAP1+ Tumor Cells
40240	40240	2.99712	TAP1+ Tumor Cells
40241	40241	2.72057	TAP1+ Tumor Cells
40242	40242	3.32613	TAP1+ Tumor Cells
40243	40243	2.64994	TAP1+ Tumor Cells
40244	40244	2.97896	TAP1+ Tumor Cells
40245	40245	2.78007	TAP1+ Tumor Cells
40246	40246	3.8166	TAP1+ Tumor Cells
40247	40247	3.86348	TAP1+ Tumor Cells
40248	40248	2.63531	TAP1+ Tumor Cells
40249	40249	3.29417	TAP1+ Tumor Cells
40250	40250	3.70533	TAP1+ Tumor Cells
40251	40251	4.56112	TAP1+ Tumor Cells
40252	40252	4.07478	TAP1+ Tumor Cells
40253	40253	3.10574	TAP1+ Tumor Cells
40254	40254	2.84636	TAP1+ Tumor Cells
40255	40255	4.23718	TAP1+ Tumor Cells
40256	40256	3.11419	TAP1+ Tumor Cells
40257	40257	2.80581	TAP1+ Tumor Cells
40258	40258	3.60333	TAP1+ Tumor Cells
40259	40259	3.36848	TAP1+ Tumor Cells
40260	40260	4.0207	TAP1+ Tumor Cells
40261	40261	2.93137	TAP1+ Tumor Cells
40262	40262	4.26426	TAP1+ Tumor Cells
40263	40263	2.83317	TAP1+ Tumor Cells
40264	40264	3.99896	TAP1+ Tumor Cells
40265	40265	2.69447	TAP1+ Tumor Cells
40266	40266	4.66152	TAP1+ Tumor Cells
40267	40267	2.97709	TAP1+ Tumor Cells
40268	40268	4.28859	TAP1+ Tumor Cells
40269	40269	3.24496	TAP1+ Tumor Cells
40270	40270	2.81203	TAP1+ Tumor Cells
40271	40271	3.45913	TAP1+ Tumor Cells
40272	40272	2.86002	TAP1+ Tumor Cells
40273	40273	2.72818	TAP1+ Tumor Cells
40274	40274	3.77922	TAP1+ Tumor Cells
40275	40275	3.72415	TAP1+ Tumor Cells
40276	40276	4.43405	TAP1+ Tumor Cells
40277	40277	3.05625	TAP1+ Tumor Cells
40278	40278	4.05031	TAP1+ Tumor Cells
40279	40279	4.08277	TAP1+ Tumor Cells
40280	40280	4.08059	TAP1+ Tumor Cells
40281	40281	3.65165	TAP1+ Tumor Cells
40282	40282	4.59279	TAP1+ Tumor Cells
40283	40283	4.34643	TAP1+ Tumor Cells
40284	40284	4.01794	TAP1+ Tumor Cells
40285	40285	3.27593	TAP1+ Tumor Cells
40286	40286	4.05946	TAP1+ Tumor Cells
40287	40287	2.70805	TAP1+ Tumor Cells
40288	40288	4.1143	TAP1+ Tumor Cells
40289	40289	2.82186	TAP1+ Tumor Cells
40290	40290	4.00589	TAP1+ Tumor Cells
40291	40291	3.84325	TAP1+ Tumor Cells
40292	40292	2.96615	TAP1+ Tumor Cells
40293	40293	3.93474	TAP1+ Tumor Cells
40294	40294	2.56317	TAP1+ Tumor Cells
40295	40295	3.37174	TAP1+ Tumor Cells
40296	40296	4.11146	TAP1+ Tumor Cells
40297	40297	3.97167	TAP1+ Tumor Cells
40298	40298	4.29848	TAP1+ Tumor Cells
40299	40299	4.19559	TAP1+ Tumor Cells
40300	40300	3.68745	TAP1+ Tumor Cells
40301	40301	3.79194	TAP1+ Tumor Cells
40302	40302	4.07947	TAP1+ Tumor Cells
40303	40303	4.6783	TAP1+ Tumor Cells
40304	40304	4.4711	TAP1+ Tumor Cells
40305	40305	5.06151	TAP1+ Tumor Cells
40306	40306	4.9498	TAP1+ Tumor Cells
40307	40307	4.71621	TAP1+ Tumor Cells
40308	40308	4.79225	TAP1+ Tumor Cells
40309	40309	4.42317	TAP1+ Tumor Cells
40310	40310	4.74809	TAP1+ Tumor Cells
40311	40311	4.5693	TAP1+ Tumor Cells
40312	40312	2.81821	TAP1+ Tumor Cells
40313	40313	3.02345	TAP1+ Tumor Cells
40314	40314	4.19485	TAP1+ Tumor Cells
40315	40315	3.61563	TAP1+ Tumor Cells
40316	40316	4.3514	TAP1+ Tumor Cells
40317	40317	4.0543	TAP1+ Tumor Cells
40318	40318	4.30528	TAP1+ Tumor Cells
40319	40319	4.35835	TAP1+ Tumor Cells
40320	40320	3.29373	TAP1+ Tumor Cells
40321	40321	2.91683	TAP1+ Tumor Cells
40322	40322	3.84994	TAP1+ Tumor Cells
40323	40323	3.33715	TAP1+ Tumor Cells
40324	40324	4.21741	TAP1+ Tumor Cells
40325	40325	2.65559	TAP1+ Tumor Cells
40326	40326	2.44473	TAP1+ Tumor Cells
40327	40327	2.41216	TAP1+ Tumor Cells
40328	40328	3.02194	TAP1+ Tumor Cells
40329	40329	2.89251	TAP1+ Tumor Cells
40330	40330	3.39641	TAP1+ Tumor Cells
40331	40331	3.88223	TAP1+ Tumor Cells
40332	40332	3.73942	TAP1+ Tumor Cells
40333	40333	2.91796	TAP1+ Tumor Cells
40334	40334	4.16921	TAP1+ Tumor Cells
40335	40335	2.99451	TAP1+ Tumor Cells
40336	40336	4.07431	TAP1+ Tumor Cells
40337	40337	3.00997	TAP1+ Tumor Cells
40338	40338	3.8108	TAP1+ Tumor Cells
40339	40339	4.3955	TAP1+ Tumor Cells
40340	40340	3.37806	TAP1+ Tumor Cells
40341	40341	3.78007	TAP1+ Tumor Cells
40342	40342	4.30531	TAP1+ Tumor Cells
40343	40343	4.35769	TAP1+ Tumor Cells
40344	40344	3.3833	TAP1+ Tumor Cells
40345	40345	4.23633	TAP1+ Tumor Cells
40346	40346	4.01767	TAP1+ Tumor Cells
40347	40347	3.63654	TAP1+ Tumor Cells
40348	40348	4.12667	TAP1+ Tumor Cells
40349	40349	2.78701	TAP1+ Tumor Cells
40350	40350	4.6868	TAP1+ Tumor Cells
40351	40351	3.15152	TAP1+ Tumor Cells
40352	40352	3.8063	TAP1+ Tumor Cells
40353	40353	3.65793	TAP1+ Tumor Cells
40354	40354	3.59625	TAP1+ Tumor Cells
40355	40355	2.49454	TAP1+ Tumor Cells
40356	40356	2.36092	TAP1+ Tumor Cells
40357	40357	2.55349	TAP1+ Tumor Cells
40358	40358	3.31982	TAP1+ Tumor Cells
40359	40359	3.86049	TAP1+ Tumor Cells
40360	40360	2.58551	TAP1+ Tumor Cells
40361	40361	4.32762	TAP1+ Tumor Cells
40362	40362	3.04404	TAP1+ Tumor Cells
40363	40363	4.43399	TAP1+ Tumor Cells
40364	40364	3.24192	TAP1+ Tumor Cells
40365	40365	3.92165	TAP1+ Tumor Cells
40366	40366	3.0516	TAP1+ Tumor Cells
40367	40367	2.92662	TAP1+ Tumor Cells
40368	40368	4.60156	TAP1+ Tumor Cells
40369	40369	4.23396	TAP1+ Tumor Cells
40370	40370	4.63071	TAP1+ Tumor Cells
40371	40371	4.13877	TAP1+ Tumor Cells
40372	40372	3.91003	TAP1+ Tumor Cells
40373	40373	3.82173	TAP1+ Tumor Cells
40374	40374	2.86744	TAP1+ Tumor Cells
40375	40375	4.38858	TAP1+ Tumor Cells
40376	40376	3.37239	TAP1+ Tumor Cells
40377	40377	3.87874	TAP1+ Tumor Cells
40378	40378	3.17527	TAP1+ Tumor Cells
40379	40379	3.5734	TAP1+ Tumor Cells
40380	40380	3.86706	TAP1+ Tumor Cells
40381	40381	4.31286	TAP1+ Tumor Cells
40382	40382	4.21199	TAP1+ Tumor Cells
40383	40383	3.02714	TAP1+ Tumor Cells
40384	40384	3.98001	TAP1+ Tumor Cells
40385	40385	3.46714	TAP1+ Tumor Cells
40386	40386	4.24425	TAP1+ Tumor Cells
40387	40387	3.09444	TAP1+ Tumor Cells
40388	40388	3.78038	TAP1+ Tumor Cells
40389	40389	3.4526	TAP1+ Tumor Cells
40390	40390	3.3332	TAP1+ Tumor Cells
40391	40391	4.01661	TAP1+ Tumor Cells
40392	40392	3.88115	TAP1+ Tumor Cells
40393	40393	3.37417	TAP1+ Tumor Cells
40394	40394	3.25418	TAP1+ Tumor Cells
40395	40395	3.06617	TAP1+ Tumor Cells
40396	40396	3.49465	TAP1+ Tumor Cells
40397	40397	2.91276	TAP1+ Tumor Cells
40398	40398	2.9409	TAP1+ Tumor Cells
40399	40399	4.1816	TAP1+ Tumor Cells
40400	40400	3.60892	TAP1+ Tumor Cells
40401	40401	4.29851	TAP1+ Tumor Cells
40402	40402	3.73611	TAP1+ Tumor Cells
40403	40403	3.13549	TAP1+ Tumor Cells
40404	40404	3.19869	TAP1+ Tumor Cells
40405	40405	3.72683	TAP1+ Tumor Cells
40406	40406	3.09616	TAP1+ Tumor Cells
40407	40407	2.71656	TAP1+ Tumor Cells
40408	40408	3.87744	TAP1+ Tumor Cells
40409	40409	3.26455	TAP1+ Tumor Cells
40410	40410	3.47218	TAP1+ Tumor Cells
40411	40411	4.32301	TAP1+ Tumor Cells
40412	40412	4.14141	TAP1+ Tumor Cells
40413	40413	3.38682	TAP1+ Tumor Cells
40414	40414	3.8153	TAP1+ Tumor Cells
40415	40415	3.89329	TAP1+ Tumor Cells
40416	40416	4.19012	TAP1+ Tumor Cells
40417	40417	3.80226	TAP1+ Tumor Cells
40418	40418	4.11677	TAP1+ Tumor Cells
40419	40419	3.98389	TAP1+ Tumor Cells
40420	40420	4.27713	TAP1+ Tumor Cells
40421	40421	4.03232	TAP1+ Tumor Cells
40422	40422	3.37541	TAP1+ Tumor Cells
40423	40423	4.0952	TAP1+ Tumor Cells
40424	40424	3.03075	TAP1+ Tumor Cells
40425	40425	4.56868	TAP1+ Tumor Cells
40426	40426	4.10521	TAP1+ Tumor Cells
40427	40427	3.46575	TAP1+ Tumor Cells
40428	40428	3.01642	TAP1+ Tumor Cells
40429	40429	4.03483	TAP1+ Tumor Cells
40430	40430	3.386	TAP1+ Tumor Cells
40431	40431	3.59381	TAP1+ Tumor Cells
40432	40432	4.24628	TAP1+ Tumor Cells
40433	40433	4.49574	TAP1+ Tumor Cells
40434	40434	4.59394	TAP1+ Tumor Cells
40435	40435	4.18477	TAP1+ Tumor Cells
40436	40436	3.99666	TAP1+ Tumor Cells
40437	40437	4.08327	TAP1+ Tumor Cells
40438	40438	3.27079	TAP1+ Tumor Cells
40439	40439	2.84636	TAP1+ Tumor Cells
40440	40440	4.12765	TAP1+ Tumor Cells
40441	40441	4.07457	TAP1+ Tumor Cells
40442	40442	2.83162	TAP1+ Tumor Cells
40443	40443	4.39644	TAP1+ Tumor Cells
40444	40444	3.87222	TAP1+ Tumor Cells
40445	40445	4.51096	TAP1+ Tumor Cells
40446	40446	4.66891	TAP1+ Tumor Cells
40447	40447	3.84968	TAP1+ Tumor Cells
40448	40448	5.05769	TAP1+ Tumor Cells
40449	40449	5.30584	TAP1+ Tumor Cells
40450	40450	4.25684	TAP1+ Tumor Cells
40451	40451	4.49269	TAP1+ Tumor Cells
40452	40452	4.68158	TAP1+ Tumor Cells
40453	40453	5.00249	TAP1+ Tumor Cells
40454	40454	4.87006	TAP1+ Tumor Cells
40455	40455	4.93295	TAP1+ Tumor Cells
40456	40456	3.79618	TAP1+ Tumor Cells
40457	40457	5.03612	TAP1+ Tumor Cells
40458	40458	5.48963	TAP1+ Tumor Cells
40459	40459	5.51624	TAP1+ Tumor Cells
40460	40460	5.4224	TAP1+ Tumor Cells
40461	40461	5.64825	TAP1+ Tumor Cells
40462	40462	5.3888	TAP1+ Tumor Cells
40463	40463	3.01392	TAP1+ Tumor Cells
40464	40464	4.46866	TAP1+ Tumor Cells
40465	40465	4.97083	TAP1+ Tumor Cells
40466	40466	4.33089	TAP1+ Tumor Cells
40467	40467	4.85546	TAP1+ Tumor Cells
40468	40468	4.51311	TAP1+ Tumor Cells
40469	40469	5.07213	TAP1+ Tumor Cells
40470	40470	5.50718	TAP1+ Tumor Cells
40471	40471	5.33698	TAP1+ Tumor Cells
40472	40472	4.76389	TAP1+ Tumor Cells
40473	40473	5.31076	TAP1+ Tumor Cells
40474	40474	4.28586	TAP1+ Tumor Cells
40475	40475	5.1025	TAP1+ Tumor Cells
40476	40476	4.94281	TAP1+ Tumor Cells
40477	40477	4.87521	TAP1+ Tumor Cells
40478	40478	4.48983	TAP1+ Tumor Cells
40479	40479	3.88173	TAP1+ Tumor Cells
40480	40480	4.04705	TAP1+ Tumor Cells
40481	40481	3.20409	TAP1+ Tumor Cells
40482	40482	4.56623	TAP1+ Tumor Cells
40483	40483	4.79669	TAP1+ Tumor Cells
40484	40484	5.0678	TAP1+ Tumor Cells
40485	40485	3.84141	TAP1+ Tumor Cells
40486	40486	4.25585	TAP1+ Tumor Cells
40487	40487	4.58436	TAP1+ Tumor Cells
40488	40488	4.81671	TAP1+ Tumor Cells
40489	40489	3.53821	TAP1+ Tumor Cells
40490	40490	2.82073	TAP1+ Tumor Cells
40491	40491	2.73602	TAP1+ Tumor Cells
40492	40492	4.51593	TAP1+ Tumor Cells
40493	40493	4.54182	TAP1+ Tumor Cells
40494	40494	3.62625	TAP1+ Tumor Cells
40495	40495	3.68354	TAP1+ Tumor Cells
40496	40496	3.44659	TAP1+ Tumor Cells
40497	40497	4.53671	TAP1+ Tumor Cells
40498	40498	4.06489	TAP1+ Tumor Cells
40499	40499	4.1196	TAP1+ Tumor Cells
40500	40500	4.41345	TAP1+ Tumor Cells
40501	40501	3.89531	TAP1+ Tumor Cells
40502	40502	4.02958	TAP1+ Tumor Cells
40503	40503	3.74739	TAP1+ Tumor Cells
40504	40504	4.3068	TAP1+ Tumor Cells
40505	40505	4.8269	TAP1+ Tumor Cells
40506	40506	2.85503	TAP1+ Tumor Cells
40507	40507	4.11377	TAP1+ Tumor Cells
40508	40508	4.63671	TAP1+ Tumor Cells
40509	40509	2.88837	TAP1+ Tumor Cells
40510	40510	4.67488	TAP1+ Tumor Cells
40511	40511	3.82493	TAP1+ Tumor Cells
40512	40512	4.4946	TAP1+ Tumor Cells
40513	40513	4.71147	TAP1+ Tumor Cells
40514	40514	4.24667	TAP1+ Tumor Cells
40515	40515	4.80404	TAP1+ Tumor Cells
40516	40516	4.72917	TAP1+ Tumor Cells
40517	40517	4.72519	TAP1+ Tumor Cells
40518	40518	4.26273	TAP1+ Tumor Cells
40519	40519	4.9697	TAP1+ Tumor Cells
40520	40520	3.87075	TAP1+ Tumor Cells
40521	40521	4.97372	TAP1+ Tumor Cells
40522	40522	5.31868	TAP1+ Tumor Cells
40523	40523	5.29531	TAP1+ Tumor Cells
40524	40524	5.1384	TAP1+ Tumor Cells
40525	40525	5.06234	TAP1+ Tumor Cells
40526	40526	4.34704	TAP1+ Tumor Cells
40527	40527	4.78908	TAP1+ Tumor Cells
40528	40528	4.3165	TAP1+ Tumor Cells
40529	40529	5.05533	TAP1+ Tumor Cells
40530	40530	4.26544	TAP1+ Tumor Cells
40531	40531	4.1606	TAP1+ Tumor Cells
40532	40532	4.65603	TAP1+ Tumor Cells
40533	40533	4.20476	TAP1+ Tumor Cells
40534	40534	4.88223	TAP1+ Tumor Cells
40535	40535	3.67281	TAP1+ Tumor Cells
40536	40536	4.4997	TAP1+ Tumor Cells
40537	40537	4.07533	TAP1+ Tumor Cells
40538	40538	4.42646	TAP1+ Tumor Cells
40539	40539	4.15228	TAP1+ Tumor Cells
40540	40540	4.45788	TAP1+ Tumor Cells
40541	40541	3.77035	TAP1+ Tumor Cells
40542	40542	2.9518	TAP1+ Tumor Cells
40543	40543	3.04508	TAP1+ Tumor Cells
40544	40544	2.25816	TAP1+ Tumor Cells
40545	40545	3.94246	TAP1+ Tumor Cells
40546	40546	2.85486	TAP1+ Tumor Cells
40547	40547	4.08945	TAP1+ Tumor Cells
40548	40548	3.37712	TAP1+ Tumor Cells
40549	40549	3.70099	TAP1+ Tumor Cells
40550	40550	3.43155	TAP1+ Tumor Cells
40551	40551	3.58546	TAP1+ Tumor Cells
40552	40552	2.95204	TAP1+ Tumor Cells
40553	40553	3.95508	TAP1+ Tumor Cells
40554	40554	4.40749	TAP1+ Tumor Cells
40555	40555	4.17078	TAP1+ Tumor Cells
40556	40556	3.8899	TAP1+ Tumor Cells
40557	40557	4.60783	TAP1+ Tumor Cells
40558	40558	4.47052	TAP1+ Tumor Cells
40559	40559	4.41412	TAP1+ Tumor Cells
40560	40560	4.7215	TAP1+ Tumor Cells
40561	40561	4.44132	TAP1+ Tumor Cells
40562	40562	4.9307	TAP1+ Tumor Cells
40563	40563	4.86045	TAP1+ Tumor Cells
40564	40564	5.06172	TAP1+ Tumor Cells
40565	40565	4.90019	TAP1+ Tumor Cells
40566	40566	4.14855	TAP1+ Tumor Cells
40567	40567	5.11029	TAP1+ Tumor Cells
40568	40568	4.79962	TAP1+ Tumor Cells
40569	40569	4.84109	TAP1+ Tumor Cells
40570	40570	4.75022	TAP1+ Tumor Cells
40571	40571	4.8991	TAP1+ Tumor Cells
40572	40572	4.69331	TAP1+ Tumor Cells
40573	40573	4.4048	TAP1+ Tumor Cells
40574	40574	4.25607	TAP1+ Tumor Cells
40575	40575	4.86826	TAP1+ Tumor Cells
40576	40576	2.87079	TAP1+ Tumor Cells
40577	40577	5.25564	TAP1+ Tumor Cells
40578	40578	4.14099	TAP1+ Tumor Cells
40579	40579	4.85194	TAP1+ Tumor Cells
40580	40580	5.15531	TAP1+ Tumor Cells
40581	40581	4.86807	TAP1+ Tumor Cells
40582	40582	4.39168	TAP1+ Tumor Cells
40583	40583	2.21047	TAP1+ Tumor Cells
40584	40584	2.21576	TAP1+ Tumor Cells
40585	40585	4.04121	TAP1+ Tumor Cells
40586	40586	4.56949	TAP1+ Tumor Cells
40587	40587	3.62003	TAP1+ Tumor Cells
40588	40588	4.30789	TAP1+ Tumor Cells
40589	40589	4.53396	TAP1+ Tumor Cells
40590	40590	3.15496	TAP1+ Tumor Cells
40591	40591	4.49805	TAP1+ Tumor Cells
40592	40592	3.40251	TAP1+ Tumor Cells
40593	40593	3.74734	TAP1+ Tumor Cells
40594	40594	3.28313	TAP1+ Tumor Cells
40595	40595	3.73584	TAP1+ Tumor Cells
40596	40596	2.54322	TAP1+ Tumor Cells
40597	40597	3.91093	TAP1+ Tumor Cells
40598	40598	2.96033	TAP1+ Tumor Cells
40599	40599	4.18524	TAP1+ Tumor Cells
40600	40600	3.1127	TAP1+ Tumor Cells
40601	40601	3.80564	TAP1+ Tumor Cells
40602	40602	3.59412	TAP1+ Tumor Cells
40603	40603	4.4834	TAP1+ Tumor Cells
40604	40604	2.97779	TAP1+ Tumor Cells
40605	40605	3.7739	TAP1+ Tumor Cells
40606	40606	4.41245	TAP1+ Tumor Cells
40607	40607	4.7198	TAP1+ Tumor Cells
40608	40608	4.73457	TAP1+ Tumor Cells
40609	40609	4.0179	TAP1+ Tumor Cells
40610	40610	4.67521	TAP1+ Tumor Cells
40611	40611	4.61491	TAP1+ Tumor Cells
40612	40612	4.31045	TAP1+ Tumor Cells
40613	40613	3.43722	TAP1+ Tumor Cells
40614	40614	4.5217	TAP1+ Tumor Cells
40615	40615	4.11631	TAP1+ Tumor Cells
40616	40616	3.43115	TAP1+ Tumor Cells
40617	40617	3.94337	TAP1+ Tumor Cells
40618	40618	3.07034	TAP1+ Tumor Cells
40619	40619	3.20136	TAP1+ Tumor Cells
40620	40620	4.2642	TAP1+ Tumor Cells
40621	40621	4.67055	TAP1+ Tumor Cells
40622	40622	4.7025	TAP1+ Tumor Cells
40623	40623	4.32558	TAP1+ Tumor Cells
40624	40624	4.37254	TAP1+ Tumor Cells
40625	40625	4.28013	TAP1+ Tumor Cells
40626	40626	3.65977	TAP1+ Tumor Cells
40627	40627	3.89881	TAP1+ Tumor Cells
40628	40628	3.38536	TAP1+ Tumor Cells
40629	40629	2.68	TAP1+ Tumor Cells
40630	40630	4.37446	TAP1+ Tumor Cells
40631	40631	4.09365	TAP1+ Tumor Cells
40632	40632	3.1209	TAP1+ Tumor Cells
40633	40633	4.66353	TAP1+ Tumor Cells
40634	40634	3.87418	TAP1+ Tumor Cells
40635	40635	4.43229	TAP1+ Tumor Cells
40636	40636	4.25199	TAP1+ Tumor Cells
40637	40637	4.07107	TAP1+ Tumor Cells
40638	40638	4.46203	TAP1+ Tumor Cells
40639	40639	2.89688	TAP1+ Tumor Cells
40640	40640	4.70765	TAP1+ Tumor Cells
40641	40641	4.69738	TAP1+ Tumor Cells
40642	40642	3.49753	TAP1+ Tumor Cells
40643	40643	4.83878	TAP1+ Tumor Cells
40644	40644	4.37171	TAP1+ Tumor Cells
40645	40645	3.98559	TAP1+ Tumor Cells
40646	40646	3.00463	TAP1+ Tumor Cells
40647	40647	2.65793	TAP1+ Tumor Cells
40648	40648	3.23353	TAP1+ Tumor Cells
40649	40649	2.89358	TAP1+ Tumor Cells
40650	40650	2.62898	TAP1+ Tumor Cells
40651	40651	3.86693	TAP1+ Tumor Cells
40652	40652	4.38756	TAP1+ Tumor Cells
40653	40653	3.81464	TAP1+ Tumor Cells
40654	40654	4.18139	TAP1+ Tumor Cells
40655	40655	4.53478	TAP1+ Tumor Cells
40656	40656	4.48118	TAP1+ Tumor Cells
40657	40657	4.76366	TAP1+ Tumor Cells
40658	40658	4.83203	TAP1+ Tumor Cells
40659	40659	2.9296	TAP1+ Tumor Cells
40660	40660	4.59663	TAP1+ Tumor Cells
40661	40661	3.93814	TAP1+ Tumor Cells
40662	40662	4.49501	TAP1+ Tumor Cells
40663	40663	4.98403	TAP1+ Tumor Cells
40664	40664	4.12288	TAP1+ Tumor Cells
40665	40665	4.72961	TAP1+ Tumor Cells
40666	40666	5.04558	TAP1+ Tumor Cells
40667	40667	4.92915	TAP1+ Tumor Cells
40668	40668	5.01952	TAP1+ Tumor Cells
40669	40669	4.63333	TAP1+ Tumor Cells
40670	40670	4.52285	TAP1+ Tumor Cells
40671	40671	4.65608	TAP1+ Tumor Cells
40672	40672	4.67425	TAP1+ Tumor Cells
40673	40673	4.32212	TAP1+ Tumor Cells
40674	40674	3.97292	TAP1+ Tumor Cells
40675	40675	3.41567	TAP1+ Tumor Cells
40676	40676	3.90954	TAP1+ Tumor Cells
40677	40677	3.03898	TAP1+ Tumor Cells
40678	40678	3.15723	TAP1+ Tumor Cells
40679	40679	3.65321	TAP1+ Tumor Cells
40680	40680	3.22575	TAP1+ Tumor Cells
40681	40681	3.09774	TAP1+ Tumor Cells
40682	40682	2.7339	TAP1+ Tumor Cells
40683	40683	4.31076	TAP1+ Tumor Cells
40684	40684	3.55615	TAP1+ Tumor Cells
40685	40685	4.19743	TAP1+ Tumor Cells
40686	40686	3.91557	TAP1+ Tumor Cells
40687	40687	2.7267	TAP1+ Tumor Cells
40688	40688	4.21833	TAP1+ Tumor Cells
40689	40689	3.7887	TAP1+ Tumor Cells
40690	40690	3.78985	TAP1+ Tumor Cells
40691	40691	4.24567	TAP1+ Tumor Cells
40692	40692	4.12041	TAP1+ Tumor Cells
40693	40693	4.35697	TAP1+ Tumor Cells
40694	40694	3.29717	TAP1+ Tumor Cells
40695	40695	3.50122	TAP1+ Tumor Cells
40696	40696	3.99012	TAP1+ Tumor Cells
40697	40697	3.62207	TAP1+ Tumor Cells
40698	40698	4.77926	TAP1+ Tumor Cells
40699	40699	4.78208	TAP1+ Tumor Cells
40700	40700	4.4517	TAP1+ Tumor Cells
40701	40701	4.26879	TAP1+ Tumor Cells
40702	40702	4.39454	TAP1+ Tumor Cells
40703	40703	4.3953	TAP1+ Tumor Cells
40704	40704	3.85808	TAP1+ Tumor Cells
40705	40705	3.65457	TAP1+ Tumor Cells
40706	40706	2.88887	TAP1+ Tumor Cells
40707	40707	3.21067	TAP1+ Tumor Cells
40708	40708	3.72206	TAP1+ Tumor Cells
40709	40709	4.58242	TAP1+ Tumor Cells
40710	40710	4.38835	TAP1+ Tumor Cells
40711	40711	3.43007	TAP1+ Tumor Cells
40712	40712	2.78648	TAP1+ Tumor Cells
40713	40713	3.43988	TAP1+ Tumor Cells
40714	40714	3.23906	TAP1+ Tumor Cells
40715	40715	4.22083	TAP1+ Tumor Cells
40716	40716	3.81669	TAP1+ Tumor Cells
40717	40717	4.15919	TAP1+ Tumor Cells
40718	40718	4.11469	TAP1+ Tumor Cells
40719	40719	3.58193	TAP1+ Tumor Cells
40720	40720	3.59564	TAP1+ Tumor Cells
40721	40721	3.13661	TAP1+ Tumor Cells
40722	40722	3.05993	TAP1+ Tumor Cells
40723	40723	2.10139	TAP1+ Tumor Cells
40724	40724	3.3268	TAP1+ Tumor Cells
40725	40725	3.62977	TAP1+ Tumor Cells
40726	40726	2.78994	TAP1+ Tumor Cells
40727	40727	3.70936	TAP1+ Tumor Cells
40728	40728	3.44045	TAP1+ Tumor Cells
40729	40729	3.23867	TAP1+ Tumor Cells
40730	40730	3.84038	TAP1+ Tumor Cells
40731	40731	4.38653	TAP1+ Tumor Cells
40732	40732	4.36726	TAP1+ Tumor Cells
40733	40733	4.35029	TAP1+ Tumor Cells
40734	40734	4.35964	TAP1+ Tumor Cells
40735	40735	4.56462	TAP1+ Tumor Cells
40736	40736	4.3234	TAP1+ Tumor Cells
40737	40737	3.02066	TAP1+ Tumor Cells
40738	40738	4.67334	TAP1+ Tumor Cells
40739	40739	4.06668	TAP1+ Tumor Cells
40740	40740	5.14202	TAP1+ Tumor Cells
40741	40741	4.18004	TAP1+ Tumor Cells
40742	40742	3.42899	TAP1+ Tumor Cells
40743	40743	3.20841	TAP1+ Tumor Cells
40744	40744	3.9178	TAP1+ Tumor Cells
40745	40745	3.78528	TAP1+ Tumor Cells
40746	40746	2.58039	TAP1+ Tumor Cells
40747	40747	2.90074	TAP1+ Tumor Cells
40748	40748	3.44962	TAP1+ Tumor Cells
40749	40749	4.22854	TAP1+ Tumor Cells
40750	40750	4.26615	TAP1+ Tumor Cells
40751	40751	1.98911	TAP1+ Tumor Cells
40752	40752	3.90595	TAP1+ Tumor Cells
40753	40753	3.11412	TAP1+ Tumor Cells
40754	40754	3.34935	TAP1+ Tumor Cells
40755	40755	3.65218	TAP1+ Tumor Cells
40756	40756	3.84038	TAP1+ Tumor Cells
40757	40757	4.21239	TAP1+ Tumor Cells
40758	40758	4.10264	TAP1+ Tumor Cells
40759	40759	4.5019	TAP1+ Tumor Cells
40760	40760	4.70476	TAP1+ Tumor Cells
40761	40761	4.92551	TAP1+ Tumor Cells
40762	40762	4.32836	TAP1+ Tumor Cells
40763	40763	5.10471	TAP1+ Tumor Cells
40764	40764	4.75914	TAP1+ Tumor Cells
40765	40765	4.54737	TAP1+ Tumor Cells
40766	40766	3.94576	TAP1+ Tumor Cells
40767	40767	5.0798	TAP1+ Tumor Cells
40768	40768	4.96909	TAP1+ Tumor Cells
40769	40769	4.43688	TAP1+ Tumor Cells
40770	40770	4.43187	TAP1+ Tumor Cells
40771	40771	4.34947	TAP1+ Tumor Cells
40772	40772	4.80612	TAP1+ Tumor Cells
40773	40773	4.54153	TAP1+ Tumor Cells
40774	40774	3.18271	TAP1+ Tumor Cells
40775	40775	3.34857	TAP1+ Tumor Cells
40776	40776	3.40662	TAP1+ Tumor Cells
40777	40777	5.23781	TAP1+ Tumor Cells
40778	40778	5.17545	TAP1+ Tumor Cells
40779	40779	3.33654	TAP1+ Tumor Cells
40780	40780	4.37904	TAP1+ Tumor Cells
40781	40781	4.52461	TAP1+ Tumor Cells
40782	40782	4.16631	TAP1+ Tumor Cells
40783	40783	4.26043	TAP1+ Tumor Cells
40784	40784	4.35503	TAP1+ Tumor Cells
40785	40785	3.57952	TAP1+ Tumor Cells
40786	40786	4.24816	TAP1+ Tumor Cells
40787	40787	4.58293	TAP1+ Tumor Cells
40788	40788	3.30432	TAP1+ Tumor Cells
40789	40789	3.36348	TAP1+ Tumor Cells
40790	40790	4.20967	TAP1+ Tumor Cells
40791	40791	3.49367	TAP1+ Tumor Cells
40792	40792	2.68335	TAP1+ Tumor Cells
40793	40793	4.10296	TAP1+ Tumor Cells
40794	40794	3.59442	TAP1+ Tumor Cells
40795	40795	3.4688	TAP1+ Tumor Cells
40796	40796	3.54016	TAP1+ Tumor Cells
40797	40797	4.19839	TAP1+ Tumor Cells
40798	40798	3.41819	TAP1+ Tumor Cells
40799	40799	3.30233	TAP1+ Tumor Cells
40800	40800	2.90369	TAP1+ Tumor Cells
40801	40801	3.32141	TAP1+ Tumor Cells
40802	40802	3.55573	TAP1+ Tumor Cells
40803	40803	4.31634	TAP1+ Tumor Cells
40804	40804	2.64328	TAP1+ Tumor Cells
40805	40805	4.00455	TAP1+ Tumor Cells
40806	40806	4.2377	TAP1+ Tumor Cells
40807	40807	3.99747	TAP1+ Tumor Cells
40808	40808	3.53361	TAP1+ Tumor Cells
40809	40809	3.16019	TAP1+ Tumor Cells
40810	40810	4.10592	TAP1+ Tumor Cells
40811	40811	3.66113	TAP1+ Tumor Cells
40812	40812	4.17428	TAP1+ Tumor Cells
40813	40813	4.12927	TAP1+ Tumor Cells
40814	40814	4.13838	TAP1+ Tumor Cells
40815	40815	4.16508	TAP1+ Tumor Cells
40816	40816	3.90856	TAP1+ Tumor Cells
40817	40817	4.28602	TAP1+ Tumor Cells
40818	40818	3.62242	TAP1+ Tumor Cells
40819	40819	2.69845	TAP1+ Tumor Cells
40820	40820	4.51029	TAP1+ Tumor Cells
40821	40821	3.62496	TAP1+ Tumor Cells
40822	40822	4.42014	TAP1+ Tumor Cells
40823	40823	4.05441	TAP1+ Tumor Cells
40824	40824	3.80265	TAP1+ Tumor Cells
40825	40825	4.94532	TAP1+ Tumor Cells
40826	40826	4.31017	TAP1+ Tumor Cells
40827	40827	4.47656	TAP1+ Tumor Cells
40828	40828	2.73418	TAP1+ Tumor Cells
40829	40829	3.46303	TAP1+ Tumor Cells
40830	40830	4.11207	TAP1+ Tumor Cells
40831	40831	3.64377	TAP1+ Tumor Cells
40832	40832	4.07744	TAP1+ Tumor Cells
40833	40833	3.01088	TAP1+ Tumor Cells
40834	40834	4.39086	TAP1+ Tumor Cells
40835	40835	2.77578	TAP1+ Tumor Cells
40836	40836	3.72744	TAP1+ Tumor Cells
40837	40837	3.00943	TAP1+ Tumor Cells
40838	40838	4.38838	TAP1+ Tumor Cells
40839	40839	3.48038	TAP1+ Tumor Cells
40840	40840	4.39603	TAP1+ Tumor Cells
40841	40841	4.78176	TAP1+ Tumor Cells
40842	40842	3.96481	TAP1+ Tumor Cells
40843	40843	3.17139	TAP1+ Tumor Cells
40844	40844	4.20825	TAP1+ Tumor Cells
40845	40845	4.18048	TAP1+ Tumor Cells
40846	40846	4.77739	TAP1+ Tumor Cells
40847	40847	3.8858	TAP1+ Tumor Cells
40848	40848	3.74048	TAP1+ Tumor Cells
40849	40849	3.9957	TAP1+ Tumor Cells
40850	40850	3.34266	TAP1+ Tumor Cells
40851	40851	4.09616	TAP1+ Tumor Cells
40852	40852	2.79658	TAP1+ Tumor Cells
40853	40853	4.45894	TAP1+ Tumor Cells
40854	40854	4.467	TAP1+ Tumor Cells
40855	40855	4.26235	TAP1+ Tumor Cells
40856	40856	3.91007	TAP1+ Tumor Cells
40857	40857	2.1922	TAP1+ Tumor Cells
40858	40858	4.62947	TAP1+ Tumor Cells
40859	40859	4.59412	TAP1+ Tumor Cells
40860	40860	4.81812	TAP1+ Tumor Cells
40861	40861	3.87965	TAP1+ Tumor Cells
40862	40862	4.57975	TAP1+ Tumor Cells
40863	40863	4.70673	TAP1+ Tumor Cells
40864	40864	3.54605	TAP1+ Tumor Cells
40865	40865	4.13088	TAP1+ Tumor Cells
40866	40866	4.15895	TAP1+ Tumor Cells
40867	40867	4.9267	TAP1+ Tumor Cells
40868	40868	4.73023	TAP1+ Tumor Cells
40869	40869	4.22142	TAP1+ Tumor Cells
40870	40870	3.87986	TAP1+ Tumor Cells
40871	40871	2.97709	TAP1+ Tumor Cells
40872	40872	4.6125	TAP1+ Tumor Cells
40873	40873	3.45495	TAP1+ Tumor Cells
40874	40874	2.99812	TAP1+ Tumor Cells
40875	40875	4.46145	TAP1+ Tumor Cells
40876	40876	4.34269	TAP1+ Tumor Cells
40877	40877	3.34188	TAP1+ Tumor Cells
40878	40878	3.52804	TAP1+ Tumor Cells
40879	40879	2.81307	TAP1+ Tumor Cells
40880	40880	3.6966	TAP1+ Tumor Cells
40881	40881	4.44566	TAP1+ Tumor Cells
40882	40882	4.75231	TAP1+ Tumor Cells
40883	40883	3.05993	TAP1+ Tumor Cells
40884	40884	4.11596	TAP1+ Tumor Cells
40885	40885	4.31647	TAP1+ Tumor Cells
40886	40886	3.9861	TAP1+ Tumor Cells
40887	40887	4.39754	TAP1+ Tumor Cells
40888	40888	3.78888	TAP1+ Tumor Cells
40889	40889	3.78105	TAP1+ Tumor Cells
40890	40890	4.4218	TAP1+ Tumor Cells
40891	40891	3.03449	TAP1+ Tumor Cells
40892	40892	2.97725	TAP1+ Tumor Cells
40893	40893	4.32692	TAP1+ Tumor Cells
40894	40894	3.85194	TAP1+ Tumor Cells
40895	40895	4.20685	TAP1+ Tumor Cells
40896	40896	2.97538	TAP1+ Tumor Cells
40897	40897	3.27846	TAP1+ Tumor Cells
40898	40898	3.09602	TAP1+ Tumor Cells
40899	40899	3.71184	TAP1+ Tumor Cells
40900	40900	4.0506	TAP1+ Tumor Cells
40901	40901	3.68048	TAP1+ Tumor Cells
40902	40902	4.0026	TAP1+ Tumor Cells
40903	40903	4.0023	TAP1+ Tumor Cells
40904	40904	3.81525	TAP1+ Tumor Cells
40905	40905	4.36372	TAP1+ Tumor Cells
40906	40906	4.0459	TAP1+ Tumor Cells
40907	40907	3.08335	TAP1+ Tumor Cells
40908	40908	4.31908	TAP1+ Tumor Cells
40909	40909	3.92169	TAP1+ Tumor Cells
40910	40910	4.501	TAP1+ Tumor Cells
40911	40911	2.86828	TAP1+ Tumor Cells
40912	40912	4.67108	TAP1+ Tumor Cells
40913	40913	4.48964	TAP1+ Tumor Cells
40914	40914	3.57562	TAP1+ Tumor Cells
40915	40915	4.45268	TAP1+ Tumor Cells
40916	40916	4.442	TAP1+ Tumor Cells
40917	40917	3.04411	TAP1+ Tumor Cells
40918	40918	4.1327	TAP1+ Tumor Cells
40919	40919	4.49846	TAP1+ Tumor Cells
40920	40920	4.01016	TAP1+ Tumor Cells
40921	40921	3.20429	TAP1+ Tumor Cells
40922	40922	4.18696	TAP1+ Tumor Cells
40923	40923	4.20176	TAP1+ Tumor Cells
40924	40924	4.14044	TAP1+ Tumor Cells
40925	40925	4.02013	TAP1+ Tumor Cells
40926	40926	4.65642	TAP1+ Tumor Cells
40927	40927	3.16942	TAP1+ Tumor Cells
40928	40928	3.02737	TAP1+ Tumor Cells
40929	40929	4.10816	TAP1+ Tumor Cells
40930	40930	3.11525	TAP1+ Tumor Cells
40931	40931	4.21605	TAP1+ Tumor Cells
40932	40932	2.66751	TAP1+ Tumor Cells
40933	40933	4.30087	TAP1+ Tumor Cells
40934	40934	4.25296	TAP1+ Tumor Cells
40935	40935	4.16935	TAP1+ Tumor Cells
40936	40936	4.162	TAP1+ Tumor Cells
40937	40937	3.64519	TAP1+ Tumor Cells
40938	40938	3.60025	TAP1+ Tumor Cells
40939	40939	2.54878	TAP1+ Tumor Cells
40940	40940	3.56281	TAP1+ Tumor Cells
40941	40941	3.20349	TAP1+ Tumor Cells
40942	40942	3.75076	TAP1+ Tumor Cells
40943	40943	3.6423	TAP1+ Tumor Cells
40944	40944	2.73611	TAP1+ Tumor Cells
40945	40945	3.22765	TAP1+ Tumor Cells
40946	40946	2.24023	TAP1+ Tumor Cells
40947	40947	3.64313	TAP1+ Tumor Cells
40948	40948	3.68783	TAP1+ Tumor Cells
40949	40949	3.36378	TAP1+ Tumor Cells
40950	40950	3.0392	TAP1+ Tumor Cells
40951	40951	4.23617	TAP1+ Tumor Cells
40952	40952	2.98408	TAP1+ Tumor Cells
40953	40953	2.27155	TAP1+ Tumor Cells
40954	40954	3.8066	TAP1+ Tumor Cells
40955	40955	3.66645	TAP1+ Tumor Cells
40956	40956	2.85918	TAP1+ Tumor Cells
40957	40957	3.16115	TAP1+ Tumor Cells
40958	40958	4.35865	TAP1+ Tumor Cells
40959	40959	3.37369	TAP1+ Tumor Cells
40960	40960	2.54069	TAP1+ Tumor Cells
40961	40961	3.38136	TAP1+ Tumor Cells
40962	40962	2.9369	TAP1+ Tumor Cells
40963	40963	3.74529	TAP1+ Tumor Cells
40964	40964	4.06133	TAP1+ Tumor Cells
40965	40965	3.61143	TAP1+ Tumor Cells
40966	40966	3.10752	TAP1+ Tumor Cells
40967	40967	3.39891	TAP1+ Tumor Cells
40968	40968	2.99781	TAP1+ Tumor Cells
40969	40969	3.69111	TAP1+ Tumor Cells
40970	40970	3.66722	TAP1+ Tumor Cells
40971	40971	3.22778	TAP1+ Tumor Cells
40972	40972	4.42746	TAP1+ Tumor Cells
40973	40973	4.52274	TAP1+ Tumor Cells
40974	40974	3.51678	TAP1+ Tumor Cells
40975	40975	3.41521	TAP1+ Tumor Cells
40976	40976	2.32245	TAP1+ Tumor Cells
40977	40977	3.34036	TAP1+ Tumor Cells
40978	40978	4.32193	TAP1+ Tumor Cells
40979	40979	3.59112	TAP1+ Tumor Cells
40980	40980	3.45108	TAP1+ Tumor Cells
40981	40981	2.61453	TAP1+ Tumor Cells
40982	40982	3.88419	TAP1+ Tumor Cells
40983	40983	3.45612	TAP1+ Tumor Cells
40984	40984	4.82973	TAP1+ Tumor Cells
40985	40985	4.92813	TAP1+ Tumor Cells
40986	40986	4.82807	TAP1+ Tumor Cells
40987	40987	3.05699	TAP1+ Tumor Cells
40988	40988	3.23301	TAP1+ Tumor Cells
40989	40989	2.37824	TAP1+ Tumor Cells
40990	40990	2.24192	TAP1+ Tumor Cells
40991	40991	4.23259	TAP1+ Tumor Cells
40992	40992	4.07598	TAP1+ Tumor Cells
40993	40993	4.71032	TAP1+ Tumor Cells
40994	40994	3.16477	TAP1+ Tumor Cells
40995	40995	4.82824	TAP1+ Tumor Cells
40996	40996	5.25934	TAP1+ Tumor Cells
40997	40997	4.53982	TAP1+ Tumor Cells
40998	40998	4.86882	TAP1+ Tumor Cells
40999	40999	3.2561	TAP1+ Tumor Cells
41000	41000	4.29869	TAP1+ Tumor Cells
41001	41001	2.58254	TAP1+ Tumor Cells
41002	41002	2.91577	TAP1+ Tumor Cells
41003	41003	4.5889	TAP1+ Tumor Cells
41004	41004	4.52663	TAP1+ Tumor Cells
41005	41005	3.93068	TAP1+ Tumor Cells
41006	41006	5.28237	TAP1+ Tumor Cells
41007	41007	5.50708	TAP1+ Tumor Cells
41008	41008	4.80925	TAP1+ Tumor Cells
41009	41009	2.68077	TAP1+ Tumor Cells
41010	41010	4.13242	TAP1+ Tumor Cells
41011	41011	4.9383	TAP1+ Tumor Cells
41012	41012	4.50276	TAP1+ Tumor Cells
41013	41013	4.16863	TAP1+ Tumor Cells
41014	41014	4.40575	TAP1+ Tumor Cells
41015	41015	3.13346	TAP1+ Tumor Cells
41016	41016	5.41387	TAP1+ Tumor Cells
41017	41017	5.7207	TAP1+ Tumor Cells
41018	41018	6.17354	TAP1+ Tumor Cells
41019	41019	4.70753	TAP1+ Tumor Cells
41020	41020	4.26197	TAP1+ Tumor Cells
41021	41021	4.29207	TAP1+ Tumor Cells
41022	41022	3.67113	TAP1+ Tumor Cells
41023	41023	3.00638	TAP1+ Tumor Cells
41024	41024	4.57559	TAP1+ Tumor Cells
41025	41025	4.71738	TAP1+ Tumor Cells
41026	41026	4.23197	TAP1+ Tumor Cells
41027	41027	2.41492	TAP1+ Tumor Cells
41028	41028	2.80045	TAP1+ Tumor Cells
41029	41029	3.81599	TAP1+ Tumor Cells
41030	41030	3.85981	TAP1+ Tumor Cells
41031	41031	4.69089	TAP1+ Tumor Cells
41032	41032	3.04144	TAP1+ Tumor Cells
41033	41033	4.47179	TAP1+ Tumor Cells
41034	41034	3.14841	TAP1+ Tumor Cells
41035	41035	3.21971	TAP1+ Tumor Cells
41036	41036	3.05596	TAP1+ Tumor Cells
41037	41037	4.01718	TAP1+ Tumor Cells
41038	41038	3.18183	TAP1+ Tumor Cells
41039	41039	4.46153	TAP1+ Tumor Cells
41040	41040	2.4274	TAP1+ Tumor Cells
41041	41041	3.95089	TAP1+ Tumor Cells
41042	41042	3.58826	TAP1+ Tumor Cells
41043	41043	3.34954	TAP1+ Tumor Cells
41044	41044	3.07019	TAP1+ Tumor Cells
41045	41045	2.93818	TAP1+ Tumor Cells
41046	41046	3.355	TAP1+ Tumor Cells
41047	41047	4.36277	TAP1+ Tumor Cells
41048	41048	3.49715	TAP1+ Tumor Cells
41049	41049	3.156	TAP1+ Tumor Cells
41050	41050	3.3992	TAP1+ Tumor Cells
41051	41051	4.11988	TAP1+ Tumor Cells
41052	41052	4.12435	TAP1+ Tumor Cells
41053	41053	4.60441	TAP1+ Tumor Cells
41054	41054	4.03337	TAP1+ Tumor Cells
41055	41055	3.75135	TAP1+ Tumor Cells
41056	41056	2.90304	TAP1+ Tumor Cells
41057	41057	3.68177	TAP1+ Tumor Cells
41058	41058	4.33287	TAP1+ Tumor Cells
41059	41059	4.58832	TAP1+ Tumor Cells
41060	41060	3.91622	TAP1+ Tumor Cells
41061	41061	4.18217	TAP1+ Tumor Cells
41062	41062	4.57675	TAP1+ Tumor Cells
41063	41063	4.43796	TAP1+ Tumor Cells
41064	41064	4.5653	TAP1+ Tumor Cells
41065	41065	4.52863	TAP1+ Tumor Cells
41066	41066	2.68402	TAP1+ Tumor Cells
41067	41067	4.09121	TAP1+ Tumor Cells
41068	41068	2.67079	TAP1+ Tumor Cells
41069	41069	4.11515	TAP1+ Tumor Cells
41070	41070	2.92347	TAP1+ Tumor Cells
41071	41071	2.98075	TAP1+ Tumor Cells
41072	41072	3.34369	TAP1+ Tumor Cells
41073	41073	4.56713	TAP1+ Tumor Cells
41074	41074	2.84064	TAP1+ Tumor Cells
41075	41075	3.58689	TAP1+ Tumor Cells
41076	41076	4.59566	TAP1+ Tumor Cells
41077	41077	4.40257	TAP1+ Tumor Cells
41078	41078	4.23646	TAP1+ Tumor Cells
41079	41079	3.20123	TAP1+ Tumor Cells
41080	41080	3.7499	TAP1+ Tumor Cells
41081	41081	3.79627	TAP1+ Tumor Cells
41082	41082	4.19622	TAP1+ Tumor Cells
41083	41083	4.26914	TAP1+ Tumor Cells
41084	41084	3.06456	TAP1+ Tumor Cells
41085	41085	2.48516	TAP1+ Tumor Cells
41086	41086	4.01354	TAP1+ Tumor Cells
41087	41087	3.06434	TAP1+ Tumor Cells
41088	41088	2.65335	TAP1+ Tumor Cells
41089	41089	2.4282	TAP1+ Tumor Cells
41090	41090	3.49024	TAP1+ Tumor Cells
41091	41091	3.10496	TAP1+ Tumor Cells
41092	41092	3.8156	TAP1+ Tumor Cells
41093	41093	3.52554	TAP1+ Tumor Cells
41094	41094	3.73192	TAP1+ Tumor Cells
41095	41095	3.44169	TAP1+ Tumor Cells
41096	41096	2.95211	TAP1+ Tumor Cells
41097	41097	4.24612	TAP1+ Tumor Cells
41098	41098	3.14889	TAP1+ Tumor Cells
41099	41099	2.36676	TAP1+ Tumor Cells
41100	41100	4.04084	TAP1+ Tumor Cells
41101	41101	3.85537	TAP1+ Tumor Cells
41102	41102	3.29073	TAP1+ Tumor Cells
41103	41103	4.15641	TAP1+ Tumor Cells
41104	41104	5.16058	TAP1+ Tumor Cells
41105	41105	4.94692	TAP1+ Tumor Cells
41106	41106	4.93	TAP1+ Tumor Cells
41107	41107	4.35245	TAP1+ Tumor Cells
41108	41108	4.58091	TAP1+ Tumor Cells
41109	41109	4.39177	TAP1+ Tumor Cells
41110	41110	4.11642	TAP1+ Tumor Cells
41111	41111	3.96238	TAP1+ Tumor Cells
41112	41112	3.76215	TAP1+ Tumor Cells
41113	41113	4.26404	TAP1+ Tumor Cells
41114	41114	3.8541	TAP1+ Tumor Cells
41115	41115	4.66824	TAP1+ Tumor Cells
41116	41116	3.88833	TAP1+ Tumor Cells
41117	41117	3.90492	TAP1+ Tumor Cells
41118	41118	4.13762	TAP1+ Tumor Cells
41119	41119	3.93084	TAP1+ Tumor Cells
41120	41120	4.4032	TAP1+ Tumor Cells
41121	41121	4.00943	TAP1+ Tumor Cells
41122	41122	4.35548	TAP1+ Tumor Cells
41123	41123	3.30022	TAP1+ Tumor Cells
41124	41124	3.73542	TAP1+ Tumor Cells
41125	41125	3.85215	TAP1+ Tumor Cells
41126	41126	4.32374	TAP1+ Tumor Cells
41127	41127	2.82116	TAP1+ Tumor Cells
41128	41128	2.97764	TAP1+ Tumor Cells
41129	41129	4.00993	TAP1+ Tumor Cells
41130	41130	3.06698	TAP1+ Tumor Cells
41131	41131	4.31419	TAP1+ Tumor Cells
41132	41132	3.68873	TAP1+ Tumor Cells
41133	41133	3.57747	TAP1+ Tumor Cells
41134	41134	2.64788	TAP1+ Tumor Cells
41135	41135	2.69163	TAP1+ Tumor Cells
41136	41136	2.63945	TAP1+ Tumor Cells
41137	41137	2.67656	TAP1+ Tumor Cells
41138	41138	3.30382	TAP1+ Tumor Cells
41139	41139	3.20742	TAP1+ Tumor Cells
41140	41140	4.155	TAP1+ Tumor Cells
41141	41141	4.25466	TAP1+ Tumor Cells
41142	41142	4.36518	TAP1+ Tumor Cells
41143	41143	4.57847	TAP1+ Tumor Cells
41144	41144	3.87515	TAP1+ Tumor Cells
41145	41145	3.38981	TAP1+ Tumor Cells
41146	41146	4.34209	TAP1+ Tumor Cells
41147	41147	4.44651	TAP1+ Tumor Cells
41148	41148	4.80524	TAP1+ Tumor Cells
41149	41149	4.69986	TAP1+ Tumor Cells
41150	41150	4.04009	TAP1+ Tumor Cells
41151	41151	3.79644	TAP1+ Tumor Cells
41152	41152	4.15837	TAP1+ Tumor Cells
41153	41153	4.3853	TAP1+ Tumor Cells
41154	41154	3.51507	TAP1+ Tumor Cells
41155	41155	4.34284	TAP1+ Tumor Cells
41156	41156	3.99605	TAP1+ Tumor Cells
41157	41157	4.33721	TAP1+ Tumor Cells
41158	41158	4.08139	TAP1+ Tumor Cells
41159	41159	4.01979	TAP1+ Tumor Cells
41160	41160	3.42894	TAP1+ Tumor Cells
41161	41161	3.5639	TAP1+ Tumor Cells
41162	41162	3.79622	TAP1+ Tumor Cells
41163	41163	4.7045	TAP1+ Tumor Cells
41164	41164	2.93048	TAP1+ Tumor Cells
41165	41165	3.55558	TAP1+ Tumor Cells
41166	41166	3.66219	TAP1+ Tumor Cells
41167	41167	4.07965	TAP1+ Tumor Cells
41168	41168	4.41765	TAP1+ Tumor Cells
41169	41169	4.60194	TAP1+ Tumor Cells
41170	41170	5.29328	TAP1+ Tumor Cells
41171	41171	5.14495	TAP1+ Tumor Cells
41172	41172	5.14618	TAP1+ Tumor Cells
41173	41173	5.24925	TAP1+ Tumor Cells
41174	41174	4.05083	TAP1+ Tumor Cells
41175	41175	5.01094	TAP1+ Tumor Cells
41176	41176	4.39489	TAP1+ Tumor Cells
41177	41177	5.08676	TAP1+ Tumor Cells
41178	41178	4.55446	TAP1+ Tumor Cells
41179	41179	4.64144	TAP1+ Tumor Cells
41180	41180	4.64974	TAP1+ Tumor Cells
41181	41181	4.77141	TAP1+ Tumor Cells
41182	41182	4.277	TAP1+ Tumor Cells
41183	41183	4.58934	TAP1+ Tumor Cells
41184	41184	4.7647	TAP1+ Tumor Cells
41185	41185	4.82058	TAP1+ Tumor Cells
41186	41186	4.75176	TAP1+ Tumor Cells
41187	41187	4.68954	TAP1+ Tumor Cells
41188	41188	4.65749	TAP1+ Tumor Cells
41189	41189	4.44225	TAP1+ Tumor Cells
41190	41190	4.87971	TAP1+ Tumor Cells
41191	41191	3.8856	TAP1+ Tumor Cells
41192	41192	4.70213	TAP1+ Tumor Cells
41193	41193	4.13758	TAP1+ Tumor Cells
41194	41194	3.41572	TAP1+ Tumor Cells
41195	41195	4.27959	TAP1+ Tumor Cells
41196	41196	4.13353	TAP1+ Tumor Cells
41197	41197	3.91252	TAP1+ Tumor Cells
41198	41198	3.93938	TAP1+ Tumor Cells
41199	41199	3.3235	TAP1+ Tumor Cells
41200	41200	3.8248	TAP1+ Tumor Cells
41201	41201	4.34366	TAP1+ Tumor Cells
41202	41202	4.78641	TAP1+ Tumor Cells
41203	41203	3.49547	TAP1+ Tumor Cells
41204	41204	2.96057	TAP1+ Tumor Cells
41205	41205	2.98842	TAP1+ Tumor Cells
41206	41206	3.25289	TAP1+ Tumor Cells
41207	41207	2.79233	TAP1+ Tumor Cells
41208	41208	3.06741	TAP1+ Tumor Cells
41209	41209	3.17384	TAP1+ Tumor Cells
41210	41210	4.66045	TAP1+ Tumor Cells
41211	41211	4.10196	TAP1+ Tumor Cells
41212	41212	4.61443	TAP1+ Tumor Cells
41213	41213	4.52693	TAP1+ Tumor Cells
41214	41214	2.43796	TAP1+ Tumor Cells
41215	41215	4.04779	TAP1+ Tumor Cells
41216	41216	4.23607	TAP1+ Tumor Cells
41217	41217	3.53995	TAP1+ Tumor Cells
41218	41218	3.68688	TAP1+ Tumor Cells
41219	41219	4.20941	TAP1+ Tumor Cells
41220	41220	3.82999	TAP1+ Tumor Cells
41221	41221	4.08497	TAP1+ Tumor Cells
41222	41222	2.76842	TAP1+ Tumor Cells
41223	41223	2.97546	TAP1+ Tumor Cells
41224	41224	3.31539	TAP1+ Tumor Cells
41225	41225	2.42157	TAP1+ Tumor Cells
41226	41226	4.86886	TAP1+ Tumor Cells
41227	41227	3.84994	TAP1+ Tumor Cells
41228	41228	4.84321	TAP1+ Tumor Cells
41229	41229	4.72138	TAP1+ Tumor Cells
41230	41230	5.24549	TAP1+ Tumor Cells
41231	41231	5.38219	TAP1+ Tumor Cells
41232	41232	5.5833	TAP1+ Tumor Cells
41233	41233	5.37198	TAP1+ Tumor Cells
41234	41234	5.58362	TAP1+ Tumor Cells
41235	41235	4.92367	TAP1+ Tumor Cells
41236	41236	5.79468	TAP1+ Tumor Cells
41237	41237	4.64193	TAP1+ Tumor Cells
41238	41238	4.64129	TAP1+ Tumor Cells
41239	41239	4.54532	TAP1+ Tumor Cells
41240	41240	4.9511	TAP1+ Tumor Cells
41241	41241	5.27384	TAP1+ Tumor Cells
41242	41242	6.00839	TAP1+ Tumor Cells
41243	41243	3.93578	TAP1+ Tumor Cells
41244	41244	5.64688	TAP1+ Tumor Cells
41245	41245	5.82751	TAP1+ Tumor Cells
41246	41246	4.11819	TAP1+ Tumor Cells
41247	41247	5.37643	TAP1+ Tumor Cells
41248	41248	4.85302	TAP1+ Tumor Cells
41249	41249	5.83603	TAP1+ Tumor Cells
41250	41250	4.32252	TAP1+ Tumor Cells
41251	41251	4.07998	TAP1+ Tumor Cells
41252	41252	5.69305	TAP1+ Tumor Cells
41253	41253	3.05544	TAP1+ Tumor Cells
41254	41254	2.98036	TAP1+ Tumor Cells
41255	41255	5.69538	TAP1+ Tumor Cells
41256	41256	4.68304	TAP1+ Tumor Cells
41257	41257	4.09831	TAP1+ Tumor Cells
41258	41258	5.49454	TAP1+ Tumor Cells
41259	41259	3.86903	TAP1+ Tumor Cells
41260	41260	3.73095	TAP1+ Tumor Cells
41261	41261	5.49324	TAP1+ Tumor Cells
41262	41262	5.49749	TAP1+ Tumor Cells
41263	41263	3.29885	TAP1+ Tumor Cells
41264	41264	4.77674	TAP1+ Tumor Cells
41265	41265	3.01452	TAP1+ Tumor Cells
41266	41266	4.46778	TAP1+ Tumor Cells
41267	41267	3.38806	TAP1+ Tumor Cells
41268	41268	3.38952	TAP1+ Tumor Cells
41269	41269	4.10997	TAP1+ Tumor Cells
41270	41270	3.02398	TAP1+ Tumor Cells
41271	41271	3.46431	TAP1+ Tumor Cells
41272	41272	4.97101	TAP1+ Tumor Cells
41273	41273	4.93185	TAP1+ Tumor Cells
41274	41274	4.83961	TAP1+ Tumor Cells
41275	41275	5.10273	TAP1+ Tumor Cells
41276	41276	5.0938	TAP1+ Tumor Cells
41277	41277	4.96678	TAP1+ Tumor Cells
41278	41278	5.13521	TAP1+ Tumor Cells
41279	41279	4.64529	TAP1+ Tumor Cells
41280	41280	4.97146	TAP1+ Tumor Cells
41281	41281	4.55818	TAP1+ Tumor Cells
41282	41282	4.7263	TAP1+ Tumor Cells
41283	41283	4.68833	TAP1+ Tumor Cells
41284	41284	3.96842	TAP1+ Tumor Cells
41285	41285	3.67156	TAP1+ Tumor Cells
41286	41286	3.95219	TAP1+ Tumor Cells
41287	41287	3.32466	TAP1+ Tumor Cells
41288	41288	3.2906	TAP1+ Tumor Cells
41289	41289	2.92621	TAP1+ Tumor Cells
41290	41290	3.46281	TAP1+ Tumor Cells
41291	41291	3.14716	TAP1+ Tumor Cells
41292	41292	3.05802	TAP1+ Tumor Cells
41293	41293	3.72572	TAP1+ Tumor Cells
41294	41294	3.72145	TAP1+ Tumor Cells
41295	41295	3.51593	TAP1+ Tumor Cells
41296	41296	3.23854	TAP1+ Tumor Cells
41297	41297	2.94536	TAP1+ Tumor Cells
41298	41298	2.79278	TAP1+ Tumor Cells
41299	41299	3.16306	TAP1+ Tumor Cells
41300	41300	4.21447	TAP1+ Tumor Cells
41301	41301	4.33192	TAP1+ Tumor Cells
41302	41302	4.59961	TAP1+ Tumor Cells
41303	41303	5.3672	TAP1+ Tumor Cells
41304	41304	4.7595	TAP1+ Tumor Cells
41305	41305	5.24575	TAP1+ Tumor Cells
41306	41306	5.16853	TAP1+ Tumor Cells
41307	41307	5.11481	TAP1+ Tumor Cells
41308	41308	4.86361	TAP1+ Tumor Cells
41309	41309	5.20409	TAP1+ Tumor Cells
41310	41310	4.54844	TAP1+ Tumor Cells
41311	41311	4.55027	TAP1+ Tumor Cells
41312	41312	4.26477	TAP1+ Tumor Cells
41313	41313	3.99278	TAP1+ Tumor Cells
41314	41314	4.05445	TAP1+ Tumor Cells
41315	41315	2.9537	TAP1+ Tumor Cells
41316	41316	4.13374	TAP1+ Tumor Cells
41317	41317	4.28772	TAP1+ Tumor Cells
41318	41318	4.47626	TAP1+ Tumor Cells
41319	41319	3.39804	TAP1+ Tumor Cells
41320	41320	4.47458	TAP1+ Tumor Cells
41321	41321	3.7593	TAP1+ Tumor Cells
41322	41322	4.39212	TAP1+ Tumor Cells
41323	41323	3.97511	TAP1+ Tumor Cells
41324	41324	3.69797	TAP1+ Tumor Cells
41325	41325	3.4545	TAP1+ Tumor Cells
41326	41326	4.66618	TAP1+ Tumor Cells
41327	41327	4.79039	TAP1+ Tumor Cells
41328	41328	3.52767	TAP1+ Tumor Cells
41329	41329	3.19213	TAP1+ Tumor Cells
41330	41330	4.65318	TAP1+ Tumor Cells
41331	41331	3.19146	TAP1+ Tumor Cells
41332	41332	3.87949	TAP1+ Tumor Cells
41333	41333	4.46731	TAP1+ Tumor Cells
41334	41334	3.80538	TAP1+ Tumor Cells
41335	41335	4.50214	TAP1+ Tumor Cells
41336	41336	3.89885	TAP1+ Tumor Cells
41337	41337	3.51743	TAP1+ Tumor Cells
41338	41338	4.46448	TAP1+ Tumor Cells
41339	41339	4.72068	TAP1+ Tumor Cells
41340	41340	3.47516	TAP1+ Tumor Cells
41341	41341	3.27618	TAP1+ Tumor Cells
41342	41342	4.56628	TAP1+ Tumor Cells
41343	41343	4.19946	TAP1+ Tumor Cells
41344	41344	3.39582	TAP1+ Tumor Cells
41345	41345	4.6596	TAP1+ Tumor Cells
41346	41346	4.20552	TAP1+ Tumor Cells
41347	41347	3.72052	TAP1+ Tumor Cells
41348	41348	3.98265	TAP1+ Tumor Cells
41349	41349	3.91089	TAP1+ Tumor Cells
41350	41350	3.60009	TAP1+ Tumor Cells
41351	41351	2.82247	TAP1+ Tumor Cells
41352	41352	4.4845	TAP1+ Tumor Cells
41353	41353	3.66949	TAP1+ Tumor Cells
41354	41354	3.97069	TAP1+ Tumor Cells
41355	41355	4.38122	TAP1+ Tumor Cells
41356	41356	3.17187	TAP1+ Tumor Cells
41357	41357	4.54571	TAP1+ Tumor Cells
41358	41358	4.81891	TAP1+ Tumor Cells
41359	41359	3.97163	TAP1+ Tumor Cells
41360	41360	4.31591	TAP1+ Tumor Cells
41361	41361	4.59923	TAP1+ Tumor Cells
41362	41362	2.89052	TAP1+ Tumor Cells
41363	41363	2.97771	TAP1+ Tumor Cells
41364	41364	4.37942	TAP1+ Tumor Cells
41365	41365	4.72138	TAP1+ Tumor Cells
41366	41366	3.98141	TAP1+ Tumor Cells
41367	41367	3.36158	TAP1+ Tumor Cells
41368	41368	4.64661	TAP1+ Tumor Cells
41369	41369	2.4916	TAP1+ Tumor Cells
41370	41370	2.71982	TAP1+ Tumor Cells
41371	41371	4.23069	TAP1+ Tumor Cells
41372	41372	4.36181	TAP1+ Tumor Cells
41373	41373	3.8173	TAP1+ Tumor Cells
41374	41374	3.76873	TAP1+ Tumor Cells
41375	41375	3.19609	TAP1+ Tumor Cells
41376	41376	4.45726	TAP1+ Tumor Cells
41377	41377	3.91723	TAP1+ Tumor Cells
41378	41378	2.96214	TAP1+ Tumor Cells
41379	41379	3.16163	TAP1+ Tumor Cells
41380	41380	3.25982	TAP1+ Tumor Cells
41381	41381	3.86264	TAP1+ Tumor Cells
41382	41382	4.00482	TAP1+ Tumor Cells
41383	41383	3.87899	TAP1+ Tumor Cells
41384	41384	4.65423	TAP1+ Tumor Cells
41385	41385	3.93064	TAP1+ Tumor Cells
41386	41386	2.91877	TAP1+ Tumor Cells
41387	41387	4.24845	TAP1+ Tumor Cells
41388	41388	2.95045	TAP1+ Tumor Cells
41389	41389	2.76842	TAP1+ Tumor Cells
41390	41390	3.8599	TAP1+ Tumor Cells
41391	41391	2.36116	TAP1+ Tumor Cells
41392	41392	3.20216	TAP1+ Tumor Cells
41393	41393	4.11748	TAP1+ Tumor Cells
41394	41394	3.84329	TAP1+ Tumor Cells
41395	41395	4.0303	TAP1+ Tumor Cells
41396	41396	4.53091	TAP1+ Tumor Cells
41397	41397	3.84338	TAP1+ Tumor Cells
41398	41398	2.92031	TAP1+ Tumor Cells
41399	41399	4.30983	TAP1+ Tumor Cells
41400	41400	1.91317	TAP1+ Tumor Cells
41401	41401	3.16853	TAP1+ Tumor Cells
41402	41402	4.73811	TAP1+ Tumor Cells
41403	41403	3.26806	TAP1+ Tumor Cells
41404	41404	2.86256	TAP1+ Tumor Cells
41405	41405	3.06646	TAP1+ Tumor Cells
41406	41406	3.8887	TAP1+ Tumor Cells
41407	41407	2.98494	TAP1+ Tumor Cells
41408	41408	2.91186	TAP1+ Tumor Cells
41409	41409	2.98958	TAP1+ Tumor Cells
41410	41410	3.97257	TAP1+ Tumor Cells
41411	41411	4.46658	TAP1+ Tumor Cells
41412	41412	3.27871	TAP1+ Tumor Cells
41413	41413	3.68416	TAP1+ Tumor Cells
41414	41414	3.16641	TAP1+ Tumor Cells
41415	41415	3.45841	TAP1+ Tumor Cells
41416	41416	4.22434	TAP1+ Tumor Cells
41417	41417	4.53605	TAP1+ Tumor Cells
41418	41418	4.10933	TAP1+ Tumor Cells
41419	41419	4.43411	TAP1+ Tumor Cells
41420	41420	4.44242	TAP1+ Tumor Cells
41421	41421	4.41083	TAP1+ Tumor Cells
41422	41422	4.98269	TAP1+ Tumor Cells
41423	41423	5.17996	TAP1+ Tumor Cells
41424	41424	4.69018	TAP1+ Tumor Cells
41425	41425	4.9353	TAP1+ Tumor Cells
41426	41426	4.92434	TAP1+ Tumor Cells
41427	41427	4.81621	TAP1+ Tumor Cells
41428	41428	5.1234	TAP1+ Tumor Cells
41429	41429	4.7345	TAP1+ Tumor Cells
41430	41430	4.92165	TAP1+ Tumor Cells
41431	41431	4.56915	TAP1+ Tumor Cells
41432	41432	4.40219	TAP1+ Tumor Cells
41433	41433	4.25989	TAP1+ Tumor Cells
41434	41434	4.7579	TAP1+ Tumor Cells
41435	41435	4.11946	TAP1+ Tumor Cells
41436	41436	4.505	TAP1+ Tumor Cells
41437	41437	3.95306	TAP1+ Tumor Cells
41438	41438	4.65933	TAP1+ Tumor Cells
41439	41439	4.19455	TAP1+ Tumor Cells
41440	41440	4.76125	TAP1+ Tumor Cells
41441	41441	3.11773	TAP1+ Tumor Cells
41442	41442	3.66379	TAP1+ Tumor Cells
41443	41443	4.36981	TAP1+ Tumor Cells
41444	41444	3.00707	TAP1+ Tumor Cells
41445	41445	3.82376	TAP1+ Tumor Cells
41446	41446	2.94624	TAP1+ Tumor Cells
41447	41447	3.9425	TAP1+ Tumor Cells
41448	41448	2.8391	TAP1+ Tumor Cells
41449	41449	4.20695	TAP1+ Tumor Cells
41450	41450	4.34414	TAP1+ Tumor Cells
41451	41451	4.11868	TAP1+ Tumor Cells
41452	41452	3.91154	TAP1+ Tumor Cells
41453	41453	3.49797	TAP1+ Tumor Cells
41454	41454	3.06353	TAP1+ Tumor Cells
41455	41455	3.07158	TAP1+ Tumor Cells
41456	41456	3.11058	TAP1+ Tumor Cells
41457	41457	3.57454	TAP1+ Tumor Cells
41458	41458	4.57407	TAP1+ Tumor Cells
41459	41459	4.04274	TAP1+ Tumor Cells
41460	41460	2.91178	TAP1+ Tumor Cells
41461	41461	4.75208	TAP1+ Tumor Cells
41462	41462	3.12871	TAP1+ Tumor Cells
41463	41463	4.32769	TAP1+ Tumor Cells
41464	41464	3.25354	TAP1+ Tumor Cells
41465	41465	4.12576	TAP1+ Tumor Cells
41466	41466	3.92165	TAP1+ Tumor Cells
41467	41467	2.67895	TAP1+ Tumor Cells
41468	41468	4.16771	TAP1+ Tumor Cells
41469	41469	3.25212	TAP1+ Tumor Cells
41470	41470	3.54011	TAP1+ Tumor Cells
41471	41471	4.01346	TAP1+ Tumor Cells
41472	41472	3.11029	TAP1+ Tumor Cells
41473	41473	4.49122	TAP1+ Tumor Cells
41474	41474	4.76806	TAP1+ Tumor Cells
41475	41475	4.36038	TAP1+ Tumor Cells
41476	41476	3.61858	TAP1+ Tumor Cells
41477	41477	4.09329	TAP1+ Tumor Cells
41478	41478	4.49411	TAP1+ Tumor Cells
41479	41479	3.14092	TAP1+ Tumor Cells
41480	41480	4.65603	TAP1+ Tumor Cells
41481	41481	4.94459	TAP1+ Tumor Cells
41482	41482	3.79264	TAP1+ Tumor Cells
41483	41483	3.49029	TAP1+ Tumor Cells
41484	41484	3.87142	TAP1+ Tumor Cells
41485	41485	3.70533	TAP1+ Tumor Cells
41486	41486	4.55623	TAP1+ Tumor Cells
41487	41487	4.31098	TAP1+ Tumor Cells
41488	41488	4.90697	TAP1+ Tumor Cells
41489	41489	4.47805	TAP1+ Tumor Cells
41490	41490	5.9893	TAP1+ Tumor Cells
41491	41491	4.87828	TAP1+ Tumor Cells
41492	41492	5.51068	TAP1+ Tumor Cells
41493	41493	4.69023	TAP1+ Tumor Cells
41494	41494	5.30725	TAP1+ Tumor Cells
41495	41495	4.66239	TAP1+ Tumor Cells
41496	41496	4.98476	TAP1+ Tumor Cells
41497	41497	5.11607	TAP1+ Tumor Cells
41498	41498	4.91681	TAP1+ Tumor Cells
41499	41499	5.17603	TAP1+ Tumor Cells
41500	41500	5.3295	TAP1+ Tumor Cells
41501	41501	5.09087	TAP1+ Tumor Cells
41502	41502	5.63332	TAP1+ Tumor Cells
41503	41503	5.36333	TAP1+ Tumor Cells
41504	41504	5.1776	TAP1+ Tumor Cells
41505	41505	5.41683	TAP1+ Tumor Cells
41506	41506	5.47591	TAP1+ Tumor Cells
41507	41507	5.40278	TAP1+ Tumor Cells
41508	41508	5.53226	TAP1+ Tumor Cells
41509	41509	5.53965	TAP1+ Tumor Cells
41510	41510	5.2822	TAP1+ Tumor Cells
41511	41511	5.67652	TAP1+ Tumor Cells
41512	41512	5.73066	TAP1+ Tumor Cells
41513	41513	5.9086	TAP1+ Tumor Cells
41514	41514	5.91943	TAP1+ Tumor Cells
41515	41515	5.97216	TAP1+ Tumor Cells
41516	41516	5.93312	TAP1+ Tumor Cells
41517	41517	5.86425	TAP1+ Tumor Cells
41518	41518	5.85344	TAP1+ Tumor Cells
41519	41519	5.97595	TAP1+ Tumor Cells
41520	41520	5.81894	TAP1+ Tumor Cells
41521	41521	5.88371	TAP1+ Tumor Cells
41522	41522	5.65315	TAP1+ Tumor Cells
41523	41523	5.66267	TAP1+ Tumor Cells
41524	41524	5.7835	TAP1+ Tumor Cells
41525	41525	5.72251	TAP1+ Tumor Cells
41526	41526	5.42804	TAP1+ Tumor Cells
41527	41527	5.80109	TAP1+ Tumor Cells
41528	41528	5.75412	TAP1+ Tumor Cells
41529	41529	5.55498	TAP1+ Tumor Cells
41530	41530	5.66161	TAP1+ Tumor Cells
41531	41531	5.39151	TAP1+ Tumor Cells
41532	41532	5.63621	TAP1+ Tumor Cells
41533	41533	5.33522	TAP1+ Tumor Cells
41534	41534	5.17313	TAP1+ Tumor Cells
41535	41535	5.8426	TAP1+ Tumor Cells
41536	41536	5.48176	TAP1+ Tumor Cells
41537	41537	5.26452	TAP1+ Tumor Cells
41538	41538	5.03015	TAP1+ Tumor Cells
41539	41539	5.24898	TAP1+ Tumor Cells
41540	41540	5.15631	TAP1+ Tumor Cells
41541	41541	5.21232	TAP1+ Tumor Cells
41542	41542	5.11821	TAP1+ Tumor Cells
41543	41543	4.76896	TAP1+ Tumor Cells
41544	41544	5.97926	TAP1+ Tumor Cells
41545	41545	4.76855	TAP1+ Tumor Cells
41546	41546	4.47184	TAP1+ Tumor Cells
41547	41547	4.4224	TAP1+ Tumor Cells
41548	41548	3.25148	TAP1+ Tumor Cells
41549	41549	4.47664	TAP1+ Tumor Cells
41550	41550	3.97175	TAP1+ Tumor Cells
41551	41551	3.4642	TAP1+ Tumor Cells
41552	41552	3.63007	TAP1+ Tumor Cells
41553	41553	4.24464	TAP1+ Tumor Cells
41554	41554	4.2206	TAP1+ Tumor Cells
41555	41555	5.89611	TAP1+ Tumor Cells
41556	41556	5.56633	TAP1+ Tumor Cells
41557	41557	5.3604	TAP1+ Tumor Cells
41558	41558	5.63116	TAP1+ Tumor Cells
41559	41559	5.85881	TAP1+ Tumor Cells
41560	41560	5.98573	TAP1+ Tumor Cells
41561	41561	5.12651	TAP1+ Tumor Cells
41562	41562	4.74666	TAP1+ Tumor Cells
41563	41563	5.34331	TAP1+ Tumor Cells
41564	41564	2.81525	TAP1+ Tumor Cells
41565	41565	3.61868	TAP1+ Tumor Cells
41566	41566	4.07067	TAP1+ Tumor Cells
41567	41567	3.352	TAP1+ Tumor Cells
41568	41568	3.30649	TAP1+ Tumor Cells
41569	41569	4.45002	TAP1+ Tumor Cells
41570	41570	4.07657	TAP1+ Tumor Cells
41571	41571	4.71367	TAP1+ Tumor Cells
41572	41572	3.77102	TAP1+ Tumor Cells
41573	41573	3.93092	TAP1+ Tumor Cells
41574	41574	3.04545	TAP1+ Tumor Cells
41575	41575	3.59675	TAP1+ Tumor Cells
41576	41576	4.26831	TAP1+ Tumor Cells
41577	41577	3.35907	TAP1+ Tumor Cells
41578	41578	3.95093	TAP1+ Tumor Cells
41579	41579	3.10731	TAP1+ Tumor Cells
41580	41580	4.02695	TAP1+ Tumor Cells
41581	41581	3.42888	TAP1+ Tumor Cells
41582	41582	4.612	TAP1+ Tumor Cells
41583	41583	3.95144	TAP1+ Tumor Cells
41584	41584	2.66258	TAP1+ Tumor Cells
41585	41585	3.86975	TAP1+ Tumor Cells
41586	41586	3.02977	TAP1+ Tumor Cells
41587	41587	3.42495	TAP1+ Tumor Cells
41588	41588	3.54842	TAP1+ Tumor Cells
41589	41589	3.27377	TAP1+ Tumor Cells
41590	41590	2.97046	TAP1+ Tumor Cells
41591	41591	3.8764	TAP1+ Tumor Cells
41592	41592	4.28057	TAP1+ Tumor Cells
41593	41593	4.90296	TAP1+ Tumor Cells
41594	41594	3.99177	TAP1+ Tumor Cells
41595	41595	3.48368	TAP1+ Tumor Cells
41596	41596	3.55109	TAP1+ Tumor Cells
41597	41597	4.81089	TAP1+ Tumor Cells
41598	41598	4.48132	TAP1+ Tumor Cells
41599	41599	4.57932	TAP1+ Tumor Cells
41600	41600	4.35608	TAP1+ Tumor Cells
41601	41601	4.22981	TAP1+ Tumor Cells
41602	41602	3.30233	TAP1+ Tumor Cells
41603	41603	4.24667	TAP1+ Tumor Cells
41604	41604	3.38465	TAP1+ Tumor Cells
41605	41605	4.77156	TAP1+ Tumor Cells
41606	41606	4.26037	TAP1+ Tumor Cells
41607	41607	4.35206	TAP1+ Tumor Cells
41608	41608	4.72078	TAP1+ Tumor Cells
41609	41609	4.06243	TAP1+ Tumor Cells
41610	41610	2.94401	TAP1+ Tumor Cells
41611	41611	4.4834	TAP1+ Tumor Cells
41612	41612	4.09351	TAP1+ Tumor Cells
41613	41613	3.21734	TAP1+ Tumor Cells
41614	41614	3.44878	TAP1+ Tumor Cells
41615	41615	3.6663	TAP1+ Tumor Cells
41616	41616	3.41026	TAP1+ Tumor Cells
41617	41617	3.72201	TAP1+ Tumor Cells
41618	41618	2.84047	TAP1+ Tumor Cells
41619	41619	2.96866	TAP1+ Tumor Cells
41620	41620	2.60781	TAP1+ Tumor Cells
41621	41621	3.94134	TAP1+ Tumor Cells
41622	41622	2.42603	TAP1+ Tumor Cells
41623	41623	3.14675	TAP1+ Tumor Cells
41624	41624	3.19702	TAP1+ Tumor Cells
41625	41625	2.7668	TAP1+ Tumor Cells
41626	41626	2.45986	TAP1+ Tumor Cells
41627	41627	3.79847	TAP1+ Tumor Cells
41628	41628	3.19435	TAP1+ Tumor Cells
41629	41629	3.04233	TAP1+ Tumor Cells
41630	41630	4.23942	TAP1+ Tumor Cells
41631	41631	3.61938	TAP1+ Tumor Cells
41632	41632	3.12807	TAP1+ Tumor Cells
41633	41633	2.77058	TAP1+ Tumor Cells
41634	41634	3.46325	TAP1+ Tumor Cells
41635	41635	2.92136	TAP1+ Tumor Cells
41636	41636	2.68516	TAP1+ Tumor Cells
41637	41637	3.02744	TAP1+ Tumor Cells
41638	41638	3.58857	TAP1+ Tumor Cells
41639	41639	3.49732	TAP1+ Tumor Cells
41640	41640	2.86928	TAP1+ Tumor Cells
41641	41641	3.62898	TAP1+ Tumor Cells
41642	41642	3.80362	TAP1+ Tumor Cells
41643	41643	3.21628	TAP1+ Tumor Cells
41644	41644	3.01862	TAP1+ Tumor Cells
41645	41645	2.73335	TAP1+ Tumor Cells
41646	41646	3.22641	TAP1+ Tumor Cells
41647	41647	4.23001	TAP1+ Tumor Cells
41648	41648	4.36476	TAP1+ Tumor Cells
41649	41649	4.55422	TAP1+ Tumor Cells
41650	41650	2.96764	TAP1+ Tumor Cells
41651	41651	4.85391	TAP1+ Tumor Cells
41652	41652	3.47989	TAP1+ Tumor Cells
41653	41653	3.1529	TAP1+ Tumor Cells
41654	41654	4.79957	TAP1+ Tumor Cells
41655	41655	4.52373	TAP1+ Tumor Cells
41656	41656	2.36164	TAP1+ Tumor Cells
41657	41657	2.89589	TAP1+ Tumor Cells
41658	41658	5.012	TAP1+ Tumor Cells
41659	41659	4.63831	TAP1+ Tumor Cells
41660	41660	4.12196	TAP1+ Tumor Cells
41661	41661	5.08257	TAP1+ Tumor Cells
41662	41662	3.8642	TAP1+ Tumor Cells
41663	41663	3.0669	TAP1+ Tumor Cells
41664	41664	3.87648	TAP1+ Tumor Cells
41665	41665	4.61786	TAP1+ Tumor Cells
41666	41666	5.21961	TAP1+ Tumor Cells
41667	41667	5.29916	TAP1+ Tumor Cells
41668	41668	5.53148	TAP1+ Tumor Cells
41669	41669	5.35793	TAP1+ Tumor Cells
41670	41670	5.30034	TAP1+ Tumor Cells
41671	41671	5.10708	TAP1+ Tumor Cells
41672	41672	5.04166	TAP1+ Tumor Cells
41673	41673	5.01977	TAP1+ Tumor Cells
41674	41674	5.08503	TAP1+ Tumor Cells
41675	41675	4.82149	TAP1+ Tumor Cells
41676	41676	4.54443	TAP1+ Tumor Cells
41677	41677	4.49566	TAP1+ Tumor Cells
41678	41678	4.3731	TAP1+ Tumor Cells
41679	41679	4.58083	TAP1+ Tumor Cells
41680	41680	3.59675	TAP1+ Tumor Cells
41681	41681	4.07653	TAP1+ Tumor Cells
41682	41682	4.39533	TAP1+ Tumor Cells
41683	41683	4.44166	TAP1+ Tumor Cells
41684	41684	3.9795	TAP1+ Tumor Cells
41685	41685	3.24399	TAP1+ Tumor Cells
41686	41686	3.54032	TAP1+ Tumor Cells
41687	41687	3.18136	TAP1+ Tumor Cells
41688	41688	2.37079	TAP1+ Tumor Cells
41689	41689	4.33454	TAP1+ Tumor Cells
41690	41690	4.33852	TAP1+ Tumor Cells
41691	41691	3.57788	TAP1+ Tumor Cells
41692	41692	3.13451	TAP1+ Tumor Cells
41693	41693	5.28029	TAP1+ Tumor Cells
41694	41694	4.86283	TAP1+ Tumor Cells
41695	41695	2.93786	TAP1+ Tumor Cells
41696	41696	4.35065	TAP1+ Tumor Cells
41697	41697	3.82073	TAP1+ Tumor Cells
41698	41698	2.88812	TAP1+ Tumor Cells
41699	41699	4.73293	TAP1+ Tumor Cells
41700	41700	5.05471	TAP1+ Tumor Cells
41701	41701	4.26528	TAP1+ Tumor Cells
41702	41702	4.84751	TAP1+ Tumor Cells
41703	41703	4.02921	TAP1+ Tumor Cells
41704	41704	4.16084	TAP1+ Tumor Cells
41705	41705	3.81438	TAP1+ Tumor Cells
41706	41706	5.27252	TAP1+ Tumor Cells
41707	41707	4.48266	TAP1+ Tumor Cells
41708	41708	4.73726	TAP1+ Tumor Cells
41709	41709	5.56356	TAP1+ Tumor Cells
41710	41710	4.38175	TAP1+ Tumor Cells
41711	41711	4.57451	TAP1+ Tumor Cells
41712	41712	5.28899	TAP1+ Tumor Cells
41713	41713	4.58203	TAP1+ Tumor Cells
41714	41714	5.05108	TAP1+ Tumor Cells
41715	41715	4.8893	TAP1+ Tumor Cells
41716	41716	5.53021	TAP1+ Tumor Cells
41717	41717	4.78448	TAP1+ Tumor Cells
41718	41718	4.92072	TAP1+ Tumor Cells
41719	41719	4.90142	TAP1+ Tumor Cells
41720	41720	5.40158	TAP1+ Tumor Cells
41721	41721	5.12115	TAP1+ Tumor Cells
41722	41722	5.46082	TAP1+ Tumor Cells
41723	41723	5.08457	TAP1+ Tumor Cells
41724	41724	5.64061	TAP1+ Tumor Cells
41725	41725	5.38191	TAP1+ Tumor Cells
41726	41726	5.73917	TAP1+ Tumor Cells
41727	41727	5.41715	TAP1+ Tumor Cells
41728	41728	5.47186	TAP1+ Tumor Cells
41729	41729	5.58574	TAP1+ Tumor Cells
41730	41730	5.63975	TAP1+ Tumor Cells
41731	41731	5.80952	TAP1+ Tumor Cells
41732	41732	5.65033	TAP1+ Tumor Cells
41733	41733	5.7563	TAP1+ Tumor Cells
41734	41734	5.88066	TAP1+ Tumor Cells
41735	41735	5.62534	TAP1+ Tumor Cells
41736	41736	5.40496	TAP1+ Tumor Cells
41737	41737	5.66519	TAP1+ Tumor Cells
41738	41738	5.50568	TAP1+ Tumor Cells
41739	41739	5.39168	TAP1+ Tumor Cells
41740	41740	5.37147	TAP1+ Tumor Cells
41741	41741	5.30022	TAP1+ Tumor Cells
41742	41742	5.72269	TAP1+ Tumor Cells
41743	41743	5.88338	TAP1+ Tumor Cells
41744	41744	5.55161	TAP1+ Tumor Cells
41745	41745	5.30435	TAP1+ Tumor Cells
41746	41746	4.68282	TAP1+ Tumor Cells
41747	41747	5.04988	TAP1+ Tumor Cells
41748	41748	4.99814	TAP1+ Tumor Cells
41749	41749	5.3458	TAP1+ Tumor Cells
41750	41750	5.68811	TAP1+ Tumor Cells
41751	41751	5.91396	TAP1+ Tumor Cells
41752	41752	5.81246	TAP1+ Tumor Cells
41753	41753	3.56995	TAP1+ Tumor Cells
41754	41754	4.16063	TAP1+ Tumor Cells
41755	41755	4.14536	TAP1+ Tumor Cells
41756	41756	4.66594	TAP1+ Tumor Cells
41757	41757	4.32123	TAP1+ Tumor Cells
41758	41758	3.34435	TAP1+ Tumor Cells
41759	41759	4.02812	TAP1+ Tumor Cells
41760	41760	4.79625	TAP1+ Tumor Cells
41761	41761	4.35972	TAP1+ Tumor Cells
41762	41762	4.80111	TAP1+ Tumor Cells
41763	41763	4.94588	TAP1+ Tumor Cells
41764	41764	4.5403	TAP1+ Tumor Cells
41765	41765	5.06144	TAP1+ Tumor Cells
41766	41766	4.69767	TAP1+ Tumor Cells
41767	41767	5.13116	TAP1+ Tumor Cells
41768	41768	4.8818	TAP1+ Tumor Cells
41769	41769	5.16416	TAP1+ Tumor Cells
41770	41770	4.79256	TAP1+ Tumor Cells
41771	41771	4.08844	TAP1+ Tumor Cells
41772	41772	4.3889	TAP1+ Tumor Cells
41773	41773	3.7221	TAP1+ Tumor Cells
41774	41774	4.92839	TAP1+ Tumor Cells
41775	41775	4.60073	TAP1+ Tumor Cells
41776	41776	5.2927	TAP1+ Tumor Cells
41777	41777	4.46902	TAP1+ Tumor Cells
41778	41778	5.47788	TAP1+ Tumor Cells
41779	41779	5.61948	TAP1+ Tumor Cells
41780	41780	5.07882	TAP1+ Tumor Cells
41781	41781	4.88858	TAP1+ Tumor Cells
41782	41782	5.29568	TAP1+ Tumor Cells
41783	41783	4.92064	TAP1+ Tumor Cells
41784	41784	5.2955	TAP1+ Tumor Cells
41785	41785	4.80719	TAP1+ Tumor Cells
41786	41786	4.38016	TAP1+ Tumor Cells
41787	41787	4.15272	TAP1+ Tumor Cells
41788	41788	3.07231	TAP1+ Tumor Cells
41789	41789	3.42169	TAP1+ Tumor Cells
41790	41790	5.29664	TAP1+ Tumor Cells
41791	41791	3.42626	TAP1+ Tumor Cells
41792	41792	3.34006	TAP1+ Tumor Cells
41793	41793	4.52232	TAP1+ Tumor Cells
41794	41794	5.31374	TAP1+ Tumor Cells
41795	41795	3.1752	TAP1+ Tumor Cells
41796	41796	2.99958	TAP1+ Tumor Cells
41797	41797	3.85007	TAP1+ Tumor Cells
41798	41798	3.48275	TAP1+ Tumor Cells
41799	41799	4.29436	TAP1+ Tumor Cells
41800	41800	2.72159	TAP1+ Tumor Cells
41801	41801	3.12302	TAP1+ Tumor Cells
41802	41802	3.84879	TAP1+ Tumor Cells
41803	41803	4.54206	TAP1+ Tumor Cells
41804	41804	4.02469	TAP1+ Tumor Cells
41805	41805	4.45947	TAP1+ Tumor Cells
41806	41806	3.1247	TAP1+ Tumor Cells
41807	41807	4.15778	TAP1+ Tumor Cells
41808	41808	5.52614	TAP1+ Tumor Cells
41809	41809	5.28	TAP1+ Tumor Cells
41810	41810	5.10476	TAP1+ Tumor Cells
41811	41811	5.21553	TAP1+ Tumor Cells
41812	41812	5.04862	TAP1+ Tumor Cells
41813	41813	5.03825	TAP1+ Tumor Cells
41814	41814	5.23386	TAP1+ Tumor Cells
41815	41815	4.88117	TAP1+ Tumor Cells
41816	41816	5.32451	TAP1+ Tumor Cells
41817	41817	4.77779	TAP1+ Tumor Cells
41818	41818	4.61693	TAP1+ Tumor Cells
41819	41819	4.76801	TAP1+ Tumor Cells
41820	41820	5.05776	TAP1+ Tumor Cells
41821	41821	4.79885	TAP1+ Tumor Cells
41822	41822	4.75231	TAP1+ Tumor Cells
41823	41823	4.25873	TAP1+ Tumor Cells
41824	41824	4.12639	TAP1+ Tumor Cells
41825	41825	4.64693	TAP1+ Tumor Cells
41826	41826	4.86893	TAP1+ Tumor Cells
41827	41827	4.33317	TAP1+ Tumor Cells
41828	41828	4.05157	TAP1+ Tumor Cells
41829	41829	4.0832	TAP1+ Tumor Cells
41830	41830	3.88007	TAP1+ Tumor Cells
41831	41831	3.97331	TAP1+ Tumor Cells
41832	41832	3.29185	TAP1+ Tumor Cells
41833	41833	2.92355	TAP1+ Tumor Cells
41834	41834	3.91015	TAP1+ Tumor Cells
41835	41835	2.7798	TAP1+ Tumor Cells
41836	41836	2.69495	TAP1+ Tumor Cells
41837	41837	4.33891	TAP1+ Tumor Cells
41838	41838	2.66374	TAP1+ Tumor Cells
41839	41839	3.69447	TAP1+ Tumor Cells
41840	41840	3.6742	TAP1+ Tumor Cells
41841	41841	2.08486	TAP1+ Tumor Cells
41842	41842	2.76932	TAP1+ Tumor Cells
41843	41843	2.82454	TAP1+ Tumor Cells
41844	41844	5.55766	TAP1+ Tumor Cells
41845	41845	5.41176	TAP1+ Tumor Cells
41846	41846	5.18068	TAP1+ Tumor Cells
41847	41847	4.88475	TAP1+ Tumor Cells
41848	41848	3.55072	TAP1+ Tumor Cells
41849	41849	4.11235	TAP1+ Tumor Cells
41850	41850	3.57402	TAP1+ Tumor Cells
41851	41851	4.29707	TAP1+ Tumor Cells
41852	41852	4.04823	TAP1+ Tumor Cells
41853	41853	4.54907	TAP1+ Tumor Cells
41854	41854	3.31434	TAP1+ Tumor Cells
41855	41855	3.00867	TAP1+ Tumor Cells
41856	41856	4.16938	TAP1+ Tumor Cells
41857	41857	3.81517	TAP1+ Tumor Cells
41858	41858	3.66442	TAP1+ Tumor Cells
41859	41859	3.05979	TAP1+ Tumor Cells
41860	41860	3.64539	TAP1+ Tumor Cells
41861	41861	4.51233	TAP1+ Tumor Cells
41862	41862	4.30476	TAP1+ Tumor Cells
41863	41863	4.39931	TAP1+ Tumor Cells
41864	41864	3.32784	TAP1+ Tumor Cells
41865	41865	4.79371	TAP1+ Tumor Cells
41866	41866	4.14903	TAP1+ Tumor Cells
41867	41867	4.92851	TAP1+ Tumor Cells
41868	41868	4.26745	TAP1+ Tumor Cells
41869	41869	4.81647	TAP1+ Tumor Cells
41870	41870	4.12376	TAP1+ Tumor Cells
41871	41871	3.28438	TAP1+ Tumor Cells
41872	41872	4.97902	TAP1+ Tumor Cells
41873	41873	4.72542	TAP1+ Tumor Cells
41874	41874	3.55927	TAP1+ Tumor Cells
41875	41875	4.18194	TAP1+ Tumor Cells
41876	41876	2.86626	TAP1+ Tumor Cells
41877	41877	4.45374	TAP1+ Tumor Cells
41878	41878	3.27295	TAP1+ Tumor Cells
41879	41879	3.97343	TAP1+ Tumor Cells
41880	41880	4.56781	TAP1+ Tumor Cells
41881	41881	4.09735	TAP1+ Tumor Cells
41882	41882	3.48898	TAP1+ Tumor Cells
41883	41883	4.73379	TAP1+ Tumor Cells
41884	41884	3.71927	TAP1+ Tumor Cells
41885	41885	3.37859	TAP1+ Tumor Cells
41886	41886	4.22231	TAP1+ Tumor Cells
41887	41887	4.10275	TAP1+ Tumor Cells
41888	41888	4.40291	TAP1+ Tumor Cells
41889	41889	4.51222	TAP1+ Tumor Cells
41890	41890	4.06221	TAP1+ Tumor Cells
41891	41891	4.04508	TAP1+ Tumor Cells
41892	41892	3.09738	TAP1+ Tumor Cells
41893	41893	4.12421	TAP1+ Tumor Cells
41894	41894	2.87665	TAP1+ Tumor Cells
41895	41895	4.07063	TAP1+ Tumor Cells
41896	41896	3.42746	TAP1+ Tumor Cells
41897	41897	3.50052	TAP1+ Tumor Cells
41898	41898	4.44766	TAP1+ Tumor Cells
41899	41899	4.21262	TAP1+ Tumor Cells
41900	41900	4.02255	TAP1+ Tumor Cells
41901	41901	4.90312	TAP1+ Tumor Cells
41902	41902	3.49057	TAP1+ Tumor Cells
41903	41903	2.89836	TAP1+ Tumor Cells
41904	41904	4.6958	TAP1+ Tumor Cells
41905	41905	3.98965	TAP1+ Tumor Cells
41906	41906	2.68468	TAP1+ Tumor Cells
41907	41907	2.81203	TAP1+ Tumor Cells
41908	41908	3.21199	TAP1+ Tumor Cells
41909	41909	4.62496	TAP1+ Tumor Cells
41910	41910	3.3014	TAP1+ Tumor Cells
41911	41911	3.17574	TAP1+ Tumor Cells
41912	41912	3.18938	TAP1+ Tumor Cells
41913	41913	4.86458	TAP1+ Tumor Cells
41914	41914	4.02804	TAP1+ Tumor Cells
41915	41915	3.18555	TAP1+ Tumor Cells
41916	41916	4.51922	TAP1+ Tumor Cells
41917	41917	2.63679	TAP1+ Tumor Cells
41918	41918	3.2489	TAP1+ Tumor Cells
41919	41919	4.06932	TAP1+ Tumor Cells
41920	41920	3.67708	TAP1+ Tumor Cells
41921	41921	4.19522	TAP1+ Tumor Cells
41922	41922	4.34429	TAP1+ Tumor Cells
41923	41923	4.4328	TAP1+ Tumor Cells
41924	41924	3.0897	TAP1+ Tumor Cells
41925	41925	3.8283	TAP1+ Tumor Cells
41926	41926	4.13695	TAP1+ Tumor Cells
41927	41927	4.27694	TAP1+ Tumor Cells
41928	41928	2.84517	TAP1+ Tumor Cells
41929	41929	2.7146	TAP1+ Tumor Cells
41930	41930	2.79366	TAP1+ Tumor Cells
41931	41931	4.28404	TAP1+ Tumor Cells
41932	41932	2.99489	TAP1+ Tumor Cells
41933	41933	4.68928	TAP1+ Tumor Cells
41934	41934	3.63249	TAP1+ Tumor Cells
41935	41935	4.16918	TAP1+ Tumor Cells
41936	41936	3.14217	TAP1+ Tumor Cells
41937	41937	4.52042	TAP1+ Tumor Cells
41938	41938	4.72343	TAP1+ Tumor Cells
41939	41939	4.22523	TAP1+ Tumor Cells
41940	41940	3.57186	TAP1+ Tumor Cells
41941	41941	4.25273	TAP1+ Tumor Cells
41942	41942	3.38507	TAP1+ Tumor Cells
41943	41943	4.79772	TAP1+ Tumor Cells
41944	41944	3.50041	TAP1+ Tumor Cells
41945	41945	4.01282	TAP1+ Tumor Cells
41946	41946	4.19956	TAP1+ Tumor Cells
41947	41947	2.93466	TAP1+ Tumor Cells
41948	41948	4.57837	TAP1+ Tumor Cells
41949	41949	4.78799	TAP1+ Tumor Cells
41950	41950	4.18794	TAP1+ Tumor Cells
41951	41951	2.84073	TAP1+ Tumor Cells
41952	41952	3.84951	TAP1+ Tumor Cells
41953	41953	4.40297	TAP1+ Tumor Cells
41954	41954	3.15579	TAP1+ Tumor Cells
41955	41955	3.61032	TAP1+ Tumor Cells
41956	41956	4.38198	TAP1+ Tumor Cells
41957	41957	4.64622	TAP1+ Tumor Cells
41958	41958	3.12006	TAP1+ Tumor Cells
41959	41959	4.3064	TAP1+ Tumor Cells
41960	41960	4.37177	TAP1+ Tumor Cells
41961	41961	3.72558	TAP1+ Tumor Cells
41962	41962	3.56244	TAP1+ Tumor Cells
41963	41963	2.60065	TAP1+ Tumor Cells
41964	41964	3.2869	TAP1+ Tumor Cells
41965	41965	2.83704	TAP1+ Tumor Cells
41966	41966	3.21146	TAP1+ Tumor Cells
41967	41967	3.32343	TAP1+ Tumor Cells
41968	41968	2.40569	TAP1+ Tumor Cells
41969	41969	3.28577	TAP1+ Tumor Cells
41970	41970	3.12723	TAP1+ Tumor Cells
41971	41971	3.90974	TAP1+ Tumor Cells
41972	41972	3.51491	TAP1+ Tumor Cells
41973	41973	2.6423	TAP1+ Tumor Cells
41974	41974	3.28464	TAP1+ Tumor Cells
41975	41975	3.83957	TAP1+ Tumor Cells
41976	41976	1.9985	TAP1+ Tumor Cells
41977	41977	4.06357	TAP1+ Tumor Cells
41978	41978	4.08454	TAP1+ Tumor Cells
41979	41979	2.63708	TAP1+ Tumor Cells
41980	41980	4.12611	TAP1+ Tumor Cells
41981	41981	4.54729	TAP1+ Tumor Cells
41982	41982	3.73745	TAP1+ Tumor Cells
41983	41983	2.96685	TAP1+ Tumor Cells
41984	41984	3.03621	TAP1+ Tumor Cells
41985	41985	3.06815	TAP1+ Tumor Cells
41986	41986	3.35978	TAP1+ Tumor Cells
41987	41987	4.45908	TAP1+ Tumor Cells
41988	41988	4.40367	TAP1+ Tumor Cells
41989	41989	4.08266	TAP1+ Tumor Cells
41990	41990	3.94341	TAP1+ Tumor Cells
41991	41991	2.76608	TAP1+ Tumor Cells
41992	41992	3.58791	TAP1+ Tumor Cells
41993	41993	3.53921	TAP1+ Tumor Cells
41994	41994	2.74355	TAP1+ Tumor Cells
41995	41995	4.04872	TAP1+ Tumor Cells
41996	41996	3.22168	TAP1+ Tumor Cells
41997	41997	2.64269	TAP1+ Tumor Cells
41998	41998	4.0967	TAP1+ Tumor Cells
41999	41999	2.983	TAP1+ Tumor Cells
42000	42000	2.91893	TAP1+ Tumor Cells
42001	42001	3.97733	TAP1+ Tumor Cells
42002	42002	4.2901	TAP1+ Tumor Cells
42003	42003	4.50638	TAP1+ Tumor Cells
42004	42004	4.23353	TAP1+ Tumor Cells
42005	42005	3.8321	TAP1+ Tumor Cells
42006	42006	3.0073	TAP1+ Tumor Cells
42007	42007	4.12625	TAP1+ Tumor Cells
42008	42008	3.78581	TAP1+ Tumor Cells
42009	42009	3.52426	TAP1+ Tumor Cells
42010	42010	3.29198	TAP1+ Tumor Cells
42011	42011	4.09674	TAP1+ Tumor Cells
42012	42012	4.19398	TAP1+ Tumor Cells
42013	42013	3.56457	TAP1+ Tumor Cells
42014	42014	4.40384	TAP1+ Tumor Cells
42015	42015	3.65967	TAP1+ Tumor Cells
42016	42016	4.46656	TAP1+ Tumor Cells
42017	42017	4.2705	TAP1+ Tumor Cells
42018	42018	4.6219	TAP1+ Tumor Cells
42019	42019	4.0676	TAP1+ Tumor Cells
42020	42020	4.83766	TAP1+ Tumor Cells
42021	42021	4.20788	TAP1+ Tumor Cells
42022	42022	4.8957	TAP1+ Tumor Cells
42023	42023	3.84551	TAP1+ Tumor Cells
42024	42024	2.92774	TAP1+ Tumor Cells
42025	42025	4.61516	TAP1+ Tumor Cells
42026	42026	3.96485	TAP1+ Tumor Cells
42027	42027	4.21902	TAP1+ Tumor Cells
42028	42028	5.23612	TAP1+ Tumor Cells
42029	42029	6.1346	TAP1+ Tumor Cells
42030	42030	5.33527	TAP1+ Tumor Cells
42031	42031	2.60992	TAP1+ Tumor Cells
42032	42032	5.64317	TAP1+ Tumor Cells
42033	42033	3.84094	TAP1+ Tumor Cells
42034	42034	4.12871	TAP1+ Tumor Cells
42035	42035	3.9533	TAP1+ Tumor Cells
42036	42036	3.41112	TAP1+ Tumor Cells
42037	42037	3.26946	TAP1+ Tumor Cells
42038	42038	4.02864	TAP1+ Tumor Cells
42039	42039	2.99727	TAP1+ Tumor Cells
42040	42040	4.01581	TAP1+ Tumor Cells
42041	42041	2.13025	TAP1+ Tumor Cells
42042	42042	3.23431	TAP1+ Tumor Cells
42043	42043	2.78381	TAP1+ Tumor Cells
42044	42044	3.78875	TAP1+ Tumor Cells
42045	42045	3.18494	TAP1+ Tumor Cells
42046	42046	4.14658	TAP1+ Tumor Cells
42047	42047	3.88327	TAP1+ Tumor Cells
42048	42048	4.4276	TAP1+ Tumor Cells
42049	42049	4.59979	TAP1+ Tumor Cells
42050	42050	4.00275	TAP1+ Tumor Cells
42051	42051	4.89003	TAP1+ Tumor Cells
42052	42052	4.58446	TAP1+ Tumor Cells
42053	42053	4.53737	TAP1+ Tumor Cells
42054	42054	4.08164	TAP1+ Tumor Cells
42055	42055	3.61503	TAP1+ Tumor Cells
42056	42056	2.7316	TAP1+ Tumor Cells
42057	42057	3.30252	TAP1+ Tumor Cells
42058	42058	3.00783	TAP1+ Tumor Cells
42059	42059	3.59483	TAP1+ Tumor Cells
42060	42060	4.04894	TAP1+ Tumor Cells
42061	42061	4.58178	TAP1+ Tumor Cells
42062	42062	4.91368	TAP1+ Tumor Cells
42063	42063	4.18686	TAP1+ Tumor Cells
42064	42064	4.77868	TAP1+ Tumor Cells
42065	42065	4.2016	TAP1+ Tumor Cells
42066	42066	4.48532	TAP1+ Tumor Cells
42067	42067	4.55383	TAP1+ Tumor Cells
42068	42068	3.86899	TAP1+ Tumor Cells
42069	42069	4.82023	TAP1+ Tumor Cells
42070	42070	4.58625	TAP1+ Tumor Cells
42071	42071	4.65038	TAP1+ Tumor Cells
42072	42072	4.88055	TAP1+ Tumor Cells
42073	42073	4.11741	TAP1+ Tumor Cells
42074	42074	4.14782	TAP1+ Tumor Cells
42075	42075	3.16996	TAP1+ Tumor Cells
42076	42076	3.43081	TAP1+ Tumor Cells
42077	42077	4.10574	TAP1+ Tumor Cells
42078	42078	4.01937	TAP1+ Tumor Cells
42079	42079	4.50417	TAP1+ Tumor Cells
42080	42080	3.3165	TAP1+ Tumor Cells
42081	42081	3.95148	TAP1+ Tumor Cells
42082	42082	3.76432	TAP1+ Tumor Cells
42083	42083	4.41699	TAP1+ Tumor Cells
42084	42084	2.30903	TAP1+ Tumor Cells
42085	42085	3.95314	TAP1+ Tumor Cells
42086	42086	3.54311	TAP1+ Tumor Cells
42087	42087	3.28753	TAP1+ Tumor Cells
42088	42088	3.69201	TAP1+ Tumor Cells
42089	42089	3.22543	TAP1+ Tumor Cells
42090	42090	3.50246	TAP1+ Tumor Cells
42091	42091	2.67799	TAP1+ Tumor Cells
42092	42092	3.77327	TAP1+ Tumor Cells
42093	42093	3.9126	TAP1+ Tumor Cells
42094	42094	4.89469	TAP1+ Tumor Cells
42095	42095	4.92686	TAP1+ Tumor Cells
42096	42096	5.09749	TAP1+ Tumor Cells
42097	42097	4.48677	TAP1+ Tumor Cells
42098	42098	4.68349	TAP1+ Tumor Cells
42099	42099	4.44538	TAP1+ Tumor Cells
42100	42100	3.82329	TAP1+ Tumor Cells
42101	42101	4.35545	TAP1+ Tumor Cells
42102	42102	2.95765	TAP1+ Tumor Cells
42103	42103	3.81773	TAP1+ Tumor Cells
42104	42104	4.04039	TAP1+ Tumor Cells
42105	42105	3.90795	TAP1+ Tumor Cells
42106	42106	3.93574	TAP1+ Tumor Cells
42107	42107	3.64284	TAP1+ Tumor Cells
42108	42108	4.49258	TAP1+ Tumor Cells
42109	42109	4.40717	TAP1+ Tumor Cells
42110	42110	4.56135	TAP1+ Tumor Cells
42111	42111	4.19498	TAP1+ Tumor Cells
42112	42112	3.41486	TAP1+ Tumor Cells
42113	42113	3.83046	TAP1+ Tumor Cells
42114	42114	2.66297	TAP1+ Tumor Cells
42115	42115	4.31246	TAP1+ Tumor Cells
42116	42116	4.31819	TAP1+ Tumor Cells
42117	42117	5.44704	TAP1+ Tumor Cells
42118	42118	5.23123	TAP1+ Tumor Cells
42119	42119	4.09491	TAP1+ Tumor Cells
42120	42120	4.66507	TAP1+ Tumor Cells
42121	42121	5.02439	TAP1+ Tumor Cells
42122	42122	4.67608	TAP1+ Tumor Cells
42123	42123	5.66487	TAP1+ Tumor Cells
42124	42124	5.4104	TAP1+ Tumor Cells
42125	42125	5.65448	TAP1+ Tumor Cells
42126	42126	5.02	TAP1+ Tumor Cells
42127	42127	5.24735	TAP1+ Tumor Cells
42128	42128	5.01534	TAP1+ Tumor Cells
42129	42129	5.67666	TAP1+ Tumor Cells
42130	42130	5.5371	TAP1+ Tumor Cells
42131	42131	5.27831	TAP1+ Tumor Cells
42132	42132	5.63215	TAP1+ Tumor Cells
42133	42133	5.53915	TAP1+ Tumor Cells
42134	42134	5.38147	TAP1+ Tumor Cells
42135	42135	5.35647	TAP1+ Tumor Cells
42136	42136	5.40461	TAP1+ Tumor Cells
42137	42137	5.48688	TAP1+ Tumor Cells
42138	42138	5.32994	TAP1+ Tumor Cells
42139	42139	5.16899	TAP1+ Tumor Cells
42140	42140	5.24638	TAP1+ Tumor Cells
42141	42141	4.91337	TAP1+ Tumor Cells
42142	42142	2.66838	TAP1+ Tumor Cells
42143	42143	2.64082	TAP1+ Tumor Cells
42144	42144	3.62142	TAP1+ Tumor Cells
42145	42145	3.46297	TAP1+ Tumor Cells
42146	42146	4.17183	TAP1+ Tumor Cells
42147	42147	3.96434	TAP1+ Tumor Cells
42148	42148	3.91357	TAP1+ Tumor Cells
42149	42149	4.31843	TAP1+ Tumor Cells
42150	42150	4.61366	TAP1+ Tumor Cells
42151	42151	4.55943	TAP1+ Tumor Cells
42152	42152	4.73597	TAP1+ Tumor Cells
42153	42153	4.01752	TAP1+ Tumor Cells
42154	42154	4.5232	TAP1+ Tumor Cells
42155	42155	4.20582	TAP1+ Tumor Cells
42156	42156	3.84269	TAP1+ Tumor Cells
42157	42157	2.54322	TAP1+ Tumor Cells
42158	42158	2.36438	TAP1+ Tumor Cells
42159	42159	3.04768	TAP1+ Tumor Cells
42160	42160	3.04523	TAP1+ Tumor Cells
42161	42161	3.68987	TAP1+ Tumor Cells
42162	42162	4.3889	TAP1+ Tumor Cells
42163	42163	2.55808	TAP1+ Tumor Cells
42164	42164	3.01551	TAP1+ Tumor Cells
42165	42165	4.5066	TAP1+ Tumor Cells
42166	42166	3.96029	TAP1+ Tumor Cells
42167	42167	3.0516	TAP1+ Tumor Cells
42168	42168	2.93096	TAP1+ Tumor Cells
42169	42169	4.23213	TAP1+ Tumor Cells
42170	42170	2.51099	TAP1+ Tumor Cells
42171	42171	3.30327	TAP1+ Tumor Cells
42172	42172	2.66055	TAP1+ Tumor Cells
42173	42173	3.23744	TAP1+ Tumor Cells
42174	42174	3.88887	TAP1+ Tumor Cells
42175	42175	3.85066	TAP1+ Tumor Cells
42176	42176	4.12157	TAP1+ Tumor Cells
42177	42177	3.8784	TAP1+ Tumor Cells
42178	42178	3.29091	TAP1+ Tumor Cells
42179	42179	4.2819	TAP1+ Tumor Cells
42180	42180	4.2376	TAP1+ Tumor Cells
42181	42181	3.16484	TAP1+ Tumor Cells
42182	42182	3.30209	TAP1+ Tumor Cells
42183	42183	3.89077	TAP1+ Tumor Cells
42184	42184	3.27117	TAP1+ Tumor Cells
42185	42185	3.05537	TAP1+ Tumor Cells
42186	42186	3.49742	TAP1+ Tumor Cells
42187	42187	3.23815	TAP1+ Tumor Cells
42188	42188	4.23857	TAP1+ Tumor Cells
42189	42189	4.05828	TAP1+ Tumor Cells
42190	42190	4.28196	TAP1+ Tumor Cells
42191	42191	2.55839	TAP1+ Tumor Cells
42192	42192	2.63905	TAP1+ Tumor Cells
42193	42193	3.16101	TAP1+ Tumor Cells
42194	42194	3.90304	TAP1+ Tumor Cells
42195	42195	2.89877	TAP1+ Tumor Cells
42196	42196	2.91983	TAP1+ Tumor Cells
42197	42197	3.4693	TAP1+ Tumor Cells
42198	42198	3.74272	TAP1+ Tumor Cells
42199	42199	2.58541	TAP1+ Tumor Cells
42200	42200	3.07194	TAP1+ Tumor Cells
42201	42201	4.05791	TAP1+ Tumor Cells
42202	42202	3.7686	TAP1+ Tumor Cells
42203	42203	3.89988	TAP1+ Tumor Cells
42204	42204	3.48104	TAP1+ Tumor Cells
42205	42205	4.24783	TAP1+ Tumor Cells
42206	42206	3.04009	TAP1+ Tumor Cells
42207	42207	3.64979	TAP1+ Tumor Cells
42208	42208	4.12235	TAP1+ Tumor Cells
42209	42209	2.89325	TAP1+ Tumor Cells
42210	42210	4.02624	TAP1+ Tumor Cells
42211	42211	4.20582	TAP1+ Tumor Cells
42212	42212	3.11787	TAP1+ Tumor Cells
42213	42213	3.57742	TAP1+ Tumor Cells
42214	42214	4.24043	TAP1+ Tumor Cells
42215	42215	3.07048	TAP1+ Tumor Cells
42216	42216	4.1631	TAP1+ Tumor Cells
42217	42217	4.1817	TAP1+ Tumor Cells
42218	42218	3.055	TAP1+ Tumor Cells
42219	42219	3.86718	TAP1+ Tumor Cells
42220	42220	3.75358	TAP1+ Tumor Cells
42221	42221	2.63728	TAP1+ Tumor Cells
42222	42222	2.90386	TAP1+ Tumor Cells
42223	42223	3.69405	TAP1+ Tumor Cells
42224	42224	3.59142	TAP1+ Tumor Cells
42225	42225	3.4746	TAP1+ Tumor Cells
42226	42226	3.31785	TAP1+ Tumor Cells
42227	42227	3.3268	TAP1+ Tumor Cells
42228	42228	3.42871	TAP1+ Tumor Cells
42229	42229	3.81564	TAP1+ Tumor Cells
42230	42230	2.88315	TAP1+ Tumor Cells
42231	42231	3.99389	TAP1+ Tumor Cells
42232	42232	3.56887	TAP1+ Tumor Cells
42233	42233	4.08367	TAP1+ Tumor Cells
42234	42234	4.4142	TAP1+ Tumor Cells
42235	42235	3.40812	TAP1+ Tumor Cells
42236	42236	3.61868	TAP1+ Tumor Cells
42237	42237	4.17006	TAP1+ Tumor Cells
42238	42238	3.421	TAP1+ Tumor Cells
42239	42239	3.56592	TAP1+ Tumor Cells
42240	42240	2.39232	TAP1+ Tumor Cells
42241	42241	3.93546	TAP1+ Tumor Cells
42242	42242	2.77828	TAP1+ Tumor Cells
42243	42243	3.51217	TAP1+ Tumor Cells
42244	42244	2.77022	TAP1+ Tumor Cells
42245	42245	2.74272	TAP1+ Tumor Cells
42246	42246	3.35572	TAP1+ Tumor Cells
42247	42247	4.24964	TAP1+ Tumor Cells
42248	42248	3.77511	TAP1+ Tumor Cells
42249	42249	2.91812	TAP1+ Tumor Cells
42250	42250	4.1104	TAP1+ Tumor Cells
42251	42251	3.62222	TAP1+ Tumor Cells
42252	42252	2.73021	TAP1+ Tumor Cells
42253	42253	3.67247	TAP1+ Tumor Cells
42254	42254	2.65442	TAP1+ Tumor Cells
42255	42255	3.40181	TAP1+ Tumor Cells
42256	42256	2.63974	TAP1+ Tumor Cells
42257	42257	3.19032	TAP1+ Tumor Cells
42258	42258	2.65394	TAP1+ Tumor Cells
42259	42259	3.25122	TAP1+ Tumor Cells
42260	42260	3.25501	TAP1+ Tumor Cells
42261	42261	3.26327	TAP1+ Tumor Cells
42262	42262	3.47956	TAP1+ Tumor Cells
42263	42263	3.3227	TAP1+ Tumor Cells
42264	42264	2.34182	TAP1+ Tumor Cells
42265	42265	2.36068	TAP1+ Tumor Cells
42266	42266	2.91227	TAP1+ Tumor Cells
42267	42267	3.25944	TAP1+ Tumor Cells
42268	42268	3.56089	TAP1+ Tumor Cells
42269	42269	3.14855	TAP1+ Tumor Cells
42270	42270	2.33466	TAP1+ Tumor Cells
42271	42271	3.22477	TAP1+ Tumor Cells
42272	42272	2.74291	TAP1+ Tumor Cells
42273	42273	3.20921	TAP1+ Tumor Cells
42274	42274	2.30134	TAP1+ Tumor Cells
42275	42275	2.36616	TAP1+ Tumor Cells
42276	42276	3.51544	TAP1+ Tumor Cells
42277	42277	2.66345	TAP1+ Tumor Cells
42278	42278	3.25982	TAP1+ Tumor Cells
42279	42279	2.75331	TAP1+ Tumor Cells
42280	42280	3.51324	TAP1+ Tumor Cells
42281	42281	3.29117	TAP1+ Tumor Cells
42282	42282	2.73372	TAP1+ Tumor Cells
42283	42283	3.45204	TAP1+ Tumor Cells
42284	42284	3.4569	TAP1+ Tumor Cells
42285	42285	4.07987	TAP1+ Tumor Cells
42286	42286	3.11455	TAP1+ Tumor Cells
42287	42287	2.25521	TAP1+ Tumor Cells
42288	42288	2.96568	TAP1+ Tumor Cells
42289	42289	3.04746	TAP1+ Tumor Cells
42290	42290	2.78488	TAP1+ Tumor Cells
42291	42291	3.13939	TAP1+ Tumor Cells
42292	42292	2.95568	TAP1+ Tumor Cells
42293	42293	3.13904	TAP1+ Tumor Cells
42294	42294	3.06953	TAP1+ Tumor Cells
42295	42295	3.18096	TAP1+ Tumor Cells
42296	42296	3.04582	TAP1+ Tumor Cells
42297	42297	3.18109	TAP1+ Tumor Cells
42298	42298	3.19569	TAP1+ Tumor Cells
42299	42299	3.14044	TAP1+ Tumor Cells
42300	42300	3.95753	TAP1+ Tumor Cells
42301	42301	3.218	TAP1+ Tumor Cells
42302	42302	3.53107	TAP1+ Tumor Cells
42303	42303	2.47372	TAP1+ Tumor Cells
42304	42304	3.08392	TAP1+ Tumor Cells
42305	42305	3.49264	TAP1+ Tumor Cells
42306	42306	2.79172	TAP1+ Tumor Cells
42307	42307	2.92177	TAP1+ Tumor Cells
42308	42308	3.19869	TAP1+ Tumor Cells
42309	42309	2.97436	TAP1+ Tumor Cells
42310	42310	3.54721	TAP1+ Tumor Cells
42311	42311	3.53953	TAP1+ Tumor Cells
42312	42312	3.583	TAP1+ Tumor Cells
42313	42313	2.94194	TAP1+ Tumor Cells
42314	42314	3.80691	TAP1+ Tumor Cells
42315	42315	2.71479	TAP1+ Tumor Cells
42316	42316	2.80651	TAP1+ Tumor Cells
42317	42317	3.98261	TAP1+ Tumor Cells
42318	42318	3.2203	TAP1+ Tumor Cells
42319	42319	3.4121	TAP1+ Tumor Cells
42320	42320	2.38201	TAP1+ Tumor Cells
42321	42321	3.50452	TAP1+ Tumor Cells
42322	42322	3.50349	TAP1+ Tumor Cells
42323	42323	3.83816	TAP1+ Tumor Cells
42324	42324	3.92722	TAP1+ Tumor Cells
42325	42325	4.3014	TAP1+ Tumor Cells
42326	42326	3.4409	TAP1+ Tumor Cells
42327	42327	3.55041	TAP1+ Tumor Cells
42328	42328	3.0871	TAP1+ Tumor Cells
42329	42329	3.65135	TAP1+ Tumor Cells
42330	42330	3.10168	TAP1+ Tumor Cells
42331	42331	2.7473	TAP1+ Tumor Cells
42332	42332	4.00317	TAP1+ Tumor Cells
42333	42333	2.85266	TAP1+ Tumor Cells
42334	42334	4.77712	TAP1+ Tumor Cells
42335	42335	2.27257	TAP1+ Tumor Cells
42336	42336	3.71213	TAP1+ Tumor Cells
42337	42337	3.27745	TAP1+ Tumor Cells
42338	42338	3.31717	TAP1+ Tumor Cells
42339	42339	3.78768	TAP1+ Tumor Cells
42340	42340	3.84768	TAP1+ Tumor Cells
42341	42341	4.28891	TAP1+ Tumor Cells
42342	42342	3.87318	TAP1+ Tumor Cells
42343	42343	3.70796	TAP1+ Tumor Cells
42344	42344	2.40673	TAP1+ Tumor Cells
42345	42345	3.11794	TAP1+ Tumor Cells
42346	42346	3.11787	TAP1+ Tumor Cells
42347	42347	2.71236	TAP1+ Tumor Cells
42348	42348	3.63728	TAP1+ Tumor Cells
42349	42349	4.26723	TAP1+ Tumor Cells
42350	42350	4.13758	TAP1+ Tumor Cells
42351	42351	4.43754	TAP1+ Tumor Cells
42352	42352	4.73625	TAP1+ Tumor Cells
42353	42353	5.09563	TAP1+ Tumor Cells
42354	42354	4.36872	TAP1+ Tumor Cells
42355	42355	4.37659	TAP1+ Tumor Cells
42356	42356	4.15103	TAP1+ Tumor Cells
42357	42357	3.96124	TAP1+ Tumor Cells
42358	42358	3.87673	TAP1+ Tumor Cells
42359	42359	4.19789	TAP1+ Tumor Cells
42360	42360	3.22988	TAP1+ Tumor Cells
42361	42361	3.34911	TAP1+ Tumor Cells
42362	42362	2.94521	TAP1+ Tumor Cells
42363	42363	2.67339	TAP1+ Tumor Cells
42364	42364	2.46564	TAP1+ Tumor Cells
42365	42365	3.59696	TAP1+ Tumor Cells
42366	42366	2.88456	TAP1+ Tumor Cells
42367	42367	3.21153	TAP1+ Tumor Cells
42368	42368	3.64244	TAP1+ Tumor Cells
42369	42369	3.00798	TAP1+ Tumor Cells
42370	42370	4.70749	TAP1+ Tumor Cells
42371	42371	4.9353	TAP1+ Tumor Cells
42372	42372	3.30717	TAP1+ Tumor Cells
42373	42373	2.89333	TAP1+ Tumor Cells
42374	42374	2.70024	TAP1+ Tumor Cells
42375	42375	3.51898	TAP1+ Tumor Cells
42376	42376	3.02224	TAP1+ Tumor Cells
42377	42377	3.38389	TAP1+ Tumor Cells
42378	42378	3.1491	TAP1+ Tumor Cells
42379	42379	2.16962	TAP1+ Tumor Cells
42380	42380	2.20569	TAP1+ Tumor Cells
42381	42381	3.04849	TAP1+ Tumor Cells
42382	42382	4.43643	TAP1+ Tumor Cells
42383	42383	2.90852	TAP1+ Tumor Cells
42384	42384	4.10553	TAP1+ Tumor Cells
42385	42385	3.90136	TAP1+ Tumor Cells
42386	42386	3.17153	TAP1+ Tumor Cells
42387	42387	3.80001	TAP1+ Tumor Cells
42388	42388	4.77714	TAP1+ Tumor Cells
42389	42389	3.17194	TAP1+ Tumor Cells
42390	42390	4.32405	TAP1+ Tumor Cells
42391	42391	4.47524	TAP1+ Tumor Cells
42392	42392	3.92944	TAP1+ Tumor Cells
42393	42393	4.15503	TAP1+ Tumor Cells
42394	42394	4.25125	TAP1+ Tumor Cells
42395	42395	3.57304	TAP1+ Tumor Cells
42396	42396	3.86794	TAP1+ Tumor Cells
42397	42397	3.34761	TAP1+ Tumor Cells
42398	42398	3.01975	TAP1+ Tumor Cells
42399	42399	3.53504	TAP1+ Tumor Cells
42400	42400	2.94162	TAP1+ Tumor Cells
42401	42401	2.68678	TAP1+ Tumor Cells
42402	42402	2.85011	TAP1+ Tumor Cells
42403	42403	2.6678	TAP1+ Tumor Cells
42404	42404	3.06397	TAP1+ Tumor Cells
42405	42405	3.77703	TAP1+ Tumor Cells
42406	42406	2.39408	TAP1+ Tumor Cells
42407	42407	2.41687	TAP1+ Tumor Cells
42408	42408	3.63071	TAP1+ Tumor Cells
42409	42409	3.52953	TAP1+ Tumor Cells
42410	42410	4.07143	TAP1+ Tumor Cells
42411	42411	3.70429	TAP1+ Tumor Cells
42412	42412	2.84951	TAP1+ Tumor Cells
42413	42413	2.58704	TAP1+ Tumor Cells
42414	42414	3.39885	TAP1+ Tumor Cells
42415	42415	2.59934	TAP1+ Tumor Cells
42416	42416	2.38024	TAP1+ Tumor Cells
42417	42417	2.76797	TAP1+ Tumor Cells
42418	42418	2.72882	TAP1+ Tumor Cells
42419	42419	2.26289	TAP1+ Tumor Cells
42420	42420	2.27308	TAP1+ Tumor Cells
42421	42421	3.26308	TAP1+ Tumor Cells
42422	42422	3.68559	TAP1+ Tumor Cells
42423	42423	2.78897	TAP1+ Tumor Cells
42424	42424	2.93698	TAP1+ Tumor Cells
42425	42425	3.03957	TAP1+ Tumor Cells
42426	42426	3.44146	TAP1+ Tumor Cells
42427	42427	2.88165	TAP1+ Tumor Cells
42428	42428	3.36765	TAP1+ Tumor Cells
42429	42429	3.22037	TAP1+ Tumor Cells
42430	42430	2.98385	TAP1+ Tumor Cells
42431	42431	2.52714	TAP1+ Tumor Cells
42432	42432	4.15929	TAP1+ Tumor Cells
42433	42433	3.02579	TAP1+ Tumor Cells
42434	42434	3.41423	TAP1+ Tumor Cells
42435	42435	2.8585	TAP1+ Tumor Cells
42436	42436	3.53181	TAP1+ Tumor Cells
42437	42437	3.37434	TAP1+ Tumor Cells
42438	42438	2.67214	TAP1+ Tumor Cells
42439	42439	2.17207	TAP1+ Tumor Cells
42440	42440	2.36283	TAP1+ Tumor Cells
42441	42441	2.69428	TAP1+ Tumor Cells
42442	42442	3.30463	TAP1+ Tumor Cells
42443	42443	3.66978	TAP1+ Tumor Cells
42444	42444	3.19421	TAP1+ Tumor Cells
42445	42445	2.9041	TAP1+ Tumor Cells
42446	42446	2.58019	TAP1+ Tumor Cells
42447	42447	2.4693	TAP1+ Tumor Cells
42448	42448	3.31428	TAP1+ Tumor Cells
42449	42449	3.0782	TAP1+ Tumor Cells
42450	42450	2.17343	TAP1+ Tumor Cells
42451	42451	2.89028	TAP1+ Tumor Cells
42452	42452	3.02692	TAP1+ Tumor Cells
42453	42453	3.80226	TAP1+ Tumor Cells
42454	42454	2.71563	TAP1+ Tumor Cells
42455	42455	2.58336	TAP1+ Tumor Cells
42456	42456	3.32943	TAP1+ Tumor Cells
42457	42457	2.78693	TAP1+ Tumor Cells
42458	42458	2.83283	TAP1+ Tumor Cells
42459	42459	3.37806	TAP1+ Tumor Cells
42460	42460	3.00547	TAP1+ Tumor Cells
42461	42461	3.22798	TAP1+ Tumor Cells
42462	42462	3.90296	TAP1+ Tumor Cells
42463	42463	2.99474	TAP1+ Tumor Cells
42464	42464	4.17771	TAP1+ Tumor Cells
42465	42465	4.29329	TAP1+ Tumor Cells
42466	42466	3.14259	TAP1+ Tumor Cells
42467	42467	4.31631	TAP1+ Tumor Cells
42468	42468	3.80538	TAP1+ Tumor Cells
42469	42469	3.59401	TAP1+ Tumor Cells
42470	42470	2.92589	TAP1+ Tumor Cells
42471	42471	3.6062	TAP1+ Tumor Cells
42472	42472	3.12632	TAP1+ Tumor Cells
42473	42473	2.65637	TAP1+ Tumor Cells
42474	42474	3.04886	TAP1+ Tumor Cells
42475	42475	3.00371	TAP1+ Tumor Cells
42476	42476	2.98114	TAP1+ Tumor Cells
42477	42477	3.03606	TAP1+ Tumor Cells
42478	42478	2.5112	TAP1+ Tumor Cells
42479	42479	2.79975	TAP1+ Tumor Cells
42480	42480	2.50883	TAP1+ Tumor Cells
42481	42481	3.39297	TAP1+ Tumor Cells
42482	42482	3.13988	TAP1+ Tumor Cells
42483	42483	2.65082	TAP1+ Tumor Cells
42484	42484	3.84858	TAP1+ Tumor Cells
42485	42485	4.32936	TAP1+ Tumor Cells
42486	42486	4.40653	TAP1+ Tumor Cells
42487	42487	3.21014	TAP1+ Tumor Cells
42488	42488	3.76011	TAP1+ Tumor Cells
42489	42489	2.73141	TAP1+ Tumor Cells
42490	42490	2.90369	TAP1+ Tumor Cells
42491	42491	4.21305	TAP1+ Tumor Cells
42492	42492	3.96587	TAP1+ Tumor Cells
42493	42493	3.7146	TAP1+ Tumor Cells
42494	42494	3.90037	TAP1+ Tumor Cells
42495	42495	3.01392	TAP1+ Tumor Cells
42496	42496	3.75367	TAP1+ Tumor Cells
42497	42497	3.62053	TAP1+ Tumor Cells
42498	42498	3.43218	TAP1+ Tumor Cells
42499	42499	2.41848	TAP1+ Tumor Cells
42500	42500	3.31163	TAP1+ Tumor Cells
42501	42501	3.51694	TAP1+ Tumor Cells
42502	42502	2.73997	TAP1+ Tumor Cells
42503	42503	3.62878	TAP1+ Tumor Cells
42504	42504	3.82194	TAP1+ Tumor Cells
42505	42505	3.20861	TAP1+ Tumor Cells
42506	42506	2.95512	TAP1+ Tumor Cells
42507	42507	3.45947	TAP1+ Tumor Cells
42508	42508	2.92694	TAP1+ Tumor Cells
42509	42509	3.8318	TAP1+ Tumor Cells
42510	42510	2.99474	TAP1+ Tumor Cells
42511	42511	2.97366	TAP1+ Tumor Cells
42512	42512	2.61383	TAP1+ Tumor Cells
42513	42513	3.72656	TAP1+ Tumor Cells
42514	42514	3.02179	TAP1+ Tumor Cells
42515	42515	3.86454	TAP1+ Tumor Cells
42516	42516	3.31039	TAP1+ Tumor Cells
42517	42517	2.78319	TAP1+ Tumor Cells
42518	42518	2.48745	TAP1+ Tumor Cells
42519	42519	3.15778	TAP1+ Tumor Cells
42520	42520	3.89185	TAP1+ Tumor Cells
42521	42521	3.22188	TAP1+ Tumor Cells
42522	42522	2.86962	TAP1+ Tumor Cells
42523	42523	3.22182	TAP1+ Tumor Cells
42524	42524	2.72855	TAP1+ Tumor Cells
42525	42525	2.73132	TAP1+ Tumor Cells
42526	42526	3.70382	TAP1+ Tumor Cells
42527	42527	3.20236	TAP1+ Tumor Cells
42528	42528	3.6392	TAP1+ Tumor Cells
42529	42529	4.28489	TAP1+ Tumor Cells
42530	42530	3.65311	TAP1+ Tumor Cells
42531	42531	3.07413	TAP1+ Tumor Cells
42532	42532	3.51496	TAP1+ Tumor Cells
42533	42533	3.1299	TAP1+ Tumor Cells
42534	42534	3.43138	TAP1+ Tumor Cells
42535	42535	2.28508	TAP1+ Tumor Cells
42536	42536	2.32282	TAP1+ Tumor Cells
42537	42537	2.92395	TAP1+ Tumor Cells
42538	42538	3.70561	TAP1+ Tumor Cells
42539	42539	3.93574	TAP1+ Tumor Cells
42540	42540	3.06397	TAP1+ Tumor Cells
42541	42541	3.85461	TAP1+ Tumor Cells
42542	42542	4.00783	TAP1+ Tumor Cells
42543	42543	3.27308	TAP1+ Tumor Cells
42544	42544	3.18575	TAP1+ Tumor Cells
42545	42545	4.18652	TAP1+ Tumor Cells
42546	42546	2.83507	TAP1+ Tumor Cells
42547	42547	3.87786	TAP1+ Tumor Cells
42548	42548	3.65783	TAP1+ Tumor Cells
42549	42549	4.33761	TAP1+ Tumor Cells
42550	42550	2.67204	TAP1+ Tumor Cells
42551	42551	3.58172	TAP1+ Tumor Cells
42552	42552	2.8473	TAP1+ Tumor Cells
42553	42553	2.85435	TAP1+ Tumor Cells
42554	42554	3.04716	TAP1+ Tumor Cells
42555	42555	3.87619	TAP1+ Tumor Cells
42556	42556	3.21951	TAP1+ Tumor Cells
42557	42557	3.57438	TAP1+ Tumor Cells
42558	42558	2.77111	TAP1+ Tumor Cells
42559	42559	2.79878	TAP1+ Tumor Cells
42560	42560	2.6976	TAP1+ Tumor Cells
42561	42561	4.24561	TAP1+ Tumor Cells
42562	42562	4.26736	TAP1+ Tumor Cells
42563	42563	2.82108	TAP1+ Tumor Cells
42564	42564	3.78301	TAP1+ Tumor Cells
42565	42565	4.01475	TAP1+ Tumor Cells
42566	42566	3.76716	TAP1+ Tumor Cells
42567	42567	2.8479	TAP1+ Tumor Cells
42568	42568	3.60876	TAP1+ Tumor Cells
42569	42569	3.17214	TAP1+ Tumor Cells
42570	42570	3.14301	TAP1+ Tumor Cells
42571	42571	3.60504	TAP1+ Tumor Cells
42572	42572	2.79667	TAP1+ Tumor Cells
42573	42573	3.09487	TAP1+ Tumor Cells
42574	42574	2.63244	TAP1+ Tumor Cells
42575	42575	3.03022	TAP1+ Tumor Cells
42576	42576	3.3499	TAP1+ Tumor Cells
42577	42577	2.56462	TAP1+ Tumor Cells
42578	42578	3.85389	TAP1+ Tumor Cells
42579	42579	3.98121	TAP1+ Tumor Cells
42580	42580	3.92298	TAP1+ Tumor Cells
42581	42581	4.31717	TAP1+ Tumor Cells
42582	42582	3.86441	TAP1+ Tumor Cells
42583	42583	4.36732	TAP1+ Tumor Cells
42584	42584	4.59399	TAP1+ Tumor Cells
42585	42585	4.52698	TAP1+ Tumor Cells
42586	42586	4.61933	TAP1+ Tumor Cells
42587	42587	4.65979	TAP1+ Tumor Cells
42588	42588	4.45335	TAP1+ Tumor Cells
42589	42589	4.20715	TAP1+ Tumor Cells
42590	42590	4.20333	TAP1+ Tumor Cells
42591	42591	4.68411	TAP1+ Tumor Cells
42592	42592	4.37986	TAP1+ Tumor Cells
42593	42593	4.26398	TAP1+ Tumor Cells
42594	42594	4.29751	TAP1+ Tumor Cells
42595	42595	4.31021	TAP1+ Tumor Cells
42596	42596	4.42397	TAP1+ Tumor Cells
42597	42597	3.58597	TAP1+ Tumor Cells
42598	42598	3.0303	TAP1+ Tumor Cells
42599	42599	3.60751	TAP1+ Tumor Cells
42600	42600	3.35895	TAP1+ Tumor Cells
42601	42601	4.58778	TAP1+ Tumor Cells
42602	42602	4.12667	TAP1+ Tumor Cells
42603	42603	3.05633	TAP1+ Tumor Cells
42604	42604	4.2777	TAP1+ Tumor Cells
42605	42605	3.82912	TAP1+ Tumor Cells
42606	42606	4.10944	TAP1+ Tumor Cells
42607	42607	3.02699	TAP1+ Tumor Cells
42608	42608	3.59325	TAP1+ Tumor Cells
42609	42609	3.59422	TAP1+ Tumor Cells
42610	42610	2.70043	TAP1+ Tumor Cells
42611	42611	3.54899	TAP1+ Tumor Cells
42612	42612	3.18372	TAP1+ Tumor Cells
42613	42613	3.06052	TAP1+ Tumor Cells
42614	42614	2.44056	TAP1+ Tumor Cells
42615	42615	3.0603	TAP1+ Tumor Cells
42616	42616	3.17852	TAP1+ Tumor Cells
42617	42617	2.68887	TAP1+ Tumor Cells
42618	42618	3.9375	TAP1+ Tumor Cells
42619	42619	4.16679	TAP1+ Tumor Cells
42620	42620	3.25995	TAP1+ Tumor Cells
42621	42621	4.04028	TAP1+ Tumor Cells
42622	42622	3.16025	TAP1+ Tumor Cells
42623	42623	3.04901	TAP1+ Tumor Cells
42624	42624	3.8804	TAP1+ Tumor Cells
42625	42625	3.92726	TAP1+ Tumor Cells
42626	42626	3.73671	TAP1+ Tumor Cells
42627	42627	3.28809	TAP1+ Tumor Cells
42628	42628	2.72642	TAP1+ Tumor Cells
42629	42629	3.21206	TAP1+ Tumor Cells
42630	42630	3.54495	TAP1+ Tumor Cells
42631	42631	2.62481	TAP1+ Tumor Cells
42632	42632	3.4683	TAP1+ Tumor Cells
42633	42633	2.62003	TAP1+ Tumor Cells
42634	42634	2.66867	TAP1+ Tumor Cells
42635	42635	3.37316	TAP1+ Tumor Cells
42636	42636	3.68949	TAP1+ Tumor Cells
42637	42637	3.51646	TAP1+ Tumor Cells
42638	42638	2.98517	TAP1+ Tumor Cells
42639	42639	3.07427	TAP1+ Tumor Cells
42640	42640	3.39617	TAP1+ Tumor Cells
42641	42641	2.82281	TAP1+ Tumor Cells
42642	42642	3.45338	TAP1+ Tumor Cells
42643	42643	3.02473	TAP1+ Tumor Cells
42644	42644	2.67953	TAP1+ Tumor Cells
42645	42645	2.68649	TAP1+ Tumor Cells
42646	42646	2.39827	TAP1+ Tumor Cells
42647	42647	3.91378	TAP1+ Tumor Cells
42648	42648	3.10003	TAP1+ Tumor Cells
42649	42649	3.17357	TAP1+ Tumor Cells
42650	42650	2.61273	TAP1+ Tumor Cells
42651	42651	3.79975	TAP1+ Tumor Cells
42652	42652	3.59609	TAP1+ Tumor Cells
42653	42653	2.85028	TAP1+ Tumor Cells
42654	42654	3.62292	TAP1+ Tumor Cells
42655	42655	2.69901	TAP1+ Tumor Cells
42656	42656	2.91772	TAP1+ Tumor Cells
42657	42657	3.01665	TAP1+ Tumor Cells
42658	42658	3.12104	TAP1+ Tumor Cells
42659	42659	2.20994	TAP1+ Tumor Cells
42660	42660	3.52565	TAP1+ Tumor Cells
42661	42661	2.89819	TAP1+ Tumor Cells
42662	42662	3.05212	TAP1+ Tumor Cells
42663	42663	2.85639	TAP1+ Tumor Cells
42664	42664	4.02669	TAP1+ Tumor Cells
42665	42665	3.39524	TAP1+ Tumor Cells
42666	42666	2.82437	TAP1+ Tumor Cells
42667	42667	3.20556	TAP1+ Tumor Cells
42668	42668	3.75431	TAP1+ Tumor Cells
42669	42669	3.40106	TAP1+ Tumor Cells
42670	42670	2.53001	TAP1+ Tumor Cells
42671	42671	3.74606	TAP1+ Tumor Cells
42672	42672	3.6621	TAP1+ Tumor Cells
42673	42673	3.65691	TAP1+ Tumor Cells
42674	42674	3.68067	TAP1+ Tumor Cells
42675	42675	4.25627	TAP1+ Tumor Cells
42676	42676	3.61473	TAP1+ Tumor Cells
42677	42677	3.90656	TAP1+ Tumor Cells
42678	42678	3.2207	TAP1+ Tumor Cells
42679	42679	3.22765	TAP1+ Tumor Cells
42680	42680	3.09939	TAP1+ Tumor Cells
42681	42681	3.71273	TAP1+ Tumor Cells
42682	42682	4.03972	TAP1+ Tumor Cells
42683	42683	2.73712	TAP1+ Tumor Cells
42684	42684	3.8911	TAP1+ Tumor Cells
42685	42685	4.37423	TAP1+ Tumor Cells
42686	42686	2.91138	TAP1+ Tumor Cells
42687	42687	3.04797	TAP1+ Tumor Cells
42688	42688	3.92803	TAP1+ Tumor Cells
42689	42689	3.29816	TAP1+ Tumor Cells
42690	42690	4.49234	TAP1+ Tumor Cells
42691	42691	4.25594	TAP1+ Tumor Cells
42692	42692	4.64551	TAP1+ Tumor Cells
42693	42693	3.30308	TAP1+ Tumor Cells
42694	42694	4.77457	TAP1+ Tumor Cells
42695	42695	3.0639	TAP1+ Tumor Cells
42696	42696	3.90509	TAP1+ Tumor Cells
42697	42697	4.5097	TAP1+ Tumor Cells
42698	42698	4.58359	TAP1+ Tumor Cells
42699	42699	4.36634	TAP1+ Tumor Cells
42700	42700	3.03793	TAP1+ Tumor Cells
42701	42701	4.17997	TAP1+ Tumor Cells
42702	42702	4.72178	TAP1+ Tumor Cells
42703	42703	4.42911	TAP1+ Tumor Cells
42704	42704	3.63402	TAP1+ Tumor Cells
42705	42705	3.84504	TAP1+ Tumor Cells
42706	42706	4.33226	TAP1+ Tumor Cells
42707	42707	2.8634	TAP1+ Tumor Cells
42708	42708	3.86849	TAP1+ Tumor Cells
42709	42709	2.76238	TAP1+ Tumor Cells
42710	42710	2.90468	TAP1+ Tumor Cells
42711	42711	3.61493	TAP1+ Tumor Cells
42712	42712	3.17818	TAP1+ Tumor Cells
42713	42713	2.66055	TAP1+ Tumor Cells
42714	42714	2.41147	TAP1+ Tumor Cells
42715	42715	3.27498	TAP1+ Tumor Cells
42716	42716	2.80984	TAP1+ Tumor Cells
42717	42717	3.90435	TAP1+ Tumor Cells
42718	42718	3.16723	TAP1+ Tumor Cells
42719	42719	3.00859	TAP1+ Tumor Cells
42720	42720	4.19956	TAP1+ Tumor Cells
42721	42721	3.87477	TAP1+ Tumor Cells
42722	42722	3.11263	TAP1+ Tumor Cells
42723	42723	2.8963	TAP1+ Tumor Cells
42724	42724	4.19518	TAP1+ Tumor Cells
42725	42725	3.77147	TAP1+ Tumor Cells
42726	42726	4.17557	TAP1+ Tumor Cells
42727	42727	2.84372	TAP1+ Tumor Cells
42728	42728	3.53102	TAP1+ Tumor Cells
42729	42729	4.07533	TAP1+ Tumor Cells
42730	42730	2.96316	TAP1+ Tumor Cells
42731	42731	3.09753	TAP1+ Tumor Cells
42732	42732	3.4159	TAP1+ Tumor Cells
42733	42733	4.37491	TAP1+ Tumor Cells
42734	42734	3.97464	TAP1+ Tumor Cells
42735	42735	3.98354	TAP1+ Tumor Cells
42736	42736	4.71206	TAP1+ Tumor Cells
42737	42737	3.0005	TAP1+ Tumor Cells
42738	42738	4.13277	TAP1+ Tumor Cells
42739	42739	3.22346	TAP1+ Tumor Cells
42740	42740	2.92992	TAP1+ Tumor Cells
42741	42741	2.07718	TAP1+ Tumor Cells
42742	42742	2.48384	TAP1+ Tumor Cells
42743	42743	3.33842	TAP1+ Tumor Cells
42744	42744	3.63905	TAP1+ Tumor Cells
42745	42745	3.04783	TAP1+ Tumor Cells
42746	42746	2.7117	TAP1+ Tumor Cells
42747	42747	2.83764	TAP1+ Tumor Cells
42748	42748	4.19089	TAP1+ Tumor Cells
42749	42749	4.15179	TAP1+ Tumor Cells
42750	42750	2.90476	TAP1+ Tumor Cells
42751	42751	3.41636	TAP1+ Tumor Cells
42752	42752	4.07333	TAP1+ Tumor Cells
42753	42753	3.94174	TAP1+ Tumor Cells
42754	42754	3.12751	TAP1+ Tumor Cells
42755	42755	3.00562	TAP1+ Tumor Cells
42756	42756	3.00692	TAP1+ Tumor Cells
42757	42757	3.25328	TAP1+ Tumor Cells
42758	42758	3.45651	TAP1+ Tumor Cells
42759	42759	2.84098	TAP1+ Tumor Cells
42760	42760	3.71973	TAP1+ Tumor Cells
42761	42761	4.26043	TAP1+ Tumor Cells
42762	42762	2.85062	TAP1+ Tumor Cells
42763	42763	3.70302	TAP1+ Tumor Cells
42764	42764	4.23711	TAP1+ Tumor Cells
42765	42765	3.73547	TAP1+ Tumor Cells
42766	42766	3.54048	TAP1+ Tumor Cells
42767	42767	3.51196	TAP1+ Tumor Cells
42768	42768	4.20831	TAP1+ Tumor Cells
42769	42769	4.58587	TAP1+ Tumor Cells
42770	42770	4.22929	TAP1+ Tumor Cells
42771	42771	4.43445	TAP1+ Tumor Cells
42772	42772	4.73908	TAP1+ Tumor Cells
42773	42773	3.86378	TAP1+ Tumor Cells
42774	42774	3.55948	TAP1+ Tumor Cells
42775	42775	4.50843	TAP1+ Tumor Cells
42776	42776	3.90459	TAP1+ Tumor Cells
42777	42777	2.93056	TAP1+ Tumor Cells
42778	42778	4.19153	TAP1+ Tumor Cells
42779	42779	4.30553	TAP1+ Tumor Cells
42780	42780	2.46286	TAP1+ Tumor Cells
42781	42781	2.96905	TAP1+ Tumor Cells
42782	42782	3.99512	TAP1+ Tumor Cells
42783	42783	3.75722	TAP1+ Tumor Cells
42784	42784	4.24912	TAP1+ Tumor Cells
42785	42785	4.08963	TAP1+ Tumor Cells
42786	42786	3.06251	TAP1+ Tumor Cells
42787	42787	2.7918	TAP1+ Tumor Cells
42788	42788	4.24925	TAP1+ Tumor Cells
42789	42789	3.32686	TAP1+ Tumor Cells
42790	42790	3.30736	TAP1+ Tumor Cells
42791	42791	3.65067	TAP1+ Tumor Cells
42792	42792	3.98745	TAP1+ Tumor Cells
42793	42793	1.97358	TAP1+ Tumor Cells
42794	42794	3.3565	TAP1+ Tumor Cells
42795	42795	3.92436	TAP1+ Tumor Cells
42796	42796	4.25132	TAP1+ Tumor Cells
42797	42797	3.30686	TAP1+ Tumor Cells
42798	42798	3.09035	TAP1+ Tumor Cells
42799	42799	3.55056	TAP1+ Tumor Cells
42800	42800	3.43053	TAP1+ Tumor Cells
42801	42801	4.16887	TAP1+ Tumor Cells
42802	42802	3.91995	TAP1+ Tumor Cells
42803	42803	3.59625	TAP1+ Tumor Cells
42804	42804	4.31067	TAP1+ Tumor Cells
42805	42805	3.02556	TAP1+ Tumor Cells
42806	42806	3.37055	TAP1+ Tumor Cells
42807	42807	3.5639	TAP1+ Tumor Cells
42808	42808	3.97261	TAP1+ Tumor Cells
42809	42809	3.90025	TAP1+ Tumor Cells
42810	42810	3.60575	TAP1+ Tumor Cells
42811	42811	2.55766	TAP1+ Tumor Cells
42812	42812	2.86213	TAP1+ Tumor Cells
42813	42813	3.05559	TAP1+ Tumor Cells
42814	42814	3.06273	TAP1+ Tumor Cells
42815	42815	2.83773	TAP1+ Tumor Cells
42816	42816	3.16805	TAP1+ Tumor Cells
42817	42817	2.7514	TAP1+ Tumor Cells
42818	42818	2.73869	TAP1+ Tumor Cells
42819	42819	3.30854	TAP1+ Tumor Cells
42820	42820	2.89992	TAP1+ Tumor Cells
42821	42821	3.70917	TAP1+ Tumor Cells
42822	42822	3.03771	TAP1+ Tumor Cells
42823	42823	3.06082	TAP1+ Tumor Cells
42824	42824	3.00722	TAP1+ Tumor Cells
42825	42825	3.62734	TAP1+ Tumor Cells
42826	42826	2.71217	TAP1+ Tumor Cells
42827	42827	3.4735	TAP1+ Tumor Cells
42828	42828	3.07019	TAP1+ Tumor Cells
42829	42829	3.53721	TAP1+ Tumor Cells
42830	42830	3.56374	TAP1+ Tumor Cells
42831	42831	3.90004	TAP1+ Tumor Cells
42832	42832	4.12625	TAP1+ Tumor Cells
42833	42833	3.89065	TAP1+ Tumor Cells
42834	42834	3.89263	TAP1+ Tumor Cells
42835	42835	3.82688	TAP1+ Tumor Cells
42836	42836	3.05507	TAP1+ Tumor Cells
42837	42837	3.38036	TAP1+ Tumor Cells
42838	42838	3.83167	TAP1+ Tumor Cells
42839	42839	2.95227	TAP1+ Tumor Cells
42840	42840	4.17282	TAP1+ Tumor Cells
42841	42841	3.99892	TAP1+ Tumor Cells
42842	42842	3.21298	TAP1+ Tumor Cells
42843	42843	3.64171	TAP1+ Tumor Cells
42844	42844	3.79591	TAP1+ Tumor Cells
42845	42845	3.27561	TAP1+ Tumor Cells
42846	42846	4.01392	TAP1+ Tumor Cells
42847	42847	3.0456	TAP1+ Tumor Cells
42848	42848	3.4874	TAP1+ Tumor Cells
42849	42849	3.75117	TAP1+ Tumor Cells
42850	42850	3.65189	TAP1+ Tumor Cells
42851	42851	3.11886	TAP1+ Tumor Cells
42852	42852	4.14176	TAP1+ Tumor Cells
42853	42853	3.86924	TAP1+ Tumor Cells
42854	42854	3.33022	TAP1+ Tumor Cells
42855	42855	2.5216	TAP1+ Tumor Cells
42856	42856	2.97022	TAP1+ Tumor Cells
42857	42857	3.97701	TAP1+ Tumor Cells
42858	42858	3.06207	TAP1+ Tumor Cells
42859	42859	3.21477	TAP1+ Tumor Cells
42860	42860	3.23861	TAP1+ Tumor Cells
42861	42861	3.31607	TAP1+ Tumor Cells
42862	42862	3.43711	TAP1+ Tumor Cells
42863	42863	2.54469	TAP1+ Tumor Cells
42864	42864	2.86685	TAP1+ Tumor Cells
42865	42865	2.76626	TAP1+ Tumor Cells
42866	42866	3.59203	TAP1+ Tumor Cells
42867	42867	3.21258	TAP1+ Tumor Cells
42868	42868	3.30655	TAP1+ Tumor Cells
42869	42869	3.37417	TAP1+ Tumor Cells
42870	42870	3.14321	TAP1+ Tumor Cells
42871	42871	3.78319	TAP1+ Tumor Cells
42872	42872	2.35913	TAP1+ Tumor Cells
42873	42873	3.4647	TAP1+ Tumor Cells
42874	42874	3.61683	TAP1+ Tumor Cells
42875	42875	4.01983	TAP1+ Tumor Cells
42876	42876	4.40196	TAP1+ Tumor Cells
42877	42877	3.3602	TAP1+ Tumor Cells
42878	42878	3.36175	TAP1+ Tumor Cells
42879	42879	4.31803	TAP1+ Tumor Cells
42880	42880	4.05493	TAP1+ Tumor Cells
42881	42881	4.17781	TAP1+ Tumor Cells
42882	42882	3.4517	TAP1+ Tumor Cells
42883	42883	4.2544	TAP1+ Tumor Cells
42884	42884	3.5653	TAP1+ Tumor Cells
42885	42885	4.28932	TAP1+ Tumor Cells
42886	42886	4.201	TAP1+ Tumor Cells
42887	42887	3.12604	TAP1+ Tumor Cells
42888	42888	3.46509	TAP1+ Tumor Cells
42889	42889	4.41219	TAP1+ Tumor Cells
42890	42890	4.15286	TAP1+ Tumor Cells
42891	42891	3.63693	TAP1+ Tumor Cells
42892	42892	2.3423	TAP1+ Tumor Cells
42893	42893	3.70104	TAP1+ Tumor Cells
42894	42894	3.38887	TAP1+ Tumor Cells
42895	42895	4.39492	TAP1+ Tumor Cells
42896	42896	3.13444	TAP1+ Tumor Cells
42897	42897	4.28133	TAP1+ Tumor Cells
42898	42898	3.92124	TAP1+ Tumor Cells
42899	42899	4.47143	TAP1+ Tumor Cells
42900	42900	3.54773	TAP1+ Tumor Cells
42901	42901	4.31896	TAP1+ Tumor Cells
42902	42902	2.90689	TAP1+ Tumor Cells
42903	42903	3.07026	TAP1+ Tumor Cells
42904	42904	3.95136	TAP1+ Tumor Cells
42905	42905	4.50641	TAP1+ Tumor Cells
42906	42906	3.09085	TAP1+ Tumor Cells
42907	42907	4.6848	TAP1+ Tumor Cells
42908	42908	4.15984	TAP1+ Tumor Cells
42909	42909	3.63713	TAP1+ Tumor Cells
42910	42910	3.90644	TAP1+ Tumor Cells
42911	42911	4.2706	TAP1+ Tumor Cells
42912	42912	4.03543	TAP1+ Tumor Cells
42913	42913	3.69168	TAP1+ Tumor Cells
42914	42914	3.12133	TAP1+ Tumor Cells
42915	42915	4.70751	TAP1+ Tumor Cells
42916	42916	4.56809	TAP1+ Tumor Cells
42917	42917	4.33354	TAP1+ Tumor Cells
42918	42918	4.48781	TAP1+ Tumor Cells
42919	42919	3.7509	TAP1+ Tumor Cells
42920	42920	4.57237	TAP1+ Tumor Cells
42921	42921	3.70758	TAP1+ Tumor Cells
42922	42922	3.57973	TAP1+ Tumor Cells
42923	42923	2.95037	TAP1+ Tumor Cells
42924	42924	2.50355	TAP1+ Tumor Cells
42925	42925	2.90917	TAP1+ Tumor Cells
42926	42926	2.89663	TAP1+ Tumor Cells
42927	42927	2.70005	TAP1+ Tumor Cells
42928	42928	3.68177	TAP1+ Tumor Cells
42929	42929	4.50994	TAP1+ Tumor Cells
42930	42930	4.65554	TAP1+ Tumor Cells
42931	42931	2.59224	TAP1+ Tumor Cells
42932	42932	2.74162	TAP1+ Tumor Cells
42933	42933	4.033	TAP1+ Tumor Cells
42934	42934	4.71975	TAP1+ Tumor Cells
42935	42935	3.22922	TAP1+ Tumor Cells
42936	42936	3.2469	TAP1+ Tumor Cells
42937	42937	4.23744	TAP1+ Tumor Cells
42938	42938	2.49269	TAP1+ Tumor Cells
42939	42939	4.10845	TAP1+ Tumor Cells
42940	42940	4.18662	TAP1+ Tumor Cells
42941	42941	4.50606	TAP1+ Tumor Cells
42942	42942	2.97662	TAP1+ Tumor Cells
42943	42943	3.2011	TAP1+ Tumor Cells
42944	42944	3.98973	TAP1+ Tumor Cells
42945	42945	3.72595	TAP1+ Tumor Cells
42946	42946	4.04489	TAP1+ Tumor Cells
42947	42947	4.37842	TAP1+ Tumor Cells
42948	42948	3.4703	TAP1+ Tumor Cells
42949	42949	3.00501	TAP1+ Tumor Cells
42950	42950	3.62401	TAP1+ Tumor Cells
42951	42951	4.72547	TAP1+ Tumor Cells
42952	42952	3.15957	TAP1+ Tumor Cells
42953	42953	4.64754	TAP1+ Tumor Cells
42954	42954	4.20891	TAP1+ Tumor Cells
42955	42955	3.56312	TAP1+ Tumor Cells
42956	42956	2.81316	TAP1+ Tumor Cells
42957	42957	4.08927	TAP1+ Tumor Cells
42958	42958	2.946	TAP1+ Tumor Cells
42959	42959	3.37287	TAP1+ Tumor Cells
42960	42960	2.28331	TAP1+ Tumor Cells
42961	42961	3.583	TAP1+ Tumor Cells
42962	42962	3.87012	TAP1+ Tumor Cells
42963	42963	3.69826	TAP1+ Tumor Cells
42964	42964	4.23896	TAP1+ Tumor Cells
42965	42965	3.34695	TAP1+ Tumor Cells
42966	42966	4.40633	TAP1+ Tumor Cells
42967	42967	3.25854	TAP1+ Tumor Cells
42968	42968	3.70156	TAP1+ Tumor Cells
42969	42969	3.192	TAP1+ Tumor Cells
42970	42970	3.62982	TAP1+ Tumor Cells
42971	42971	4.27149	TAP1+ Tumor Cells
42972	42972	4.33475	TAP1+ Tumor Cells
42973	42973	3.96096	TAP1+ Tumor Cells
42974	42974	3.36854	TAP1+ Tumor Cells
42975	42975	3.28897	TAP1+ Tumor Cells
42976	42976	3.56809	TAP1+ Tumor Cells
42977	42977	3.4125	TAP1+ Tumor Cells
42978	42978	2.92919	TAP1+ Tumor Cells
42979	42979	3.72804	TAP1+ Tumor Cells
42980	42980	2.42774	TAP1+ Tumor Cells
42981	42981	2.88614	TAP1+ Tumor Cells
42982	42982	3.97507	TAP1+ Tumor Cells
42983	42983	4.13098	TAP1+ Tumor Cells
42984	42984	4.35476	TAP1+ Tumor Cells
42985	42985	3.10025	TAP1+ Tumor Cells
42986	42986	4.35299	TAP1+ Tumor Cells
42987	42987	4.31354	TAP1+ Tumor Cells
42988	42988	4.36693	TAP1+ Tumor Cells
42989	42989	2.84081	TAP1+ Tumor Cells
42990	42990	3.32662	TAP1+ Tumor Cells
42991	42991	4.08483	TAP1+ Tumor Cells
42992	42992	3.92831	TAP1+ Tumor Cells
42993	42993	4.13619	TAP1+ Tumor Cells
42994	42994	3.45539	TAP1+ Tumor Cells
42995	42995	2.85164	TAP1+ Tumor Cells
42996	42996	2.90402	TAP1+ Tumor Cells
42997	42997	2.84679	TAP1+ Tumor Cells
42998	42998	3.66113	TAP1+ Tumor Cells
42999	42999	2.76716	TAP1+ Tumor Cells
43000	43000	3.87548	TAP1+ Tumor Cells
43001	43001	3.8663	TAP1+ Tumor Cells
43002	43002	4.12699	TAP1+ Tumor Cells
43003	43003	4.3803	TAP1+ Tumor Cells
43004	43004	3.01187	TAP1+ Tumor Cells
43005	43005	3.83627	TAP1+ Tumor Cells
43006	43006	3.1209	TAP1+ Tumor Cells
43007	43007	3.9497	TAP1+ Tumor Cells
43008	43008	4.35856	TAP1+ Tumor Cells
43009	43009	2.75576	TAP1+ Tumor Cells
43010	43010	4.37434	TAP1+ Tumor Cells
43011	43011	2.48756	TAP1+ Tumor Cells
43012	43012	2.80494	TAP1+ Tumor Cells
43013	43013	2.88223	TAP1+ Tumor Cells
43014	43014	3.57093	TAP1+ Tumor Cells
43015	43015	2.51646	TAP1+ Tumor Cells
43016	43016	4.42069	TAP1+ Tumor Cells
43017	43017	2.90419	TAP1+ Tumor Cells
43018	43018	4.86555	TAP1+ Tumor Cells
43019	43019	4.31443	TAP1+ Tumor Cells
43020	43020	4.53475	TAP1+ Tumor Cells
43021	43021	3.52288	TAP1+ Tumor Cells
43022	43022	3.04486	TAP1+ Tumor Cells
43023	43023	4.33156	TAP1+ Tumor Cells
43024	43024	3.71184	TAP1+ Tumor Cells
43025	43025	2.69731	TAP1+ Tumor Cells
43026	43026	3.73266	TAP1+ Tumor Cells
43027	43027	3.31329	TAP1+ Tumor Cells
43028	43028	2.67742	TAP1+ Tumor Cells
43029	43029	3.54679	TAP1+ Tumor Cells
43030	43030	3.80353	TAP1+ Tumor Cells
43031	43031	3.71451	TAP1+ Tumor Cells
43032	43032	3.64436	TAP1+ Tumor Cells
43033	43033	4.23327	TAP1+ Tumor Cells
43034	43034	3.03157	TAP1+ Tumor Cells
43035	43035	3.7385	TAP1+ Tumor Cells
43036	43036	2.99827	TAP1+ Tumor Cells
43037	43037	3.10887	TAP1+ Tumor Cells
43038	43038	2.62471	TAP1+ Tumor Cells
43039	43039	3.37133	TAP1+ Tumor Cells
43040	43040	3.83175	TAP1+ Tumor Cells
43041	43041	4.11387	TAP1+ Tumor Cells
43042	43042	4.36699	TAP1+ Tumor Cells
43043	43043	2.98857	TAP1+ Tumor Cells
43044	43044	2.58132	TAP1+ Tumor Cells
43045	43045	3.60655	TAP1+ Tumor Cells
43046	43046	4.18052	TAP1+ Tumor Cells
43047	43047	4.41345	TAP1+ Tumor Cells
43048	43048	4.36655	TAP1+ Tumor Cells
43049	43049	3.94018	TAP1+ Tumor Cells
43050	43050	4.81067	TAP1+ Tumor Cells
43051	43051	4.64075	TAP1+ Tumor Cells
43052	43052	4.63979	TAP1+ Tumor Cells
43053	43053	3.49231	TAP1+ Tumor Cells
43054	43054	3.02036	TAP1+ Tumor Cells
43055	43055	4.0373	TAP1+ Tumor Cells
43056	43056	4.53351	TAP1+ Tumor Cells
43057	43057	4.08689	TAP1+ Tumor Cells
43058	43058	3.04879	TAP1+ Tumor Cells
43059	43059	2.47582	TAP1+ Tumor Cells
43060	43060	4.3788	TAP1+ Tumor Cells
43061	43061	4.00673	TAP1+ Tumor Cells
43062	43062	4.87951	TAP1+ Tumor Cells
43063	43063	3.50209	TAP1+ Tumor Cells
43064	43064	4.01487	TAP1+ Tumor Cells
43065	43065	4.4087	TAP1+ Tumor Cells
43066	43066	4.67929	TAP1+ Tumor Cells
43067	43067	4.8367	TAP1+ Tumor Cells
43068	43068	4.67677	TAP1+ Tumor Cells
43069	43069	4.29844	TAP1+ Tumor Cells
43070	43070	4.48529	TAP1+ Tumor Cells
43071	43071	4.85662	TAP1+ Tumor Cells
43072	43072	4.04842	TAP1+ Tumor Cells
43073	43073	4.62821	TAP1+ Tumor Cells
43074	43074	4.50173	TAP1+ Tumor Cells
43075	43075	4.45704	TAP1+ Tumor Cells
43076	43076	4.17683	TAP1+ Tumor Cells
43077	43077	4.44934	TAP1+ Tumor Cells
43078	43078	4.03998	TAP1+ Tumor Cells
43079	43079	4.68232	TAP1+ Tumor Cells
43080	43080	3.58872	TAP1+ Tumor Cells
43081	43081	2.68058	TAP1+ Tumor Cells
43082	43082	4.21096	TAP1+ Tumor Cells
43083	43083	4.01346	TAP1+ Tumor Cells
43084	43084	3.32717	TAP1+ Tumor Cells
43085	43085	3.20163	TAP1+ Tumor Cells
43086	43086	3.2813	TAP1+ Tumor Cells
43087	43087	3.72544	TAP1+ Tumor Cells
43088	43088	3.43053	TAP1+ Tumor Cells
43089	43089	3.56964	TAP1+ Tumor Cells
43090	43090	3.12344	TAP1+ Tumor Cells
43091	43091	4.0499	TAP1+ Tumor Cells
43092	43092	2.65948	TAP1+ Tumor Cells
43093	43093	3.60267	TAP1+ Tumor Cells
43094	43094	3.39483	TAP1+ Tumor Cells
43095	43095	4.33739	TAP1+ Tumor Cells
43096	43096	3.55234	TAP1+ Tumor Cells
43097	43097	3.51228	TAP1+ Tumor Cells
43098	43098	2.80984	TAP1+ Tumor Cells
43099	43099	3.991	TAP1+ Tumor Cells
43100	43100	3.22444	TAP1+ Tumor Cells
43101	43101	2.43966	TAP1+ Tumor Cells
43102	43102	2.91666	TAP1+ Tumor Cells
43103	43103	3.27466	TAP1+ Tumor Cells
43104	43104	2.45461	TAP1+ Tumor Cells
43105	43105	2.92282	TAP1+ Tumor Cells
43106	43106	3.63999	TAP1+ Tumor Cells
43107	43107	3.0309	TAP1+ Tumor Cells
43108	43108	2.80853	TAP1+ Tumor Cells
43109	43109	3.5409	TAP1+ Tumor Cells
43110	43110	4.35617	TAP1+ Tumor Cells
43111	43111	4.02432	TAP1+ Tumor Cells
43112	43112	4.20772	TAP1+ Tumor Cells
43113	43113	4.45016	TAP1+ Tumor Cells
43114	43114	2.91382	TAP1+ Tumor Cells
43115	43115	3.03315	TAP1+ Tumor Cells
43116	43116	4.40196	TAP1+ Tumor Cells
43117	43117	3.66881	TAP1+ Tumor Cells
43118	43118	2.91674	TAP1+ Tumor Cells
43119	43119	4.22961	TAP1+ Tumor Cells
43120	43120	2.53065	TAP1+ Tumor Cells
43121	43121	4.3901	TAP1+ Tumor Cells
43122	43122	4.38186	TAP1+ Tumor Cells
43123	43123	3.98016	TAP1+ Tumor Cells
43124	43124	4.16836	TAP1+ Tumor Cells
43125	43125	3.14654	TAP1+ Tumor Cells
43126	43126	3.16416	TAP1+ Tumor Cells
43127	43127	3.87648	TAP1+ Tumor Cells
43128	43128	3.69585	TAP1+ Tumor Cells
43129	43129	4.08703	TAP1+ Tumor Cells
43130	43130	3.28004	TAP1+ Tumor Cells
43131	43131	3.32356	TAP1+ Tumor Cells
43132	43132	2.87071	TAP1+ Tumor Cells
43133	43133	3.0476	TAP1+ Tumor Cells
43134	43134	2.70992	TAP1+ Tumor Cells
43135	43135	4.09229	TAP1+ Tumor Cells
43136	43136	3.29129	TAP1+ Tumor Cells
43137	43137	3.48609	TAP1+ Tumor Cells
43138	43138	4.21292	TAP1+ Tumor Cells
43139	43139	3.92436	TAP1+ Tumor Cells
43140	43140	4.15964	TAP1+ Tumor Cells
43141	43141	3.96682	TAP1+ Tumor Cells
43142	43142	3.41337	TAP1+ Tumor Cells
43143	43143	3.07805	TAP1+ Tumor Cells
43144	43144	3.632	TAP1+ Tumor Cells
43145	43145	3.17302	TAP1+ Tumor Cells
43146	43146	3.64876	TAP1+ Tumor Cells
43147	43147	2.94878	TAP1+ Tumor Cells
43148	43148	3.27479	TAP1+ Tumor Cells
43149	43149	2.3216	TAP1+ Tumor Cells
43150	43150	2.63126	TAP1+ Tumor Cells
43151	43151	3.7827	TAP1+ Tumor Cells
43152	43152	3.41147	TAP1+ Tumor Cells
43153	43153	2.85512	TAP1+ Tumor Cells
43154	43154	3.41504	TAP1+ Tumor Cells
43155	43155	2.93273	TAP1+ Tumor Cells
43156	43156	3.37818	TAP1+ Tumor Cells
43157	43157	3.37322	TAP1+ Tumor Cells
43158	43158	3.51432	TAP1+ Tumor Cells
43159	43159	3.55224	TAP1+ Tumor Cells
43160	43160	2.51807	TAP1+ Tumor Cells
43161	43161	2.7612	TAP1+ Tumor Cells
43162	43162	3.24347	TAP1+ Tumor Cells
43163	43163	3.77017	TAP1+ Tumor Cells
43164	43164	3.39571	TAP1+ Tumor Cells
43165	43165	3.19334	TAP1+ Tumor Cells
43166	43166	3.15179	TAP1+ Tumor Cells
43167	43167	3.60675	TAP1+ Tumor Cells
43168	43168	2.34194	TAP1+ Tumor Cells
43169	43169	3.99015	TAP1+ Tumor Cells
43170	43170	4.38931	TAP1+ Tumor Cells
43171	43171	4.48258	TAP1+ Tumor Cells
43172	43172	3.7221	TAP1+ Tumor Cells
43173	43173	4.43195	TAP1+ Tumor Cells
43174	43174	3.79609	TAP1+ Tumor Cells
43175	43175	3.71311	TAP1+ Tumor Cells
43176	43176	3.96438	TAP1+ Tumor Cells
43177	43177	4.47201	TAP1+ Tumor Cells
43178	43178	3.73993	TAP1+ Tumor Cells
43179	43179	4.06434	TAP1+ Tumor Cells
43180	43180	4.4837	TAP1+ Tumor Cells
43181	43181	3.02255	TAP1+ Tumor Cells
43182	43182	3.07558	TAP1+ Tumor Cells
43183	43183	3.42597	TAP1+ Tumor Cells
43184	43184	3.30482	TAP1+ Tumor Cells
43185	43185	2.86802	TAP1+ Tumor Cells
43186	43186	2.91023	TAP1+ Tumor Cells
43187	43187	3.35464	TAP1+ Tumor Cells
43188	43188	3.90979	TAP1+ Tumor Cells
43189	43189	3.01748	TAP1+ Tumor Cells
43190	43190	4.05397	TAP1+ Tumor Cells
43191	43191	4.08461	TAP1+ Tumor Cells
43192	43192	2.97561	TAP1+ Tumor Cells
43193	43193	3.66147	TAP1+ Tumor Cells
43194	43194	4.02371	TAP1+ Tumor Cells
43195	43195	3.58648	TAP1+ Tumor Cells
43196	43196	3.12555	TAP1+ Tumor Cells
43197	43197	3.37547	TAP1+ Tumor Cells
43198	43198	2.76725	TAP1+ Tumor Cells
43199	43199	3.11865	TAP1+ Tumor Cells
43200	43200	3.88663	TAP1+ Tumor Cells
43201	43201	2.5768	TAP1+ Tumor Cells
43202	43202	2.93217	TAP1+ Tumor Cells
43203	43203	3.44084	TAP1+ Tumor Cells
43204	43204	2.96309	TAP1+ Tumor Cells
43205	43205	3.46259	TAP1+ Tumor Cells
43206	43206	2.58285	TAP1+ Tumor Cells
43207	43207	3.52346	TAP1+ Tumor Cells
43208	43208	3.75699	TAP1+ Tumor Cells
43209	43209	3.11879	TAP1+ Tumor Cells
43210	43210	4.33958	TAP1+ Tumor Cells
43211	43211	4.21288	TAP1+ Tumor Cells
43212	43212	3.95923	TAP1+ Tumor Cells
43213	43213	4.10071	TAP1+ Tumor Cells
43214	43214	3.53504	TAP1+ Tumor Cells
43215	43215	3.4904	TAP1+ Tumor Cells
43216	43216	3.91581	TAP1+ Tumor Cells
43217	43217	3.14931	TAP1+ Tumor Cells
43218	43218	3.03689	TAP1+ Tumor Cells
43219	43219	2.79039	TAP1+ Tumor Cells
43220	43220	3.17554	TAP1+ Tumor Cells
43221	43221	3.59701	TAP1+ Tumor Cells
43222	43222	3.2007	TAP1+ Tumor Cells
43223	43223	3.83171	TAP1+ Tumor Cells
43224	43224	2.86053	TAP1+ Tumor Cells
43225	43225	3.37511	TAP1+ Tumor Cells
43226	43226	3.43115	TAP1+ Tumor Cells
43227	43227	3.36949	TAP1+ Tumor Cells
43228	43228	2.95575	TAP1+ Tumor Cells
43229	43229	2.81595	TAP1+ Tumor Cells
43230	43230	2.7419	TAP1+ Tumor Cells
43231	43231	3.53642	TAP1+ Tumor Cells
43232	43232	2.77488	TAP1+ Tumor Cells
43233	43233	3.06324	TAP1+ Tumor Cells
43234	43234	3.22346	TAP1+ Tumor Cells
43235	43235	2.97491	TAP1+ Tumor Cells
43236	43236	4.02477	TAP1+ Tumor Cells
43237	43237	3.79512	TAP1+ Tumor Cells
43238	43238	3.43994	TAP1+ Tumor Cells
43239	43239	3.48099	TAP1+ Tumor Cells
43240	43240	3.26302	TAP1+ Tumor Cells
43241	43241	3.77596	TAP1+ Tumor Cells
43242	43242	2.65754	TAP1+ Tumor Cells
43243	43243	3.50894	TAP1+ Tumor Cells
43244	43244	3.79176	TAP1+ Tumor Cells
43245	43245	3.67852	TAP1+ Tumor Cells
43246	43246	3.30891	TAP1+ Tumor Cells
43247	43247	2.55234	TAP1+ Tumor Cells
43248	43248	2.79534	TAP1+ Tumor Cells
43249	43249	3.2852	TAP1+ Tumor Cells
43250	43250	3.65627	TAP1+ Tumor Cells
43251	43251	3.83442	TAP1+ Tumor Cells
43252	43252	2.64397	TAP1+ Tumor Cells
43253	43253	2.91341	TAP1+ Tumor Cells
43254	43254	4.02658	TAP1+ Tumor Cells
43255	43255	4.21258	TAP1+ Tumor Cells
43256	43256	3.83571	TAP1+ Tumor Cells
43257	43257	2.60509	TAP1+ Tumor Cells
43258	43258	3.6422	TAP1+ Tumor Cells
43259	43259	2.72549	TAP1+ Tumor Cells
43260	43260	3.14571	TAP1+ Tumor Cells
43261	43261	3.60459	TAP1+ Tumor Cells
43262	43262	3.2249	TAP1+ Tumor Cells
43263	43263	3.48307	TAP1+ Tumor Cells
43264	43264	4.09695	TAP1+ Tumor Cells
43265	43265	3.49905	TAP1+ Tumor Cells
43266	43266	3.21806	TAP1+ Tumor Cells
43267	43267	2.29248	TAP1+ Tumor Cells
43268	43268	3.42306	TAP1+ Tumor Cells
43269	43269	2.9385	TAP1+ Tumor Cells
43270	43270	2.96576	TAP1+ Tumor Cells
43271	43271	3.48296	TAP1+ Tumor Cells
43272	43272	3.44276	TAP1+ Tumor Cells
43273	43273	3.62078	TAP1+ Tumor Cells
43274	43274	3.09609	TAP1+ Tumor Cells
43275	43275	3.05817	TAP1+ Tumor Cells
43276	43276	2.70767	TAP1+ Tumor Cells
43277	43277	2.55171	TAP1+ Tumor Cells
43278	43278	3.85482	TAP1+ Tumor Cells
43279	43279	3.42643	TAP1+ Tumor Cells
43280	43280	3.05714	TAP1+ Tumor Cells
43281	43281	3.00875	TAP1+ Tumor Cells
43282	43282	3.17967	TAP1+ Tumor Cells
43283	43283	3.95816	TAP1+ Tumor Cells
43284	43284	3.31619	TAP1+ Tumor Cells
43285	43285	2.85512	TAP1+ Tumor Cells
43286	43286	2.25225	TAP1+ Tumor Cells
43287	43287	2.49867	TAP1+ Tumor Cells
43288	43288	3.37263	TAP1+ Tumor Cells
43289	43289	4.03236	TAP1+ Tumor Cells
43290	43290	3.03322	TAP1+ Tumor Cells
43291	43291	3.56073	TAP1+ Tumor Cells
43292	43292	4.04132	TAP1+ Tumor Cells
43293	43293	3.67953	TAP1+ Tumor Cells
43294	43294	4.38177	TAP1+ Tumor Cells
43295	43295	4.48198	TAP1+ Tumor Cells
43296	43296	3.8577	TAP1+ Tumor Cells
43297	43297	3.07151	TAP1+ Tumor Cells
43298	43298	3.29922	TAP1+ Tumor Cells
43299	43299	3.09365	TAP1+ Tumor Cells
43300	43300	2.87314	TAP1+ Tumor Cells
43301	43301	2.71628	TAP1+ Tumor Cells
43302	43302	3.08067	TAP1+ Tumor Cells
43303	43303	3.42049	TAP1+ Tumor Cells
43304	43304	3.2869	TAP1+ Tumor Cells
43305	43305	4.64426	TAP1+ Tumor Cells
43306	43306	4.37582	TAP1+ Tumor Cells
43307	43307	3.80787	TAP1+ Tumor Cells
43308	43308	3.90013	TAP1+ Tumor Cells
43309	43309	4.59292	TAP1+ Tumor Cells
43310	43310	3.07253	TAP1+ Tumor Cells
43311	43311	3.87368	TAP1+ Tumor Cells
43312	43312	2.57937	TAP1+ Tumor Cells
43313	43313	4.41366	TAP1+ Tumor Cells
43314	43314	4.69431	TAP1+ Tumor Cells
43315	43315	4.1266	TAP1+ Tumor Cells
43316	43316	3.70311	TAP1+ Tumor Cells
43317	43317	3.96254	TAP1+ Tumor Cells
43318	43318	2.80415	TAP1+ Tumor Cells
43319	43319	3.45237	TAP1+ Tumor Cells
43320	43320	4.19883	TAP1+ Tumor Cells
43321	43321	3.57814	TAP1+ Tumor Cells
43322	43322	2.70457	TAP1+ Tumor Cells
43323	43323	2.50905	TAP1+ Tumor Cells
43324	43324	2.58602	TAP1+ Tumor Cells
43325	43325	2.02676	TAP1+ Tumor Cells
43326	43326	3.26761	TAP1+ Tumor Cells
43327	43327	3.67679	TAP1+ Tumor Cells
43328	43328	2.93177	TAP1+ Tumor Cells
43329	43329	3.64298	TAP1+ Tumor Cells
43330	43330	3.72993	TAP1+ Tumor Cells
43331	43331	3.16908	TAP1+ Tumor Cells
43332	43332	3.46675	TAP1+ Tumor Cells
43333	43333	3.02194	TAP1+ Tumor Cells
43334	43334	3.36592	TAP1+ Tumor Cells
43335	43335	3.35841	TAP1+ Tumor Cells
43336	43336	4.10285	TAP1+ Tumor Cells
43337	43337	2.92242	TAP1+ Tumor Cells
43338	43338	3.44011	TAP1+ Tumor Cells
43339	43339	3.44186	TAP1+ Tumor Cells
43340	43340	4.35197	TAP1+ Tumor Cells
43341	43341	2.52746	TAP1+ Tumor Cells
43342	43342	2.47659	TAP1+ Tumor Cells
43343	43343	2.87439	TAP1+ Tumor Cells
43344	43344	3.20223	TAP1+ Tumor Cells
43345	43345	4.34929	TAP1+ Tumor Cells
43346	43346	3.10503	TAP1+ Tumor Cells
43347	43347	2.92565	TAP1+ Tumor Cells
43348	43348	2.53636	TAP1+ Tumor Cells
43349	43349	3.35146	TAP1+ Tumor Cells
43350	43350	3.3611	TAP1+ Tumor Cells
43351	43351	2.94465	TAP1+ Tumor Cells
43352	43352	4.52597	TAP1+ Tumor Cells
43353	43353	3.54516	TAP1+ Tumor Cells
43354	43354	3.0453	TAP1+ Tumor Cells
43355	43355	2.53467	TAP1+ Tumor Cells
43356	43356	4.22788	TAP1+ Tumor Cells
43357	43357	4.52133	TAP1+ Tumor Cells
43358	43358	4.51914	TAP1+ Tumor Cells
43359	43359	3.64259	TAP1+ Tumor Cells
43360	43360	3.86744	TAP1+ Tumor Cells
43361	43361	4.87266	TAP1+ Tumor Cells
43362	43362	4.38119	TAP1+ Tumor Cells
43363	43363	4.71313	TAP1+ Tumor Cells
43364	43364	4.32469	TAP1+ Tumor Cells
43365	43365	4.86344	TAP1+ Tumor Cells
43366	43366	4.62212	TAP1+ Tumor Cells
43367	43367	3.83537	TAP1+ Tumor Cells
43368	43368	3.61443	TAP1+ Tumor Cells
43369	43369	4.83948	TAP1+ Tumor Cells
43370	43370	4.37742	TAP1+ Tumor Cells
43371	43371	3.6552	TAP1+ Tumor Cells
43372	43372	4.65885	TAP1+ Tumor Cells
43373	43373	2.67233	TAP1+ Tumor Cells
43374	43374	3.46275	TAP1+ Tumor Cells
43375	43375	3.90271	TAP1+ Tumor Cells
43376	43376	4.22139	TAP1+ Tumor Cells
43377	43377	2.91154	TAP1+ Tumor Cells
43378	43378	3.97194	TAP1+ Tumor Cells
43379	43379	4.76639	TAP1+ Tumor Cells
43380	43380	4.06712	TAP1+ Tumor Cells
43381	43381	3.4003	TAP1+ Tumor Cells
43382	43382	4.60826	TAP1+ Tumor Cells
43383	43383	3.93542	TAP1+ Tumor Cells
43384	43384	4.49789	TAP1+ Tumor Cells
43385	43385	4.90002	TAP1+ Tumor Cells
43386	43386	4.46611	TAP1+ Tumor Cells
43387	43387	4.63252	TAP1+ Tumor Cells
43388	43388	4.43807	TAP1+ Tumor Cells
43389	43389	4.43788	TAP1+ Tumor Cells
43390	43390	4.39565	TAP1+ Tumor Cells
43391	43391	4.71327	TAP1+ Tumor Cells
43392	43392	5.0464	TAP1+ Tumor Cells
43393	43393	4.65824	TAP1+ Tumor Cells
43394	43394	4.05386	TAP1+ Tumor Cells
43395	43395	3.95314	TAP1+ Tumor Cells
43396	43396	5.16609	TAP1+ Tumor Cells
43397	43397	3.57428	TAP1+ Tumor Cells
43398	43398	3.17947	TAP1+ Tumor Cells
43399	43399	5.09495	TAP1+ Tumor Cells
43400	43400	2.98222	TAP1+ Tumor Cells
43401	43401	4.93782	TAP1+ Tumor Cells
43402	43402	3.72869	TAP1+ Tumor Cells
43403	43403	3.71381	TAP1+ Tumor Cells
43404	43404	4.68249	TAP1+ Tumor Cells
43405	43405	4.4226	TAP1+ Tumor Cells
43406	43406	4.72064	TAP1+ Tumor Cells
43407	43407	4.41618	TAP1+ Tumor Cells
43408	43408	4.89694	TAP1+ Tumor Cells
43409	43409	4.5741	TAP1+ Tumor Cells
43410	43410	3.71535	TAP1+ Tumor Cells
43411	43411	4.53565	TAP1+ Tumor Cells
43412	43412	4.47068	TAP1+ Tumor Cells
43413	43413	4.59257	TAP1+ Tumor Cells
43414	43414	3.53271	TAP1+ Tumor Cells
43415	43415	4.55237	TAP1+ Tumor Cells
43416	43416	3.61223	TAP1+ Tumor Cells
43417	43417	3.01854	TAP1+ Tumor Cells
43418	43418	3.20123	TAP1+ Tumor Cells
43419	43419	4.17289	TAP1+ Tumor Cells
43420	43420	2.89754	TAP1+ Tumor Cells
43421	43421	4.46927	TAP1+ Tumor Cells
43422	43422	3.42008	TAP1+ Tumor Cells
43423	43423	3.39355	TAP1+ Tumor Cells
43424	43424	2.93858	TAP1+ Tumor Cells
43425	43425	3.3184	TAP1+ Tumor Cells
43426	43426	3.16948	TAP1+ Tumor Cells
43427	43427	3.13367	TAP1+ Tumor Cells
43428	43428	2.63827	TAP1+ Tumor Cells
43429	43429	3.76562	TAP1+ Tumor Cells
43430	43430	2.74638	TAP1+ Tumor Cells
43431	43431	2.94513	TAP1+ Tumor Cells
43432	43432	4.14703	TAP1+ Tumor Cells
43433	43433	4.65089	TAP1+ Tumor Cells
43434	43434	3.29442	TAP1+ Tumor Cells
43435	43435	4.7496	TAP1+ Tumor Cells
43436	43436	4.39244	TAP1+ Tumor Cells
43437	43437	4.41273	TAP1+ Tumor Cells
43438	43438	4.52061	TAP1+ Tumor Cells
43439	43439	3.26755	TAP1+ Tumor Cells
43440	43440	3.163	TAP1+ Tumor Cells
43441	43441	3.05507	TAP1+ Tumor Cells
43442	43442	3.03957	TAP1+ Tumor Cells
43443	43443	3.41888	TAP1+ Tumor Cells
43444	43444	3.3165	TAP1+ Tumor Cells
43445	43445	4.50271	TAP1+ Tumor Cells
43446	43446	2.29798	TAP1+ Tumor Cells
43447	43447	2.87657	TAP1+ Tumor Cells
43448	43448	3.84645	TAP1+ Tumor Cells
43449	43449	4.0986	TAP1+ Tumor Cells
43450	43450	3.05868	TAP1+ Tumor Cells
43451	43451	3.93229	TAP1+ Tumor Cells
43452	43452	2.68497	TAP1+ Tumor Cells
43453	43453	3.75208	TAP1+ Tumor Cells
43454	43454	3.0592	TAP1+ Tumor Cells
43455	43455	3.54011	TAP1+ Tumor Cells
43456	43456	2.86365	TAP1+ Tumor Cells
43457	43457	3.96017	TAP1+ Tumor Cells
43458	43458	3.49954	TAP1+ Tumor Cells
43459	43459	4.2996	TAP1+ Tumor Cells
43460	43460	3.09013	TAP1+ Tumor Cells
43461	43461	4.37623	TAP1+ Tumor Cells
43462	43462	4.06727	TAP1+ Tumor Cells
43463	43463	2.73639	TAP1+ Tumor Cells
43464	43464	3.61303	TAP1+ Tumor Cells
43465	43465	4.49272	TAP1+ Tumor Cells
43466	43466	2.95425	TAP1+ Tumor Cells
43467	43467	3.61113	TAP1+ Tumor Cells
43468	43468	4.31499	TAP1+ Tumor Cells
43469	43469	3.979	TAP1+ Tumor Cells
43470	43470	3.48126	TAP1+ Tumor Cells
43471	43471	3.37198	TAP1+ Tumor Cells
43472	43472	3.79957	TAP1+ Tumor Cells
43473	43473	3.72489	TAP1+ Tumor Cells
43474	43474	4.25809	TAP1+ Tumor Cells
43475	43475	3.52926	TAP1+ Tumor Cells
43476	43476	2.30134	TAP1+ Tumor Cells
43477	43477	3.62853	TAP1+ Tumor Cells
43478	43478	3.26774	TAP1+ Tumor Cells
43479	43479	4.11207	TAP1+ Tumor Cells
43480	43480	2.93874	TAP1+ Tumor Cells
43481	43481	3.03711	TAP1+ Tumor Cells
43482	43482	3.3529	TAP1+ Tumor Cells
43483	43483	4.04352	TAP1+ Tumor Cells
43484	43484	3.90762	TAP1+ Tumor Cells
43485	43485	3.73997	TAP1+ Tumor Cells
43486	43486	3.96646	TAP1+ Tumor Cells
43487	43487	3.00654	TAP1+ Tumor Cells
43488	43488	4.25186	TAP1+ Tumor Cells
43489	43489	4.01975	TAP1+ Tumor Cells
43490	43490	4.15538	TAP1+ Tumor Cells
43491	43491	3.21067	TAP1+ Tumor Cells
43492	43492	2.67828	TAP1+ Tumor Cells
43493	43493	2.63323	TAP1+ Tumor Cells
43494	43494	3.65861	TAP1+ Tumor Cells
43495	43495	4.08649	TAP1+ Tumor Cells
43496	43496	4.62491	TAP1+ Tumor Cells
43497	43497	4.526	TAP1+ Tumor Cells
43498	43498	4.69327	TAP1+ Tumor Cells
43499	43499	4.66256	TAP1+ Tumor Cells
43500	43500	4.64886	TAP1+ Tumor Cells
43501	43501	4.77248	TAP1+ Tumor Cells
43502	43502	4.75737	TAP1+ Tumor Cells
43503	43503	3.76025	TAP1+ Tumor Cells
43504	43504	4.63034	TAP1+ Tumor Cells
43505	43505	5.00187	TAP1+ Tumor Cells
43506	43506	4.3705	TAP1+ Tumor Cells
43507	43507	4.86922	TAP1+ Tumor Cells
43508	43508	3.59249	TAP1+ Tumor Cells
43509	43509	4.0453	TAP1+ Tumor Cells
43510	43510	4.66761	TAP1+ Tumor Cells
43511	43511	4.08092	TAP1+ Tumor Cells
43512	43512	4.66384	TAP1+ Tumor Cells
43513	43513	4.27453	TAP1+ Tumor Cells
43514	43514	3.37848	TAP1+ Tumor Cells
43515	43515	3.25572	TAP1+ Tumor Cells
43516	43516	2.92839	TAP1+ Tumor Cells
43517	43517	3.93854	TAP1+ Tumor Cells
43518	43518	3.86108	TAP1+ Tumor Cells
43519	43519	3.57814	TAP1+ Tumor Cells
43520	43520	2.64004	TAP1+ Tumor Cells
43521	43521	3.15991	TAP1+ Tumor Cells
43522	43522	4.08775	TAP1+ Tumor Cells
43523	43523	2.43286	TAP1+ Tumor Cells
43524	43524	2.9308	TAP1+ Tumor Cells
43525	43525	2.83884	TAP1+ Tumor Cells
43526	43526	2.41527	TAP1+ Tumor Cells
43527	43527	4.03584	TAP1+ Tumor Cells
43528	43528	3.5429	TAP1+ Tumor Cells
43529	43529	3.69367	TAP1+ Tumor Cells
43530	43530	3.28809	TAP1+ Tumor Cells
43531	43531	4.12164	TAP1+ Tumor Cells
43532	43532	4.00654	TAP1+ Tumor Cells
43533	43533	2.84917	TAP1+ Tumor Cells
43534	43534	3.5371	TAP1+ Tumor Cells
43535	43535	3.9714	TAP1+ Tumor Cells
43536	43536	4.40372	TAP1+ Tumor Cells
43537	43537	3.913	TAP1+ Tumor Cells
43538	43538	2.58857	TAP1+ Tumor Cells
43539	43539	3.38313	TAP1+ Tumor Cells
43540	43540	4.10292	TAP1+ Tumor Cells
43541	43541	3.52576	TAP1+ Tumor Cells
43542	43542	4.26455	TAP1+ Tumor Cells
43543	43543	2.87573	TAP1+ Tumor Cells
43544	43544	3.66437	TAP1+ Tumor Cells
43545	43545	2.81002	TAP1+ Tumor Cells
43546	43546	3.37375	TAP1+ Tumor Cells
43547	43547	3.38142	TAP1+ Tumor Cells
43548	43548	4.11235	TAP1+ Tumor Cells
43549	43549	3.45763	TAP1+ Tumor Cells
43550	43550	2.56244	TAP1+ Tumor Cells
43551	43551	3.96901	TAP1+ Tumor Cells
43552	43552	3.75898	TAP1+ Tumor Cells
43553	43553	3.66345	TAP1+ Tumor Cells
43554	43554	3.87932	TAP1+ Tumor Cells
43555	43555	4.01437	TAP1+ Tumor Cells
43556	43556	2.66307	TAP1+ Tumor Cells
43557	43557	4.09767	TAP1+ Tumor Cells
43558	43558	3.86449	TAP1+ Tumor Cells
43559	43559	2.84926	TAP1+ Tumor Cells
43560	43560	3.66001	TAP1+ Tumor Cells
43561	43561	2.89309	TAP1+ Tumor Cells
43562	43562	4.15214	TAP1+ Tumor Cells
43563	43563	3.9634	TAP1+ Tumor Cells
43564	43564	4.35308	TAP1+ Tumor Cells
43565	43565	3.60731	TAP1+ Tumor Cells
43566	43566	3.28281	TAP1+ Tumor Cells
43567	43567	4.50724	TAP1+ Tumor Cells
43568	43568	4.42195	TAP1+ Tumor Cells
43569	43569	4.63541	TAP1+ Tumor Cells
43570	43570	4.11412	TAP1+ Tumor Cells
43571	43571	4.24496	TAP1+ Tumor Cells
43572	43572	3.40013	TAP1+ Tumor Cells
43573	43573	4.20183	TAP1+ Tumor Cells
43574	43574	3.25077	TAP1+ Tumor Cells
43575	43575	3.87	TAP1+ Tumor Cells
43576	43576	4.62791	TAP1+ Tumor Cells
43577	43577	4.30146	TAP1+ Tumor Cells
43578	43578	3.973	TAP1+ Tumor Cells
43579	43579	4.78677	TAP1+ Tumor Cells
43580	43580	4.301	TAP1+ Tumor Cells
43581	43581	4.16754	TAP1+ Tumor Cells
43582	43582	3.9804	TAP1+ Tumor Cells
43583	43583	4.21727	TAP1+ Tumor Cells
43584	43584	4.63239	TAP1+ Tumor Cells
43585	43585	5.06194	TAP1+ Tumor Cells
43586	43586	4.22942	TAP1+ Tumor Cells
43587	43587	4.48781	TAP1+ Tumor Cells
43588	43588	3.51598	TAP1+ Tumor Cells
43589	43589	4.00053	TAP1+ Tumor Cells
43590	43590	3.17899	TAP1+ Tumor Cells
43591	43591	2.94854	TAP1+ Tumor Cells
43592	43592	2.7534	TAP1+ Tumor Cells
43593	43593	3.14703	TAP1+ Tumor Cells
43594	43594	3.01361	TAP1+ Tumor Cells
43595	43595	2.99843	TAP1+ Tumor Cells
43596	43596	3.29841	TAP1+ Tumor Cells
43597	43597	3.38448	TAP1+ Tumor Cells
43598	43598	2.99919	TAP1+ Tumor Cells
43599	43599	3.7564	TAP1+ Tumor Cells
43600	43600	3.24793	TAP1+ Tumor Cells
43601	43601	3.89947	TAP1+ Tumor Cells
43602	43602	4.36878	TAP1+ Tumor Cells
43603	43603	4.2794	TAP1+ Tumor Cells
43604	43604	4.22283	TAP1+ Tumor Cells
43605	43605	3.62411	TAP1+ Tumor Cells
43606	43606	3.12604	TAP1+ Tumor Cells
43607	43607	4.08005	TAP1+ Tumor Cells
43608	43608	4.43991	TAP1+ Tumor Cells
43609	43609	4.51681	TAP1+ Tumor Cells
43610	43610	3.87	TAP1+ Tumor Cells
43611	43611	4.06826	TAP1+ Tumor Cells
43612	43612	4.19425	TAP1+ Tumor Cells
43613	43613	4.40465	TAP1+ Tumor Cells
43614	43614	4.0233	TAP1+ Tumor Cells
43615	43615	3.88846	TAP1+ Tumor Cells
43616	43616	4.29957	TAP1+ Tumor Cells
43617	43617	4.08327	TAP1+ Tumor Cells
43618	43618	4.63711	TAP1+ Tumor Cells
43619	43619	4.16942	TAP1+ Tumor Cells
43620	43620	3.89572	TAP1+ Tumor Cells
43621	43621	4.5384	TAP1+ Tumor Cells
43622	43622	4.52032	TAP1+ Tumor Cells
43623	43623	3.07384	TAP1+ Tumor Cells
43624	43624	3.4767	TAP1+ Tumor Cells
43625	43625	4.63676	TAP1+ Tumor Cells
43626	43626	4.47281	TAP1+ Tumor Cells
43627	43627	4.8415	TAP1+ Tumor Cells
43628	43628	3.85643	TAP1+ Tumor Cells
43629	43629	3.49563	TAP1+ Tumor Cells
43630	43630	3.78056	TAP1+ Tumor Cells
43631	43631	4.20775	TAP1+ Tumor Cells
43632	43632	4.50024	TAP1+ Tumor Cells
43633	43633	4.32698	TAP1+ Tumor Cells
43634	43634	3.85956	TAP1+ Tumor Cells
43635	43635	3.92779	TAP1+ Tumor Cells
43636	43636	3.16532	TAP1+ Tumor Cells
43637	43637	3.67502	TAP1+ Tumor Cells
43638	43638	3.22484	TAP1+ Tumor Cells
43639	43639	4.44968	TAP1+ Tumor Cells
43640	43640	4.39515	TAP1+ Tumor Cells
43641	43641	4.05016	TAP1+ Tumor Cells
43642	43642	4.36435	TAP1+ Tumor Cells
43643	43643	3.11334	TAP1+ Tumor Cells
43644	43644	4.3068	TAP1+ Tumor Cells
43645	43645	3.69025	TAP1+ Tumor Cells
43646	43646	3.10424	TAP1+ Tumor Cells
43647	43647	4.15124	TAP1+ Tumor Cells
43648	43648	3.69191	TAP1+ Tumor Cells
43649	43649	2.72503	TAP1+ Tumor Cells
43650	43650	3.38125	TAP1+ Tumor Cells
43651	43651	3.93064	TAP1+ Tumor Cells
43652	43652	3.62043	TAP1+ Tumor Cells
43653	43653	2.58377	TAP1+ Tumor Cells
43654	43654	2.76436	TAP1+ Tumor Cells
43655	43655	3.1396	TAP1+ Tumor Cells
43656	43656	3.10396	TAP1+ Tumor Cells
43657	43657	2.85419	TAP1+ Tumor Cells
43658	43658	2.87865	TAP1+ Tumor Cells
43659	43659	3.52549	TAP1+ Tumor Cells
43660	43660	3.27047	TAP1+ Tumor Cells
43661	43661	3.00974	TAP1+ Tumor Cells
43662	43662	3.56255	TAP1+ Tumor Cells
43663	43663	4.19341	TAP1+ Tumor Cells
43664	43664	3.4357	TAP1+ Tumor Cells
43665	43665	4.66886	TAP1+ Tumor Cells
43666	43666	3.65506	TAP1+ Tumor Cells
43667	43667	4.4517	TAP1+ Tumor Cells
43668	43668	4.04657	TAP1+ Tumor Cells
43669	43669	3.76567	TAP1+ Tumor Cells
43670	43670	4.24386	TAP1+ Tumor Cells
43671	43671	3.76873	TAP1+ Tumor Cells
43672	43672	4.32677	TAP1+ Tumor Cells
43673	43673	4.49522	TAP1+ Tumor Cells
43674	43674	4.95017	TAP1+ Tumor Cells
43675	43675	4.53478	TAP1+ Tumor Cells
43676	43676	4.20725	TAP1+ Tumor Cells
43677	43677	3.63397	TAP1+ Tumor Cells
43678	43678	4.5795	TAP1+ Tumor Cells
43679	43679	3.84581	TAP1+ Tumor Cells
43680	43680	3.81325	TAP1+ Tumor Cells
43681	43681	2.89523	TAP1+ Tumor Cells
43682	43682	4.61636	TAP1+ Tumor Cells
43683	43683	3.8751	TAP1+ Tumor Cells
43684	43684	3.83438	TAP1+ Tumor Cells
43685	43685	3.09946	TAP1+ Tumor Cells
43686	43686	3.28294	TAP1+ Tumor Cells
43687	43687	4.34529	TAP1+ Tumor Cells
43688	43688	4.20093	TAP1+ Tumor Cells
43689	43689	4.0057	TAP1+ Tumor Cells
43690	43690	4.37079	TAP1+ Tumor Cells
43691	43691	3.74771	TAP1+ Tumor Cells
43692	43692	3.41802	TAP1+ Tumor Cells
43693	43693	3.04233	TAP1+ Tumor Cells
43694	43694	3.49911	TAP1+ Tumor Cells
43695	43695	3.80037	TAP1+ Tumor Cells
43696	43696	4.12822	TAP1+ Tumor Cells
43697	43697	3.69797	TAP1+ Tumor Cells
43698	43698	3.48154	TAP1+ Tumor Cells
43699	43699	4.39504	TAP1+ Tumor Cells
43700	43700	2.69514	TAP1+ Tumor Cells
43701	43701	2.97608	TAP1+ Tumor Cells
43702	43702	4.21586	TAP1+ Tumor Cells
43703	43703	3.48477	TAP1+ Tumor Cells
43704	43704	4.57585	TAP1+ Tumor Cells
43705	43705	4.4617	TAP1+ Tumor Cells
43706	43706	4.33615	TAP1+ Tumor Cells
43707	43707	4.28013	TAP1+ Tumor Cells
43708	43708	3.33454	TAP1+ Tumor Cells
43709	43709	2.95891	TAP1+ Tumor Cells
43710	43710	3.63659	TAP1+ Tumor Cells
43711	43711	4.22454	TAP1+ Tumor Cells
43712	43712	4.4091	TAP1+ Tumor Cells
43713	43713	4.5252	TAP1+ Tumor Cells
43714	43714	4.72653	TAP1+ Tumor Cells
43715	43715	4.45388	TAP1+ Tumor Cells
43716	43716	4.50144	TAP1+ Tumor Cells
43717	43717	3.96607	TAP1+ Tumor Cells
43718	43718	4.47609	TAP1+ Tumor Cells
43719	43719	4.06342	TAP1+ Tumor Cells
43720	43720	3.85596	TAP1+ Tumor Cells
43721	43721	2.73464	TAP1+ Tumor Cells
43722	43722	3.24754	TAP1+ Tumor Cells
43723	43723	3.55542	TAP1+ Tumor Cells
43724	43724	3.2604	TAP1+ Tumor Cells
43725	43725	3.35703	TAP1+ Tumor Cells
43726	43726	3.05905	TAP1+ Tumor Cells
43727	43727	2.77506	TAP1+ Tumor Cells
43728	43728	3.54836	TAP1+ Tumor Cells
43729	43729	3.02767	TAP1+ Tumor Cells
43730	43730	3.73809	TAP1+ Tumor Cells
43731	43731	2.60529	TAP1+ Tumor Cells
43732	43732	2.84824	TAP1+ Tumor Cells
43733	43733	3.84248	TAP1+ Tumor Cells
43734	43734	3.36569	TAP1+ Tumor Cells
43735	43735	3.79172	TAP1+ Tumor Cells
43736	43736	3.46681	TAP1+ Tumor Cells
43737	43737	3.0879	TAP1+ Tumor Cells
43738	43738	3.69106	TAP1+ Tumor Cells
43739	43739	3.59213	TAP1+ Tumor Cells
43740	43740	3.16512	TAP1+ Tumor Cells
43741	43741	2.80634	TAP1+ Tumor Cells
43742	43742	3.8176	TAP1+ Tumor Cells
43743	43743	3.96827	TAP1+ Tumor Cells
43744	43744	4.15675	TAP1+ Tumor Cells
43745	43745	2.58918	TAP1+ Tumor Cells
43746	43746	3.62511	TAP1+ Tumor Cells
43747	43747	3.18305	TAP1+ Tumor Cells
43748	43748	2.85164	TAP1+ Tumor Cells
43749	43749	3.02141	TAP1+ Tumor Cells
43750	43750	2.90901	TAP1+ Tumor Cells
43751	43751	3.26302	TAP1+ Tumor Cells
43752	43752	3.97495	TAP1+ Tumor Cells
43753	43753	4.29773	TAP1+ Tumor Cells
43754	43754	2.25032	TAP1+ Tumor Cells
43755	43755	2.50657	TAP1+ Tumor Cells
43756	43756	3.22752	TAP1+ Tumor Cells
43757	43757	4.2685	TAP1+ Tumor Cells
43758	43758	4.19612	TAP1+ Tumor Cells
43759	43759	3.07507	TAP1+ Tumor Cells
43760	43760	3.41008	TAP1+ Tumor Cells
43761	43761	3.28193	TAP1+ Tumor Cells
43762	43762	3.0149	TAP1+ Tumor Cells
43763	43763	3.54506	TAP1+ Tumor Cells
43764	43764	2.29098	TAP1+ Tumor Cells
43765	43765	3.10588	TAP1+ Tumor Cells
43766	43766	2.48351	TAP1+ Tumor Cells
43767	43767	3.59061	TAP1+ Tumor Cells
43768	43768	4.08645	TAP1+ Tumor Cells
43769	43769	4.3325	TAP1+ Tumor Cells
43770	43770	4.61558	TAP1+ Tumor Cells
43771	43771	4.28822	TAP1+ Tumor Cells
43772	43772	4.31653	TAP1+ Tumor Cells
43773	43773	4.01964	TAP1+ Tumor Cells
43774	43774	3.54584	TAP1+ Tumor Cells
43775	43775	3.82938	TAP1+ Tumor Cells
43776	43776	3.65369	TAP1+ Tumor Cells
43777	43777	2.76806	TAP1+ Tumor Cells
43778	43778	4.4811	TAP1+ Tumor Cells
43779	43779	3.88311	TAP1+ Tumor Cells
43780	43780	3.49057	TAP1+ Tumor Cells
43781	43781	3.81621	TAP1+ Tumor Cells
43782	43782	3.52357	TAP1+ Tumor Cells
43783	43783	3.52804	TAP1+ Tumor Cells
43784	43784	3.6718	TAP1+ Tumor Cells
43785	43785	4.43507	TAP1+ Tumor Cells
43786	43786	3.49775	TAP1+ Tumor Cells
43787	43787	4.45645	TAP1+ Tumor Cells
43788	43788	3.05935	TAP1+ Tumor Cells
43789	43789	3.20582	TAP1+ Tumor Cells
43790	43790	4.02258	TAP1+ Tumor Cells
43791	43791	3.16826	TAP1+ Tumor Cells
43792	43792	4.0023	TAP1+ Tumor Cells
43793	43793	3.06573	TAP1+ Tumor Cells
43794	43794	4.1754	TAP1+ Tumor Cells
43795	43795	4.67488	TAP1+ Tumor Cells
43796	43796	3.90049	TAP1+ Tumor Cells
43797	43797	4.46406	TAP1+ Tumor Cells
43798	43798	4.38937	TAP1+ Tumor Cells
43799	43799	3.75989	TAP1+ Tumor Cells
43800	43800	3.96509	TAP1+ Tumor Cells
43801	43801	4.42275	TAP1+ Tumor Cells
43802	43802	2.93329	TAP1+ Tumor Cells
43803	43803	4.78588	TAP1+ Tumor Cells
43804	43804	3.88945	TAP1+ Tumor Cells
43805	43805	2.26544	TAP1+ Tumor Cells
43806	43806	4.88439	TAP1+ Tumor Cells
43807	43807	4.76287	TAP1+ Tumor Cells
43808	43808	3.56804	TAP1+ Tumor Cells
43809	43809	3.94146	TAP1+ Tumor Cells
43810	43810	3.60009	TAP1+ Tumor Cells
43811	43811	3.18857	TAP1+ Tumor Cells
43812	43812	3.03105	TAP1+ Tumor Cells
43813	43813	3.99551	TAP1+ Tumor Cells
43814	43814	2.52032	TAP1+ Tumor Cells
43815	43815	2.94226	TAP1+ Tumor Cells
43816	43816	3.31724	TAP1+ Tumor Cells
43817	43817	3.43983	TAP1+ Tumor Cells
43818	43818	4.1919	TAP1+ Tumor Cells
43819	43819	3.65394	TAP1+ Tumor Cells
43820	43820	4.02661	TAP1+ Tumor Cells
43821	43821	4.07947	TAP1+ Tumor Cells
43822	43822	3.53457	TAP1+ Tumor Cells
43823	43823	3.48663	TAP1+ Tumor Cells
43824	43824	2.96285	TAP1+ Tumor Cells
43825	43825	2.36128	TAP1+ Tumor Cells
43826	43826	3.39326	TAP1+ Tumor Cells
43827	43827	3.0303	TAP1+ Tumor Cells
43828	43828	2.83584	TAP1+ Tumor Cells
43829	43829	3.68215	TAP1+ Tumor Cells
43830	43830	3.60756	TAP1+ Tumor Cells
43831	43831	2.99035	TAP1+ Tumor Cells
43832	43832	2.72993	TAP1+ Tumor Cells
43833	43833	3.57562	TAP1+ Tumor Cells
43834	43834	3.33842	TAP1+ Tumor Cells
43835	43835	3.62977	TAP1+ Tumor Cells
43836	43836	3.00486	TAP1+ Tumor Cells
43837	43837	3.64607	TAP1+ Tumor Cells
43838	43838	2.97935	TAP1+ Tumor Cells
43839	43839	2.85935	TAP1+ Tumor Cells
43840	43840	2.89383	TAP1+ Tumor Cells
43841	43841	2.91966	TAP1+ Tumor Cells
43842	43842	3.40812	TAP1+ Tumor Cells
43843	43843	3.72238	TAP1+ Tumor Cells
43844	43844	3.91125	TAP1+ Tumor Cells
43845	43845	2.67531	TAP1+ Tumor Cells
43846	43846	4.12762	TAP1+ Tumor Cells
43847	43847	3.3793	TAP1+ Tumor Cells
43848	43848	3.86357	TAP1+ Tumor Cells
43849	43849	3.01194	TAP1+ Tumor Cells
43850	43850	3.48773	TAP1+ Tumor Cells
43851	43851	4.00551	TAP1+ Tumor Cells
43852	43852	2.76075	TAP1+ Tumor Cells
43853	43853	3.8909	TAP1+ Tumor Cells
43854	43854	4.12161	TAP1+ Tumor Cells
43855	43855	3.26742	TAP1+ Tumor Cells
43856	43856	4.40974	TAP1+ Tumor Cells
43857	43857	4.35182	TAP1+ Tumor Cells
43858	43858	3.70946	TAP1+ Tumor Cells
43859	43859	3.4194	TAP1+ Tumor Cells
43860	43860	3.67617	TAP1+ Tumor Cells
43861	43861	3.25321	TAP1+ Tumor Cells
43862	43862	4.38089	TAP1+ Tumor Cells
43863	43863	4.32915	TAP1+ Tumor Cells
43864	43864	4.60464	TAP1+ Tumor Cells
43865	43865	4.23815	TAP1+ Tumor Cells
43866	43866	3.72929	TAP1+ Tumor Cells
43867	43867	4.24062	TAP1+ Tumor Cells
43868	43868	2.58724	TAP1+ Tumor Cells
43869	43869	3.75386	TAP1+ Tumor Cells
43870	43870	3.56005	TAP1+ Tumor Cells
43871	43871	3.39028	TAP1+ Tumor Cells
43872	43872	3.21622	TAP1+ Tumor Cells
43873	43873	3.36806	TAP1+ Tumor Cells
43874	43874	4.19669	TAP1+ Tumor Cells
43875	43875	4.31002	TAP1+ Tumor Cells
43876	43876	4.64744	TAP1+ Tumor Cells
43877	43877	5.09493	TAP1+ Tumor Cells
43878	43878	3.12104	TAP1+ Tumor Cells
43879	43879	4.54156	TAP1+ Tumor Cells
43880	43880	3.96399	TAP1+ Tumor Cells
43881	43881	4.65111	TAP1+ Tumor Cells
43882	43882	4.35572	TAP1+ Tumor Cells
43883	43883	3.51265	TAP1+ Tumor Cells
43884	43884	2.9178	TAP1+ Tumor Cells
43885	43885	2.58295	TAP1+ Tumor Cells
43886	43886	2.70373	TAP1+ Tumor Cells
43887	43887	3.62053	TAP1+ Tumor Cells
43888	43888	5.56237	TAP1+ Tumor Cells
43889	43889	5.51867	TAP1+ Tumor Cells
43890	43890	5.33633	TAP1+ Tumor Cells
43891	43891	2.9165	TAP1+ Tumor Cells
43892	43892	3.60741	TAP1+ Tumor Cells
43893	43893	3.3349	TAP1+ Tumor Cells
43894	43894	3.78519	TAP1+ Tumor Cells
43895	43895	3.6864	TAP1+ Tumor Cells
43896	43896	3.17438	TAP1+ Tumor Cells
43897	43897	2.7806	TAP1+ Tumor Cells
43898	43898	4.02153	TAP1+ Tumor Cells
43899	43899	2.38154	TAP1+ Tumor Cells
43900	43900	2.95954	TAP1+ Tumor Cells
43901	43901	4.34221	TAP1+ Tumor Cells
43902	43902	2.71684	TAP1+ Tumor Cells
43903	43903	2.63856	TAP1+ Tumor Cells
43904	43904	3.82051	TAP1+ Tumor Cells
43905	43905	4.22303	TAP1+ Tumor Cells
43906	43906	3.56265	TAP1+ Tumor Cells
43907	43907	4.40482	TAP1+ Tumor Cells
43908	43908	4.22083	TAP1+ Tumor Cells
43909	43909	4.05038	TAP1+ Tumor Cells
43910	43910	4.6447	TAP1+ Tumor Cells
43911	43911	4.44406	TAP1+ Tumor Cells
43912	43912	3.70828	TAP1+ Tumor Cells
43913	43913	3.714	TAP1+ Tumor Cells
43914	43914	4.21133	TAP1+ Tumor Cells
43915	43915	1.62411	TAP1+ Tumor Cells
43916	43916	3.16641	TAP1+ Tumor Cells
43917	43917	2.51935	TAP1+ Tumor Cells
43918	43918	4.12101	TAP1+ Tumor Cells
43919	43919	3.14869	TAP1+ Tumor Cells
43920	43920	4.25514	TAP1+ Tumor Cells
43921	43921	3.67132	TAP1+ Tumor Cells
43922	43922	3.48165	TAP1+ Tumor Cells
43923	43923	2.976	TAP1+ Tumor Cells
43924	43924	4.34752	TAP1+ Tumor Cells
43925	43925	4.5476	TAP1+ Tumor Cells
43926	43926	3.49013	TAP1+ Tumor Cells
43927	43927	3.88448	TAP1+ Tumor Cells
43928	43928	2.72066	TAP1+ Tumor Cells
43929	43929	2.97272	TAP1+ Tumor Cells
43930	43930	2.37517	TAP1+ Tumor Cells
43931	43931	3.76837	TAP1+ Tumor Cells
43932	43932	2.85935	TAP1+ Tumor Cells
43933	43933	3.52926	TAP1+ Tumor Cells
43934	43934	4.29189	TAP1+ Tumor Cells
43935	43935	3.27593	TAP1+ Tumor Cells
43936	43936	3.90852	TAP1+ Tumor Cells
43937	43937	4.29595	TAP1+ Tumor Cells
43938	43938	4.57152	TAP1+ Tumor Cells
43939	43939	3.50652	TAP1+ Tumor Cells
43940	43940	4.66949	TAP1+ Tumor Cells
43941	43941	5.15183	TAP1+ Tumor Cells
43942	43942	3.98525	TAP1+ Tumor Cells
43943	43943	3.94162	TAP1+ Tumor Cells
43944	43944	5.16768	TAP1+ Tumor Cells
43945	43945	3.03374	TAP1+ Tumor Cells
43946	43946	4.42537	TAP1+ Tumor Cells
43947	43947	3.25161	TAP1+ Tumor Cells
43948	43948	3.71395	TAP1+ Tumor Cells
43949	43949	3.2643	TAP1+ Tumor Cells
43950	43950	2.50149	TAP1+ Tumor Cells
43951	43951	3.0688	TAP1+ Tumor Cells
43952	43952	3.13563	TAP1+ Tumor Cells
43953	43953	2.93562	TAP1+ Tumor Cells
43954	43954	2.75295	TAP1+ Tumor Cells
43955	43955	3.1926	TAP1+ Tumor Cells
43956	43956	2.76653	TAP1+ Tumor Cells
43957	43957	3.41911	TAP1+ Tumor Cells
43958	43958	3.16443	TAP1+ Tumor Cells
43959	43959	3.00554	TAP1+ Tumor Cells
43960	43960	3.36545	TAP1+ Tumor Cells
43961	43961	2.68354	TAP1+ Tumor Cells
43962	43962	3.11306	TAP1+ Tumor Cells
43963	43963	2.54836	TAP1+ Tumor Cells
43964	43964	3.48027	TAP1+ Tumor Cells
43965	43965	2.99058	TAP1+ Tumor Cells
43966	43966	2.93321	TAP1+ Tumor Cells
43967	43967	2.9086	TAP1+ Tumor Cells
43968	43968	3.15214	TAP1+ Tumor Cells
43969	43969	3.6063	TAP1+ Tumor Cells
43970	43970	4.39658	TAP1+ Tumor Cells
43971	43971	3.71833	TAP1+ Tumor Cells
43972	43972	4.10428	TAP1+ Tumor Cells
43973	43973	3.37499	TAP1+ Tumor Cells
43974	43974	3.35404	TAP1+ Tumor Cells
43975	43975	3.03696	TAP1+ Tumor Cells
43976	43976	3.67804	TAP1+ Tumor Cells
43977	43977	2.87874	TAP1+ Tumor Cells
43978	43978	3.07099	TAP1+ Tumor Cells
43979	43979	3.29966	TAP1+ Tumor Cells
43980	43980	3.14723	TAP1+ Tumor Cells
43981	43981	3.30395	TAP1+ Tumor Cells
43982	43982	2.62967	TAP1+ Tumor Cells
43983	43983	3.1718	TAP1+ Tumor Cells
43984	43984	2.99035	TAP1+ Tumor Cells
43985	43985	3.93438	TAP1+ Tumor Cells
43986	43986	3.80195	TAP1+ Tumor Cells
43987	43987	3.29192	TAP1+ Tumor Cells
43988	43988	3.78221	TAP1+ Tumor Cells
43989	43989	3.54542	TAP1+ Tumor Cells
43990	43990	3.54406	TAP1+ Tumor Cells
43991	43991	3.28369	TAP1+ Tumor Cells
43992	43992	4.20123	TAP1+ Tumor Cells
43993	43993	3.89519	TAP1+ Tumor Cells
43994	43994	2.28382	TAP1+ Tumor Cells
43995	43995	3.73722	TAP1+ Tumor Cells
43996	43996	3.77627	TAP1+ Tumor Cells
43997	43997	3.60524	TAP1+ Tumor Cells
43998	43998	3.66326	TAP1+ Tumor Cells
43999	43999	4.51783	TAP1+ Tumor Cells
44000	44000	4.24409	TAP1+ Tumor Cells
44001	44001	3.11716	TAP1+ Tumor Cells
44002	44002	3.90803	TAP1+ Tumor Cells
44003	44003	3.71638	TAP1+ Tumor Cells
44004	44004	3.46559	TAP1+ Tumor Cells
44005	44005	3.39121	TAP1+ Tumor Cells
44006	44006	2.99251	TAP1+ Tumor Cells
44007	44007	3.49297	TAP1+ Tumor Cells
44008	44008	4.47154	TAP1+ Tumor Cells
44009	44009	3.63249	TAP1+ Tumor Cells
44010	44010	3.2003	TAP1+ Tumor Cells
44011	44011	4.7285	TAP1+ Tumor Cells
44012	44012	2.84781	TAP1+ Tumor Cells
44013	44013	3.09753	TAP1+ Tumor Cells
44014	44014	3.7309	TAP1+ Tumor Cells
44015	44015	3.95168	TAP1+ Tumor Cells
44016	44016	4.54248	TAP1+ Tumor Cells
44017	44017	2.15359	TAP1+ Tumor Cells
44018	44018	3.19448	TAP1+ Tumor Cells
44019	44019	3.40048	TAP1+ Tumor Cells
44020	44020	3.25514	TAP1+ Tumor Cells
44021	44021	3.66611	TAP1+ Tumor Cells
44022	44022	3.59381	TAP1+ Tumor Cells
44023	44023	3.64666	TAP1+ Tumor Cells
44024	44024	3.21159	TAP1+ Tumor Cells
44025	44025	4.17686	TAP1+ Tumor Cells
44026	44026	4.31163	TAP1+ Tumor Cells
44027	44027	4.29101	TAP1+ Tumor Cells
44028	44028	4.01513	TAP1+ Tumor Cells
44029	44029	4.04649	TAP1+ Tumor Cells
44030	44030	4.39617	TAP1+ Tumor Cells
44031	44031	4.34399	TAP1+ Tumor Cells
44032	44032	4.29054	TAP1+ Tumor Cells
44033	44033	3.90819	TAP1+ Tumor Cells
44034	44034	3.6853	TAP1+ Tumor Cells
44035	44035	3.39127	TAP1+ Tumor Cells
44036	44036	4.0684	TAP1+ Tumor Cells
44037	44037	3.22863	TAP1+ Tumor Cells
44038	44038	4.41368	TAP1+ Tumor Cells
44039	44039	2.69334	TAP1+ Tumor Cells
44040	44040	3.92302	TAP1+ Tumor Cells
44041	44041	3.57289	TAP1+ Tumor Cells
44042	44042	3.96517	TAP1+ Tumor Cells
44043	44043	3.91215	TAP1+ Tumor Cells
44044	44044	4.47049	TAP1+ Tumor Cells
44045	44045	3.34899	TAP1+ Tumor Cells
44046	44046	4.4394	TAP1+ Tumor Cells
44047	44047	3.70307	TAP1+ Tumor Cells
44048	44048	4.07267	TAP1+ Tumor Cells
44049	44049	3.82168	TAP1+ Tumor Cells
44050	44050	3.88165	TAP1+ Tumor Cells
44051	44051	2.39408	TAP1+ Tumor Cells
44052	44052	3.59046	TAP1+ Tumor Cells
44053	44053	3.42877	TAP1+ Tumor Cells
44054	44054	3.13723	TAP1+ Tumor Cells
44055	44055	3.2251	TAP1+ Tumor Cells
44056	44056	3.70429	TAP1+ Tumor Cells
44057	44057	2.89877	TAP1+ Tumor Cells
44058	44058	4.05762	TAP1+ Tumor Cells
44059	44059	3.84013	TAP1+ Tumor Cells
44060	44060	3.78346	TAP1+ Tumor Cells
44061	44061	4.05589	TAP1+ Tumor Cells
44062	44062	4.45212	TAP1+ Tumor Cells
44063	44063	4.97908	TAP1+ Tumor Cells
44064	44064	5.15756	TAP1+ Tumor Cells
44065	44065	4.30087	TAP1+ Tumor Cells
44066	44066	4.09243	TAP1+ Tumor Cells
44067	44067	5.10923	TAP1+ Tumor Cells
44068	44068	4.87134	TAP1+ Tumor Cells
44069	44069	2.97429	TAP1+ Tumor Cells
44070	44070	3.50846	TAP1+ Tumor Cells
44071	44071	3.04946	TAP1+ Tumor Cells
44072	44072	4.73579	TAP1+ Tumor Cells
44073	44073	2.75812	TAP1+ Tumor Cells
44074	44074	4.49359	TAP1+ Tumor Cells
44075	44075	4.03647	TAP1+ Tumor Cells
44076	44076	4.2425	TAP1+ Tumor Cells
44077	44077	3.84115	TAP1+ Tumor Cells
44078	44078	3.98125	TAP1+ Tumor Cells
44079	44079	2.9041	TAP1+ Tumor Cells
44080	44080	3.3833	TAP1+ Tumor Cells
44081	44081	3.77394	TAP1+ Tumor Cells
44082	44082	3.03913	TAP1+ Tumor Cells
44083	44083	4.92039	TAP1+ Tumor Cells
44084	44084	4.61291	TAP1+ Tumor Cells
44085	44085	4.32766	TAP1+ Tumor Cells
44086	44086	3.84303	TAP1+ Tumor Cells
44087	44087	3.16436	TAP1+ Tumor Cells
44088	44088	4.58712	TAP1+ Tumor Cells
44089	44089	4.93936	TAP1+ Tumor Cells
44090	44090	5.00044	TAP1+ Tumor Cells
44091	44091	4.61753	TAP1+ Tumor Cells
44092	44092	2.61723	TAP1+ Tumor Cells
44093	44093	5.04636	TAP1+ Tumor Cells
44094	44094	4.05171	TAP1+ Tumor Cells
44095	44095	4.51756	TAP1+ Tumor Cells
44096	44096	5.3068	TAP1+ Tumor Cells
44097	44097	4.97429	TAP1+ Tumor Cells
44098	44098	4.77546	TAP1+ Tumor Cells
44099	44099	3.5787	TAP1+ Tumor Cells
44100	44100	5.30025	TAP1+ Tumor Cells
44101	44101	4.51646	TAP1+ Tumor Cells
44102	44102	4.19916	TAP1+ Tumor Cells
44103	44103	3.71791	TAP1+ Tumor Cells
44104	44104	4.64519	TAP1+ Tumor Cells
44105	44105	5.17671	TAP1+ Tumor Cells
44106	44106	3.43292	TAP1+ Tumor Cells
44107	44107	4.91806	TAP1+ Tumor Cells
44108	44108	4.05754	TAP1+ Tumor Cells
44109	44109	5.10565	TAP1+ Tumor Cells
44110	44110	4.86125	TAP1+ Tumor Cells
44111	44111	4.23138	TAP1+ Tumor Cells
44112	44112	4.16149	TAP1+ Tumor Cells
44113	44113	5.17047	TAP1+ Tumor Cells
44114	44114	4.17275	TAP1+ Tumor Cells
44115	44115	2.84244	TAP1+ Tumor Cells
44116	44116	4.56416	TAP1+ Tumor Cells
44117	44117	4.06225	TAP1+ Tumor Cells
44118	44118	3.40806	TAP1+ Tumor Cells
44119	44119	4.78575	TAP1+ Tumor Cells
44120	44120	4.68937	TAP1+ Tumor Cells
44121	44121	3.44445	TAP1+ Tumor Cells
44122	44122	3.04017	TAP1+ Tumor Cells
44123	44123	4.0154	TAP1+ Tumor Cells
44124	44124	5.00388	TAP1+ Tumor Cells
44125	44125	2.72938	TAP1+ Tumor Cells
44126	44126	3.82402	TAP1+ Tumor Cells
44127	44127	4.39859	TAP1+ Tumor Cells
44128	44128	3.67526	TAP1+ Tumor Cells
44129	44129	4.62595	TAP1+ Tumor Cells
44130	44130	2.86702	TAP1+ Tumor Cells
44131	44131	3.45422	TAP1+ Tumor Cells
44132	44132	4.44968	TAP1+ Tumor Cells
44133	44133	3.49509	TAP1+ Tumor Cells
44134	44134	3.99243	TAP1+ Tumor Cells
44135	44135	4.69184	TAP1+ Tumor Cells
44136	44136	3.6651	TAP1+ Tumor Cells
44137	44137	3.44349	TAP1+ Tumor Cells
44138	44138	4.52458	TAP1+ Tumor Cells
44139	44139	3.01521	TAP1+ Tumor Cells
44140	44140	4.3532	TAP1+ Tumor Cells
44141	44141	3.34121	TAP1+ Tumor Cells
44142	44142	3.50824	TAP1+ Tumor Cells
44143	44143	2.60045	TAP1+ Tumor Cells
44144	44144	2.58408	TAP1+ Tumor Cells
44145	44145	3.8305	TAP1+ Tumor Cells
44146	44146	4.17404	TAP1+ Tumor Cells
44147	44147	5.849	TAP1+ Tumor Cells
44148	44148	5.02665	TAP1+ Tumor Cells
44149	44149	5.36714	TAP1+ Tumor Cells
44150	44150	5.67357	TAP1+ Tumor Cells
44151	44151	6.05511	TAP1+ Tumor Cells
44152	44152	5.57728	TAP1+ Tumor Cells
44153	44153	5.70557	TAP1+ Tumor Cells
44154	44154	4.42945	TAP1+ Tumor Cells
44155	44155	4.2389	TAP1+ Tumor Cells
44156	44156	4.01004	TAP1+ Tumor Cells
44157	44157	3.75821	TAP1+ Tumor Cells
44158	44158	4.75449	TAP1+ Tumor Cells
44159	44159	4.07026	TAP1+ Tumor Cells
44160	44160	3.61438	TAP1+ Tumor Cells
44161	44161	4.74243	TAP1+ Tumor Cells
44162	44162	4.58826	TAP1+ Tumor Cells
44163	44163	3.83175	TAP1+ Tumor Cells
44164	44164	4.19659	TAP1+ Tumor Cells
44165	44165	3.87907	TAP1+ Tumor Cells
44166	44166	5.13306	TAP1+ Tumor Cells
44167	44167	4.68103	TAP1+ Tumor Cells
44168	44168	2.82826	TAP1+ Tumor Cells
44169	44169	4.96809	TAP1+ Tumor Cells
44170	44170	4.90396	TAP1+ Tumor Cells
44171	44171	3.66597	TAP1+ Tumor Cells
44172	44172	4.18834	TAP1+ Tumor Cells
44173	44173	4.06199	TAP1+ Tumor Cells
44174	44174	3.28495	TAP1+ Tumor Cells
44175	44175	3.35476	TAP1+ Tumor Cells
44176	44176	3.19019	TAP1+ Tumor Cells
44177	44177	3.71996	TAP1+ Tumor Cells
44178	44178	2.42237	TAP1+ Tumor Cells
44179	44179	4.90408	TAP1+ Tumor Cells
44180	44180	3.38348	TAP1+ Tumor Cells
44181	44181	4.22106	TAP1+ Tumor Cells
44182	44182	3.9383	TAP1+ Tumor Cells
44183	44183	4.57379	TAP1+ Tumor Cells
44184	44184	3.22182	TAP1+ Tumor Cells
44185	44185	2.48887	TAP1+ Tumor Cells
44186	44186	3.31372	TAP1+ Tumor Cells
44187	44187	4.41848	TAP1+ Tumor Cells
44188	44188	4.83233	TAP1+ Tumor Cells
44189	44189	3.65554	TAP1+ Tumor Cells
44190	44190	4.72196	TAP1+ Tumor Cells
44191	44191	3.08356	TAP1+ Tumor Cells
44192	44192	4.24729	TAP1+ Tumor Cells
44193	44193	4.7897	TAP1+ Tumor Cells
44194	44194	3.40332	TAP1+ Tumor Cells
44195	44195	2.63452	TAP1+ Tumor Cells
44196	44196	2.81098	TAP1+ Tumor Cells
44197	44197	3.00623	TAP1+ Tumor Cells
44198	44198	4.65343	TAP1+ Tumor Cells
44199	44199	3.35739	TAP1+ Tumor Cells
44200	44200	2.90345	TAP1+ Tumor Cells
44201	44201	3.3426	TAP1+ Tumor Cells
44202	44202	2.59254	TAP1+ Tumor Cells
44203	44203	3.67021	TAP1+ Tumor Cells
44204	44204	3.80199	TAP1+ Tumor Cells
44205	44205	4.87144	TAP1+ Tumor Cells
44206	44206	4.2961	TAP1+ Tumor Cells
44207	44207	4.33427	TAP1+ Tumor Cells
44208	44208	3.84585	TAP1+ Tumor Cells
44209	44209	3.87423	TAP1+ Tumor Cells
44210	44210	4.2727	TAP1+ Tumor Cells
44211	44211	4.80021	TAP1+ Tumor Cells
44212	44212	4.97551	TAP1+ Tumor Cells
44213	44213	3.15916	TAP1+ Tumor Cells
44214	44214	3.38136	TAP1+ Tumor Cells
44215	44215	4.5509	TAP1+ Tumor Cells
44216	44216	4.25598	TAP1+ Tumor Cells
44217	44217	3.11858	TAP1+ Tumor Cells
44218	44218	4.70978	TAP1+ Tumor Cells
44219	44219	4.70887	TAP1+ Tumor Cells
44220	44220	4.29801	TAP1+ Tumor Cells
44221	44221	2.3992	TAP1+ Tumor Cells
44222	44222	4.06287	TAP1+ Tumor Cells
44223	44223	3.0858	TAP1+ Tumor Cells
44224	44224	4.29286	TAP1+ Tumor Cells
44225	44225	4.41219	TAP1+ Tumor Cells
44226	44226	4.19515	TAP1+ Tumor Cells
44227	44227	4.63733	TAP1+ Tumor Cells
44228	44228	4.17068	TAP1+ Tumor Cells
44229	44229	4.69111	TAP1+ Tumor Cells
44230	44230	3.39192	TAP1+ Tumor Cells
44231	44231	3.6446	TAP1+ Tumor Cells
44232	44232	3.51174	TAP1+ Tumor Cells
44233	44233	3.19167	TAP1+ Tumor Cells
44234	44234	3.42203	TAP1+ Tumor Cells
44235	44235	2.96025	TAP1+ Tumor Cells
44236	44236	3.15916	TAP1+ Tumor Cells
44237	44237	2.88098	TAP1+ Tumor Cells
44238	44238	3.3301	TAP1+ Tumor Cells
44239	44239	2.39162	TAP1+ Tumor Cells
44240	44240	3.53821	TAP1+ Tumor Cells
44241	44241	2.90558	TAP1+ Tumor Cells
44242	44242	4.14689	TAP1+ Tumor Cells
44243	44243	3.22935	TAP1+ Tumor Cells
44244	44244	4.20532	TAP1+ Tumor Cells
44245	44245	2.82843	TAP1+ Tumor Cells
44246	44246	4.32659	TAP1+ Tumor Cells
44247	44247	4.1214	TAP1+ Tumor Cells
44248	44248	3.39577	TAP1+ Tumor Cells
44249	44249	3.01012	TAP1+ Tumor Cells
44250	44250	3.96787	TAP1+ Tumor Cells
44251	44251	2.99743	TAP1+ Tumor Cells
44252	44252	3.09466	TAP1+ Tumor Cells
44253	44253	3.52421	TAP1+ Tumor Cells
44254	44254	4.12864	TAP1+ Tumor Cells
44255	44255	3.25905	TAP1+ Tumor Cells
44256	44256	3.89015	TAP1+ Tumor Cells
44257	44257	4.23997	TAP1+ Tumor Cells
44258	44258	3.76765	TAP1+ Tumor Cells
44259	44259	4.31483	TAP1+ Tumor Cells
44260	44260	3.9355	TAP1+ Tumor Cells
44261	44261	3.80155	TAP1+ Tumor Cells
44262	44262	4.44589	TAP1+ Tumor Cells
44263	44263	3.62635	TAP1+ Tumor Cells
44264	44264	3.79455	TAP1+ Tumor Cells
44265	44265	4.46786	TAP1+ Tumor Cells
44266	44266	4.73197	TAP1+ Tumor Cells
44267	44267	4.66918	TAP1+ Tumor Cells
44268	44268	4.43292	TAP1+ Tumor Cells
44269	44269	4.34115	TAP1+ Tumor Cells
44270	44270	3.30748	TAP1+ Tumor Cells
44271	44271	3.53679	TAP1+ Tumor Cells
44272	44272	4.50349	TAP1+ Tumor Cells
44273	44273	4.85524	TAP1+ Tumor Cells
44274	44274	4.78557	TAP1+ Tumor Cells
44275	44275	2.90566	TAP1+ Tumor Cells
44276	44276	3.87861	TAP1+ Tumor Cells
44277	44277	2.66278	TAP1+ Tumor Cells
44278	44278	4.2671	TAP1+ Tumor Cells
44279	44279	3.95287	TAP1+ Tumor Cells
44280	44280	2.51935	TAP1+ Tumor Cells
44281	44281	5.24561	TAP1+ Tumor Cells
44282	44282	3.05116	TAP1+ Tumor Cells
44283	44283	4.50695	TAP1+ Tumor Cells
44284	44284	4.83126	TAP1+ Tumor Cells
44285	44285	4.55297	TAP1+ Tumor Cells
44286	44286	3.86361	TAP1+ Tumor Cells
44287	44287	4.43101	TAP1+ Tumor Cells
44288	44288	3.27833	TAP1+ Tumor Cells
44289	44289	3.34175	TAP1+ Tumor Cells
44290	44290	4.49989	TAP1+ Tumor Cells
44291	44291	3.35901	TAP1+ Tumor Cells
44292	44292	2.42649	TAP1+ Tumor Cells
44293	44293	3.61022	TAP1+ Tumor Cells
44294	44294	4.18625	TAP1+ Tumor Cells
44295	44295	5.04138	TAP1+ Tumor Cells
44296	44296	2.79083	TAP1+ Tumor Cells
44297	44297	2.91056	TAP1+ Tumor Cells
44298	44298	3.0034	TAP1+ Tumor Cells
44299	44299	4.90459	TAP1+ Tumor Cells
44300	44300	4.20286	TAP1+ Tumor Cells
44301	44301	4.28969	TAP1+ Tumor Cells
44302	44302	5.17032	TAP1+ Tumor Cells
44303	44303	3.15888	TAP1+ Tumor Cells
44304	44304	2.9645	TAP1+ Tumor Cells
44305	44305	3.93125	TAP1+ Tumor Cells
44306	44306	3.85652	TAP1+ Tumor Cells
44307	44307	3.37269	TAP1+ Tumor Cells
44308	44308	2.98106	TAP1+ Tumor Cells
44309	44309	2.84115	TAP1+ Tumor Cells
44310	44310	2.82964	TAP1+ Tumor Cells
44311	44311	2.98362	TAP1+ Tumor Cells
44312	44312	2.89671	TAP1+ Tumor Cells
44313	44313	2.54972	TAP1+ Tumor Cells
44314	44314	2.55077	TAP1+ Tumor Cells
44315	44315	3.01225	TAP1+ Tumor Cells
44316	44316	3.22096	TAP1+ Tumor Cells
44317	44317	3.13904	TAP1+ Tumor Cells
44318	44318	3.00646	TAP1+ Tumor Cells
44319	44319	3.39133	TAP1+ Tumor Cells
44320	44320	2.92193	TAP1+ Tumor Cells
44321	44321	2.50095	TAP1+ Tumor Cells
44322	44322	3.22431	TAP1+ Tumor Cells
44323	44323	2.53721	TAP1+ Tumor Cells
44324	44324	2.61613	TAP1+ Tumor Cells
44325	44325	2.70128	TAP1+ Tumor Cells
44326	44326	3.0707	TAP1+ Tumor Cells
44327	44327	2.93024	TAP1+ Tumor Cells
44328	44328	3.07507	TAP1+ Tumor Cells
44329	44329	3.44822	TAP1+ Tumor Cells
44330	44330	2.65287	TAP1+ Tumor Cells
44331	44331	3.93766	TAP1+ Tumor Cells
44332	44332	4.54972	TAP1+ Tumor Cells
44333	44333	4.80691	TAP1+ Tumor Cells
44334	44334	5.60744	TAP1+ Tumor Cells
44335	44335	4.76163	TAP1+ Tumor Cells
44336	44336	5.73276	TAP1+ Tumor Cells
44337	44337	4.95601	TAP1+ Tumor Cells
44338	44338	3.19896	TAP1+ Tumor Cells
44339	44339	2.78435	TAP1+ Tumor Cells
44340	44340	4.04564	TAP1+ Tumor Cells
44341	44341	4.08056	TAP1+ Tumor Cells
44342	44342	3.85041	TAP1+ Tumor Cells
44343	44343	4.02436	TAP1+ Tumor Cells
44344	44344	4.97569	TAP1+ Tumor Cells
44345	44345	4.89626	TAP1+ Tumor Cells
44346	44346	3.4522	TAP1+ Tumor Cells
44347	44347	4.86464	TAP1+ Tumor Cells
44348	44348	4.77815	TAP1+ Tumor Cells
44349	44349	4.0459	TAP1+ Tumor Cells
44350	44350	4.72672	TAP1+ Tumor Cells
44351	44351	5.50669	TAP1+ Tumor Cells
44352	44352	3.18271	TAP1+ Tumor Cells
44353	44353	3.0165	TAP1+ Tumor Cells
44354	44354	3.07274	TAP1+ Tumor Cells
44355	44355	3.94349	TAP1+ Tumor Cells
44356	44356	2.54889	TAP1+ Tumor Cells
44357	44357	3.63679	TAP1+ Tumor Cells
44358	44358	4.36396	TAP1+ Tumor Cells
44359	44359	4.59213	TAP1+ Tumor Cells
44360	44360	3.98024	TAP1+ Tumor Cells
44361	44361	4.42423	TAP1+ Tumor Cells
44362	44362	4.48442	TAP1+ Tumor Cells
44363	44363	4.43519	TAP1+ Tumor Cells
44364	44364	4.85009	TAP1+ Tumor Cells
44365	44365	4.24195	TAP1+ Tumor Cells
44366	44366	3.0943	TAP1+ Tumor Cells
44367	44367	4.87251	TAP1+ Tumor Cells
44368	44368	4.62466	TAP1+ Tumor Cells
44369	44369	3.09645	TAP1+ Tumor Cells
44370	44370	2.90909	TAP1+ Tumor Cells
44371	44371	4.15345	TAP1+ Tumor Cells
44372	44372	3.39431	TAP1+ Tumor Cells
44373	44373	3.75545	TAP1+ Tumor Cells
44374	44374	4.20891	TAP1+ Tumor Cells
44375	44375	2.74254	TAP1+ Tumor Cells
44376	44376	3.28583	TAP1+ Tumor Cells
44377	44377	3.59208	TAP1+ Tumor Cells
44378	44378	3.21978	TAP1+ Tumor Cells
44379	44379	4.02092	TAP1+ Tumor Cells
44380	44380	3.53218	TAP1+ Tumor Cells
44381	44381	4.30491	TAP1+ Tumor Cells
44382	44382	2.73344	TAP1+ Tumor Cells
44383	44383	4.45738	TAP1+ Tumor Cells
44384	44384	3.20609	TAP1+ Tumor Cells
44385	44385	3.98579	TAP1+ Tumor Cells
44386	44386	3.06485	TAP1+ Tumor Cells
44387	44387	4.17818	TAP1+ Tumor Cells
44388	44388	4.077	TAP1+ Tumor Cells
44389	44389	2.83274	TAP1+ Tumor Cells
44390	44390	3.65535	TAP1+ Tumor Cells
44391	44391	3.23861	TAP1+ Tumor Cells
44392	44392	2.75131	TAP1+ Tumor Cells
44393	44393	4.18901	TAP1+ Tumor Cells
44394	44394	2.93866	TAP1+ Tumor Cells
44395	44395	2.79596	TAP1+ Tumor Cells
44396	44396	3.06807	TAP1+ Tumor Cells
44397	44397	2.95433	TAP1+ Tumor Cells
44398	44398	2.74821	TAP1+ Tumor Cells
44399	44399	2.84261	TAP1+ Tumor Cells
44400	44400	3.29179	TAP1+ Tumor Cells
44401	44401	2.83601	TAP1+ Tumor Cells
44402	44402	4.25296	TAP1+ Tumor Cells
44403	44403	3.94118	TAP1+ Tumor Cells
44404	44404	3.04144	TAP1+ Tumor Cells
44405	44405	3.55917	TAP1+ Tumor Cells
44406	44406	2.89309	TAP1+ Tumor Cells
44407	44407	4.05747	TAP1+ Tumor Cells
44408	44408	3.96642	TAP1+ Tumor Cells
44409	44409	4.7076	TAP1+ Tumor Cells
44410	44410	4.66703	TAP1+ Tumor Cells
44411	44411	3.75131	TAP1+ Tumor Cells
44412	44412	3.02096	TAP1+ Tumor Cells
44413	44413	2.7721	TAP1+ Tumor Cells
44414	44414	2.63501	TAP1+ Tumor Cells
44415	44415	2.75749	TAP1+ Tumor Cells
44416	44416	4.69788	TAP1+ Tumor Cells
44417	44417	3.55109	TAP1+ Tumor Cells
44418	44418	4.20562	TAP1+ Tumor Cells
44419	44419	4.83504	TAP1+ Tumor Cells
44420	44420	4.54975	TAP1+ Tumor Cells
44421	44421	3.16921	TAP1+ Tumor Cells
44422	44422	3.63925	TAP1+ Tumor Cells
44423	44423	3.88535	TAP1+ Tumor Cells
44424	44424	3.00195	TAP1+ Tumor Cells
44425	44425	3.85279	TAP1+ Tumor Cells
44426	44426	2.65967	TAP1+ Tumor Cells
44427	44427	4.28646	TAP1+ Tumor Cells
44428	44428	4.07853	TAP1+ Tumor Cells
44429	44429	3.166	TAP1+ Tumor Cells
44430	44430	2.93642	TAP1+ Tumor Cells
44431	44431	3.66278	TAP1+ Tumor Cells
44432	44432	4.40384	TAP1+ Tumor Cells
44433	44433	3.6362	TAP1+ Tumor Cells
44434	44434	4.65989	TAP1+ Tumor Cells
44435	44435	3.77461	TAP1+ Tumor Cells
44436	44436	3.04129	TAP1+ Tumor Cells
44437	44437	3.8216	TAP1+ Tumor Cells
44438	44438	3.75072	TAP1+ Tumor Cells
44439	44439	3.92682	TAP1+ Tumor Cells
44440	44440	3.05832	TAP1+ Tumor Cells
44441	44441	4.19889	TAP1+ Tumor Cells
44442	44442	3.18102	TAP1+ Tumor Cells
44443	44443	3.34417	TAP1+ Tumor Cells
44444	44444	2.99035	TAP1+ Tumor Cells
44445	44445	4.12678	TAP1+ Tumor Cells
44446	44446	4.03576	TAP1+ Tumor Cells
44447	44447	3.64906	TAP1+ Tumor Cells
44448	44448	4.13084	TAP1+ Tumor Cells
44449	44449	4.3452	TAP1+ Tumor Cells
44450	44450	3.50781	TAP1+ Tumor Cells
44451	44451	3.19783	TAP1+ Tumor Cells
44452	44452	2.67646	TAP1+ Tumor Cells
44453	44453	3.37079	TAP1+ Tumor Cells
44454	44454	2.94759	TAP1+ Tumor Cells
44455	44455	3.11681	TAP1+ Tumor Cells
44456	44456	5.17313	TAP1+ Tumor Cells
44457	44457	4.29079	TAP1+ Tumor Cells
44458	44458	3.60736	TAP1+ Tumor Cells
44459	44459	3.9347	TAP1+ Tumor Cells
44460	44460	3.11667	TAP1+ Tumor Cells
44461	44461	2.77757	TAP1+ Tumor Cells
44462	44462	3.18197	TAP1+ Tumor Cells
44463	44463	4.55409	TAP1+ Tumor Cells
44464	44464	3.23952	TAP1+ Tumor Cells
44465	44465	4.19579	TAP1+ Tumor Cells
44466	44466	4.11479	TAP1+ Tumor Cells
44467	44467	2.38119	TAP1+ Tumor Cells
44468	44468	4.50706	TAP1+ Tumor Cells
44469	44469	3.70612	TAP1+ Tumor Cells
44470	44470	4.22863	TAP1+ Tumor Cells
44471	44471	3.33442	TAP1+ Tumor Cells
44472	44472	3.55896	TAP1+ Tumor Cells
44473	44473	3.74939	TAP1+ Tumor Cells
44474	44474	3.03494	TAP1+ Tumor Cells
44475	44475	2.1879	TAP1+ Tumor Cells
44476	44476	3.78808	TAP1+ Tumor Cells
44477	44477	4.3599	TAP1+ Tumor Cells
44478	44478	3.05441	TAP1+ Tumor Cells
44479	44479	4.42146	TAP1+ Tumor Cells
44480	44480	2.75694	TAP1+ Tumor Cells
44481	44481	3.60444	TAP1+ Tumor Cells
44482	44482	4.2401	TAP1+ Tumor Cells
44483	44483	4.62	TAP1+ Tumor Cells
44484	44484	4.38656	TAP1+ Tumor Cells
44485	44485	4.52791	TAP1+ Tumor Cells
44486	44486	3.8261	TAP1+ Tumor Cells
44487	44487	4.64026	TAP1+ Tumor Cells
44488	44488	3.76278	TAP1+ Tumor Cells
44489	44489	4.02958	TAP1+ Tumor Cells
44490	44490	2.87815	TAP1+ Tumor Cells
44491	44491	3.02834	TAP1+ Tumor Cells
44492	44492	3.82467	TAP1+ Tumor Cells
44493	44493	4.14089	TAP1+ Tumor Cells
44494	44494	4.70026	TAP1+ Tumor Cells
44495	44495	4.05408	TAP1+ Tumor Cells
44496	44496	3.11249	TAP1+ Tumor Cells
44497	44497	4.00034	TAP1+ Tumor Cells
44498	44498	4.81109	TAP1+ Tumor Cells
44499	44499	4.32521	TAP1+ Tumor Cells
44500	44500	4.5395	TAP1+ Tumor Cells
44501	44501	4.47568	TAP1+ Tumor Cells
44502	44502	3.74515	TAP1+ Tumor Cells
44503	44503	4.49171	TAP1+ Tumor Cells
44504	44504	3.49438	TAP1+ Tumor Cells
44505	44505	3.75408	TAP1+ Tumor Cells
44506	44506	3.56379	TAP1+ Tumor Cells
44507	44507	2.78977	TAP1+ Tumor Cells
44508	44508	3.85228	TAP1+ Tumor Cells
44509	44509	3.68726	TAP1+ Tumor Cells
44510	44510	3.55589	TAP1+ Tumor Cells
44511	44511	2.7903	TAP1+ Tumor Cells
44512	44512	2.69533	TAP1+ Tumor Cells
44513	44513	4.20652	TAP1+ Tumor Cells
44514	44514	4.7077	TAP1+ Tumor Cells
44515	44515	3.08501	TAP1+ Tumor Cells
44516	44516	3.64087	TAP1+ Tumor Cells
44517	44517	3.1549	TAP1+ Tumor Cells
44518	44518	3.19749	TAP1+ Tumor Cells
44519	44519	3.76179	TAP1+ Tumor Cells
44520	44520	3.17554	TAP1+ Tumor Cells
44521	44521	3.9086	TAP1+ Tumor Cells
44522	44522	4.14235	TAP1+ Tumor Cells
44523	44523	4.02051	TAP1+ Tumor Cells
44524	44524	4.25106	TAP1+ Tumor Cells
44525	44525	3.55813	TAP1+ Tumor Cells
44526	44526	4.20086	TAP1+ Tumor Cells
44527	44527	4.02424	TAP1+ Tumor Cells
44528	44528	2.86651	TAP1+ Tumor Cells
44529	44529	2.76174	TAP1+ Tumor Cells
44530	44530	2.59498	TAP1+ Tumor Cells
44531	44531	4.26697	TAP1+ Tumor Cells
44532	44532	3.9097	TAP1+ Tumor Cells
44533	44533	4.49424	TAP1+ Tumor Cells
44534	44534	4.58247	TAP1+ Tumor Cells
44535	44535	4.04077	TAP1+ Tumor Cells
44536	44536	3.45752	TAP1+ Tumor Cells
44537	44537	2.57546	TAP1+ Tumor Cells
44538	44538	4.18018	TAP1+ Tumor Cells
44539	44539	4.38797	TAP1+ Tumor Cells
44540	44540	4.84058	TAP1+ Tumor Cells
44541	44541	4.46395	TAP1+ Tumor Cells
44542	44542	4.81612	TAP1+ Tumor Cells
44543	44543	4.02428	TAP1+ Tumor Cells
44544	44544	5.4778	TAP1+ Tumor Cells
44545	44545	4.95075	TAP1+ Tumor Cells
44546	44546	3.28734	TAP1+ Tumor Cells
44547	44547	2.03935	TAP1+ Tumor Cells
44548	44548	3.07907	TAP1+ Tumor Cells
44549	44549	4.65169	TAP1+ Tumor Cells
44550	44550	4.51842	TAP1+ Tumor Cells
44551	44551	4.78664	TAP1+ Tumor Cells
44552	44552	5.22413	TAP1+ Tumor Cells
44553	44553	4.60164	TAP1+ Tumor Cells
44554	44554	4.11518	TAP1+ Tumor Cells
44555	44555	4.00004	TAP1+ Tumor Cells
44556	44556	4.20093	TAP1+ Tumor Cells
44557	44557	4.16368	TAP1+ Tumor Cells
44558	44558	3.48373	TAP1+ Tumor Cells
44559	44559	3.62813	TAP1+ Tumor Cells
44560	44560	4.33278	TAP1+ Tumor Cells
44561	44561	3.28841	TAP1+ Tumor Cells
44562	44562	3.45041	TAP1+ Tumor Cells
44563	44563	3.68959	TAP1+ Tumor Cells
44564	44564	3.77403	TAP1+ Tumor Cells
44565	44565	3.63723	TAP1+ Tumor Cells
44566	44566	3.71978	TAP1+ Tumor Cells
44567	44567	3.39699	TAP1+ Tumor Cells
44568	44568	3.24107	TAP1+ Tumor Cells
44569	44569	4.23961	TAP1+ Tumor Cells
44570	44570	3.36901	TAP1+ Tumor Cells
44571	44571	3.7612	TAP1+ Tumor Cells
44572	44572	3.80384	TAP1+ Tumor Cells
44573	44573	3.23984	TAP1+ Tumor Cells
44574	44574	3.30065	TAP1+ Tumor Cells
44575	44575	3.92286	TAP1+ Tumor Cells
44576	44576	3.79755	TAP1+ Tumor Cells
44577	44577	3.61763	TAP1+ Tumor Cells
44578	44578	3.90435	TAP1+ Tumor Cells
44579	44579	4.26869	TAP1+ Tumor Cells
44580	44580	4.55612	TAP1+ Tumor Cells
44581	44581	3.41527	TAP1+ Tumor Cells
44582	44582	4.18393	TAP1+ Tumor Cells
44583	44583	4.31376	TAP1+ Tumor Cells
44584	44584	4.52165	TAP1+ Tumor Cells
44585	44585	3.82112	TAP1+ Tumor Cells
44586	44586	4.9531	TAP1+ Tumor Cells
44587	44587	4.27177	TAP1+ Tumor Cells
44588	44588	2.76761	TAP1+ Tumor Cells
44589	44589	3.56291	TAP1+ Tumor Cells
44590	44590	4.6436	TAP1+ Tumor Cells
44591	44591	4.46039	TAP1+ Tumor Cells
44592	44592	3.66891	TAP1+ Tumor Cells
44593	44593	4.05736	TAP1+ Tumor Cells
44594	44594	5.06199	TAP1+ Tumor Cells
44595	44595	2.92533	TAP1+ Tumor Cells
44596	44596	4.87352	TAP1+ Tumor Cells
44597	44597	2.95639	TAP1+ Tumor Cells
44598	44598	3.13116	TAP1+ Tumor Cells
44599	44599	4.24101	TAP1+ Tumor Cells
44600	44600	4.09286	TAP1+ Tumor Cells
44601	44601	3.56938	TAP1+ Tumor Cells
44602	44602	4.64749	TAP1+ Tumor Cells
44603	44603	5.04026	TAP1+ Tumor Cells
44604	44604	4.21057	TAP1+ Tumor Cells
44605	44605	5.06553	TAP1+ Tumor Cells
44606	44606	4.0466	TAP1+ Tumor Cells
44607	44607	4.46622	TAP1+ Tumor Cells
44608	44608	3.53377	TAP1+ Tumor Cells
44609	44609	5.18901	TAP1+ Tumor Cells
44610	44610	4.83766	TAP1+ Tumor Cells
44611	44611	4.80023	TAP1+ Tumor Cells
44612	44612	3.30581	TAP1+ Tumor Cells
44613	44613	4.6254	TAP1+ Tumor Cells
44614	44614	4.99986	TAP1+ Tumor Cells
44615	44615	4.8804	TAP1+ Tumor Cells
44616	44616	4.24835	TAP1+ Tumor Cells
44617	44617	3.1796	TAP1+ Tumor Cells
44618	44618	4.44285	TAP1+ Tumor Cells
44619	44619	3.14085	TAP1+ Tumor Cells
44620	44620	4.75408	TAP1+ Tumor Cells
44621	44621	4.27241	TAP1+ Tumor Cells
44622	44622	3.4652	TAP1+ Tumor Cells
44623	44623	3.59107	TAP1+ Tumor Cells
44624	44624	4.29317	TAP1+ Tumor Cells
44625	44625	2.90312	TAP1+ Tumor Cells
44626	44626	3.60252	TAP1+ Tumor Cells
44627	44627	3.3683	TAP1+ Tumor Cells
44628	44628	4.14588	TAP1+ Tumor Cells
44629	44629	3.17974	TAP1+ Tumor Cells
44630	44630	2.66906	TAP1+ Tumor Cells
44631	44631	3.32319	TAP1+ Tumor Cells
44632	44632	3.96049	TAP1+ Tumor Cells
44633	44633	4.8359	TAP1+ Tumor Cells
44634	44634	4.01483	TAP1+ Tumor Cells
44635	44635	3.05964	TAP1+ Tumor Cells
44636	44636	3.56623	TAP1+ Tumor Cells
44637	44637	2.97429	TAP1+ Tumor Cells
44638	44638	3.79578	TAP1+ Tumor Cells
44639	44639	1.95978	TAP1+ Tumor Cells
44640	44640	3.50646	TAP1+ Tumor Cells
44641	44641	2.24192	TAP1+ Tumor Cells
44642	44642	2.98834	TAP1+ Tumor Cells
44643	44643	4.3037	TAP1+ Tumor Cells
44644	44644	3.38981	TAP1+ Tumor Cells
44645	44645	2.88115	TAP1+ Tumor Cells
44646	44646	4.43756	TAP1+ Tumor Cells
44647	44647	1.72623	TAP1+ Tumor Cells
44648	44648	2.8066	TAP1+ Tumor Cells
44649	44649	2.50883	TAP1+ Tumor Cells
44650	44650	4.25325	TAP1+ Tumor Cells
44651	44651	3.82925	TAP1+ Tumor Cells
44652	44652	4.12446	TAP1+ Tumor Cells
44653	44653	2.35446	TAP1+ Tumor Cells
44654	44654	3.06705	TAP1+ Tumor Cells
44655	44655	2.85385	TAP1+ Tumor Cells
44656	44656	4.33484	TAP1+ Tumor Cells
44657	44657	4.72103	TAP1+ Tumor Cells
44658	44658	3.31816	TAP1+ Tumor Cells
44659	44659	4.73853	TAP1+ Tumor Cells
44660	44660	3.31255	TAP1+ Tumor Cells
44661	44661	4.30233	TAP1+ Tumor Cells
44662	44662	3.52565	TAP1+ Tumor Cells
44663	44663	3.04493	TAP1+ Tumor Cells
44664	44664	3.79269	TAP1+ Tumor Cells
44665	44665	2.58684	TAP1+ Tumor Cells
44666	44666	3.38483	TAP1+ Tumor Cells
44667	44667	2.94775	TAP1+ Tumor Cells
44668	44668	2.87272	TAP1+ Tumor Cells
44669	44669	2.64876	TAP1+ Tumor Cells
44670	44670	2.94465	TAP1+ Tumor Cells
44671	44671	2.84278	TAP1+ Tumor Cells
44672	44672	2.84926	TAP1+ Tumor Cells
44673	44673	2.79975	TAP1+ Tumor Cells
44674	44674	2.98238	TAP1+ Tumor Cells
44675	44675	2.9117	TAP1+ Tumor Cells
44676	44676	4.70118	TAP1+ Tumor Cells
44677	44677	4.57487	TAP1+ Tumor Cells
44678	44678	4.93347	TAP1+ Tumor Cells
44679	44679	3.38823	TAP1+ Tumor Cells
44680	44680	2.52224	TAP1+ Tumor Cells
44681	44681	3.86399	TAP1+ Tumor Cells
44682	44682	4.64913	TAP1+ Tumor Cells
44683	44683	4.52141	TAP1+ Tumor Cells
44684	44684	3.31274	TAP1+ Tumor Cells
44685	44685	5.86616	TAP1+ Tumor Cells
44686	44686	4.99758	TAP1+ Tumor Cells
44687	44687	5.21277	TAP1+ Tumor Cells
44688	44688	5.25835	TAP1+ Tumor Cells
44689	44689	4.91382	TAP1+ Tumor Cells
44690	44690	4.13242	TAP1+ Tumor Cells
44691	44691	3.33606	TAP1+ Tumor Cells
44692	44692	3.09609	TAP1+ Tumor Cells
44693	44693	1.94074	TAP1+ Tumor Cells
44694	44694	5.84426	TAP1+ Tumor Cells
44695	44695	6.02778	TAP1+ Tumor Cells
44696	44696	5.59307	TAP1+ Tumor Cells
44697	44697	5.43411	TAP1+ Tumor Cells
44698	44698	4.43061	TAP1+ Tumor Cells
44699	44699	4.82478	TAP1+ Tumor Cells
44700	44700	4.15131	TAP1+ Tumor Cells
44701	44701	3.86773	TAP1+ Tumor Cells
44702	44702	4.32784	TAP1+ Tumor Cells
44703	44703	3.78056	TAP1+ Tumor Cells
44704	44704	3.19207	TAP1+ Tumor Cells
44705	44705	4.22886	TAP1+ Tumor Cells
44706	44706	4.98251	TAP1+ Tumor Cells
44707	44707	5.12272	TAP1+ Tumor Cells
44708	44708	4.84382	TAP1+ Tumor Cells
44709	44709	5.19921	TAP1+ Tumor Cells
44710	44710	4.52277	TAP1+ Tumor Cells
44711	44711	5.5755	TAP1+ Tumor Cells
44712	44712	5.45419	TAP1+ Tumor Cells
44713	44713	5.47908	TAP1+ Tumor Cells
44714	44714	5.10046	TAP1+ Tumor Cells
44715	44715	4.18561	TAP1+ Tumor Cells
44716	44716	5.20916	TAP1+ Tumor Cells
44717	44717	4.69305	TAP1+ Tumor Cells
44718	44718	2.63935	TAP1+ Tumor Cells
44719	44719	3.1036	TAP1+ Tumor Cells
44720	44720	4.2181	TAP1+ Tumor Cells
44721	44721	3.69296	TAP1+ Tumor Cells
44722	44722	3.68588	TAP1+ Tumor Cells
44723	44723	2.98176	TAP1+ Tumor Cells
44724	44724	4.12217	TAP1+ Tumor Cells
44725	44725	3.91284	TAP1+ Tumor Cells
44726	44726	4.15276	TAP1+ Tumor Cells
44727	44727	2.49704	TAP1+ Tumor Cells
44728	44728	3.49617	TAP1+ Tumor Cells
44729	44729	4.81925	TAP1+ Tumor Cells
44730	44730	4.80355	TAP1+ Tumor Cells
44731	44731	4.30031	TAP1+ Tumor Cells
44732	44732	3.81037	TAP1+ Tumor Cells
44733	44733	2.92629	TAP1+ Tumor Cells
44734	44734	4.54479	TAP1+ Tumor Cells
44735	44735	4.0557	TAP1+ Tumor Cells
44736	44736	3.15331	TAP1+ Tumor Cells
44737	44737	3.17689	TAP1+ Tumor Cells
44738	44738	4.31576	TAP1+ Tumor Cells
44739	44739	2.92903	TAP1+ Tumor Cells
44740	44740	3.21859	TAP1+ Tumor Cells
44741	44741	3.82225	TAP1+ Tumor Cells
44742	44742	2.85656	TAP1+ Tumor Cells
44743	44743	2.79295	TAP1+ Tumor Cells
44744	44744	2.95765	TAP1+ Tumor Cells
44745	44745	3.09258	TAP1+ Tumor Cells
44746	44746	2.66461	TAP1+ Tumor Cells
44747	44747	2.83764	TAP1+ Tumor Cells
44748	44748	3.6314	TAP1+ Tumor Cells
44749	44749	4.65106	TAP1+ Tumor Cells
44750	44750	4.09372	TAP1+ Tumor Cells
44751	44751	3.68387	TAP1+ Tumor Cells
44752	44752	3.65618	TAP1+ Tumor Cells
44753	44753	4.9015	TAP1+ Tumor Cells
44754	44754	5.23172	TAP1+ Tumor Cells
44755	44755	3.81852	TAP1+ Tumor Cells
44756	44756	5.30737	TAP1+ Tumor Cells
44757	44757	3.18831	TAP1+ Tumor Cells
44758	44758	5.14948	TAP1+ Tumor Cells
44759	44759	5.07464	TAP1+ Tumor Cells
44760	44760	3.05986	TAP1+ Tumor Cells
44761	44761	2.96913	TAP1+ Tumor Cells
44762	44762	3.21364	TAP1+ Tumor Cells
44763	44763	3.01551	TAP1+ Tumor Cells
44764	44764	3.89391	TAP1+ Tumor Cells
44765	44765	4.43728	TAP1+ Tumor Cells
44766	44766	3.99254	TAP1+ Tumor Cells
44767	44767	3.42152	TAP1+ Tumor Cells
44768	44768	3.02752	TAP1+ Tumor Cells
44769	44769	4.06613	TAP1+ Tumor Cells
44770	44770	3.7253	TAP1+ Tumor Cells
44771	44771	4.54235	TAP1+ Tumor Cells
44772	44772	3.89544	TAP1+ Tumor Cells
44773	44773	4.4783	TAP1+ Tumor Cells
44774	44774	4.70784	TAP1+ Tumor Cells
44775	44775	4.90754	TAP1+ Tumor Cells
44776	44776	5.17455	TAP1+ Tumor Cells
44777	44777	4.52568	TAP1+ Tumor Cells
44778	44778	4.91624	TAP1+ Tumor Cells
44779	44779	4.54653	TAP1+ Tumor Cells
44780	44780	4.0858	TAP1+ Tumor Cells
44781	44781	4.63977	TAP1+ Tumor Cells
44782	44782	4.54006	TAP1+ Tumor Cells
44783	44783	4.24068	TAP1+ Tumor Cells
44784	44784	2.94719	TAP1+ Tumor Cells
44785	44785	3.0146	TAP1+ Tumor Cells
44786	44786	2.55265	TAP1+ Tumor Cells
44787	44787	3.75044	TAP1+ Tumor Cells
44788	44788	4.35871	TAP1+ Tumor Cells
44789	44789	3.96666	TAP1+ Tumor Cells
44790	44790	4.1842	TAP1+ Tumor Cells
44791	44791	4.81366	TAP1+ Tumor Cells
44792	44792	4.39308	TAP1+ Tumor Cells
44793	44793	3.62883	TAP1+ Tumor Cells
44794	44794	3.59488	TAP1+ Tumor Cells
44795	44795	3.28016	TAP1+ Tumor Cells
44796	44796	2.96474	TAP1+ Tumor Cells
44797	44797	4.59853	TAP1+ Tumor Cells
44798	44798	4.0044	TAP1+ Tumor Cells
44799	44799	4.57207	TAP1+ Tumor Cells
44800	44800	2.57474	TAP1+ Tumor Cells
44801	44801	5.07318	TAP1+ Tumor Cells
44802	44802	5.48866	TAP1+ Tumor Cells
44803	44803	4.77206	TAP1+ Tumor Cells
44804	44804	4.94807	TAP1+ Tumor Cells
44805	44805	4.87969	TAP1+ Tumor Cells
44806	44806	5.10096	TAP1+ Tumor Cells
44807	44807	3.79176	TAP1+ Tumor Cells
44808	44808	3.46175	TAP1+ Tumor Cells
44809	44809	4.67981	TAP1+ Tumor Cells
44810	44810	4.87287	TAP1+ Tumor Cells
44811	44811	4.73307	TAP1+ Tumor Cells
44812	44812	2.7073	TAP1+ Tumor Cells
44813	44813	4.06727	TAP1+ Tumor Cells
44814	44814	4.67286	TAP1+ Tumor Cells
44815	44815	4.56804	TAP1+ Tumor Cells
44816	44816	3.93088	TAP1+ Tumor Cells
44817	44817	3.05714	TAP1+ Tumor Cells
44818	44818	4.01312	TAP1+ Tumor Cells
44819	44819	3.78999	TAP1+ Tumor Cells
44820	44820	4.2846	TAP1+ Tumor Cells
44821	44821	4.49797	TAP1+ Tumor Cells
44822	44822	4.39533	TAP1+ Tumor Cells
44823	44823	4.47772	TAP1+ Tumor Cells
44824	44824	4.59625	TAP1+ Tumor Cells
44825	44825	4.22185	TAP1+ Tumor Cells
44826	44826	4.74043	TAP1+ Tumor Cells
44827	44827	4.47088	TAP1+ Tumor Cells
44828	44828	3.9571	TAP1+ Tumor Cells
44829	44829	4.74593	TAP1+ Tumor Cells
44830	44830	3.1673	TAP1+ Tumor Cells
44831	44831	3.53483	TAP1+ Tumor Cells
44832	44832	4.24036	TAP1+ Tumor Cells
44833	44833	4.90547	TAP1+ Tumor Cells
44834	44834	3.18992	TAP1+ Tumor Cells
44835	44835	3.83016	TAP1+ Tumor Cells
44836	44836	4.32445	TAP1+ Tumor Cells
44837	44837	3.53467	TAP1+ Tumor Cells
44838	44838	2.62779	TAP1+ Tumor Cells
44839	44839	4.85274	TAP1+ Tumor Cells
44840	44840	5.16044	TAP1+ Tumor Cells
44841	44841	4.46811	TAP1+ Tumor Cells
44842	44842	4.71336	TAP1+ Tumor Cells
44843	44843	4.19237	TAP1+ Tumor Cells
44844	44844	3.68421	TAP1+ Tumor Cells
44845	44845	3.02307	TAP1+ Tumor Cells
44846	44846	2.98672	TAP1+ Tumor Cells
44847	44847	2.84866	TAP1+ Tumor Cells
44848	44848	3.9975	TAP1+ Tumor Cells
44849	44849	3.21265	TAP1+ Tumor Cells
44850	44850	4.26187	TAP1+ Tumor Cells
44851	44851	2.99681	TAP1+ Tumor Cells
44852	44852	4.0116	TAP1+ Tumor Cells
44853	44853	2.63313	TAP1+ Tumor Cells
44854	44854	4.25476	TAP1+ Tumor Cells
44855	44855	3.82034	TAP1+ Tumor Cells
44856	44856	4.18757	TAP1+ Tumor Cells
44857	44857	4.67509	TAP1+ Tumor Cells
44858	44858	3.32753	TAP1+ Tumor Cells
44859	44859	4.01369	TAP1+ Tumor Cells
44860	44860	3.48838	TAP1+ Tumor Cells
44861	44861	4.65511	TAP1+ Tumor Cells
44862	44862	4.40213	TAP1+ Tumor Cells
44863	44863	3.8942	TAP1+ Tumor Cells
44864	44864	4.34036	TAP1+ Tumor Cells
44865	44865	3.1737	TAP1+ Tumor Cells
44866	44866	3.3911	TAP1+ Tumor Cells
44867	44867	3.07776	TAP1+ Tumor Cells
44868	44868	4.07274	TAP1+ Tumor Cells
44869	44869	2.93994	TAP1+ Tumor Cells
44870	44870	3.5112	TAP1+ Tumor Cells
44871	44871	2.13193	TAP1+ Tumor Cells
44872	44872	3.83515	TAP1+ Tumor Cells
44873	44873	2.44282	TAP1+ Tumor Cells
44874	44874	5.75009	TAP1+ Tumor Cells
44875	44875	3.00073	TAP1+ Tumor Cells
44876	44876	4.12249	TAP1+ Tumor Cells
44877	44877	3.7549	TAP1+ Tumor Cells
44878	44878	3.17479	TAP1+ Tumor Cells
44879	44879	3.05116	TAP1+ Tumor Cells
44880	44880	3.44794	TAP1+ Tumor Cells
44881	44881	3.02488	TAP1+ Tumor Cells
44882	44882	3.93237	TAP1+ Tumor Cells
44883	44883	4.13542	TAP1+ Tumor Cells
44884	44884	3.87146	TAP1+ Tumor Cells
44885	44885	3.33217	TAP1+ Tumor Cells
44886	44886	3.58949	TAP1+ Tumor Cells
44887	44887	3.32123	TAP1+ Tumor Cells
44888	44888	4.04188	TAP1+ Tumor Cells
44889	44889	3.52197	TAP1+ Tumor Cells
44890	44890	4.57747	TAP1+ Tumor Cells
44891	44891	4.22392	TAP1+ Tumor Cells
44892	44892	4.34634	TAP1+ Tumor Cells
44893	44893	2.98633	TAP1+ Tumor Cells
44894	44894	2.95204	TAP1+ Tumor Cells
44895	44895	3.65121	TAP1+ Tumor Cells
44896	44896	1.79993	TAP1+ Tumor Cells
44897	44897	2.33138	TAP1+ Tumor Cells
44898	44898	4.04088	TAP1+ Tumor Cells
44899	44899	3.20483	TAP1+ Tumor Cells
44900	44900	4.69244	TAP1+ Tumor Cells
44901	44901	4.69601	TAP1+ Tumor Cells
44902	44902	3.74323	TAP1+ Tumor Cells
44903	44903	3.3149	TAP1+ Tumor Cells
44904	44904	2.86137	TAP1+ Tumor Cells
44905	44905	2.68192	TAP1+ Tumor Cells
44906	44906	4.08609	TAP1+ Tumor Cells
44907	44907	3.01839	TAP1+ Tumor Cells
44908	44908	2.60721	TAP1+ Tumor Cells
44909	44909	2.87698	TAP1+ Tumor Cells
44910	44910	3.01399	TAP1+ Tumor Cells
44911	44911	3.41222	TAP1+ Tumor Cells
44912	44912	5.36597	TAP1+ Tumor Cells
44913	44913	5.89554	TAP1+ Tumor Cells
44914	44914	5.75162	TAP1+ Tumor Cells
44915	44915	4.75276	TAP1+ Tumor Cells
44916	44916	4.26907	TAP1+ Tumor Cells
44917	44917	4.60969	TAP1+ Tumor Cells
44918	44918	2.4756	TAP1+ Tumor Cells
44919	44919	3.35578	TAP1+ Tumor Cells
44920	44920	2.73722	TAP1+ Tumor Cells
44921	44921	4.12298	TAP1+ Tumor Cells
44922	44922	2.88481	TAP1+ Tumor Cells
44923	44923	3.42346	TAP1+ Tumor Cells
44924	44924	3.28426	TAP1+ Tumor Cells
44925	44925	2.82073	TAP1+ Tumor Cells
44926	44926	3.34006	TAP1+ Tumor Cells
44927	44927	3.02616	TAP1+ Tumor Cells
44928	44928	3.54164	TAP1+ Tumor Cells
44929	44929	2.6731	TAP1+ Tumor Cells
44930	44930	3.00577	TAP1+ Tumor Cells
44931	44931	3.52133	TAP1+ Tumor Cells
44932	44932	3.40991	TAP1+ Tumor Cells
44933	44933	2.71208	TAP1+ Tumor Cells
44934	44934	2.87957	TAP1+ Tumor Cells
44935	44935	3.04486	TAP1+ Tumor Cells
44936	44936	3.02714	TAP1+ Tumor Cells
44937	44937	2.39419	TAP1+ Tumor Cells
44938	44938	4.60083	TAP1+ Tumor Cells
44939	44939	2.72753	TAP1+ Tumor Cells
44940	44940	3.27193	TAP1+ Tumor Cells
44941	44941	3.61077	TAP1+ Tumor Cells
44942	44942	2.73058	TAP1+ Tumor Cells
44943	44943	2.83558	TAP1+ Tumor Cells
44944	44944	2.35302	TAP1+ Tumor Cells
44945	44945	2.64964	TAP1+ Tumor Cells
44946	44946	3.51844	TAP1+ Tumor Cells
44947	44947	2.57783	TAP1+ Tumor Cells
44948	44948	4.36175	TAP1+ Tumor Cells
44949	44949	3.70847	TAP1+ Tumor Cells
44950	44950	3.32147	TAP1+ Tumor Cells
44951	44951	3.81399	TAP1+ Tumor Cells
44952	44952	3.08537	TAP1+ Tumor Cells
44953	44953	3.53979	TAP1+ Tumor Cells
44954	44954	2.81307	TAP1+ Tumor Cells
44955	44955	3.21139	TAP1+ Tumor Cells
44956	44956	2.78701	TAP1+ Tumor Cells
44957	44957	4.62264	TAP1+ Tumor Cells
44958	44958	3.26276	TAP1+ Tumor Cells
44959	44959	4.70742	TAP1+ Tumor Cells
44960	44960	5.93276	TAP1+ Tumor Cells
44961	44961	5.87306	TAP1+ Tumor Cells
44962	44962	4.00314	TAP1+ Tumor Cells
44963	44963	5.64602	TAP1+ Tumor Cells
44964	44964	5.04118	TAP1+ Tumor Cells
44965	44965	4.2794	TAP1+ Tumor Cells
44966	44966	4.38867	TAP1+ Tumor Cells
44967	44967	3.04285	TAP1+ Tumor Cells
44968	44968	3.3803	TAP1+ Tumor Cells
44969	44969	2.23347	TAP1+ Tumor Cells
44970	44970	2.90246	TAP1+ Tumor Cells
44971	44971	4.44366	TAP1+ Tumor Cells
44972	44972	5.29281	TAP1+ Tumor Cells
44973	44973	3.98706	TAP1+ Tumor Cells
44974	44974	4.32298	TAP1+ Tumor Cells
44975	44975	5.19599	TAP1+ Tumor Cells
44976	44976	3.91995	TAP1+ Tumor Cells
44977	44977	5.04261	TAP1+ Tumor Cells
44978	44978	3.98207	TAP1+ Tumor Cells
44979	44979	5.30889	TAP1+ Tumor Cells
44980	44980	4.79233	TAP1+ Tumor Cells
44981	44981	5.12463	TAP1+ Tumor Cells
44982	44982	5.40782	TAP1+ Tumor Cells
44983	44983	5.22058	TAP1+ Tumor Cells
44984	44984	5.25156	TAP1+ Tumor Cells
44985	44985	5.51645	TAP1+ Tumor Cells
44986	44986	5.60568	TAP1+ Tumor Cells
44987	44987	5.5861	TAP1+ Tumor Cells
44988	44988	5.44168	TAP1+ Tumor Cells
44989	44989	5.74808	TAP1+ Tumor Cells
44990	44990	5.11125	TAP1+ Tumor Cells
44991	44991	3.90049	TAP1+ Tumor Cells
44992	44992	2.93281	TAP1+ Tumor Cells
44993	44993	4.74732	TAP1+ Tumor Cells
44994	44994	4.19692	TAP1+ Tumor Cells
44995	44995	5.1666	TAP1+ Tumor Cells
44996	44996	4.98459	TAP1+ Tumor Cells
44997	44997	5.57657	TAP1+ Tumor Cells
44998	44998	5.34237	TAP1+ Tumor Cells
44999	44999	5.2672	TAP1+ Tumor Cells
45000	45000	4.7084	TAP1+ Tumor Cells
45001	45001	4.79726	TAP1+ Tumor Cells
45002	45002	4.38685	TAP1+ Tumor Cells
45003	45003	4.58057	TAP1+ Tumor Cells
45004	45004	4.18349	TAP1+ Tumor Cells
45005	45005	4.14328	TAP1+ Tumor Cells
45006	45006	4.0044	TAP1+ Tumor Cells
45007	45007	6.0248	TAP1+ Tumor Cells
45008	45008	5.73627	TAP1+ Tumor Cells
45009	45009	6.08283	TAP1+ Tumor Cells
45010	45010	4.84898	TAP1+ Tumor Cells
45011	45011	4.48181	TAP1+ Tumor Cells
45012	45012	3.80687	TAP1+ Tumor Cells
45013	45013	4.27782	TAP1+ Tumor Cells
45014	45014	5.41312	TAP1+ Tumor Cells
45015	45015	4.57703	TAP1+ Tumor Cells
45016	45016	4.9404	TAP1+ Tumor Cells
45017	45017	5.44369	TAP1+ Tumor Cells
45018	45018	5.43827	TAP1+ Tumor Cells
45019	45019	5.57944	TAP1+ Tumor Cells
45020	45020	5.65239	TAP1+ Tumor Cells
45021	45021	5.6631	TAP1+ Tumor Cells
45022	45022	5.85586	TAP1+ Tumor Cells
45023	45023	5.65714	TAP1+ Tumor Cells
45024	45024	5.15756	TAP1+ Tumor Cells
45025	45025	5.05905	TAP1+ Tumor Cells
45026	45026	3.91231	TAP1+ Tumor Cells
45027	45027	3.28294	TAP1+ Tumor Cells
45028	45028	4.10107	TAP1+ Tumor Cells
45029	45029	3.84359	TAP1+ Tumor Cells
45030	45030	2.68411	TAP1+ Tumor Cells
45031	45031	3.58735	TAP1+ Tumor Cells
45032	45032	4.49218	TAP1+ Tumor Cells
45033	45033	3.10709	TAP1+ Tumor Cells
45034	45034	2.98795	TAP1+ Tumor Cells
45035	45035	3.83292	TAP1+ Tumor Cells
45036	45036	5.15526	TAP1+ Tumor Cells
45037	45037	5.28262	TAP1+ Tumor Cells
45038	45038	4.40445	TAP1+ Tumor Cells
45039	45039	4.70603	TAP1+ Tumor Cells
45040	45040	4.87961	TAP1+ Tumor Cells
45041	45041	5.83395	TAP1+ Tumor Cells
45042	45042	5.74683	TAP1+ Tumor Cells
45043	45043	4.78493	TAP1+ Tumor Cells
45044	45044	6.30713	TAP1+ Tumor Cells
45045	45045	3.92294	TAP1+ Tumor Cells
45046	45046	4.39154	TAP1+ Tumor Cells
45047	45047	4.28834	TAP1+ Tumor Cells
45048	45048	4.32625	TAP1+ Tumor Cells
45049	45049	4.73643	TAP1+ Tumor Cells
45050	45050	4.47179	TAP1+ Tumor Cells
45051	45051	4.63041	TAP1+ Tumor Cells
45052	45052	4.73	TAP1+ Tumor Cells
45053	45053	4.81425	TAP1+ Tumor Cells
45054	45054	4.8052	TAP1+ Tumor Cells
45055	45055	4.19953	TAP1+ Tumor Cells
45056	45056	4.0617	TAP1+ Tumor Cells
45057	45057	4.46267	TAP1+ Tumor Cells
45058	45058	4.88215	TAP1+ Tumor Cells
45059	45059	3.95899	TAP1+ Tumor Cells
45060	45060	3.13172	TAP1+ Tumor Cells
45061	45061	3.94906	TAP1+ Tumor Cells
45062	45062	3.99628	TAP1+ Tumor Cells
45063	45063	3.00088	TAP1+ Tumor Cells
45064	45064	3.89218	TAP1+ Tumor Cells
45065	45065	3.80107	TAP1+ Tumor Cells
45066	45066	2.75213	TAP1+ Tumor Cells
45067	45067	4.96283	TAP1+ Tumor Cells
45068	45068	4.63341	TAP1+ Tumor Cells
45069	45069	3.79335	TAP1+ Tumor Cells
45070	45070	4.27228	TAP1+ Tumor Cells
45071	45071	4.89397	TAP1+ Tumor Cells
45072	45072	5.15785	TAP1+ Tumor Cells
45073	45073	4.26688	TAP1+ Tumor Cells
45074	45074	3.69362	TAP1+ Tumor Cells
45075	45075	4.23581	TAP1+ Tumor Cells
45076	45076	4.41923	TAP1+ Tumor Cells
45077	45077	4.64886	TAP1+ Tumor Cells
45078	45078	4.71761	TAP1+ Tumor Cells
45079	45079	3.75317	TAP1+ Tumor Cells
45080	45080	2.97249	TAP1+ Tumor Cells
45081	45081	3.84845	TAP1+ Tumor Cells
45082	45082	3.32012	TAP1+ Tumor Cells
45083	45083	5.02611	TAP1+ Tumor Cells
45084	45084	3.43502	TAP1+ Tumor Cells
45085	45085	3.0146	TAP1+ Tumor Cells
45086	45086	4.63935	TAP1+ Tumor Cells
45087	45087	4.42069	TAP1+ Tumor Cells
45088	45088	3.69556	TAP1+ Tumor Cells
45089	45089	2.59761	TAP1+ Tumor Cells
45090	45090	4.9195	TAP1+ Tumor Cells
45091	45091	5.33974	TAP1+ Tumor Cells
45092	45092	5.21676	TAP1+ Tumor Cells
45093	45093	4.91282	TAP1+ Tumor Cells
45094	45094	3.12337	TAP1+ Tumor Cells
45095	45095	5.72617	TAP1+ Tumor Cells
45096	45096	3.37482	TAP1+ Tumor Cells
45097	45097	3.79344	TAP1+ Tumor Cells
45098	45098	3.14078	TAP1+ Tumor Cells
45099	45099	5.5777	TAP1+ Tumor Cells
45100	45100	3.22562	TAP1+ Tumor Cells
45101	45101	2.9308	TAP1+ Tumor Cells
45102	45102	5.74383	TAP1+ Tumor Cells
45103	45103	5.61002	TAP1+ Tumor Cells
45104	45104	5.33753	TAP1+ Tumor Cells
45105	45105	5.33016	TAP1+ Tumor Cells
45106	45106	4.72605	TAP1+ Tumor Cells
45107	45107	4.19709	TAP1+ Tumor Cells
45108	45108	3.85876	TAP1+ Tumor Cells
45109	45109	4.30971	TAP1+ Tumor Cells
45110	45110	4.88957	TAP1+ Tumor Cells
45111	45111	4.07802	TAP1+ Tumor Cells
45112	45112	3.3608	TAP1+ Tumor Cells
45113	45113	4.48006	TAP1+ Tumor Cells
45114	45114	3.99093	TAP1+ Tumor Cells
45115	45115	5.09924	TAP1+ Tumor Cells
45116	45116	4.60907	TAP1+ Tumor Cells
45117	45117	4.71738	TAP1+ Tumor Cells
45118	45118	5.18703	TAP1+ Tumor Cells
45119	45119	5.39336	TAP1+ Tumor Cells
45120	45120	3.72919	TAP1+ Tumor Cells
45121	45121	5.90716	TAP1+ Tumor Cells
45122	45122	6.38718	TAP1+ Tumor Cells
45123	45123	5.98592	TAP1+ Tumor Cells
45124	45124	6.01886	TAP1+ Tumor Cells
45125	45125	6.50024	TAP1+ Tumor Cells
45126	45126	4.9515	TAP1+ Tumor Cells
45127	45127	6.75074	TAP1+ Tumor Cells
45128	45128	4.68557	TAP1+ Tumor Cells
45129	45129	4.57315	TAP1+ Tumor Cells
45130	45130	2.99035	TAP1+ Tumor Cells
45131	45131	3.42106	TAP1+ Tumor Cells
45132	45132	5.05609	TAP1+ Tumor Cells
45133	45133	5.7344	TAP1+ Tumor Cells
45134	45134	5.75093	TAP1+ Tumor Cells
45135	45135	2.9612	TAP1+ Tumor Cells
45136	45136	4.05802	TAP1+ Tumor Cells
45137	45137	4.50355	TAP1+ Tumor Cells
45138	45138	4.35479	TAP1+ Tumor Cells
45139	45139	3.96807	TAP1+ Tumor Cells
45140	45140	3.97261	TAP1+ Tumor Cells
45141	45141	4.70439	TAP1+ Tumor Cells
45142	45142	4.14734	TAP1+ Tumor Cells
45143	45143	3.49362	TAP1+ Tumor Cells
45144	45144	4.80982	TAP1+ Tumor Cells
45145	45145	4.35311	TAP1+ Tumor Cells
45146	45146	4.60214	TAP1+ Tumor Cells
45147	45147	4.23461	TAP1+ Tumor Cells
45148	45148	4.67139	TAP1+ Tumor Cells
45149	45149	4.90903	TAP1+ Tumor Cells
45150	45150	4.56429	TAP1+ Tumor Cells
45151	45151	2.87999	TAP1+ Tumor Cells
45152	45152	3.7539	TAP1+ Tumor Cells
45153	45153	4.67929	TAP1+ Tumor Cells
45154	45154	3.79313	TAP1+ Tumor Cells
45155	45155	6.90583	TAP1+ Tumor Cells
45156	45156	4.45316	TAP1+ Tumor Cells
45157	45157	6.24891	TAP1+ Tumor Cells
45158	45158	5.89612	TAP1+ Tumor Cells
45159	45159	6.15308	TAP1+ Tumor Cells
45160	45160	4.67101	TAP1+ Tumor Cells
45161	45161	3.75286	TAP1+ Tumor Cells
45162	45162	3.64764	TAP1+ Tumor Cells
45163	45163	3.17906	TAP1+ Tumor Cells
45164	45164	2.80502	TAP1+ Tumor Cells
45165	45165	5.49793	TAP1+ Tumor Cells
45166	45166	5.718	TAP1+ Tumor Cells
45167	45167	5.32322	TAP1+ Tumor Cells
45168	45168	5.60128	TAP1+ Tumor Cells
45169	45169	5.65262	TAP1+ Tumor Cells
45170	45170	5.11905	TAP1+ Tumor Cells
45171	45171	4.66966	TAP1+ Tumor Cells
45172	45172	5.81785	TAP1+ Tumor Cells
45173	45173	5.05153	TAP1+ Tumor Cells
45174	45174	6.44671	TAP1+ Tumor Cells
45175	45175	5.04093	TAP1+ Tumor Cells
45176	45176	4.59201	TAP1+ Tumor Cells
45177	45177	4.64681	TAP1+ Tumor Cells
45178	45178	4.22899	TAP1+ Tumor Cells
45179	45179	3.71194	TAP1+ Tumor Cells
45180	45180	2.75694	TAP1+ Tumor Cells
45181	45181	4.80588	TAP1+ Tumor Cells
45182	45182	2.87105	TAP1+ Tumor Cells
45183	45183	3.73183	TAP1+ Tumor Cells
45184	45184	3.99197	TAP1+ Tumor Cells
45185	45185	4.90472	TAP1+ Tumor Cells
45186	45186	3.34157	TAP1+ Tumor Cells
45187	45187	2.81578	TAP1+ Tumor Cells
45188	45188	4.28699	TAP1+ Tumor Cells
45189	45189	2.82593	TAP1+ Tumor Cells
45190	45190	3.51308	TAP1+ Tumor Cells
45191	45191	4.18281	TAP1+ Tumor Cells
45192	45192	3.16368	TAP1+ Tumor Cells
45193	45193	2.89507	TAP1+ Tumor Cells
45194	45194	3.65681	TAP1+ Tumor Cells
45195	45195	3.66258	TAP1+ Tumor Cells
45196	45196	3.97698	TAP1+ Tumor Cells
45197	45197	4.50122	TAP1+ Tumor Cells
45198	45198	2.76138	TAP1+ Tumor Cells
45199	45199	3.53266	TAP1+ Tumor Cells
45200	45200	4.20831	TAP1+ Tumor Cells
45201	45201	3.81808	TAP1+ Tumor Cells
45202	45202	2.70992	TAP1+ Tumor Cells
45203	45203	2.73519	TAP1+ Tumor Cells
45204	45204	3.62182	TAP1+ Tumor Cells
45205	45205	4.11554	TAP1+ Tumor Cells
45206	45206	2.893	TAP1+ Tumor Cells
45207	45207	5.60311	TAP1+ Tumor Cells
45208	45208	5.36123	TAP1+ Tumor Cells
45209	45209	6.10042	TAP1+ Tumor Cells
45210	45210	5.80528	TAP1+ Tumor Cells
45211	45211	5.32542	TAP1+ Tumor Cells
45212	45212	3.3686	TAP1+ Tumor Cells
45213	45213	3.99493	TAP1+ Tumor Cells
45214	45214	4.897	TAP1+ Tumor Cells
45215	45215	3.90443	TAP1+ Tumor Cells
45216	45216	3.66577	TAP1+ Tumor Cells
45217	45217	4.39812	TAP1+ Tumor Cells
45218	45218	4.70838	TAP1+ Tumor Cells
45219	45219	5.20737	TAP1+ Tumor Cells
45220	45220	3.6258	TAP1+ Tumor Cells
45221	45221	4.09652	TAP1+ Tumor Cells
45222	45222	3.9623	TAP1+ Tumor Cells
45223	45223	4.40167	TAP1+ Tumor Cells
45224	45224	4.2267	TAP1+ Tumor Cells
45225	45225	3.92238	TAP1+ Tumor Cells
45226	45226	2.70871	TAP1+ Tumor Cells
45227	45227	3.8261	TAP1+ Tumor Cells
45228	45228	3.46531	TAP1+ Tumor Cells
45229	45229	2.30643	TAP1+ Tumor Cells
45230	45230	3.99262	TAP1+ Tumor Cells
45231	45231	2.66896	TAP1+ Tumor Cells
45232	45232	3.89259	TAP1+ Tumor Cells
45233	45233	3.548	TAP1+ Tumor Cells
45234	45234	4.58951	TAP1+ Tumor Cells
45235	45235	3.56135	TAP1+ Tumor Cells
45236	45236	3.18352	TAP1+ Tumor Cells
45237	45237	3.17139	TAP1+ Tumor Cells
45238	45238	2.40697	TAP1+ Tumor Cells
45239	45239	2.69826	TAP1+ Tumor Cells
45240	45240	3.50835	TAP1+ Tumor Cells
45241	45241	3.14377	TAP1+ Tumor Cells
45242	45242	2.58704	TAP1+ Tumor Cells
45243	45243	3.44338	TAP1+ Tumor Cells
45244	45244	2.31754	TAP1+ Tumor Cells
45245	45245	2.8563	TAP1+ Tumor Cells
45246	45246	2.76102	TAP1+ Tumor Cells
45247	45247	2.80283	TAP1+ Tumor Cells
45248	45248	4.59343	TAP1+ Tumor Cells
45249	45249	4.20619	TAP1+ Tumor Cells
45250	45250	4.44234	TAP1+ Tumor Cells
45251	45251	3.15785	TAP1+ Tumor Cells
45252	45252	3.58658	TAP1+ Tumor Cells
45253	45253	2.40454	TAP1+ Tumor Cells
45254	45254	4.12361	TAP1+ Tumor Cells
45255	45255	5.04411	TAP1+ Tumor Cells
45256	45256	2.96057	TAP1+ Tumor Cells
45257	45257	4.69845	TAP1+ Tumor Cells
45258	45258	4.26939	TAP1+ Tumor Cells
45259	45259	3.73404	TAP1+ Tumor Cells
45260	45260	4.18001	TAP1+ Tumor Cells
45261	45261	4.21149	TAP1+ Tumor Cells
45262	45262	5.18908	TAP1+ Tumor Cells
45263	45263	4.509	TAP1+ Tumor Cells
45264	45264	4.80746	TAP1+ Tumor Cells
45265	45265	4.57721	TAP1+ Tumor Cells
45266	45266	2.43456	TAP1+ Tumor Cells
45267	45267	3.41486	TAP1+ Tumor Cells
45268	45268	4.71871	TAP1+ Tumor Cells
45269	45269	4.58984	TAP1+ Tumor Cells
45270	45270	4.81189	TAP1+ Tumor Cells
45271	45271	4.39221	TAP1+ Tumor Cells
45272	45272	4.41173	TAP1+ Tumor Cells
45273	45273	4.70168	TAP1+ Tumor Cells
45274	45274	3.95615	TAP1+ Tumor Cells
45275	45275	5.04415	TAP1+ Tumor Cells
45276	45276	5.32143	TAP1+ Tumor Cells
45277	45277	5.60124	TAP1+ Tumor Cells
45278	45278	4.87673	TAP1+ Tumor Cells
45279	45279	4.31076	TAP1+ Tumor Cells
45280	45280	4.06738	TAP1+ Tumor Cells
45281	45281	3.43643	TAP1+ Tumor Cells
45282	45282	4.6314	TAP1+ Tumor Cells
45283	45283	4.37632	TAP1+ Tumor Cells
45284	45284	3.89065	TAP1+ Tumor Cells
45285	45285	3.44974	TAP1+ Tumor Cells
45286	45286	3.5209	TAP1+ Tumor Cells
45287	45287	3.91699	TAP1+ Tumor Cells
45288	45288	3.19883	TAP1+ Tumor Cells
45289	45289	3.34761	TAP1+ Tumor Cells
45290	45290	4.31637	TAP1+ Tumor Cells
45291	45291	3.68597	TAP1+ Tumor Cells
45292	45292	4.29267	TAP1+ Tumor Cells
45293	45293	4.7005	TAP1+ Tumor Cells
45294	45294	5.37746	TAP1+ Tumor Cells
45295	45295	3.19099	TAP1+ Tumor Cells
45296	45296	5.49201	TAP1+ Tumor Cells
45297	45297	5.64318	TAP1+ Tumor Cells
45298	45298	5.28489	TAP1+ Tumor Cells
45299	45299	3.85888	TAP1+ Tumor Cells
45300	45300	3.32839	TAP1+ Tumor Cells
45301	45301	3.74501	TAP1+ Tumor Cells
45302	45302	5.06623	TAP1+ Tumor Cells
45303	45303	4.48412	TAP1+ Tumor Cells
45304	45304	5.01088	TAP1+ Tumor Cells
45305	45305	4.69094	TAP1+ Tumor Cells
45306	45306	4.86697	TAP1+ Tumor Cells
45307	45307	5.21336	TAP1+ Tumor Cells
45308	45308	5.35282	TAP1+ Tumor Cells
45309	45309	5.11639	TAP1+ Tumor Cells
45310	45310	5.46658	TAP1+ Tumor Cells
45311	45311	4.65313	TAP1+ Tumor Cells
45312	45312	5.49262	TAP1+ Tumor Cells
45313	45313	3.98501	TAP1+ Tumor Cells
45314	45314	4.05231	TAP1+ Tumor Cells
45315	45315	4.87763	TAP1+ Tumor Cells
45316	45316	4.86897	TAP1+ Tumor Cells
45317	45317	4.77862	TAP1+ Tumor Cells
45318	45318	3.25899	TAP1+ Tumor Cells
45319	45319	3.07784	TAP1+ Tumor Cells
45320	45320	2.92403	TAP1+ Tumor Cells
45321	45321	4.27006	TAP1+ Tumor Cells
45322	45322	4.22965	TAP1+ Tumor Cells
45323	45323	2.54868	TAP1+ Tumor Cells
45324	45324	2.55662	TAP1+ Tumor Cells
45325	45325	5.53482	TAP1+ Tumor Cells
45326	45326	5.71945	TAP1+ Tumor Cells
45327	45327	5.59234	TAP1+ Tumor Cells
45328	45328	5.31937	TAP1+ Tumor Cells
45329	45329	5.58261	TAP1+ Tumor Cells
45330	45330	4.64544	TAP1+ Tumor Cells
45331	45331	4.85745	TAP1+ Tumor Cells
45332	45332	5.34814	TAP1+ Tumor Cells
45333	45333	3.1166	TAP1+ Tumor Cells
45334	45334	2.82437	TAP1+ Tumor Cells
45335	45335	2.65481	TAP1+ Tumor Cells
45336	45336	2.42077	TAP1+ Tumor Cells
45337	45337	3.16484	TAP1+ Tumor Cells
45338	45338	3.31754	TAP1+ Tumor Cells
45339	45339	4.66573	TAP1+ Tumor Cells
45340	45340	5.07273	TAP1+ Tumor Cells
45341	45341	5.31757	TAP1+ Tumor Cells
45342	45342	5.21655	TAP1+ Tumor Cells
45343	45343	3.46186	TAP1+ Tumor Cells
45344	45344	2.68106	TAP1+ Tumor Cells
45345	45345	4.42859	TAP1+ Tumor Cells
45346	45346	5.08054	TAP1+ Tumor Cells
45347	45347	4.57078	TAP1+ Tumor Cells
45348	45348	4.95937	TAP1+ Tumor Cells
45349	45349	5.11586	TAP1+ Tumor Cells
45350	45350	4.97567	TAP1+ Tumor Cells
45351	45351	5.25062	TAP1+ Tumor Cells
45352	45352	5.74223	TAP1+ Tumor Cells
45353	45353	2.90762	TAP1+ Tumor Cells
45354	45354	3.78452	TAP1+ Tumor Cells
45355	45355	4.66011	TAP1+ Tumor Cells
45356	45356	4.3927	TAP1+ Tumor Cells
45357	45357	4.63639	TAP1+ Tumor Cells
45358	45358	4.66144	TAP1+ Tumor Cells
45359	45359	4.76533	TAP1+ Tumor Cells
45360	45360	3.41825	TAP1+ Tumor Cells
45361	45361	2.58776	TAP1+ Tumor Cells
45362	45362	3.61358	TAP1+ Tumor Cells
45363	45363	2.66278	TAP1+ Tumor Cells
45364	45364	3.56933	TAP1+ Tumor Cells
45365	45365	3.33229	TAP1+ Tumor Cells
45366	45366	3.28677	TAP1+ Tumor Cells
45367	45367	2.78488	TAP1+ Tumor Cells
45368	45368	3.52378	TAP1+ Tumor Cells
45369	45369	3.21938	TAP1+ Tumor Cells
45370	45370	3.61703	TAP1+ Tumor Cells
45371	45371	3.50181	TAP1+ Tumor Cells
45372	45372	4.02966	TAP1+ Tumor Cells
45373	45373	2.95235	TAP1+ Tumor Cells
45374	45374	3.69967	TAP1+ Tumor Cells
45375	45375	3.43399	TAP1+ Tumor Cells
45376	45376	2.69153	TAP1+ Tumor Cells
45377	45377	3.70015	TAP1+ Tumor Cells
45378	45378	3.06822	TAP1+ Tumor Cells
45379	45379	4.74039	TAP1+ Tumor Cells
45380	45380	3.7215	TAP1+ Tumor Cells
45381	45381	3.01619	TAP1+ Tumor Cells
45382	45382	3.09473	TAP1+ Tumor Cells
45383	45383	3.72461	TAP1+ Tumor Cells
45384	45384	4.262	TAP1+ Tumor Cells
45385	45385	4.55195	TAP1+ Tumor Cells
45386	45386	3.04938	TAP1+ Tumor Cells
45387	45387	4.0268	TAP1+ Tumor Cells
45388	45388	3.89172	TAP1+ Tumor Cells
45389	45389	4.34541	TAP1+ Tumor Cells
45390	45390	4.86312	TAP1+ Tumor Cells
45391	45391	5.44234	TAP1+ Tumor Cells
45392	45392	3.46891	TAP1+ Tumor Cells
45393	45393	2.58367	TAP1+ Tumor Cells
45394	45394	3.58157	TAP1+ Tumor Cells
45395	45395	2.64289	TAP1+ Tumor Cells
45396	45396	3.70523	TAP1+ Tumor Cells
45397	45397	2.19421	TAP1+ Tumor Cells
45398	45398	3.19187	TAP1+ Tumor Cells
45399	45399	4.18824	TAP1+ Tumor Cells
45400	45400	2.69949	TAP1+ Tumor Cells
45401	45401	3.79362	TAP1+ Tumor Cells
45402	45402	3.72428	TAP1+ Tumor Cells
45403	45403	4.56695	TAP1+ Tumor Cells
45404	45404	3.83854	TAP1+ Tumor Cells
45405	45405	4.45108	TAP1+ Tumor Cells
45406	45406	4.96023	TAP1+ Tumor Cells
45407	45407	4.88696	TAP1+ Tumor Cells
45408	45408	3.64308	TAP1+ Tumor Cells
45409	45409	2.88423	TAP1+ Tumor Cells
45410	45410	5.24043	TAP1+ Tumor Cells
45411	45411	4.14224	TAP1+ Tumor Cells
45412	45412	4.21285	TAP1+ Tumor Cells
45413	45413	2.74803	TAP1+ Tumor Cells
45414	45414	3.01634	TAP1+ Tumor Cells
45415	45415	3.02081	TAP1+ Tumor Cells
45416	45416	4.18129	TAP1+ Tumor Cells
45417	45417	4.29907	TAP1+ Tumor Cells
45418	45418	4.3461	TAP1+ Tumor Cells
45419	45419	4.29332	TAP1+ Tumor Cells
45420	45420	3.8949	TAP1+ Tumor Cells
45421	45421	4.09142	TAP1+ Tumor Cells
45422	45422	4.71126	TAP1+ Tumor Cells
45423	45423	4.78016	TAP1+ Tumor Cells
45424	45424	4.08966	TAP1+ Tumor Cells
45425	45425	4.23138	TAP1+ Tumor Cells
45426	45426	3.27978	TAP1+ Tumor Cells
45427	45427	4.06295	TAP1+ Tumor Cells
45428	45428	3.77828	TAP1+ Tumor Cells
45429	45429	3.09989	TAP1+ Tumor Cells
45430	45430	4.35179	TAP1+ Tumor Cells
45431	45431	3.19213	TAP1+ Tumor Cells
45432	45432	3.44406	TAP1+ Tumor Cells
45433	45433	2.92903	TAP1+ Tumor Cells
45434	45434	3.49035	TAP1+ Tumor Cells
45435	45435	3.05574	TAP1+ Tumor Cells
45436	45436	2.73187	TAP1+ Tumor Cells
45437	45437	3.35374	TAP1+ Tumor Cells
45438	45438	4.13116	TAP1+ Tumor Cells
45439	45439	2.6256	TAP1+ Tumor Cells
45440	45440	3.05279	TAP1+ Tumor Cells
45441	45441	3.08616	TAP1+ Tumor Cells
45442	45442	3.58597	TAP1+ Tumor Cells
45443	45443	3.13779	TAP1+ Tumor Cells
45444	45444	2.10481	TAP1+ Tumor Cells
45445	45445	2.12351	TAP1+ Tumor Cells
45446	45446	2.51389	TAP1+ Tumor Cells
45447	45447	3.47427	TAP1+ Tumor Cells
45448	45448	3.07085	TAP1+ Tumor Cells
45449	45449	3.3793	TAP1+ Tumor Cells
45450	45450	3.39652	TAP1+ Tumor Cells
45451	45451	3.05397	TAP1+ Tumor Cells
45452	45452	2.61983	TAP1+ Tumor Cells
45453	45453	4.22932	TAP1+ Tumor Cells
45454	45454	5.22415	TAP1+ Tumor Cells
45455	45455	4.00627	TAP1+ Tumor Cells
45456	45456	4.12463	TAP1+ Tumor Cells
45457	45457	3.1446	TAP1+ Tumor Cells
45458	45458	4.28139	TAP1+ Tumor Cells
45459	45459	4.70069	TAP1+ Tumor Cells
45460	45460	3.51077	TAP1+ Tumor Cells
45461	45461	4.60871	TAP1+ Tumor Cells
45462	45462	4.06034	TAP1+ Tumor Cells
45463	45463	4.23259	TAP1+ Tumor Cells
45464	45464	2.41147	TAP1+ Tumor Cells
45465	45465	4.7522	TAP1+ Tumor Cells
45466	45466	3.66524	TAP1+ Tumor Cells
45467	45467	4.37609	TAP1+ Tumor Cells
45468	45468	5.2319	TAP1+ Tumor Cells
45469	45469	4.71341	TAP1+ Tumor Cells
45470	45470	4.40071	TAP1+ Tumor Cells
45471	45471	4.38442	TAP1+ Tumor Cells
45472	45472	2.913	TAP1+ Tumor Cells
45473	45473	3.73634	TAP1+ Tumor Cells
45474	45474	4.30429	TAP1+ Tumor Cells
45475	45475	3.9859	TAP1+ Tumor Cells
45476	45476	2.89276	TAP1+ Tumor Cells
45477	45477	5.66325	TAP1+ Tumor Cells
45478	45478	5.73572	TAP1+ Tumor Cells
45479	45479	3.65569	TAP1+ Tumor Cells
45480	45480	4.53242	TAP1+ Tumor Cells
45481	45481	4.04701	TAP1+ Tumor Cells
45482	45482	4.39719	TAP1+ Tumor Cells
45483	45483	4.27555	TAP1+ Tumor Cells
45484	45484	4.84051	TAP1+ Tumor Cells
45485	45485	3.12295	TAP1+ Tumor Cells
45486	45486	4.24622	TAP1+ Tumor Cells
45487	45487	3.91991	TAP1+ Tumor Cells
45488	45488	3.33976	TAP1+ Tumor Cells
45489	45489	3.69338	TAP1+ Tumor Cells
45490	45490	4.55521	TAP1+ Tumor Cells
45491	45491	4.91774	TAP1+ Tumor Cells
45492	45492	3.61283	TAP1+ Tumor Cells
45493	45493	4.51147	TAP1+ Tumor Cells
45494	45494	5.21402	TAP1+ Tumor Cells
45495	45495	4.63012	TAP1+ Tumor Cells
45496	45496	3.53011	TAP1+ Tumor Cells
45497	45497	4.62252	TAP1+ Tumor Cells
45498	45498	5.21619	TAP1+ Tumor Cells
45499	45499	5.35609	TAP1+ Tumor Cells
45500	45500	4.0948	TAP1+ Tumor Cells
45501	45501	4.81061	TAP1+ Tumor Cells
45502	45502	3.31902	TAP1+ Tumor Cells
45503	45503	4.16008	TAP1+ Tumor Cells
45504	45504	4.1094	TAP1+ Tumor Cells
45505	45505	3.8156	TAP1+ Tumor Cells
45506	45506	4.08588	TAP1+ Tumor Cells
45507	45507	4.46281	TAP1+ Tumor Cells
45508	45508	3.33867	TAP1+ Tumor Cells
45509	45509	3.36575	TAP1+ Tumor Cells
45510	45510	3.20894	TAP1+ Tumor Cells
45511	45511	3.6678	TAP1+ Tumor Cells
45512	45512	4.16856	TAP1+ Tumor Cells
45513	45513	3.12196	TAP1+ Tumor Cells
45514	45514	4.02319	TAP1+ Tumor Cells
45515	45515	3.66539	TAP1+ Tumor Cells
45516	45516	4.56863	TAP1+ Tumor Cells
45517	45517	2.90049	TAP1+ Tumor Cells
45518	45518	3.52522	TAP1+ Tumor Cells
45519	45519	2.91674	TAP1+ Tumor Cells
45520	45520	5.13779	TAP1+ Tumor Cells
45521	45521	5.09919	TAP1+ Tumor Cells
45522	45522	3.60831	TAP1+ Tumor Cells
45523	45523	2.84594	TAP1+ Tumor Cells
45524	45524	4.44524	TAP1+ Tumor Cells
45525	45525	4.05145	TAP1+ Tumor Cells
45526	45526	4.27966	TAP1+ Tumor Cells
45527	45527	3.92629	TAP1+ Tumor Cells
45528	45528	3.81586	TAP1+ Tumor Cells
45529	45529	4.50978	TAP1+ Tumor Cells
45530	45530	5.55555	TAP1+ Tumor Cells
45531	45531	5.0123	TAP1+ Tumor Cells
45532	45532	3.5216	TAP1+ Tumor Cells
45533	45533	4.87002	TAP1+ Tumor Cells
45534	45534	5.26045	TAP1+ Tumor Cells
45535	45535	4.62786	TAP1+ Tumor Cells
45536	45536	4.41437	TAP1+ Tumor Cells
45537	45537	4.163	TAP1+ Tumor Cells
45538	45538	4.52647	TAP1+ Tumor Cells
45539	45539	3.41463	TAP1+ Tumor Cells
45540	45540	4.21543	TAP1+ Tumor Cells
45541	45541	3.42928	TAP1+ Tumor Cells
45542	45542	2.66577	TAP1+ Tumor Cells
45543	45543	3.94628	TAP1+ Tumor Cells
45544	45544	4.92444	TAP1+ Tumor Cells
45545	45545	4.68459	TAP1+ Tumor Cells
45546	45546	5.90491	TAP1+ Tumor Cells
45547	45547	4.1594	TAP1+ Tumor Cells
45548	45548	2.51925	TAP1+ Tumor Cells
45549	45549	2.88273	TAP1+ Tumor Cells
45550	45550	4.57726	TAP1+ Tumor Cells
45551	45551	4.87876	TAP1+ Tumor Cells
45552	45552	5.08076	TAP1+ Tumor Cells
45553	45553	4.59617	TAP1+ Tumor Cells
45554	45554	5.71333	TAP1+ Tumor Cells
45555	45555	5.15565	TAP1+ Tumor Cells
45556	45556	5.23487	TAP1+ Tumor Cells
45557	45557	5.4562	TAP1+ Tumor Cells
45558	45558	4.95728	TAP1+ Tumor Cells
45559	45559	4.67907	TAP1+ Tumor Cells
45560	45560	4.51483	TAP1+ Tumor Cells
45561	45561	3.95907	TAP1+ Tumor Cells
45562	45562	4.14644	TAP1+ Tumor Cells
45563	45563	4.46689	TAP1+ Tumor Cells
45564	45564	4.25447	TAP1+ Tumor Cells
45565	45565	4.28809	TAP1+ Tumor Cells
45566	45566	3.85639	TAP1+ Tumor Cells
45567	45567	3.642	TAP1+ Tumor Cells
45568	45568	3.85791	TAP1+ Tumor Cells
45569	45569	4.51408	TAP1+ Tumor Cells
45570	45570	2.76995	TAP1+ Tumor Cells
45571	45571	3.99281	TAP1+ Tumor Cells
45572	45572	3.84798	TAP1+ Tumor Cells
45573	45573	3.97818	TAP1+ Tumor Cells
45574	45574	4.88198	TAP1+ Tumor Cells
45575	45575	5.02669	TAP1+ Tumor Cells
45576	45576	5.13969	TAP1+ Tumor Cells
45577	45577	5.29568	TAP1+ Tumor Cells
45578	45578	5.13507	TAP1+ Tumor Cells
45579	45579	5.49626	TAP1+ Tumor Cells
45580	45580	5.41781	TAP1+ Tumor Cells
45581	45581	5.65979	TAP1+ Tumor Cells
45582	45582	5.75928	TAP1+ Tumor Cells
45583	45583	5.65077	TAP1+ Tumor Cells
45584	45584	5.35756	TAP1+ Tumor Cells
45585	45585	5.78845	TAP1+ Tumor Cells
45586	45586	5.6239	TAP1+ Tumor Cells
45587	45587	5.4583	TAP1+ Tumor Cells
45588	45588	5.57543	TAP1+ Tumor Cells
45589	45589	5.11249	TAP1+ Tumor Cells
45590	45590	3.16306	TAP1+ Tumor Cells
45591	45591	3.53552	TAP1+ Tumor Cells
45592	45592	3.12829	TAP1+ Tumor Cells
45593	45593	3.65705	TAP1+ Tumor Cells
45594	45594	3.5471	TAP1+ Tumor Cells
45595	45595	3.74245	TAP1+ Tumor Cells
45596	45596	4.31237	TAP1+ Tumor Cells
45597	45597	2.90958	TAP1+ Tumor Cells
45598	45598	4.39943	TAP1+ Tumor Cells
45599	45599	3.86823	TAP1+ Tumor Cells
45600	45600	4.51021	TAP1+ Tumor Cells
45601	45601	4.04118	TAP1+ Tumor Cells
45602	45602	4.19438	TAP1+ Tumor Cells
45603	45603	4.36794	TAP1+ Tumor Cells
45604	45604	4.70826	TAP1+ Tumor Cells
45605	45605	4.52974	TAP1+ Tumor Cells
45606	45606	4.13238	TAP1+ Tumor Cells
45607	45607	4.76617	TAP1+ Tumor Cells
45608	45608	5.0405	TAP1+ Tumor Cells
45609	45609	5.03886	TAP1+ Tumor Cells
45610	45610	4.11426	TAP1+ Tumor Cells
45611	45611	3.29448	TAP1+ Tumor Cells
45612	45612	3.83635	TAP1+ Tumor Cells
45613	45613	4.13203	TAP1+ Tumor Cells
45614	45614	3.84064	TAP1+ Tumor Cells
45615	45615	5.21429	TAP1+ Tumor Cells
45616	45616	5.35558	TAP1+ Tumor Cells
45617	45617	5.35407	TAP1+ Tumor Cells
45618	45618	4.62754	TAP1+ Tumor Cells
45619	45619	5.72319	TAP1+ Tumor Cells
45620	45620	5.41017	TAP1+ Tumor Cells
45621	45621	5.11134	TAP1+ Tumor Cells
45622	45622	4.43949	TAP1+ Tumor Cells
45623	45623	5.32733	TAP1+ Tumor Cells
45624	45624	4.86552	TAP1+ Tumor Cells
45625	45625	4.95868	TAP1+ Tumor Cells
45626	45626	2.82203	TAP1+ Tumor Cells
45627	45627	3.91731	TAP1+ Tumor Cells
45628	45628	3.96658	TAP1+ Tumor Cells
45629	45629	4.53935	TAP1+ Tumor Cells
45630	45630	4.25215	TAP1+ Tumor Cells
45631	45631	4.89181	TAP1+ Tumor Cells
45632	45632	4.87354	TAP1+ Tumor Cells
45633	45633	3.64451	TAP1+ Tumor Cells
45634	45634	3.9306	TAP1+ Tumor Cells
45635	45635	3.78697	TAP1+ Tumor Cells
45636	45636	4.99441	TAP1+ Tumor Cells
45637	45637	4.49016	TAP1+ Tumor Cells
45638	45638	5.43479	TAP1+ Tumor Cells
45639	45639	5.44261	TAP1+ Tumor Cells
45640	45640	5.0803	TAP1+ Tumor Cells
45641	45641	4.52168	TAP1+ Tumor Cells
45642	45642	4.48745	TAP1+ Tumor Cells
45643	45643	4.91999	TAP1+ Tumor Cells
45644	45644	5.01576	TAP1+ Tumor Cells
45645	45645	4.02353	TAP1+ Tumor Cells
45646	45646	4.53887	TAP1+ Tumor Cells
45647	45647	4.65938	TAP1+ Tumor Cells
45648	45648	4.82251	TAP1+ Tumor Cells
45649	45649	4.90088	TAP1+ Tumor Cells
45650	45650	5.06509	TAP1+ Tumor Cells
45651	45651	4.58694	TAP1+ Tumor Cells
45652	45652	4.80719	TAP1+ Tumor Cells
45653	45653	5.09398	TAP1+ Tumor Cells
45654	45654	4.47253	TAP1+ Tumor Cells
45655	45655	2.90697	TAP1+ Tumor Cells
45656	45656	4.524	TAP1+ Tumor Cells
45657	45657	5.33287	TAP1+ Tumor Cells
45658	45658	4.10453	TAP1+ Tumor Cells
45659	45659	3.73395	TAP1+ Tumor Cells
45660	45660	3.59127	TAP1+ Tumor Cells
45661	45661	2.95457	TAP1+ Tumor Cells
45662	45662	5.32226	TAP1+ Tumor Cells
45663	45663	3.65169	TAP1+ Tumor Cells
45664	45664	2.95607	TAP1+ Tumor Cells
45665	45665	3.9871	TAP1+ Tumor Cells
45666	45666	5.2329	TAP1+ Tumor Cells
45667	45667	4.8723	TAP1+ Tumor Cells
45668	45668	5.58474	TAP1+ Tumor Cells
45669	45669	5.43107	TAP1+ Tumor Cells
45670	45670	5.27975	TAP1+ Tumor Cells
45671	45671	2.5299	TAP1+ Tumor Cells
45672	45672	3.85024	TAP1+ Tumor Cells
45673	45673	4.27811	TAP1+ Tumor Cells
45674	45674	3.1403	TAP1+ Tumor Cells
45675	45675	3.26168	TAP1+ Tumor Cells
45676	45676	4.38721	TAP1+ Tumor Cells
45677	45677	4.72396	TAP1+ Tumor Cells
45678	45678	3.78118	TAP1+ Tumor Cells
45679	45679	4.24347	TAP1+ Tumor Cells
45680	45680	4.7827	TAP1+ Tumor Cells
45681	45681	3.01506	TAP1+ Tumor Cells
45682	45682	4.87176	TAP1+ Tumor Cells
45683	45683	4.50154	TAP1+ Tumor Cells
45684	45684	4.16867	TAP1+ Tumor Cells
45685	45685	4.5648	TAP1+ Tumor Cells
45686	45686	3.95864	TAP1+ Tumor Cells
45687	45687	5.16599	TAP1+ Tumor Cells
45688	45688	4.8551	TAP1+ Tumor Cells
45689	45689	5.37494	TAP1+ Tumor Cells
45690	45690	2.5586	TAP1+ Tumor Cells
45691	45691	3.25739	TAP1+ Tumor Cells
45692	45692	3.65238	TAP1+ Tumor Cells
45693	45693	2.8073	TAP1+ Tumor Cells
45694	45694	3.27732	TAP1+ Tumor Cells
45695	45695	3.38448	TAP1+ Tumor Cells
45696	45696	3.91418	TAP1+ Tumor Cells
45697	45697	3.22411	TAP1+ Tumor Cells
45698	45698	3.93486	TAP1+ Tumor Cells
45699	45699	2.60166	TAP1+ Tumor Cells
45700	45700	3.53393	TAP1+ Tumor Cells
45701	45701	3.48269	TAP1+ Tumor Cells
45702	45702	2.14321	TAP1+ Tumor Cells
45703	45703	3.8209	TAP1+ Tumor Cells
45704	45704	3.51528	TAP1+ Tumor Cells
45705	45705	4.50425	TAP1+ Tumor Cells
45706	45706	3.42426	TAP1+ Tumor Cells
45707	45707	4.27482	TAP1+ Tumor Cells
45708	45708	4.8799	TAP1+ Tumor Cells
45709	45709	4.71409	TAP1+ Tumor Cells
45710	45710	4.99385	TAP1+ Tumor Cells
45711	45711	4.21652	TAP1+ Tumor Cells
45712	45712	5.29978	TAP1+ Tumor Cells
45713	45713	5.27789	TAP1+ Tumor Cells
45714	45714	3.01847	TAP1+ Tumor Cells
45715	45715	4.07747	TAP1+ Tumor Cells
45716	45716	3.02187	TAP1+ Tumor Cells
45717	45717	2.99942	TAP1+ Tumor Cells
45718	45718	3.8409	TAP1+ Tumor Cells
45719	45719	4.1845	TAP1+ Tumor Cells
45720	45720	3.92561	TAP1+ Tumor Cells
45721	45721	4.08753	TAP1+ Tumor Cells
45722	45722	2.76806	TAP1+ Tumor Cells
45723	45723	3.84265	TAP1+ Tumor Cells
45724	45724	4.27314	TAP1+ Tumor Cells
45725	45725	3.8101	TAP1+ Tumor Cells
45726	45726	3.4246	TAP1+ Tumor Cells
45727	45727	3.61813	TAP1+ Tumor Cells
45728	45728	4.357	TAP1+ Tumor Cells
45729	45729	2.78906	TAP1+ Tumor Cells
45730	45730	4.19495	TAP1+ Tumor Cells
45731	45731	3.68759	TAP1+ Tumor Cells
45732	45732	3.03442	TAP1+ Tumor Cells
45733	45733	4.31662	TAP1+ Tumor Cells
45734	45734	4.12193	TAP1+ Tumor Cells
45735	45735	3.2226	TAP1+ Tumor Cells
45736	45736	4.41305	TAP1+ Tumor Cells
45737	45737	2.98377	TAP1+ Tumor Cells
45738	45738	3.86222	TAP1+ Tumor Cells
45739	45739	3.05537	TAP1+ Tumor Cells
45740	45740	4.33417	TAP1+ Tumor Cells
45741	45741	4.07606	TAP1+ Tumor Cells
45742	45742	2.98199	TAP1+ Tumor Cells
45743	45743	3.41705	TAP1+ Tumor Cells
45744	45744	4.22926	TAP1+ Tumor Cells
45745	45745	3.85083	TAP1+ Tumor Cells
45746	45746	2.99081	TAP1+ Tumor Cells
45747	45747	3.17139	TAP1+ Tumor Cells
45748	45748	3.27884	TAP1+ Tumor Cells
45749	45749	3.90451	TAP1+ Tumor Cells
45750	45750	3.65218	TAP1+ Tumor Cells
45751	45751	3.52512	TAP1+ Tumor Cells
45752	45752	2.96041	TAP1+ Tumor Cells
45753	45753	3.64823	TAP1+ Tumor Cells
45754	45754	2.4163	TAP1+ Tumor Cells
45755	45755	3.02917	TAP1+ Tumor Cells
45756	45756	2.5248	TAP1+ Tumor Cells
45757	45757	4.55953	TAP1+ Tumor Cells
45758	45758	3.16389	TAP1+ Tumor Cells
45759	45759	4.35479	TAP1+ Tumor Cells
45760	45760	4.87627	TAP1+ Tumor Cells
45761	45761	3.93566	TAP1+ Tumor Cells
45762	45762	3.47984	TAP1+ Tumor Cells
45763	45763	3.13828	TAP1+ Tumor Cells
45764	45764	3.69967	TAP1+ Tumor Cells
45765	45765	3.00333	TAP1+ Tumor Cells
45766	45766	2.84466	TAP1+ Tumor Cells
45767	45767	4.29745	TAP1+ Tumor Cells
45768	45768	4.21292	TAP1+ Tumor Cells
45769	45769	3.80967	TAP1+ Tumor Cells
45770	45770	4.33393	TAP1+ Tumor Cells
45771	45771	4.8728	TAP1+ Tumor Cells
45772	45772	5.10051	TAP1+ Tumor Cells
45773	45773	4.26462	TAP1+ Tumor Cells
45774	45774	4.55048	TAP1+ Tumor Cells
45775	45775	4.18894	TAP1+ Tumor Cells
45776	45776	3.28369	TAP1+ Tumor Cells
45777	45777	3.7345	TAP1+ Tumor Cells
45778	45778	3.67305	TAP1+ Tumor Cells
45779	45779	3.18615	TAP1+ Tumor Cells
45780	45780	4.2961	TAP1+ Tumor Cells
45781	45781	3.10232	TAP1+ Tumor Cells
45782	45782	4.52775	TAP1+ Tumor Cells
45783	45783	4.40627	TAP1+ Tumor Cells
45784	45784	3.6779	TAP1+ Tumor Cells
45785	45785	3.86802	TAP1+ Tumor Cells
45786	45786	3.99704	TAP1+ Tumor Cells
45787	45787	3.21892	TAP1+ Tumor Cells
45788	45788	4.13772	TAP1+ Tumor Cells
45789	45789	4.6221	TAP1+ Tumor Cells
45790	45790	4.56379	TAP1+ Tumor Cells
45791	45791	4.18389	TAP1+ Tumor Cells
45792	45792	4.3605	TAP1+ Tumor Cells
45793	45793	4.7806	TAP1+ Tumor Cells
45794	45794	4.35479	TAP1+ Tumor Cells
45795	45795	4.38706	TAP1+ Tumor Cells
45796	45796	3.19254	TAP1+ Tumor Cells
45797	45797	3.36878	TAP1+ Tumor Cells
45798	45798	3.03883	TAP1+ Tumor Cells
45799	45799	3.26276	TAP1+ Tumor Cells
45800	45800	4.16334	TAP1+ Tumor Cells
45801	45801	4.27108	TAP1+ Tumor Cells
45802	45802	4.23705	TAP1+ Tumor Cells
45803	45803	4.43722	TAP1+ Tumor Cells
45804	45804	4.55213	TAP1+ Tumor Cells
45805	45805	3.67233	TAP1+ Tumor Cells
45806	45806	3.06975	TAP1+ Tumor Cells
45807	45807	3.64166	TAP1+ Tumor Cells
45808	45808	4.36895	TAP1+ Tumor Cells
45809	45809	4.32604	TAP1+ Tumor Cells
45810	45810	4.12164	TAP1+ Tumor Cells
45811	45811	3.40187	TAP1+ Tumor Cells
45812	45812	4.95097	TAP1+ Tumor Cells
45813	45813	4.35599	TAP1+ Tumor Cells
45814	45814	3.77904	TAP1+ Tumor Cells
45815	45815	4.80037	TAP1+ Tumor Cells
45816	45816	5.57225	TAP1+ Tumor Cells
45817	45817	3.11043	TAP1+ Tumor Cells
45818	45818	4.83427	TAP1+ Tumor Cells
45819	45819	5.32316	TAP1+ Tumor Cells
45820	45820	5.4199	TAP1+ Tumor Cells
45821	45821	5.18807	TAP1+ Tumor Cells
45822	45822	5.20103	TAP1+ Tumor Cells
45823	45823	4.55116	TAP1+ Tumor Cells
45824	45824	4.30199	TAP1+ Tumor Cells
45825	45825	3.97596	TAP1+ Tumor Cells
45826	45826	5.04131	TAP1+ Tumor Cells
45827	45827	5.08289	TAP1+ Tumor Cells
45828	45828	4.85164	TAP1+ Tumor Cells
45829	45829	4.79424	TAP1+ Tumor Cells
45830	45830	4.47805	TAP1+ Tumor Cells
45831	45831	4.67998	TAP1+ Tumor Cells
45832	45832	4.91642	TAP1+ Tumor Cells
45833	45833	4.22752	TAP1+ Tumor Cells
45834	45834	4.91046	TAP1+ Tumor Cells
45835	45835	3.98463	TAP1+ Tumor Cells
45836	45836	4.87192	TAP1+ Tumor Cells
45837	45837	4.67608	TAP1+ Tumor Cells
45838	45838	4.35952	TAP1+ Tumor Cells
45839	45839	4.44763	TAP1+ Tumor Cells
45840	45840	4.03386	TAP1+ Tumor Cells
45841	45841	4.46125	TAP1+ Tumor Cells
45842	45842	4.01933	TAP1+ Tumor Cells
45843	45843	3.04701	TAP1+ Tumor Cells
45844	45844	3.3699	TAP1+ Tumor Cells
45845	45845	4.16128	TAP1+ Tumor Cells
45846	45846	3.84862	TAP1+ Tumor Cells
45847	45847	3.17893	TAP1+ Tumor Cells
45848	45848	2.9905	TAP1+ Tumor Cells
45849	45849	3.52032	TAP1+ Tumor Cells
45850	45850	3.45192	TAP1+ Tumor Cells
45851	45851	2.9795	TAP1+ Tumor Cells
45852	45852	4.19448	TAP1+ Tumor Cells
45853	45853	5.37008	TAP1+ Tumor Cells
45854	45854	3.91207	TAP1+ Tumor Cells
45855	45855	2.72447	TAP1+ Tumor Cells
45856	45856	4.48713	TAP1+ Tumor Cells
45857	45857	5.16257	TAP1+ Tumor Cells
45858	45858	5.51575	TAP1+ Tumor Cells
45859	45859	5.41647	TAP1+ Tumor Cells
45860	45860	3.94902	TAP1+ Tumor Cells
45861	45861	3.58597	TAP1+ Tumor Cells
45862	45862	4.91577	TAP1+ Tumor Cells
45863	45863	5.32553	TAP1+ Tumor Cells
45864	45864	4.4943	TAP1+ Tumor Cells
45865	45865	4.94277	TAP1+ Tumor Cells
45866	45866	4.41262	TAP1+ Tumor Cells
45867	45867	5.19418	TAP1+ Tumor Cells
45868	45868	5.26892	TAP1+ Tumor Cells
45869	45869	4.9781	TAP1+ Tumor Cells
45870	45870	4.88593	TAP1+ Tumor Cells
45871	45871	5.18977	TAP1+ Tumor Cells
45872	45872	5.0507	TAP1+ Tumor Cells
45873	45873	4.63163	TAP1+ Tumor Cells
45874	45874	4.36339	TAP1+ Tumor Cells
45875	45875	5.17185	TAP1+ Tumor Cells
45876	45876	5.25585	TAP1+ Tumor Cells
45877	45877	5.3918	TAP1+ Tumor Cells
45878	45878	4.70173	TAP1+ Tumor Cells
45879	45879	5.38533	TAP1+ Tumor Cells
45880	45880	4.01915	TAP1+ Tumor Cells
45881	45881	4.91587	TAP1+ Tumor Cells
45882	45882	3.37198	TAP1+ Tumor Cells
45883	45883	5.22513	TAP1+ Tumor Cells
45884	45884	4.16764	TAP1+ Tumor Cells
45885	45885	2.92436	TAP1+ Tumor Cells
45886	45886	3.828	TAP1+ Tumor Cells
45887	45887	3.39926	TAP1+ Tumor Cells
45888	45888	2.92863	TAP1+ Tumor Cells
45889	45889	3.32147	TAP1+ Tumor Cells
45890	45890	2.82125	TAP1+ Tumor Cells
45891	45891	3.82904	TAP1+ Tumor Cells
45892	45892	3.87928	TAP1+ Tumor Cells
45893	45893	3.30612	TAP1+ Tumor Cells
45894	45894	3.92177	TAP1+ Tumor Cells
45895	45895	4.38551	TAP1+ Tumor Cells
45896	45896	3.44225	TAP1+ Tumor Cells
45897	45897	4.11642	TAP1+ Tumor Cells
45898	45898	3.84244	TAP1+ Tumor Cells
45899	45899	3.99654	TAP1+ Tumor Cells
45900	45900	2.91162	TAP1+ Tumor Cells
45901	45901	3.59812	TAP1+ Tumor Cells
45902	45902	4.64911	TAP1+ Tumor Cells
45903	45903	4.1549	TAP1+ Tumor Cells
45904	45904	2.5768	TAP1+ Tumor Cells
45905	45905	3.02036	TAP1+ Tumor Cells
45906	45906	3.14578	TAP1+ Tumor Cells
45907	45907	2.78159	TAP1+ Tumor Cells
45908	45908	2.68449	TAP1+ Tumor Cells
45909	45909	3.82077	TAP1+ Tumor Cells
45910	45910	4.47422	TAP1+ Tumor Cells
45911	45911	3.58039	TAP1+ Tumor Cells
45912	45912	3.9339	TAP1+ Tumor Cells
45913	45913	4.85002	TAP1+ Tumor Cells
45914	45914	4.52173	TAP1+ Tumor Cells
45915	45915	4.14061	TAP1+ Tumor Cells
45916	45916	3.40013	TAP1+ Tumor Cells
45917	45917	2.38024	TAP1+ Tumor Cells
45918	45918	2.93682	TAP1+ Tumor Cells
45919	45919	3.78074	TAP1+ Tumor Cells
45920	45920	4.52368	TAP1+ Tumor Cells
45921	45921	4.94068	TAP1+ Tumor Cells
45922	45922	4.75583	TAP1+ Tumor Cells
45923	45923	3.5409	TAP1+ Tumor Cells
45924	45924	4.10926	TAP1+ Tumor Cells
45925	45925	3.72066	TAP1+ Tumor Cells
45926	45926	4.35044	TAP1+ Tumor Cells
45927	45927	3.42751	TAP1+ Tumor Cells
45928	45928	3.29135	TAP1+ Tumor Cells
45929	45929	3.51453	TAP1+ Tumor Cells
45930	45930	2.65802	TAP1+ Tumor Cells
45931	45931	3.87736	TAP1+ Tumor Cells
45932	45932	3.1608	TAP1+ Tumor Cells
45933	45933	4.39745	TAP1+ Tumor Cells
45934	45934	3.67281	TAP1+ Tumor Cells
45935	45935	4.15093	TAP1+ Tumor Cells
45936	45936	3.53557	TAP1+ Tumor Cells
45937	45937	3.57505	TAP1+ Tumor Cells
45938	45938	3.91015	TAP1+ Tumor Cells
45939	45939	3.25276	TAP1+ Tumor Cells
45940	45940	2.99081	TAP1+ Tumor Cells
45941	45941	3.85058	TAP1+ Tumor Cells
45942	45942	3.2001	TAP1+ Tumor Cells
45943	45943	3.731	TAP1+ Tumor Cells
45944	45944	3.85087	TAP1+ Tumor Cells
45945	45945	4.42489	TAP1+ Tumor Cells
45946	45946	4.59221	TAP1+ Tumor Cells
45947	45947	4.55558	TAP1+ Tumor Cells
45948	45948	4.31388	TAP1+ Tumor Cells
45949	45949	4.58334	TAP1+ Tumor Cells
45950	45950	3.18669	TAP1+ Tumor Cells
45951	45951	4.45467	TAP1+ Tumor Cells
45952	45952	3.77967	TAP1+ Tumor Cells
45953	45953	3.07493	TAP1+ Tumor Cells
45954	45954	2.55558	TAP1+ Tumor Cells
45955	45955	4.32863	TAP1+ Tumor Cells
45956	45956	3.32025	TAP1+ Tumor Cells
45957	45957	2.15703	TAP1+ Tumor Cells
45958	45958	3.80516	TAP1+ Tumor Cells
45959	45959	4.47909	TAP1+ Tumor Cells
45960	45960	4.11607	TAP1+ Tumor Cells
45961	45961	3.30587	TAP1+ Tumor Cells
45962	45962	4.03584	TAP1+ Tumor Cells
45963	45963	4.84025	TAP1+ Tumor Cells
45964	45964	4.64166	TAP1+ Tumor Cells
45965	45965	3.47775	TAP1+ Tumor Cells
45966	45966	4.68661	TAP1+ Tumor Cells
45967	45967	3.20947	TAP1+ Tumor Cells
45968	45968	5.16087	TAP1+ Tumor Cells
45969	45969	5.09534	TAP1+ Tumor Cells
45970	45970	5.02532	TAP1+ Tumor Cells
45971	45971	4.03427	TAP1+ Tumor Cells
45972	45972	5.12477	TAP1+ Tumor Cells
45973	45973	5.43245	TAP1+ Tumor Cells
45974	45974	5.08513	TAP1+ Tumor Cells
45975	45975	3.11107	TAP1+ Tumor Cells
45976	45976	3.12555	TAP1+ Tumor Cells
45977	45977	2.12716	TAP1+ Tumor Cells
45978	45978	3.07391	TAP1+ Tumor Cells
45979	45979	3.98818	TAP1+ Tumor Cells
45980	45980	4.26136	TAP1+ Tumor Cells
45981	45981	4.06657	TAP1+ Tumor Cells
45982	45982	4.71311	TAP1+ Tumor Cells
45983	45983	4.13587	TAP1+ Tumor Cells
45984	45984	4.14616	TAP1+ Tumor Cells
45985	45985	3.22089	TAP1+ Tumor Cells
45986	45986	4.15055	TAP1+ Tumor Cells
45987	45987	4.15541	TAP1+ Tumor Cells
45988	45988	3.86718	TAP1+ Tumor Cells
45989	45989	2.92444	TAP1+ Tumor Cells
45990	45990	3.71931	TAP1+ Tumor Cells
45991	45991	2.60469	TAP1+ Tumor Cells
45992	45992	2.88887	TAP1+ Tumor Cells
45993	45993	2.94528	TAP1+ Tumor Cells
45994	45994	2.91349	TAP1+ Tumor Cells
45995	45995	3.14654	TAP1+ Tumor Cells
45996	45996	4.27745	TAP1+ Tumor Cells
45997	45997	3.72364	TAP1+ Tumor Cells
45998	45998	2.93866	TAP1+ Tumor Cells
45999	45999	2.74382	TAP1+ Tumor Cells
46000	46000	2.97124	TAP1+ Tumor Cells
46001	46001	4.22664	TAP1+ Tumor Cells
46002	46002	3.79684	TAP1+ Tumor Cells
46003	46003	3.99854	TAP1+ Tumor Cells
46004	46004	3.73745	TAP1+ Tumor Cells
46005	46005	3.73997	TAP1+ Tumor Cells
46006	46006	2.87773	TAP1+ Tumor Cells
46007	46007	4.01506	TAP1+ Tumor Cells
46008	46008	3.48904	TAP1+ Tumor Cells
46009	46009	3.45679	TAP1+ Tumor Cells
46010	46010	4.90979	TAP1+ Tumor Cells
46011	46011	4.84871	TAP1+ Tumor Cells
46012	46012	4.99468	TAP1+ Tumor Cells
46013	46013	4.78216	TAP1+ Tumor Cells
46014	46014	4.90455	TAP1+ Tumor Cells
46015	46015	4.65238	TAP1+ Tumor Cells
46016	46016	5.39138	TAP1+ Tumor Cells
46017	46017	5.40123	TAP1+ Tumor Cells
46018	46018	5.23002	TAP1+ Tumor Cells
46019	46019	5.20146	TAP1+ Tumor Cells
46020	46020	4.96424	TAP1+ Tumor Cells
46021	46021	5.18824	TAP1+ Tumor Cells
46022	46022	4.77461	TAP1+ Tumor Cells
46023	46023	5.14056	TAP1+ Tumor Cells
46024	46024	5.25934	TAP1+ Tumor Cells
46025	46025	5.03048	TAP1+ Tumor Cells
46026	46026	5.18057	TAP1+ Tumor Cells
46027	46027	5.04541	TAP1+ Tumor Cells
46028	46028	4.98081	TAP1+ Tumor Cells
46029	46029	4.69234	TAP1+ Tumor Cells
46030	46030	5.10432	TAP1+ Tumor Cells
46031	46031	4.97247	TAP1+ Tumor Cells
46032	46032	4.74169	TAP1+ Tumor Cells
46033	46033	4.32307	TAP1+ Tumor Cells
46034	46034	4.87949	TAP1+ Tumor Cells
46035	46035	3.09308	TAP1+ Tumor Cells
46036	46036	3.34544	TAP1+ Tumor Cells
46037	46037	3.07427	TAP1+ Tumor Cells
46038	46038	3.49677	TAP1+ Tumor Cells
46039	46039	3.66127	TAP1+ Tumor Cells
46040	46040	3.92035	TAP1+ Tumor Cells
46041	46041	3.84534	TAP1+ Tumor Cells
46042	46042	3.88373	TAP1+ Tumor Cells
46043	46043	3.97069	TAP1+ Tumor Cells
46044	46044	3.49525	TAP1+ Tumor Cells
46045	46045	2.68707	TAP1+ Tumor Cells
46046	46046	3.06258	TAP1+ Tumor Cells
46047	46047	3.96029	TAP1+ Tumor Cells
46048	46048	2.63383	TAP1+ Tumor Cells
46049	46049	2.76977	TAP1+ Tumor Cells
46050	46050	3.28023	TAP1+ Tumor Cells
46051	46051	3.80546	TAP1+ Tumor Cells
46052	46052	2.49378	TAP1+ Tumor Cells
46053	46053	2.60338	TAP1+ Tumor Cells
46054	46054	3.57937	TAP1+ Tumor Cells
46055	46055	3.87439	TAP1+ Tumor Cells
46056	46056	3.21813	TAP1+ Tumor Cells
46057	46057	3.03927	TAP1+ Tumor Cells
46058	46058	3.89893	TAP1+ Tumor Cells
46059	46059	3.69892	TAP1+ Tumor Cells
46060	46060	2.77201	TAP1+ Tumor Cells
46061	46061	3.34321	TAP1+ Tumor Cells
46062	46062	4.72233	TAP1+ Tumor Cells
46063	46063	4.77784	TAP1+ Tumor Cells
46064	46064	4.39725	TAP1+ Tumor Cells
46065	46065	4.34048	TAP1+ Tumor Cells
46066	46066	4.41865	TAP1+ Tumor Cells
46067	46067	3.36354	TAP1+ Tumor Cells
46068	46068	3.91418	TAP1+ Tumor Cells
46069	46069	3.5654	TAP1+ Tumor Cells
46070	46070	2.93297	TAP1+ Tumor Cells
46071	46071	3.93052	TAP1+ Tumor Cells
46072	46072	2.82809	TAP1+ Tumor Cells
46073	46073	4.19702	TAP1+ Tumor Cells
46074	46074	4.05618	TAP1+ Tumor Cells
46075	46075	4.48222	TAP1+ Tumor Cells
46076	46076	4.69812	TAP1+ Tumor Cells
46077	46077	2.81534	TAP1+ Tumor Cells
46078	46078	4.03633	TAP1+ Tumor Cells
46079	46079	3.20868	TAP1+ Tumor Cells
46080	46080	4.1646	TAP1+ Tumor Cells
46081	46081	3.63644	TAP1+ Tumor Cells
46082	46082	4.16638	TAP1+ Tumor Cells
46083	46083	3.12625	TAP1+ Tumor Cells
46084	46084	3.51502	TAP1+ Tumor Cells
46085	46085	2.81821	TAP1+ Tumor Cells
46086	46086	3.7472	TAP1+ Tumor Cells
46087	46087	2.56793	TAP1+ Tumor Cells
46088	46088	3.14016	TAP1+ Tumor Cells
46089	46089	3.46225	TAP1+ Tumor Cells
46090	46090	3.38565	TAP1+ Tumor Cells
46091	46091	4.12157	TAP1+ Tumor Cells
46092	46092	4.24276	TAP1+ Tumor Cells
46093	46093	3.37913	TAP1+ Tumor Cells
46094	46094	3.71544	TAP1+ Tumor Cells
46095	46095	3.29723	TAP1+ Tumor Cells
46096	46096	3.28589	TAP1+ Tumor Cells
46097	46097	4.33417	TAP1+ Tumor Cells
46098	46098	3.60428	TAP1+ Tumor Cells
46099	46099	3.3152	TAP1+ Tumor Cells
46100	46100	2.79896	TAP1+ Tumor Cells
46101	46101	3.71516	TAP1+ Tumor Cells
46102	46102	3.5481	TAP1+ Tumor Cells
46103	46103	3.16272	TAP1+ Tumor Cells
46104	46104	4.6988	TAP1+ Tumor Cells
46105	46105	3.83248	TAP1+ Tumor Cells
46106	46106	3.96061	TAP1+ Tumor Cells
46107	46107	3.63713	TAP1+ Tumor Cells
46108	46108	3.29204	TAP1+ Tumor Cells
46109	46109	3.6534	TAP1+ Tumor Cells
46110	46110	3.31348	TAP1+ Tumor Cells
46111	46111	3.34652	TAP1+ Tumor Cells
46112	46112	3.72052	TAP1+ Tumor Cells
46113	46113	2.69533	TAP1+ Tumor Cells
46114	46114	3.26181	TAP1+ Tumor Cells
46115	46115	3.92944	TAP1+ Tumor Cells
46116	46116	3.58806	TAP1+ Tumor Cells
46117	46117	3.77694	TAP1+ Tumor Cells
46118	46118	3.25225	TAP1+ Tumor Cells
46119	46119	3.97596	TAP1+ Tumor Cells
46120	46120	4.02288	TAP1+ Tumor Cells
46121	46121	2.75422	TAP1+ Tumor Cells
46122	46122	2.37918	TAP1+ Tumor Cells
46123	46123	3.3349	TAP1+ Tumor Cells
46124	46124	4.30305	TAP1+ Tumor Cells
46125	46125	4.28552	TAP1+ Tumor Cells
46126	46126	3.27428	TAP1+ Tumor Cells
46127	46127	4.37278	TAP1+ Tumor Cells
46128	46128	2.9377	TAP1+ Tumor Cells
46129	46129	3.75313	TAP1+ Tumor Cells
46130	46130	2.57114	TAP1+ Tumor Cells
46131	46131	2.82973	TAP1+ Tumor Cells
46132	46132	4.58234	TAP1+ Tumor Cells
46133	46133	3.68692	TAP1+ Tumor Cells
46134	46134	4.00207	TAP1+ Tumor Cells
46135	46135	4.3667	TAP1+ Tumor Cells
46136	46136	2.64406	TAP1+ Tumor Cells
46137	46137	3.9491	TAP1+ Tumor Cells
46138	46138	4.82714	TAP1+ Tumor Cells
46139	46139	2.91764	TAP1+ Tumor Cells
46140	46140	4.96191	TAP1+ Tumor Cells
46141	46141	4.58456	TAP1+ Tumor Cells
46142	46142	3.24632	TAP1+ Tumor Cells
46143	46143	3.79463	TAP1+ Tumor Cells
46144	46144	4.45883	TAP1+ Tumor Cells
46145	46145	4.0888	TAP1+ Tumor Cells
46146	46146	4.37198	TAP1+ Tumor Cells
46147	46147	3.45344	TAP1+ Tumor Cells
46148	46148	4.25019	TAP1+ Tumor Cells
46149	46149	3.13312	TAP1+ Tumor Cells
46150	46150	3.35572	TAP1+ Tumor Cells
46151	46151	2.83567	TAP1+ Tumor Cells
46152	46152	3.26576	TAP1+ Tumor Cells
46153	46153	2.48833	TAP1+ Tumor Cells
46154	46154	4.4357	TAP1+ Tumor Cells
46155	46155	3.91638	TAP1+ Tumor Cells
46156	46156	4.88311	TAP1+ Tumor Cells
46157	46157	3.27384	TAP1+ Tumor Cells
46158	46158	5.21411	TAP1+ Tumor Cells
46159	46159	5.03416	TAP1+ Tumor Cells
46160	46160	5.37547	TAP1+ Tumor Cells
46161	46161	5.30854	TAP1+ Tumor Cells
46162	46162	4.78067	TAP1+ Tumor Cells
46163	46163	4.49715	TAP1+ Tumor Cells
46164	46164	4.21106	TAP1+ Tumor Cells
46165	46165	5.4905	TAP1+ Tumor Cells
46166	46166	4.67122	TAP1+ Tumor Cells
46167	46167	4.30445	TAP1+ Tumor Cells
46168	46168	4.89809	TAP1+ Tumor Cells
46169	46169	4.40668	TAP1+ Tumor Cells
46170	46170	4.78934	TAP1+ Tumor Cells
46171	46171	5.01903	TAP1+ Tumor Cells
46172	46172	4.92508	TAP1+ Tumor Cells
46173	46173	3.82463	TAP1+ Tumor Cells
46174	46174	4.3923	TAP1+ Tumor Cells
46175	46175	4.46461	TAP1+ Tumor Cells
46176	46176	4.45841	TAP1+ Tumor Cells
46177	46177	3.99747	TAP1+ Tumor Cells
46178	46178	4.07965	TAP1+ Tumor Cells
46179	46179	3.77434	TAP1+ Tumor Cells
46180	46180	2.99474	TAP1+ Tumor Cells
46181	46181	3.13409	TAP1+ Tumor Cells
46182	46182	3.7559	TAP1+ Tumor Cells
46183	46183	3.32881	TAP1+ Tumor Cells
46184	46184	3.49514	TAP1+ Tumor Cells
46185	46185	2.8216	TAP1+ Tumor Cells
46186	46186	4.11182	TAP1+ Tumor Cells
46187	46187	3.92161	TAP1+ Tumor Cells
46188	46188	4.52224	TAP1+ Tumor Cells
46189	46189	4.04024	TAP1+ Tumor Cells
46190	46190	4.16282	TAP1+ Tumor Cells
46191	46191	3.67914	TAP1+ Tumor Cells
46192	46192	2.46008	TAP1+ Tumor Cells
46193	46193	4.89358	TAP1+ Tumor Cells
46194	46194	4.74469	TAP1+ Tumor Cells
46195	46195	3.05662	TAP1+ Tumor Cells
46196	46196	4.02262	TAP1+ Tumor Cells
46197	46197	2.43796	TAP1+ Tumor Cells
46198	46198	3.9399	TAP1+ Tumor Cells
46199	46199	4.28215	TAP1+ Tumor Cells
46200	46200	3.45237	TAP1+ Tumor Cells
46201	46201	3.60363	TAP1+ Tumor Cells
46202	46202	3.2813	TAP1+ Tumor Cells
46203	46203	4.46044	TAP1+ Tumor Cells
46204	46204	3.53441	TAP1+ Tumor Cells
46205	46205	4.77935	TAP1+ Tumor Cells
46206	46206	4.30603	TAP1+ Tumor Cells
46207	46207	4.79629	TAP1+ Tumor Cells
46208	46208	4.25267	TAP1+ Tumor Cells
46209	46209	4.20987	TAP1+ Tumor Cells
46210	46210	3.48406	TAP1+ Tumor Cells
46211	46211	2.23086	TAP1+ Tumor Cells
46212	46212	4.75629	TAP1+ Tumor Cells
46213	46213	3.69618	TAP1+ Tumor Cells
46214	46214	4.35978	TAP1+ Tumor Cells
46215	46215	3.57237	TAP1+ Tumor Cells
46216	46216	3.82025	TAP1+ Tumor Cells
46217	46217	3.76454	TAP1+ Tumor Cells
46218	46218	4.12249	TAP1+ Tumor Cells
46219	46219	4.30171	TAP1+ Tumor Cells
46220	46220	4.17987	TAP1+ Tumor Cells
46221	46221	2.86769	TAP1+ Tumor Cells
46222	46222	3.76061	TAP1+ Tumor Cells
46223	46223	4.73416	TAP1+ Tumor Cells
46224	46224	4.39545	TAP1+ Tumor Cells
46225	46225	4.02571	TAP1+ Tumor Cells
46226	46226	4.00413	TAP1+ Tumor Cells
46227	46227	4.82874	TAP1+ Tumor Cells
46228	46228	5.44943	TAP1+ Tumor Cells
46229	46229	4.8723	TAP1+ Tumor Cells
46230	46230	4.46348	TAP1+ Tumor Cells
46231	46231	3.00203	TAP1+ Tumor Cells
46232	46232	3.10731	TAP1+ Tumor Cells
46233	46233	4.8094	TAP1+ Tumor Cells
46234	46234	5.18863	TAP1+ Tumor Cells
46235	46235	5.45704	TAP1+ Tumor Cells
46236	46236	3.93133	TAP1+ Tumor Cells
46237	46237	3.10645	TAP1+ Tumor Cells
46238	46238	5.08041	TAP1+ Tumor Cells
46239	46239	3.61062	TAP1+ Tumor Cells
46240	46240	5.61883	TAP1+ Tumor Cells
46241	46241	4.56941	TAP1+ Tumor Cells
46242	46242	2.78888	TAP1+ Tumor Cells
46243	46243	5.00646	TAP1+ Tumor Cells
46244	46244	4.01384	TAP1+ Tumor Cells
46245	46245	5.40303	TAP1+ Tumor Cells
46246	46246	4.21335	TAP1+ Tumor Cells
46247	46247	5.61538	TAP1+ Tumor Cells
46248	46248	4.63289	TAP1+ Tumor Cells
46249	46249	5.50815	TAP1+ Tumor Cells
46250	46250	3.94954	TAP1+ Tumor Cells
46251	46251	5.1234	TAP1+ Tumor Cells
46252	46252	5.08226	TAP1+ Tumor Cells
46253	46253	4.65671	TAP1+ Tumor Cells
46254	46254	5.63915	TAP1+ Tumor Cells
46255	46255	3.98079	TAP1+ Tumor Cells
46256	46256	5.37112	TAP1+ Tumor Cells
46257	46257	2.98617	TAP1+ Tumor Cells
46258	46258	4.17044	TAP1+ Tumor Cells
46259	46259	5.09434	TAP1+ Tumor Cells
46260	46260	5.52925	TAP1+ Tumor Cells
46261	46261	4.67521	TAP1+ Tumor Cells
46262	46262	3.44383	TAP1+ Tumor Cells
46263	46263	4.70354	TAP1+ Tumor Cells
46264	46264	4.10389	TAP1+ Tumor Cells
46265	46265	5.04285	TAP1+ Tumor Cells
46266	46266	5.02422	TAP1+ Tumor Cells
46267	46267	5.31513	TAP1+ Tumor Cells
46268	46268	3.23776	TAP1+ Tumor Cells
46269	46269	4.2782	TAP1+ Tumor Cells
46270	46270	4.86685	TAP1+ Tumor Cells
46271	46271	4.8161	TAP1+ Tumor Cells
46272	46272	4.89368	TAP1+ Tumor Cells
46273	46273	4.4379	TAP1+ Tumor Cells
46274	46274	5.23926	TAP1+ Tumor Cells
46275	46275	3.42939	TAP1+ Tumor Cells
46276	46276	5.35967	TAP1+ Tumor Cells
46277	46277	5.19099	TAP1+ Tumor Cells
46278	46278	4.59127	TAP1+ Tumor Cells
46279	46279	4.12284	TAP1+ Tumor Cells
46280	46280	5.13849	TAP1+ Tumor Cells
46281	46281	4.49921	TAP1+ Tumor Cells
46282	46282	5.45041	TAP1+ Tumor Cells
46283	46283	4.86586	TAP1+ Tumor Cells
46284	46284	4.17194	TAP1+ Tumor Cells
46285	46285	5.11942	TAP1+ Tumor Cells
46286	46286	4.55571	TAP1+ Tumor Cells
46287	46287	4.8108	TAP1+ Tumor Cells
46288	46288	5.3155	TAP1+ Tumor Cells
46289	46289	4.69521	TAP1+ Tumor Cells
46290	46290	4.22726	TAP1+ Tumor Cells
46291	46291	5.1166	TAP1+ Tumor Cells
46292	46292	5.29099	TAP1+ Tumor Cells
46293	46293	5.19582	TAP1+ Tumor Cells
46294	46294	5.42296	TAP1+ Tumor Cells
46295	46295	4.95722	TAP1+ Tumor Cells
46296	46296	4.79472	TAP1+ Tumor Cells
46297	46297	5.36745	TAP1+ Tumor Cells
46298	46298	4.65396	TAP1+ Tumor Cells
46299	46299	4.7212	TAP1+ Tumor Cells
46300	46300	5.14668	TAP1+ Tumor Cells
46301	46301	4.45198	TAP1+ Tumor Cells
46302	46302	5.37977	TAP1+ Tumor Cells
46303	46303	5.29689	TAP1+ Tumor Cells
46304	46304	4.64134	TAP1+ Tumor Cells
46305	46305	3.9391	TAP1+ Tumor Cells
46306	46306	4.97274	TAP1+ Tumor Cells
46307	46307	4.88711	TAP1+ Tumor Cells
46308	46308	5.15787	TAP1+ Tumor Cells
46309	46309	4.0068	TAP1+ Tumor Cells
46310	46310	3.12421	TAP1+ Tumor Cells
46311	46311	3.37948	TAP1+ Tumor Cells
46312	46312	4.90815	TAP1+ Tumor Cells
46313	46313	4.16118	TAP1+ Tumor Cells
46314	46314	5.17533	TAP1+ Tumor Cells
46315	46315	4.67168	TAP1+ Tumor Cells
46316	46316	3.91023	TAP1+ Tumor Cells
46317	46317	4.51088	TAP1+ Tumor Cells
46318	46318	3.71372	TAP1+ Tumor Cells
46319	46319	4.42626	TAP1+ Tumor Cells
46320	46320	4.32052	TAP1+ Tumor Cells
46321	46321	4.81172	TAP1+ Tumor Cells
46322	46322	5.52149	TAP1+ Tumor Cells
46323	46323	3.45293	TAP1+ Tumor Cells
46324	46324	5.21134	TAP1+ Tumor Cells
46325	46325	5.3601	TAP1+ Tumor Cells
46326	46326	4.77143	TAP1+ Tumor Cells
46327	46327	5.54623	TAP1+ Tumor Cells
46328	46328	4.57155	TAP1+ Tumor Cells
46329	46329	5.54313	TAP1+ Tumor Cells
46330	46330	5.28259	TAP1+ Tumor Cells
46331	46331	4.97454	TAP1+ Tumor Cells
46332	46332	4.30441	TAP1+ Tumor Cells
46333	46333	3.85189	TAP1+ Tumor Cells
46334	46334	5.39687	TAP1+ Tumor Cells
46335	46335	5.20321	TAP1+ Tumor Cells
46336	46336	4.73666	TAP1+ Tumor Cells
46337	46337	5.02494	TAP1+ Tumor Cells
46338	46338	4.63888	TAP1+ Tumor Cells
46339	46339	5.0984	TAP1+ Tumor Cells
46340	46340	4.78715	TAP1+ Tumor Cells
46341	46341	4.71168	TAP1+ Tumor Cells
46342	46342	4.54348	TAP1+ Tumor Cells
46343	46343	4.99739	TAP1+ Tumor Cells
46344	46344	4.67689	TAP1+ Tumor Cells
46345	46345	4.46414	TAP1+ Tumor Cells
46346	46346	4.18254	TAP1+ Tumor Cells
46347	46347	4.04842	TAP1+ Tumor Cells
46348	46348	4.58231	TAP1+ Tumor Cells
46349	46349	3.85397	TAP1+ Tumor Cells
46350	46350	3.17547	TAP1+ Tumor Cells
46351	46351	4.43575	TAP1+ Tumor Cells
46352	46352	2.88622	TAP1+ Tumor Cells
46353	46353	4.58747	TAP1+ Tumor Cells
46354	46354	4.97397	TAP1+ Tumor Cells
46355	46355	4.14789	TAP1+ Tumor Cells
46356	46356	5.07172	TAP1+ Tumor Cells
46357	46357	4.46395	TAP1+ Tumor Cells
46358	46358	3.31342	TAP1+ Tumor Cells
46359	46359	5.44476	TAP1+ Tumor Cells
46360	46360	4.92308	TAP1+ Tumor Cells
46361	46361	5.25186	TAP1+ Tumor Cells
46362	46362	3.58219	TAP1+ Tumor Cells
46363	46363	4.40016	TAP1+ Tumor Cells
46364	46364	5.17328	TAP1+ Tumor Cells
46365	46365	5.09599	TAP1+ Tumor Cells
46366	46366	4.60756	TAP1+ Tumor Cells
46367	46367	5.02003	TAP1+ Tumor Cells
46368	46368	4.70622	TAP1+ Tumor Cells
46369	46369	2.94584	TAP1+ Tumor Cells
46370	46370	4.60201	TAP1+ Tumor Cells
46371	46371	3.84295	TAP1+ Tumor Cells
46372	46372	4.15228	TAP1+ Tumor Cells
46373	46373	4.7947	TAP1+ Tumor Cells
46374	46374	3.53404	TAP1+ Tumor Cells
46375	46375	3.67785	TAP1+ Tumor Cells
46376	46376	4.27912	TAP1+ Tumor Cells
46377	46377	4.27893	TAP1+ Tumor Cells
46378	46378	4.79929	TAP1+ Tumor Cells
46379	46379	4.46041	TAP1+ Tumor Cells
46380	46380	4.36545	TAP1+ Tumor Cells
46381	46381	4.58857	TAP1+ Tumor Cells
46382	46382	2.56359	TAP1+ Tumor Cells
46383	46383	5.29629	TAP1+ Tumor Cells
46384	46384	3.95283	TAP1+ Tumor Cells
46385	46385	5.03922	TAP1+ Tumor Cells
46386	46386	5.2947	TAP1+ Tumor Cells
46387	46387	4.4862	TAP1+ Tumor Cells
46388	46388	3.34887	TAP1+ Tumor Cells
46389	46389	4.87632	TAP1+ Tumor Cells
46390	46390	2.63066	TAP1+ Tumor Cells
46391	46391	3.66785	TAP1+ Tumor Cells
46392	46392	4.00195	TAP1+ Tumor Cells
46393	46393	3.05145	TAP1+ Tumor Cells
46394	46394	2.57998	TAP1+ Tumor Cells
46395	46395	2.83386	TAP1+ Tumor Cells
46396	46396	3.96481	TAP1+ Tumor Cells
46397	46397	4.26974	TAP1+ Tumor Cells
46398	46398	4.01471	TAP1+ Tumor Cells
46399	46399	3.23386	TAP1+ Tumor Cells
46400	46400	3.16012	TAP1+ Tumor Cells
46401	46401	4.30655	TAP1+ Tumor Cells
46402	46402	4.78928	TAP1+ Tumor Cells
46403	46403	3.4652	TAP1+ Tumor Cells
46404	46404	4.42003	TAP1+ Tumor Cells
46405	46405	4.81179	TAP1+ Tumor Cells
46406	46406	4.36833	TAP1+ Tumor Cells
46407	46407	4.61105	TAP1+ Tumor Cells
46408	46408	4.74107	TAP1+ Tumor Cells
46409	46409	4.36949	TAP1+ Tumor Cells
46410	46410	4.49751	TAP1+ Tumor Cells
46411	46411	4.11281	TAP1+ Tumor Cells
46412	46412	4.41222	TAP1+ Tumor Cells
46413	46413	3.58167	TAP1+ Tumor Cells
46414	46414	4.1021	TAP1+ Tumor Cells
46415	46415	4.18868	TAP1+ Tumor Cells
46416	46416	4.70634	TAP1+ Tumor Cells
46417	46417	4.49574	TAP1+ Tumor Cells
46418	46418	4.48562	TAP1+ Tumor Cells
46419	46419	2.86937	TAP1+ Tumor Cells
46420	46420	4.61118	TAP1+ Tumor Cells
46421	46421	4.07216	TAP1+ Tumor Cells
46422	46422	4.04036	TAP1+ Tumor Cells
46423	46423	2.83524	TAP1+ Tumor Cells
46424	46424	4.39235	TAP1+ Tumor Cells
46425	46425	3.7132	TAP1+ Tumor Cells
46426	46426	4.06221	TAP1+ Tumor Cells
46427	46427	3.37428	TAP1+ Tumor Cells
46428	46428	4.36916	TAP1+ Tumor Cells
46429	46429	3.6472	TAP1+ Tumor Cells
46430	46430	2.70767	TAP1+ Tumor Cells
46431	46431	4.17913	TAP1+ Tumor Cells
46432	46432	3.82437	TAP1+ Tumor Cells
46433	46433	3.50225	TAP1+ Tumor Cells
46434	46434	3.76391	TAP1+ Tumor Cells
46435	46435	3.23294	TAP1+ Tumor Cells
46436	46436	3.37783	TAP1+ Tumor Cells
46437	46437	4.15155	TAP1+ Tumor Cells
46438	46438	4.68509	TAP1+ Tumor Cells
46439	46439	4.75117	TAP1+ Tumor Cells
46440	46440	4.92575	TAP1+ Tumor Cells
46441	46441	4.50328	TAP1+ Tumor Cells
46442	46442	4.69911	TAP1+ Tumor Cells
46443	46443	4.39501	TAP1+ Tumor Cells
46444	46444	4.53718	TAP1+ Tumor Cells
46445	46445	4.76864	TAP1+ Tumor Cells
46446	46446	4.29536	TAP1+ Tumor Cells
46447	46447	4.37618	TAP1+ Tumor Cells
46448	46448	4.4347	TAP1+ Tumor Cells
46449	46449	4.39338	TAP1+ Tumor Cells
46450	46450	3.9337	TAP1+ Tumor Cells
46451	46451	3.67536	TAP1+ Tumor Cells
46452	46452	3.76756	TAP1+ Tumor Cells
46453	46453	3.63792	TAP1+ Tumor Cells
46454	46454	2.6265	TAP1+ Tumor Cells
46455	46455	3.59853	TAP1+ Tumor Cells
46456	46456	3.63634	TAP1+ Tumor Cells
46457	46457	4.17091	TAP1+ Tumor Cells
46458	46458	2.49454	TAP1+ Tumor Cells
46459	46459	3.70123	TAP1+ Tumor Cells
46460	46460	2.56431	TAP1+ Tumor Cells
46461	46461	3.52394	TAP1+ Tumor Cells
46462	46462	3.21457	TAP1+ Tumor Cells
46463	46463	2.76815	TAP1+ Tumor Cells
46464	46464	3.31963	TAP1+ Tumor Cells
46465	46465	3.21331	TAP1+ Tumor Cells
46466	46466	4.00379	TAP1+ Tumor Cells
46467	46467	3.55328	TAP1+ Tumor Cells
46468	46468	3.13465	TAP1+ Tumor Cells
46469	46469	3.10432	TAP1+ Tumor Cells
46470	46470	3.94791	TAP1+ Tumor Cells
46471	46471	4.28335	TAP1+ Tumor Cells
46472	46472	4.26901	TAP1+ Tumor Cells
46473	46473	3.27795	TAP1+ Tumor Cells
46474	46474	3.94684	TAP1+ Tumor Cells
46475	46475	3.95259	TAP1+ Tumor Cells
46476	46476	4.21262	TAP1+ Tumor Cells
46477	46477	3.92468	TAP1+ Tumor Cells
46478	46478	4.10845	TAP1+ Tumor Cells
46479	46479	3.86247	TAP1+ Tumor Cells
46480	46480	4.70831	TAP1+ Tumor Cells
46481	46481	4.58651	TAP1+ Tumor Cells
46482	46482	4.36664	TAP1+ Tumor Cells
46483	46483	3.44867	TAP1+ Tumor Cells
46484	46484	3.90885	TAP1+ Tumor Cells
46485	46485	4.1015	TAP1+ Tumor Cells
46486	46486	3.76671	TAP1+ Tumor Cells
46487	46487	3.72303	TAP1+ Tumor Cells
46488	46488	3.6635	TAP1+ Tumor Cells
46489	46489	3.36241	TAP1+ Tumor Cells
46490	46490	3.54359	TAP1+ Tumor Cells
46491	46491	3.5193	TAP1+ Tumor Cells
46492	46492	3.85215	TAP1+ Tumor Cells
46493	46493	2.85859	TAP1+ Tumor Cells
46494	46494	4.41639	TAP1+ Tumor Cells
46495	46495	4.0762	TAP1+ Tumor Cells
46496	46496	4.08844	TAP1+ Tumor Cells
46497	46497	3.78239	TAP1+ Tumor Cells
46498	46498	2.70052	TAP1+ Tumor Cells
46499	46499	4.32052	TAP1+ Tumor Cells
46500	46500	3.08725	TAP1+ Tumor Cells
46501	46501	4.44175	TAP1+ Tumor Cells
46502	46502	4.201	TAP1+ Tumor Cells
46503	46503	3.32985	TAP1+ Tumor Cells
46504	46504	3.98288	TAP1+ Tumor Cells
46505	46505	4.18595	TAP1+ Tumor Cells
46506	46506	4.19086	TAP1+ Tumor Cells
46507	46507	4.25302	TAP1+ Tumor Cells
46508	46508	2.89201	TAP1+ Tumor Cells
46509	46509	4.19361	TAP1+ Tumor Cells
46510	46510	3.35224	TAP1+ Tumor Cells
46511	46511	4.19849	TAP1+ Tumor Cells
46512	46512	2.11547	TAP1+ Tumor Cells
46513	46513	4.01247	TAP1+ Tumor Cells
46514	46514	5.28029	TAP1+ Tumor Cells
46515	46515	5.47609	TAP1+ Tumor Cells
46516	46516	4.8101	TAP1+ Tumor Cells
46517	46517	5.29537	TAP1+ Tumor Cells
46518	46518	5.21215	TAP1+ Tumor Cells
46519	46519	5.11072	TAP1+ Tumor Cells
46520	46520	5.43913	TAP1+ Tumor Cells
46521	46521	5.08014	TAP1+ Tumor Cells
46522	46522	4.36866	TAP1+ Tumor Cells
46523	46523	4.88113	TAP1+ Tumor Cells
46524	46524	2.98416	TAP1+ Tumor Cells
46525	46525	5.17168	TAP1+ Tumor Cells
46526	46526	5.33367	TAP1+ Tumor Cells
46527	46527	2.21047	TAP1+ Tumor Cells
46528	46528	3.80261	TAP1+ Tumor Cells
46529	46529	5.32648	TAP1+ Tumor Cells
46530	46530	4.58482	TAP1+ Tumor Cells
46531	46531	4.61258	TAP1+ Tumor Cells
46532	46532	3.36949	TAP1+ Tumor Cells
46533	46533	5.0648	TAP1+ Tumor Cells
46534	46534	5.3709	TAP1+ Tumor Cells
46535	46535	5.13208	TAP1+ Tumor Cells
46536	46536	4.44982	TAP1+ Tumor Cells
46537	46537	4.75617	TAP1+ Tumor Cells
46538	46538	4.84301	TAP1+ Tumor Cells
46539	46539	4.15445	TAP1+ Tumor Cells
46540	46540	3.92492	TAP1+ Tumor Cells
46541	46541	4.52192	TAP1+ Tumor Cells
46542	46542	5.02498	TAP1+ Tumor Cells
46543	46543	4.58219	TAP1+ Tumor Cells
46544	46544	4.99702	TAP1+ Tumor Cells
46545	46545	5.36812	TAP1+ Tumor Cells
46546	46546	5.25848	TAP1+ Tumor Cells
46547	46547	4.42074	TAP1+ Tumor Cells
46548	46548	4.61386	TAP1+ Tumor Cells
46549	46549	4.85723	TAP1+ Tumor Cells
46550	46550	5.18248	TAP1+ Tumor Cells
46551	46551	2.773	TAP1+ Tumor Cells
46552	46552	4.72166	TAP1+ Tumor Cells
46553	46553	5.30171	TAP1+ Tumor Cells
46554	46554	4.19712	TAP1+ Tumor Cells
46555	46555	2.53361	TAP1+ Tumor Cells
46556	46556	3.3877	TAP1+ Tumor Cells
46557	46557	3.88763	TAP1+ Tumor Cells
46558	46558	3.01498	TAP1+ Tumor Cells
46559	46559	4.52213	TAP1+ Tumor Cells
46560	46560	4.02353	TAP1+ Tumor Cells
46561	46561	2.74839	TAP1+ Tumor Cells
46562	46562	4.61681	TAP1+ Tumor Cells
46563	46563	3.00516	TAP1+ Tumor Cells
46564	46564	2.65938	TAP1+ Tumor Cells
46565	46565	4.28142	TAP1+ Tumor Cells
46566	46566	4.03116	TAP1+ Tumor Cells
46567	46567	3.80962	TAP1+ Tumor Cells
46568	46568	4.86689	TAP1+ Tumor Cells
46569	46569	4.06063	TAP1+ Tumor Cells
46570	46570	4.65564	TAP1+ Tumor Cells
46571	46571	4.66173	TAP1+ Tumor Cells
46572	46572	5.02812	TAP1+ Tumor Cells
46573	46573	5.18361	TAP1+ Tumor Cells
46574	46574	5.18984	TAP1+ Tumor Cells
46575	46575	5.6338	TAP1+ Tumor Cells
46576	46576	5.59001	TAP1+ Tumor Cells
46577	46577	5.28531	TAP1+ Tumor Cells
46578	46578	4.99773	TAP1+ Tumor Cells
46579	46579	4.70516	TAP1+ Tumor Cells
46580	46580	5.806	TAP1+ Tumor Cells
46581	46581	5.0819	TAP1+ Tumor Cells
46582	46582	5.63859	TAP1+ Tumor Cells
46583	46583	4.8061	TAP1+ Tumor Cells
46584	46584	4.05589	TAP1+ Tumor Cells
46585	46585	5.51834	TAP1+ Tumor Cells
46586	46586	4.32692	TAP1+ Tumor Cells
46587	46587	4.91113	TAP1+ Tumor Cells
46588	46588	4.48901	TAP1+ Tumor Cells
46589	46589	4.89156	TAP1+ Tumor Cells
46590	46590	2.91089	TAP1+ Tumor Cells
46591	46591	4.00007	TAP1+ Tumor Cells
46592	46592	2.87096	TAP1+ Tumor Cells
46593	46593	2.89325	TAP1+ Tumor Cells
46594	46594	2.67684	TAP1+ Tumor Cells
46595	46595	3.09236	TAP1+ Tumor Cells
46596	46596	3.67689	TAP1+ Tumor Cells
46597	46597	2.83661	TAP1+ Tumor Cells
46598	46598	3.27358	TAP1+ Tumor Cells
46599	46599	2.78016	TAP1+ Tumor Cells
46600	46600	3.12836	TAP1+ Tumor Cells
46601	46601	3.94755	TAP1+ Tumor Cells
46602	46602	2.67377	TAP1+ Tumor Cells
46603	46603	2.9962	TAP1+ Tumor Cells
46604	46604	3.99908	TAP1+ Tumor Cells
46605	46605	3.46264	TAP1+ Tumor Cells
46606	46606	3.13319	TAP1+ Tumor Cells
46607	46607	3.92545	TAP1+ Tumor Cells
46608	46608	3.70165	TAP1+ Tumor Cells
46609	46609	3.33758	TAP1+ Tumor Cells
46610	46610	3.94807	TAP1+ Tumor Cells
46611	46611	4.29642	TAP1+ Tumor Cells
46612	46612	4.03386	TAP1+ Tumor Cells
46613	46613	4.33457	TAP1+ Tumor Cells
46614	46614	4.39022	TAP1+ Tumor Cells
46615	46615	3.96057	TAP1+ Tumor Cells
46616	46616	3.81015	TAP1+ Tumor Cells
46617	46617	4.65865	TAP1+ Tumor Cells
46618	46618	4.21487	TAP1+ Tumor Cells
46619	46619	4.5573	TAP1+ Tumor Cells
46620	46620	4.58134	TAP1+ Tumor Cells
46621	46621	3.21	TAP1+ Tumor Cells
46622	46622	4.5221	TAP1+ Tumor Cells
46623	46623	4.91193	TAP1+ Tumor Cells
46624	46624	3.06756	TAP1+ Tumor Cells
46625	46625	4.91343	TAP1+ Tumor Cells
46626	46626	4.90207	TAP1+ Tumor Cells
46627	46627	3.94026	TAP1+ Tumor Cells
46628	46628	4.69075	TAP1+ Tumor Cells
46629	46629	5.16008	TAP1+ Tumor Cells
46630	46630	4.81817	TAP1+ Tumor Cells
46631	46631	3.55432	TAP1+ Tumor Cells
46632	46632	2.7911	TAP1+ Tumor Cells
46633	46633	5.23814	TAP1+ Tumor Cells
46634	46634	4.97198	TAP1+ Tumor Cells
46635	46635	4.78963	TAP1+ Tumor Cells
46636	46636	4.42006	TAP1+ Tumor Cells
46637	46637	4.88914	TAP1+ Tumor Cells
46638	46638	5.04129	TAP1+ Tumor Cells
46639	46639	4.4252	TAP1+ Tumor Cells
46640	46640	5.06864	TAP1+ Tumor Cells
46641	46641	4.43226	TAP1+ Tumor Cells
46642	46642	4.56031	TAP1+ Tumor Cells
46643	46643	5.23997	TAP1+ Tumor Cells
46644	46644	5.36451	TAP1+ Tumor Cells
46645	46645	4.14266	TAP1+ Tumor Cells
46646	46646	5.35926	TAP1+ Tumor Cells
46647	46647	4.39501	TAP1+ Tumor Cells
46648	46648	4.47361	TAP1+ Tumor Cells
46649	46649	4.14855	TAP1+ Tumor Cells
46650	46650	4.2251	TAP1+ Tumor Cells
46651	46651	3.72507	TAP1+ Tumor Cells
46652	46652	5.02915	TAP1+ Tumor Cells
46653	46653	3.65116	TAP1+ Tumor Cells
46654	46654	5.12115	TAP1+ Tumor Cells
46655	46655	4.43983	TAP1+ Tumor Cells
46656	46656	2.89209	TAP1+ Tumor Cells
46657	46657	3.31908	TAP1+ Tumor Cells
46658	46658	4.17115	TAP1+ Tumor Cells
46659	46659	3.59081	TAP1+ Tumor Cells
46660	46660	5.15133	TAP1+ Tumor Cells
46661	46661	5.29886	TAP1+ Tumor Cells
46662	46662	4.70828	TAP1+ Tumor Cells
46663	46663	3.23281	TAP1+ Tumor Cells
46664	46664	2.84406	TAP1+ Tumor Cells
46665	46665	4.03677	TAP1+ Tumor Cells
46666	46666	3.73132	TAP1+ Tumor Cells
46667	46667	4.50125	TAP1+ Tumor Cells
46668	46668	3.49177	TAP1+ Tumor Cells
46669	46669	4.08714	TAP1+ Tumor Cells
46670	46670	4.49247	TAP1+ Tumor Cells
46671	46671	4.15864	TAP1+ Tumor Cells
46672	46672	4.18406	TAP1+ Tumor Cells
46673	46673	4.4117	TAP1+ Tumor Cells
46674	46674	4.7033	TAP1+ Tumor Cells
46675	46675	4.75955	TAP1+ Tumor Cells
46676	46676	4.93642	TAP1+ Tumor Cells
46677	46677	4.71759	TAP1+ Tumor Cells
46678	46678	4.08085	TAP1+ Tumor Cells
46679	46679	4.79636	TAP1+ Tumor Cells
46680	46680	4.91034	TAP1+ Tumor Cells
46681	46681	4.96257	TAP1+ Tumor Cells
46682	46682	5.02394	TAP1+ Tumor Cells
46683	46683	5.01477	TAP1+ Tumor Cells
46684	46684	5.07471	TAP1+ Tumor Cells
46685	46685	4.81427	TAP1+ Tumor Cells
46686	46686	4.73671	TAP1+ Tumor Cells
46687	46687	4.85704	TAP1+ Tumor Cells
46688	46688	5.09521	TAP1+ Tumor Cells
46689	46689	4.84412	TAP1+ Tumor Cells
46690	46690	4.79971	TAP1+ Tumor Cells
46691	46691	3.10994	TAP1+ Tumor Cells
46692	46692	4.51085	TAP1+ Tumor Cells
46693	46693	4.03942	TAP1+ Tumor Cells
46694	46694	4.84117	TAP1+ Tumor Cells
46695	46695	3.92076	TAP1+ Tumor Cells
46696	46696	3.57279	TAP1+ Tumor Cells
46697	46697	4.61943	TAP1+ Tumor Cells
46698	46698	4.32175	TAP1+ Tumor Cells
46699	46699	2.39641	TAP1+ Tumor Cells
46700	46700	3.55605	TAP1+ Tumor Cells
46701	46701	4.63831	TAP1+ Tumor Cells
46702	46702	4.10855	TAP1+ Tumor Cells
46703	46703	4.52394	TAP1+ Tumor Cells
46704	46704	2.86045	TAP1+ Tumor Cells
46705	46705	2.91243	TAP1+ Tumor Cells
46706	46706	4.72561	TAP1+ Tumor Cells
46707	46707	4.16778	TAP1+ Tumor Cells
46708	46708	4.62553	TAP1+ Tumor Cells
46709	46709	5.02524	TAP1+ Tumor Cells
46710	46710	3.26193	TAP1+ Tumor Cells
46711	46711	4.36298	TAP1+ Tumor Cells
46712	46712	3.65725	TAP1+ Tumor Cells
46713	46713	4.16652	TAP1+ Tumor Cells
46714	46714	3.16019	TAP1+ Tumor Cells
46715	46715	3.61888	TAP1+ Tumor Cells
46716	46716	3.98544	TAP1+ Tumor Cells
46717	46717	4.19562	TAP1+ Tumor Cells
46718	46718	2.79737	TAP1+ Tumor Cells
46719	46719	3.65622	TAP1+ Tumor Cells
46720	46720	4.24677	TAP1+ Tumor Cells
46721	46721	4.04957	TAP1+ Tumor Cells
46722	46722	3.3614	TAP1+ Tumor Cells
46723	46723	3.1011	TAP1+ Tumor Cells
46724	46724	2.63748	TAP1+ Tumor Cells
46725	46725	3.0976	TAP1+ Tumor Cells
46726	46726	2.61523	TAP1+ Tumor Cells
46727	46727	3.80362	TAP1+ Tumor Cells
46728	46728	2.64534	TAP1+ Tumor Cells
46729	46729	3.97604	TAP1+ Tumor Cells
46730	46730	3.36032	TAP1+ Tumor Cells
46731	46731	2.85977	TAP1+ Tumor Cells
46732	46732	3.08197	TAP1+ Tumor Cells
46733	46733	2.47085	TAP1+ Tumor Cells
46734	46734	2.83403	TAP1+ Tumor Cells
46735	46735	3.99969	TAP1+ Tumor Cells
46736	46736	3.29667	TAP1+ Tumor Cells
46737	46737	3.01975	TAP1+ Tumor Cells
46738	46738	4.09175	TAP1+ Tumor Cells
46739	46739	5.77772	TAP1+ Tumor Cells
46740	46740	5.68094	TAP1+ Tumor Cells
46741	46741	5.46019	TAP1+ Tumor Cells
46742	46742	5.79716	TAP1+ Tumor Cells
46743	46743	4.60491	TAP1+ Tumor Cells
46744	46744	5.6364	TAP1+ Tumor Cells
46745	46745	5.63211	TAP1+ Tumor Cells
46746	46746	5.4587	TAP1+ Tumor Cells
46747	46747	5.60111	TAP1+ Tumor Cells
46748	46748	2.91691	TAP1+ Tumor Cells
46749	46749	4.45215	TAP1+ Tumor Cells
46750	46750	4.70005	TAP1+ Tumor Cells
46751	46751	5.25243	TAP1+ Tumor Cells
46752	46752	4.29804	TAP1+ Tumor Cells
46753	46753	3.93056	TAP1+ Tumor Cells
46754	46754	5.44316	TAP1+ Tumor Cells
46755	46755	5.38135	TAP1+ Tumor Cells
46756	46756	3.76102	TAP1+ Tumor Cells
46757	46757	4.99691	TAP1+ Tumor Cells
46758	46758	4.1776	TAP1+ Tumor Cells
46759	46759	4.66246	TAP1+ Tumor Cells
46760	46760	5.26643	TAP1+ Tumor Cells
46761	46761	4.47516	TAP1+ Tumor Cells
46762	46762	5.06869	TAP1+ Tumor Cells
46763	46763	5.29872	TAP1+ Tumor Cells
46764	46764	4.67945	TAP1+ Tumor Cells
46765	46765	4.6258	TAP1+ Tumor Cells
46766	46766	4.95166	TAP1+ Tumor Cells
46767	46767	4.72565	TAP1+ Tumor Cells
46768	46768	5.14346	TAP1+ Tumor Cells
46769	46769	4.98786	TAP1+ Tumor Cells
46770	46770	4.84788	TAP1+ Tumor Cells
46771	46771	4.81032	TAP1+ Tumor Cells
46772	46772	4.83773	TAP1+ Tumor Cells
46773	46773	4.93135	TAP1+ Tumor Cells
46774	46774	5.00375	TAP1+ Tumor Cells
46775	46775	4.67279	TAP1+ Tumor Cells
46776	46776	4.64784	TAP1+ Tumor Cells
46777	46777	3.25482	TAP1+ Tumor Cells
46778	46778	3.02752	TAP1+ Tumor Cells
46779	46779	3.93906	TAP1+ Tumor Cells
46780	46780	4.57201	TAP1+ Tumor Cells
46781	46781	3.7504	TAP1+ Tumor Cells
46782	46782	3.15138	TAP1+ Tumor Cells
46783	46783	3.29935	TAP1+ Tumor Cells
46784	46784	3.63259	TAP1+ Tumor Cells
46785	46785	3.57346	TAP1+ Tumor Cells
46786	46786	4.28432	TAP1+ Tumor Cells
46787	46787	4.93778	TAP1+ Tumor Cells
46788	46788	4.34896	TAP1+ Tumor Cells
46789	46789	2.5265	TAP1+ Tumor Cells
46790	46790	4.3889	TAP1+ Tumor Cells
46791	46791	4.13904	TAP1+ Tumor Cells
46792	46792	3.28105	TAP1+ Tumor Cells
46793	46793	3.39681	TAP1+ Tumor Cells
46794	46794	3.72336	TAP1+ Tumor Cells
46795	46795	2.89852	TAP1+ Tumor Cells
46796	46796	4.04222	TAP1+ Tumor Cells
46797	46797	2.44732	TAP1+ Tumor Cells
46798	46798	2.95875	TAP1+ Tumor Cells
46799	46799	2.9795	TAP1+ Tumor Cells
46800	46800	3.57165	TAP1+ Tumor Cells
46801	46801	3.2627	TAP1+ Tumor Cells
46802	46802	3.97405	TAP1+ Tumor Cells
46803	46803	3.55995	TAP1+ Tumor Cells
46804	46804	3.98424	TAP1+ Tumor Cells
46805	46805	4.47585	TAP1+ Tumor Cells
46806	46806	4.93836	TAP1+ Tumor Cells
46807	46807	4.70833	TAP1+ Tumor Cells
46808	46808	4.26369	TAP1+ Tumor Cells
46809	46809	2.55683	TAP1+ Tumor Cells
46810	46810	4.10855	TAP1+ Tumor Cells
46811	46811	5.10401	TAP1+ Tumor Cells
46812	46812	4.60302	TAP1+ Tumor Cells
46813	46813	3.49536	TAP1+ Tumor Cells
46814	46814	4.45164	TAP1+ Tumor Cells
46815	46815	4.21053	TAP1+ Tumor Cells
46816	46816	5.35338	TAP1+ Tumor Cells
46817	46817	3.66268	TAP1+ Tumor Cells
46818	46818	5.56133	TAP1+ Tumor Cells
46819	46819	5.54416	TAP1+ Tumor Cells
46820	46820	5.39849	TAP1+ Tumor Cells
46821	46821	4.00015	TAP1+ Tumor Cells
46822	46822	2.83884	TAP1+ Tumor Cells
46823	46823	4.06906	TAP1+ Tumor Cells
46824	46824	4.65481	TAP1+ Tumor Cells
46825	46825	3.51523	TAP1+ Tumor Cells
46826	46826	4.43189	TAP1+ Tumor Cells
46827	46827	4.86152	TAP1+ Tumor Cells
46828	46828	5.1403	TAP1+ Tumor Cells
46829	46829	4.98051	TAP1+ Tumor Cells
46830	46830	5.12834	TAP1+ Tumor Cells
46831	46831	5.12398	TAP1+ Tumor Cells
46832	46832	3.08392	TAP1+ Tumor Cells
46833	46833	3.51308	TAP1+ Tumor Cells
46834	46834	3.05596	TAP1+ Tumor Cells
46835	46835	5.04408	TAP1+ Tumor Cells
46836	46836	3.7695	TAP1+ Tumor Cells
46837	46837	4.67132	TAP1+ Tumor Cells
46838	46838	4.65438	TAP1+ Tumor Cells
46839	46839	3.73473	TAP1+ Tumor Cells
46840	46840	4.42357	TAP1+ Tumor Cells
46841	46841	4.33101	TAP1+ Tumor Cells
46842	46842	4.23483	TAP1+ Tumor Cells
46843	46843	3.89176	TAP1+ Tumor Cells
46844	46844	4.34957	TAP1+ Tumor Cells
46845	46845	3.59102	TAP1+ Tumor Cells
46846	46846	3.58075	TAP1+ Tumor Cells
46847	46847	3.05839	TAP1+ Tumor Cells
46848	46848	4.39428	TAP1+ Tumor Cells
46849	46849	4.01775	TAP1+ Tumor Cells
46850	46850	4.11171	TAP1+ Tumor Cells
46851	46851	3.03472	TAP1+ Tumor Cells
46852	46852	3.51244	TAP1+ Tumor Cells
46853	46853	3.97284	TAP1+ Tumor Cells
46854	46854	3.89048	TAP1+ Tumor Cells
46855	46855	4.0519	TAP1+ Tumor Cells
46856	46856	3.16621	TAP1+ Tumor Cells
46857	46857	3.24224	TAP1+ Tumor Cells
46858	46858	3.52026	TAP1+ Tumor Cells
46859	46859	3.95421	TAP1+ Tumor Cells
46860	46860	3.89036	TAP1+ Tumor Cells
46861	46861	4.3863	TAP1+ Tumor Cells
46862	46862	3.35026	TAP1+ Tumor Cells
46863	46863	3.01945	TAP1+ Tumor Cells
46864	46864	2.32	TAP1+ Tumor Cells
46865	46865	3.31976	TAP1+ Tumor Cells
46866	46866	4.58052	TAP1+ Tumor Cells
46867	46867	3.72656	TAP1+ Tumor Cells
46868	46868	4.95346	TAP1+ Tumor Cells
46869	46869	3.73519	TAP1+ Tumor Cells
46870	46870	4.37393	TAP1+ Tumor Cells
46871	46871	4.3619	TAP1+ Tumor Cells
46872	46872	4.66367	TAP1+ Tumor Cells
46873	46873	4.67471	TAP1+ Tumor Cells
46874	46874	3.56395	TAP1+ Tumor Cells
46875	46875	4.50346	TAP1+ Tumor Cells
46876	46876	4.56594	TAP1+ Tumor Cells
46877	46877	3.71927	TAP1+ Tumor Cells
46878	46878	4.55985	TAP1+ Tumor Cells
46879	46879	4.35389	TAP1+ Tumor Cells
46880	46880	3.84043	TAP1+ Tumor Cells
46881	46881	2.86331	TAP1+ Tumor Cells
46882	46882	3.12365	TAP1+ Tumor Cells
46883	46883	3.51967	TAP1+ Tumor Cells
46884	46884	3.18736	TAP1+ Tumor Cells
46885	46885	4.54558	TAP1+ Tumor Cells
46886	46886	2.48953	TAP1+ Tumor Cells
46887	46887	4.22428	TAP1+ Tumor Cells
46888	46888	3.9595	TAP1+ Tumor Cells
46889	46889	3.19488	TAP1+ Tumor Cells
46890	46890	3.36473	TAP1+ Tumor Cells
46891	46891	3.13681	TAP1+ Tumor Cells
46892	46892	3.60952	TAP1+ Tumor Cells
46893	46893	4.64553	TAP1+ Tumor Cells
46894	46894	4.76547	TAP1+ Tumor Cells
46895	46895	4.50819	TAP1+ Tumor Cells
46896	46896	4.62215	TAP1+ Tumor Cells
46897	46897	3.94926	TAP1+ Tumor Cells
46898	46898	4.27947	TAP1+ Tumor Cells
46899	46899	4.53578	TAP1+ Tumor Cells
46900	46900	4.11327	TAP1+ Tumor Cells
46901	46901	4.28268	TAP1+ Tumor Cells
46902	46902	4.02823	TAP1+ Tumor Cells
46903	46903	3.43229	TAP1+ Tumor Cells
46904	46904	4.44163	TAP1+ Tumor Cells
46905	46905	3.44727	TAP1+ Tumor Cells
46906	46906	3.30922	TAP1+ Tumor Cells
46907	46907	4.67134	TAP1+ Tumor Cells
46908	46908	3.16156	TAP1+ Tumor Cells
46909	46909	2.66365	TAP1+ Tumor Cells
46910	46910	3.5281	TAP1+ Tumor Cells
46911	46911	4.6198	TAP1+ Tumor Cells
46912	46912	3.81115	TAP1+ Tumor Cells
46913	46913	4.08872	TAP1+ Tumor Cells
46914	46914	2.92879	TAP1+ Tumor Cells
46915	46915	3.41561	TAP1+ Tumor Cells
46916	46916	4.02119	TAP1+ Tumor Cells
46917	46917	3.42569	TAP1+ Tumor Cells
46918	46918	3.59508	TAP1+ Tumor Cells
46919	46919	3.09616	TAP1+ Tumor Cells
46920	46920	3.68235	TAP1+ Tumor Cells
46921	46921	3.81638	TAP1+ Tumor Cells
46922	46922	4.29329	TAP1+ Tumor Cells
46923	46923	4.03262	TAP1+ Tumor Cells
46924	46924	4.5964	TAP1+ Tumor Cells
46925	46925	4.53726	TAP1+ Tumor Cells
46926	46926	4.4955	TAP1+ Tumor Cells
46927	46927	4.29457	TAP1+ Tumor Cells
46928	46928	4.38304	TAP1+ Tumor Cells
46929	46929	4.32881	TAP1+ Tumor Cells
46930	46930	3.50236	TAP1+ Tumor Cells
46931	46931	4.21384	TAP1+ Tumor Cells
46932	46932	3.8456	TAP1+ Tumor Cells
46933	46933	4.48557	TAP1+ Tumor Cells
46934	46934	4.12765	TAP1+ Tumor Cells
46935	46935	3.06588	TAP1+ Tumor Cells
46936	46936	3.8447	TAP1+ Tumor Cells
46937	46937	3.66495	TAP1+ Tumor Cells
46938	46938	4.1844	TAP1+ Tumor Cells
46939	46939	4.76445	TAP1+ Tumor Cells
46940	46940	4.22323	TAP1+ Tumor Cells
46941	46941	4.55769	TAP1+ Tumor Cells
46942	46942	4.14467	TAP1+ Tumor Cells
46943	46943	4.89587	TAP1+ Tumor Cells
46944	46944	4.83841	TAP1+ Tumor Cells
46945	46945	4.77069	TAP1+ Tumor Cells
46946	46946	3.25995	TAP1+ Tumor Cells
46947	46947	3.67957	TAP1+ Tumor Cells
46948	46948	4.16423	TAP1+ Tumor Cells
46949	46949	3.13381	TAP1+ Tumor Cells
46950	46950	4.05419	TAP1+ Tumor Cells
46951	46951	3.65885	TAP1+ Tumor Cells
46952	46952	3.64333	TAP1+ Tumor Cells
46953	46953	3.97756	TAP1+ Tumor Cells
46954	46954	3.9608	TAP1+ Tumor Cells
46955	46955	3.22929	TAP1+ Tumor Cells
46956	46956	4.25761	TAP1+ Tumor Cells
46957	46957	4.51488	TAP1+ Tumor Cells
46958	46958	3.76138	TAP1+ Tumor Cells
46959	46959	5.04786	TAP1+ Tumor Cells
46960	46960	4.87807	TAP1+ Tumor Cells
46961	46961	5.19237	TAP1+ Tumor Cells
46962	46962	5.32291	TAP1+ Tumor Cells
46963	46963	5.02515	TAP1+ Tumor Cells
46964	46964	2.89778	TAP1+ Tumor Cells
46965	46965	5.35521	TAP1+ Tumor Cells
46966	46966	4.99963	TAP1+ Tumor Cells
46967	46967	5.1296	TAP1+ Tumor Cells
46968	46968	5.34414	TAP1+ Tumor Cells
46969	46969	3.48016	TAP1+ Tumor Cells
46970	46970	5.57557	TAP1+ Tumor Cells
46971	46971	3.76486	TAP1+ Tumor Cells
46972	46972	5.43843	TAP1+ Tumor Cells
46973	46973	4.19435	TAP1+ Tumor Cells
46974	46974	4.14862	TAP1+ Tumor Cells
46975	46975	4.72623	TAP1+ Tumor Cells
46976	46976	4.31194	TAP1+ Tumor Cells
46977	46977	4.7833	TAP1+ Tumor Cells
46978	46978	5.11676	TAP1+ Tumor Cells
46979	46979	5.6035	TAP1+ Tumor Cells
46980	46980	4.7241	TAP1+ Tumor Cells
46981	46981	5.11311	TAP1+ Tumor Cells
46982	46982	4.97666	TAP1+ Tumor Cells
46983	46983	4.36289	TAP1+ Tumor Cells
46984	46984	4.64249	TAP1+ Tumor Cells
46985	46985	4.56553	TAP1+ Tumor Cells
46986	46986	4.91683	TAP1+ Tumor Cells
46987	46987	5.09139	TAP1+ Tumor Cells
46988	46988	5.50008	TAP1+ Tumor Cells
46989	46989	5.56167	TAP1+ Tumor Cells
46990	46990	5.79532	TAP1+ Tumor Cells
46991	46991	5.66816	TAP1+ Tumor Cells
46992	46992	5.26077	TAP1+ Tumor Cells
46993	46993	5.05905	TAP1+ Tumor Cells
46994	46994	5.39224	TAP1+ Tumor Cells
46995	46995	5.08012	TAP1+ Tumor Cells
46996	46996	5.44889	TAP1+ Tumor Cells
46997	46997	5.53618	TAP1+ Tumor Cells
46998	46998	4.20093	TAP1+ Tumor Cells
46999	46999	4.27089	TAP1+ Tumor Cells
47000	47000	3.58398	TAP1+ Tumor Cells
47001	47001	4.65091	TAP1+ Tumor Cells
47002	47002	3.97472	TAP1+ Tumor Cells
47003	47003	4.47945	TAP1+ Tumor Cells
47004	47004	3.82606	TAP1+ Tumor Cells
47005	47005	4.02232	TAP1+ Tumor Cells
47006	47006	4.02462	TAP1+ Tumor Cells
47007	47007	4.7861	TAP1+ Tumor Cells
47008	47008	4.46242	TAP1+ Tumor Cells
47009	47009	2.46353	TAP1+ Tumor Cells
47010	47010	2.84312	TAP1+ Tumor Cells
47011	47011	4.15761	TAP1+ Tumor Cells
47012	47012	4.07776	TAP1+ Tumor Cells
47013	47013	4.86712	TAP1+ Tumor Cells
47014	47014	3.74935	TAP1+ Tumor Cells
47015	47015	4.64928	TAP1+ Tumor Cells
47016	47016	4.91593	TAP1+ Tumor Cells
47017	47017	3.71736	TAP1+ Tumor Cells
47018	47018	4.52538	TAP1+ Tumor Cells
47019	47019	3.42026	TAP1+ Tumor Cells
47020	47020	5.16073	TAP1+ Tumor Cells
47021	47021	4.02846	TAP1+ Tumor Cells
47022	47022	2.43115	TAP1+ Tumor Cells
47023	47023	4.95749	TAP1+ Tumor Cells
47024	47024	3.97421	TAP1+ Tumor Cells
47025	47025	3.07936	TAP1+ Tumor Cells
47026	47026	4.97972	TAP1+ Tumor Cells
47027	47027	2.63925	TAP1+ Tumor Cells
47028	47028	2.66539	TAP1+ Tumor Cells
47029	47029	4.69504	TAP1+ Tumor Cells
47030	47030	3.45701	TAP1+ Tumor Cells
47031	47031	3.46153	TAP1+ Tumor Cells
47032	47032	3.70264	TAP1+ Tumor Cells
47033	47033	3.1273	TAP1+ Tumor Cells
47034	47034	2.94505	TAP1+ Tumor Cells
47035	47035	3.2017	TAP1+ Tumor Cells
47036	47036	4.65396	TAP1+ Tumor Cells
47037	47037	3.31181	TAP1+ Tumor Cells
47038	47038	3.93181	TAP1+ Tumor Cells
47039	47039	3.43643	TAP1+ Tumor Cells
47040	47040	3.57731	TAP1+ Tumor Cells
47041	47041	4.45271	TAP1+ Tumor Cells
47042	47042	4.3538	TAP1+ Tumor Cells
47043	47043	3.87615	TAP1+ Tumor Cells
47044	47044	4.03946	TAP1+ Tumor Cells
47045	47045	4.39684	TAP1+ Tumor Cells
47046	47046	4.82108	TAP1+ Tumor Cells
47047	47047	4.83974	TAP1+ Tumor Cells
47048	47048	4.81205	TAP1+ Tumor Cells
47049	47049	4.55485	TAP1+ Tumor Cells
47050	47050	4.74556	TAP1+ Tumor Cells
47051	47051	4.70735	TAP1+ Tumor Cells
47052	47052	5.17307	TAP1+ Tumor Cells
47053	47053	5.17352	TAP1+ Tumor Cells
47054	47054	5.11702	TAP1+ Tumor Cells
47055	47055	4.60449	TAP1+ Tumor Cells
47056	47056	4.12456	TAP1+ Tumor Cells
47057	47057	4.05297	TAP1+ Tumor Cells
47058	47058	3.38507	TAP1+ Tumor Cells
47059	47059	3.81712	TAP1+ Tumor Cells
47060	47060	4.76711	TAP1+ Tumor Cells
47061	47061	4.76513	TAP1+ Tumor Cells
47062	47062	4.60229	TAP1+ Tumor Cells
47063	47063	3.3246	TAP1+ Tumor Cells
47064	47064	4.21717	TAP1+ Tumor Cells
47065	47065	4.33761	TAP1+ Tumor Cells
47066	47066	4.20263	TAP1+ Tumor Cells
47067	47067	4.62553	TAP1+ Tumor Cells
47068	47068	3.94226	TAP1+ Tumor Cells
47069	47069	4.58796	TAP1+ Tumor Cells
47070	47070	3.62023	TAP1+ Tumor Cells
47071	47071	4.79761	TAP1+ Tumor Cells
47072	47072	4.05636	TAP1+ Tumor Cells
47073	47073	3.75067	TAP1+ Tumor Cells
47074	47074	4.37334	TAP1+ Tumor Cells
47075	47075	3.98942	TAP1+ Tumor Cells
47076	47076	3.24541	TAP1+ Tumor Cells
47077	47077	3.25944	TAP1+ Tumor Cells
47078	47078	3.38007	TAP1+ Tumor Cells
47079	47079	2.55568	TAP1+ Tumor Cells
47080	47080	2.74985	TAP1+ Tumor Cells
47081	47081	3.5877	TAP1+ Tumor Cells
47082	47082	4.22014	TAP1+ Tumor Cells
47083	47083	3.73072	TAP1+ Tumor Cells
47084	47084	3.03651	TAP1+ Tumor Cells
47085	47085	3.89436	TAP1+ Tumor Cells
47086	47086	4.23754	TAP1+ Tumor Cells
47087	47087	2.8216	TAP1+ Tumor Cells
47088	47088	2.70542	TAP1+ Tumor Cells
47089	47089	3.34749	TAP1+ Tumor Cells
47090	47090	4.26024	TAP1+ Tumor Cells
47091	47091	3.3009	TAP1+ Tumor Cells
47092	47092	2.87932	TAP1+ Tumor Cells
47093	47093	3.10481	TAP1+ Tumor Cells
47094	47094	4.36972	TAP1+ Tumor Cells
47095	47095	3.40036	TAP1+ Tumor Cells
47096	47096	4.74625	TAP1+ Tumor Cells
47097	47097	5.25869	TAP1+ Tumor Cells
47098	47098	2.39827	TAP1+ Tumor Cells
47099	47099	3.43824	TAP1+ Tumor Cells
47100	47100	5.18544	TAP1+ Tumor Cells
47101	47101	4.18109	TAP1+ Tumor Cells
47102	47102	2.99773	TAP1+ Tumor Cells
47103	47103	3.548	TAP1+ Tumor Cells
47104	47104	3.0476	TAP1+ Tumor Cells
47105	47105	3.12625	TAP1+ Tumor Cells
47106	47106	4.75361	TAP1+ Tumor Cells
47107	47107	2.72299	TAP1+ Tumor Cells
47108	47108	5.18433	TAP1+ Tumor Cells
47109	47109	2.88547	TAP1+ Tumor Cells
47110	47110	4.52242	TAP1+ Tumor Cells
47111	47111	3.41054	TAP1+ Tumor Cells
47112	47112	4.05544	TAP1+ Tumor Cells
47113	47113	3.7764	TAP1+ Tumor Cells
47114	47114	3.84756	TAP1+ Tumor Cells
47115	47115	3.94481	TAP1+ Tumor Cells
47116	47116	4.25758	TAP1+ Tumor Cells
47117	47117	5.10804	TAP1+ Tumor Cells
47118	47118	4.28501	TAP1+ Tumor Cells
47119	47119	4.77102	TAP1+ Tumor Cells
47120	47120	4.99556	TAP1+ Tumor Cells
47121	47121	4.48609	TAP1+ Tumor Cells
47122	47122	4.61726	TAP1+ Tumor Cells
47123	47123	3.84021	TAP1+ Tumor Cells
47124	47124	3.06866	TAP1+ Tumor Cells
47125	47125	5.03092	TAP1+ Tumor Cells
47126	47126	4.3778	TAP1+ Tumor Cells
47127	47127	4.90803	TAP1+ Tumor Cells
47128	47128	4.81527	TAP1+ Tumor Cells
47129	47129	4.77194	TAP1+ Tumor Cells
47130	47130	4.41429	TAP1+ Tumor Cells
47131	47131	4.62749	TAP1+ Tumor Cells
47132	47132	4.6879	TAP1+ Tumor Cells
47133	47133	3.5715	TAP1+ Tumor Cells
47134	47134	3.00951	TAP1+ Tumor Cells
47135	47135	4.34405	TAP1+ Tumor Cells
47136	47136	3.63624	TAP1+ Tumor Cells
47137	47137	4.8592	TAP1+ Tumor Cells
47138	47138	3.23105	TAP1+ Tumor Cells
47139	47139	4.6124	TAP1+ Tumor Cells
47140	47140	2.73528	TAP1+ Tumor Cells
47141	47141	4.21955	TAP1+ Tumor Cells
47142	47142	4.50813	TAP1+ Tumor Cells
47143	47143	3.35632	TAP1+ Tumor Cells
47144	47144	3.17662	TAP1+ Tumor Cells
47145	47145	4.14144	TAP1+ Tumor Cells
47146	47146	4.35254	TAP1+ Tumor Cells
47147	47147	3.13786	TAP1+ Tumor Cells
47148	47148	4.25566	TAP1+ Tumor Cells
47149	47149	4.88001	TAP1+ Tumor Cells
47150	47150	3.77399	TAP1+ Tumor Cells
47151	47151	3.08081	TAP1+ Tumor Cells
47152	47152	4.53014	TAP1+ Tumor Cells
47153	47153	3.45304	TAP1+ Tumor Cells
47154	47154	3.64779	TAP1+ Tumor Cells
47155	47155	4.32472	TAP1+ Tumor Cells
47156	47156	2.34302	TAP1+ Tumor Cells
47157	47157	4.58633	TAP1+ Tumor Cells
47158	47158	4.1519	TAP1+ Tumor Cells
47159	47159	3.57932	TAP1+ Tumor Cells
47160	47160	4.01809	TAP1+ Tumor Cells
47161	47161	2.8367	TAP1+ Tumor Cells
47162	47162	3.80932	TAP1+ Tumor Cells
47163	47163	3.88493	TAP1+ Tumor Cells
47164	47164	3.50035	TAP1+ Tumor Cells
47165	47165	3.42774	TAP1+ Tumor Cells
47166	47166	2.99297	TAP1+ Tumor Cells
47167	47167	3.91573	TAP1+ Tumor Cells
47168	47168	3.80336	TAP1+ Tumor Cells
47169	47169	4.30593	TAP1+ Tumor Cells
47170	47170	4.61293	TAP1+ Tumor Cells
47171	47171	4.80962	TAP1+ Tumor Cells
47172	47172	4.41742	TAP1+ Tumor Cells
47173	47173	5.06285	TAP1+ Tumor Cells
47174	47174	5.08128	TAP1+ Tumor Cells
47175	47175	4.43952	TAP1+ Tumor Cells
47176	47176	4.9737	TAP1+ Tumor Cells
47177	47177	4.70217	TAP1+ Tumor Cells
47178	47178	5.10797	TAP1+ Tumor Cells
47179	47179	4.13039	TAP1+ Tumor Cells
47180	47180	4.2745	TAP1+ Tumor Cells
47181	47181	5.18534	TAP1+ Tumor Cells
47182	47182	5.33386	TAP1+ Tumor Cells
47183	47183	4.13231	TAP1+ Tumor Cells
47184	47184	4.98594	TAP1+ Tumor Cells
47185	47185	5.16727	TAP1+ Tumor Cells
47186	47186	3.53435	TAP1+ Tumor Cells
47187	47187	4.72986	TAP1+ Tumor Cells
47188	47188	5.24485	TAP1+ Tumor Cells
47189	47189	3.50824	TAP1+ Tumor Cells
47190	47190	5.10407	TAP1+ Tumor Cells
47191	47191	4.19274	TAP1+ Tumor Cells
47192	47192	4.57896	TAP1+ Tumor Cells
47193	47193	5.20946	TAP1+ Tumor Cells
47194	47194	3.61343	TAP1+ Tumor Cells
47195	47195	4.28341	TAP1+ Tumor Cells
47196	47196	4.68466	TAP1+ Tumor Cells
47197	47197	5.01282	TAP1+ Tumor Cells
47198	47198	5.00405	TAP1+ Tumor Cells
47199	47199	4.31862	TAP1+ Tumor Cells
47200	47200	4.76043	TAP1+ Tumor Cells
47201	47201	4.63205	TAP1+ Tumor Cells
47202	47202	4.12558	TAP1+ Tumor Cells
47203	47203	3.0427	TAP1+ Tumor Cells
47204	47204	2.67636	TAP1+ Tumor Cells
47205	47205	2.62501	TAP1+ Tumor Cells
47206	47206	2.59071	TAP1+ Tumor Cells
47207	47207	3.69025	TAP1+ Tumor Cells
47208	47208	4.66507	TAP1+ Tumor Cells
47209	47209	4.20086	TAP1+ Tumor Cells
47210	47210	3.92504	TAP1+ Tumor Cells
47211	47211	3.8541	TAP1+ Tumor Cells
47212	47212	3.33782	TAP1+ Tumor Cells
47213	47213	3.97214	TAP1+ Tumor Cells
47214	47214	4.45819	TAP1+ Tumor Cells
47215	47215	3.27827	TAP1+ Tumor Cells
47216	47216	4.25421	TAP1+ Tumor Cells
47217	47217	4.40523	TAP1+ Tumor Cells
47218	47218	3.97927	TAP1+ Tumor Cells
47219	47219	4.74036	TAP1+ Tumor Cells
47220	47220	3.60972	TAP1+ Tumor Cells
47221	47221	4.07784	TAP1+ Tumor Cells
47222	47222	4.54747	TAP1+ Tumor Cells
47223	47223	3.9927	TAP1+ Tumor Cells
47224	47224	4.59129	TAP1+ Tumor Cells
47225	47225	3.84883	TAP1+ Tumor Cells
47226	47226	3.22037	TAP1+ Tumor Cells
47227	47227	2.99681	TAP1+ Tumor Cells
47228	47228	2.91958	TAP1+ Tumor Cells
47229	47229	4.8841	TAP1+ Tumor Cells
47230	47230	4.21477	TAP1+ Tumor Cells
47231	47231	4.52876	TAP1+ Tumor Cells
47232	47232	4.83018	TAP1+ Tumor Cells
47233	47233	2.39699	TAP1+ Tumor Cells
47234	47234	3.75703	TAP1+ Tumor Cells
47235	47235	4.33939	TAP1+ Tumor Cells
47236	47236	4.68256	TAP1+ Tumor Cells
47237	47237	3.89663	TAP1+ Tumor Cells
47238	47238	4.77257	TAP1+ Tumor Cells
47239	47239	2.94202	TAP1+ Tumor Cells
47240	47240	4.88943	TAP1+ Tumor Cells
47241	47241	4.03957	TAP1+ Tumor Cells
47242	47242	3.34658	TAP1+ Tumor Cells
47243	47243	3.8993	TAP1+ Tumor Cells
47244	47244	4.26027	TAP1+ Tumor Cells
47245	47245	4.65851	TAP1+ Tumor Cells
47246	47246	4.43502	TAP1+ Tumor Cells
47247	47247	3.32423	TAP1+ Tumor Cells
47248	47248	3.31576	TAP1+ Tumor Cells
47249	47249	4.04823	TAP1+ Tumor Cells
47250	47250	3.18136	TAP1+ Tumor Cells
47251	47251	4.19462	TAP1+ Tumor Cells
47252	47252	4.42475	TAP1+ Tumor Cells
47253	47253	4.58121	TAP1+ Tumor Cells
47254	47254	4.0312	TAP1+ Tumor Cells
47255	47255	4.61568	TAP1+ Tumor Cells
47256	47256	3.99854	TAP1+ Tumor Cells
47257	47257	4.70189	TAP1+ Tumor Cells
47258	47258	3.2021	TAP1+ Tumor Cells
47259	47259	3.04716	TAP1+ Tumor Cells
47260	47260	4.19046	TAP1+ Tumor Cells
47261	47261	2.60217	TAP1+ Tumor Cells
47262	47262	5.02787	TAP1+ Tumor Cells
47263	47263	2.9349	TAP1+ Tumor Cells
47264	47264	3.71745	TAP1+ Tumor Cells
47265	47265	4.71558	TAP1+ Tumor Cells
47266	47266	4.80693	TAP1+ Tumor Cells
47267	47267	3.50511	TAP1+ Tumor Cells
47268	47268	4.51652	TAP1+ Tumor Cells
47269	47269	3.94477	TAP1+ Tumor Cells
47270	47270	3.17187	TAP1+ Tumor Cells
47271	47271	3.22424	TAP1+ Tumor Cells
47272	47272	4.09448	TAP1+ Tumor Cells
47273	47273	3.58203	TAP1+ Tumor Cells
47274	47274	4.07711	TAP1+ Tumor Cells
47275	47275	4.08385	TAP1+ Tumor Cells
47276	47276	4.57292	TAP1+ Tumor Cells
47277	47277	4.79284	TAP1+ Tumor Cells
47278	47278	4.4977	TAP1+ Tumor Cells
47279	47279	4.21991	TAP1+ Tumor Cells
47280	47280	4.09078	TAP1+ Tumor Cells
47281	47281	3.44996	TAP1+ Tumor Cells
47282	47282	4.36491	TAP1+ Tumor Cells
47283	47283	3.7446	TAP1+ Tumor Cells
47284	47284	4.37585	TAP1+ Tumor Cells
47285	47285	4.55774	TAP1+ Tumor Cells
47286	47286	4.88493	TAP1+ Tumor Cells
47287	47287	4.24722	TAP1+ Tumor Cells
47288	47288	4.06302	TAP1+ Tumor Cells
47289	47289	3.08291	TAP1+ Tumor Cells
47290	47290	4.02812	TAP1+ Tumor Cells
47291	47291	3.12758	TAP1+ Tumor Cells
47292	47292	4.41337	TAP1+ Tumor Cells
47293	47293	4.93006	TAP1+ Tumor Cells
47294	47294	4.80412	TAP1+ Tumor Cells
47295	47295	5.14938	TAP1+ Tumor Cells
47296	47296	4.77181	TAP1+ Tumor Cells
47297	47297	4.91936	TAP1+ Tumor Cells
47298	47298	4.80737	TAP1+ Tumor Cells
47299	47299	4.44676	TAP1+ Tumor Cells
47300	47300	4.96185	TAP1+ Tumor Cells
47301	47301	4.33077	TAP1+ Tumor Cells
47302	47302	3.69675	TAP1+ Tumor Cells
47303	47303	3.41584	TAP1+ Tumor Cells
47304	47304	4.1098	TAP1+ Tumor Cells
47305	47305	4.31684	TAP1+ Tumor Cells
47306	47306	3.24237	TAP1+ Tumor Cells
47307	47307	3.28784	TAP1+ Tumor Cells
47308	47308	4.20103	TAP1+ Tumor Cells
47309	47309	3.57808	TAP1+ Tumor Cells
47310	47310	3.35512	TAP1+ Tumor Cells
47311	47311	3.40673	TAP1+ Tumor Cells
47312	47312	3.36473	TAP1+ Tumor Cells
47313	47313	2.57093	TAP1+ Tumor Cells
47314	47314	3.58198	TAP1+ Tumor Cells
47315	47315	3.5962	TAP1+ Tumor Cells
47316	47316	3.05301	TAP1+ Tumor Cells
47317	47317	5.41473	TAP1+ Tumor Cells
47318	47318	5.30254	TAP1+ Tumor Cells
47319	47319	5.57032	TAP1+ Tumor Cells
47320	47320	4.67163	TAP1+ Tumor Cells
47321	47321	5.33448	TAP1+ Tumor Cells
47322	47322	5.19431	TAP1+ Tumor Cells
47323	47323	4.38186	TAP1+ Tumor Cells
47324	47324	4.31976	TAP1+ Tumor Cells
47325	47325	4.92686	TAP1+ Tumor Cells
47326	47326	4.53472	TAP1+ Tumor Cells
47327	47327	5.58275	TAP1+ Tumor Cells
47328	47328	5.18258	TAP1+ Tumor Cells
47329	47329	4.95881	TAP1+ Tumor Cells
47330	47330	5.59653	TAP1+ Tumor Cells
47331	47331	4.82244	TAP1+ Tumor Cells
47332	47332	5.2348	TAP1+ Tumor Cells
47333	47333	4.94983	TAP1+ Tumor Cells
47334	47334	5.17311	TAP1+ Tumor Cells
47335	47335	4.86939	TAP1+ Tumor Cells
47336	47336	5.07658	TAP1+ Tumor Cells
47337	47337	5.56177	TAP1+ Tumor Cells
47338	47338	5.09311	TAP1+ Tumor Cells
47339	47339	5.04888	TAP1+ Tumor Cells
47340	47340	5.42785	TAP1+ Tumor Cells
47341	47341	4.90846	TAP1+ Tumor Cells
47342	47342	5.1346	TAP1+ Tumor Cells
47343	47343	4.84077	TAP1+ Tumor Cells
47344	47344	5.59841	TAP1+ Tumor Cells
47345	47345	4.56509	TAP1+ Tumor Cells
47346	47346	4.42976	TAP1+ Tumor Cells
47347	47347	5.71228	TAP1+ Tumor Cells
47348	47348	4.76621	TAP1+ Tumor Cells
47349	47349	5.35638	TAP1+ Tumor Cells
47350	47350	5.14156	TAP1+ Tumor Cells
47351	47351	4.81388	TAP1+ Tumor Cells
47352	47352	4.10364	TAP1+ Tumor Cells
47353	47353	4.03221	TAP1+ Tumor Cells
47354	47354	5.59441	TAP1+ Tumor Cells
47355	47355	4.31206	TAP1+ Tumor Cells
47356	47356	5.54099	TAP1+ Tumor Cells
47357	47357	5.27393	TAP1+ Tumor Cells
47358	47358	4.48912	TAP1+ Tumor Cells
47359	47359	3.26327	TAP1+ Tumor Cells
47360	47360	4.14658	TAP1+ Tumor Cells
47361	47361	4.93718	TAP1+ Tumor Cells
47362	47362	4.82539	TAP1+ Tumor Cells
47363	47363	4.04177	TAP1+ Tumor Cells
47364	47364	5.2583	TAP1+ Tumor Cells
47365	47365	4.73715	TAP1+ Tumor Cells
47366	47366	5.06364	TAP1+ Tumor Cells
47367	47367	4.73049	TAP1+ Tumor Cells
47368	47368	4.17387	TAP1+ Tumor Cells
47369	47369	4.50603	TAP1+ Tumor Cells
47370	47370	3.43728	TAP1+ Tumor Cells
47371	47371	4.88585	TAP1+ Tumor Cells
47372	47372	2.62342	TAP1+ Tumor Cells
47373	47373	4.87347	TAP1+ Tumor Cells
47374	47374	4.27523	TAP1+ Tumor Cells
47375	47375	5.10401	TAP1+ Tumor Cells
47376	47376	3.30457	TAP1+ Tumor Cells
47377	47377	4.28344	TAP1+ Tumor Cells
47378	47378	4.50611	TAP1+ Tumor Cells
47379	47379	4.76889	TAP1+ Tumor Cells
47380	47380	4.53353	TAP1+ Tumor Cells
47381	47381	4.06566	TAP1+ Tumor Cells
47382	47382	3.92476	TAP1+ Tumor Cells
47383	47383	4.40448	TAP1+ Tumor Cells
47384	47384	4.35224	TAP1+ Tumor Cells
47385	47385	4.05419	TAP1+ Tumor Cells
47386	47386	4.03408	TAP1+ Tumor Cells
47387	47387	5.02422	TAP1+ Tumor Cells
47388	47388	4.32717	TAP1+ Tumor Cells
47389	47389	4.61951	TAP1+ Tumor Cells
47390	47390	3.81969	TAP1+ Tumor Cells
47391	47391	4.78292	TAP1+ Tumor Cells
47392	47392	4.38092	TAP1+ Tumor Cells
47393	47393	3.96576	TAP1+ Tumor Cells
47394	47394	5.08735	TAP1+ Tumor Cells
47395	47395	3.72456	TAP1+ Tumor Cells
47396	47396	2.99374	TAP1+ Tumor Cells
47397	47397	4.66357	TAP1+ Tumor Cells
47398	47398	4.06632	TAP1+ Tumor Cells
47399	47399	3.91056	TAP1+ Tumor Cells
47400	47400	2.78239	TAP1+ Tumor Cells
47401	47401	2.9667	TAP1+ Tumor Cells
47402	47402	4.37535	TAP1+ Tumor Cells
47403	47403	5.06285	TAP1+ Tumor Cells
47404	47404	4.90476	TAP1+ Tumor Cells
47405	47405	4.78619	TAP1+ Tumor Cells
47406	47406	3.88937	TAP1+ Tumor Cells
47407	47407	4.44011	TAP1+ Tumor Cells
47408	47408	4.64942	TAP1+ Tumor Cells
47409	47409	3.94022	TAP1+ Tumor Cells
47410	47410	4.02243	TAP1+ Tumor Cells
47411	47411	4.52258	TAP1+ Tumor Cells
47412	47412	4.44845	TAP1+ Tumor Cells
47413	47413	4.51045	TAP1+ Tumor Cells
47414	47414	4.43286	TAP1+ Tumor Cells
47415	47415	4.34157	TAP1+ Tumor Cells
47416	47416	4.10624	TAP1+ Tumor Cells
47417	47417	4.63346	TAP1+ Tumor Cells
47418	47418	3.86074	TAP1+ Tumor Cells
47419	47419	3.36699	TAP1+ Tumor Cells
47420	47420	3.4971	TAP1+ Tumor Cells
47421	47421	4.73111	TAP1+ Tumor Cells
47422	47422	2.55901	TAP1+ Tumor Cells
47423	47423	4.19317	TAP1+ Tumor Cells
47424	47424	4.07893	TAP1+ Tumor Cells
47425	47425	4.70069	TAP1+ Tumor Cells
47426	47426	3.60519	TAP1+ Tumor Cells
47427	47427	4.79596	TAP1+ Tumor Cells
47428	47428	4.3913	TAP1+ Tumor Cells
47429	47429	4.12048	TAP1+ Tumor Cells
47430	47430	4.79697	TAP1+ Tumor Cells
47431	47431	3.31625	TAP1+ Tumor Cells
47432	47432	2.96842	TAP1+ Tumor Cells
47433	47433	4.43626	TAP1+ Tumor Cells
47434	47434	4.09975	TAP1+ Tumor Cells
47435	47435	4.3858	TAP1+ Tumor Cells
47436	47436	5.05988	TAP1+ Tumor Cells
47437	47437	4.04348	TAP1+ Tumor Cells
47438	47438	4.6684	TAP1+ Tumor Cells
47439	47439	4.33192	TAP1+ Tumor Cells
47440	47440	4.98697	TAP1+ Tumor Cells
47441	47441	4.3132	TAP1+ Tumor Cells
47442	47442	5.1368	TAP1+ Tumor Cells
47443	47443	4.91995	TAP1+ Tumor Cells
47444	47444	4.71535	TAP1+ Tumor Cells
47445	47445	4.91245	TAP1+ Tumor Cells
47446	47446	4.89776	TAP1+ Tumor Cells
47447	47447	5.20853	TAP1+ Tumor Cells
47448	47448	3.98358	TAP1+ Tumor Cells
47449	47449	5.28699	TAP1+ Tumor Cells
47450	47450	4.31271	TAP1+ Tumor Cells
47451	47451	5.23593	TAP1+ Tumor Cells
47452	47452	5.07449	TAP1+ Tumor Cells
47453	47453	4.68835	TAP1+ Tumor Cells
47454	47454	5.52149	TAP1+ Tumor Cells
47455	47455	4.06676	TAP1+ Tumor Cells
47456	47456	4.95467	TAP1+ Tumor Cells
47457	47457	5.3186	TAP1+ Tumor Cells
47458	47458	5.52782	TAP1+ Tumor Cells
47459	47459	4.94702	TAP1+ Tumor Cells
47460	47460	4.48217	TAP1+ Tumor Cells
47461	47461	5.73118	TAP1+ Tumor Cells
47462	47462	4.07238	TAP1+ Tumor Cells
47463	47463	4.71311	TAP1+ Tumor Cells
47464	47464	5.57315	TAP1+ Tumor Cells
47465	47465	5.26097	TAP1+ Tumor Cells
47466	47466	5.12143	TAP1+ Tumor Cells
47467	47467	4.5303	TAP1+ Tumor Cells
47468	47468	5.87864	TAP1+ Tumor Cells
47469	47469	5.61677	TAP1+ Tumor Cells
47470	47470	5.06555	TAP1+ Tumor Cells
47471	47471	5.45052	TAP1+ Tumor Cells
47472	47472	4.91329	TAP1+ Tumor Cells
47473	47473	5.66949	TAP1+ Tumor Cells
47474	47474	4.6988	TAP1+ Tumor Cells
47475	47475	5.57288	TAP1+ Tumor Cells
47476	47476	5.62919	TAP1+ Tumor Cells
47477	47477	5.5895	TAP1+ Tumor Cells
47478	47478	5.27865	TAP1+ Tumor Cells
47479	47479	5.44112	TAP1+ Tumor Cells
47480	47480	5.18052	TAP1+ Tumor Cells
47481	47481	5.51703	TAP1+ Tumor Cells
47482	47482	5.37363	TAP1+ Tumor Cells
47483	47483	5.22541	TAP1+ Tumor Cells
47484	47484	5.32192	TAP1+ Tumor Cells
47485	47485	5.04088	TAP1+ Tumor Cells
47486	47486	5.03382	TAP1+ Tumor Cells
47487	47487	4.95937	TAP1+ Tumor Cells
47488	47488	5.02083	TAP1+ Tumor Cells
47489	47489	4.66773	TAP1+ Tumor Cells
47490	47490	4.57232	TAP1+ Tumor Cells
47491	47491	4.59084	TAP1+ Tumor Cells
47492	47492	4.77587	TAP1+ Tumor Cells
47493	47493	4.63977	TAP1+ Tumor Cells
47494	47494	5.7863	TAP1+ Tumor Cells
47495	47495	5.37368	TAP1+ Tumor Cells
47496	47496	4.97696	TAP1+ Tumor Cells
47497	47497	4.32377	TAP1+ Tumor Cells
47498	47498	4.53375	TAP1+ Tumor Cells
47499	47499	4.67449	TAP1+ Tumor Cells
47500	47500	3.95666	TAP1+ Tumor Cells
47501	47501	4.50333	TAP1+ Tumor Cells
47502	47502	4.14754	TAP1+ Tumor Cells
47503	47503	4.14993	TAP1+ Tumor Cells
47504	47504	4.77533	TAP1+ Tumor Cells
47505	47505	2.61163	TAP1+ Tumor Cells
47506	47506	2.84568	TAP1+ Tumor Cells
47507	47507	3.71096	TAP1+ Tumor Cells
47508	47508	4.15768	TAP1+ Tumor Cells
47509	47509	3.58229	TAP1+ Tumor Cells
47510	47510	5.09437	TAP1+ Tumor Cells
47511	47511	3.03651	TAP1+ Tumor Cells
47512	47512	3.86903	TAP1+ Tumor Cells
47513	47513	4.56047	TAP1+ Tumor Cells
47514	47514	3.49231	TAP1+ Tumor Cells
47515	47515	3.06968	TAP1+ Tumor Cells
47516	47516	4.37559	TAP1+ Tumor Cells
47517	47517	4.08775	TAP1+ Tumor Cells
47518	47518	4.60388	TAP1+ Tumor Cells
47519	47519	4.88348	TAP1+ Tumor Cells
47520	47520	2.93954	TAP1+ Tumor Cells
47521	47521	3.6535	TAP1+ Tumor Cells
47522	47522	2.83747	TAP1+ Tumor Cells
47523	47523	4.29919	TAP1+ Tumor Cells
47524	47524	3.66326	TAP1+ Tumor Cells
47525	47525	5.30517	TAP1+ Tumor Cells
47526	47526	5.11079	TAP1+ Tumor Cells
47527	47527	4.6898	TAP1+ Tumor Cells
47528	47528	5.20463	TAP1+ Tumor Cells
47529	47529	4.71173	TAP1+ Tumor Cells
47530	47530	4.47766	TAP1+ Tumor Cells
47531	47531	4.18021	TAP1+ Tumor Cells
47532	47532	4.83537	TAP1+ Tumor Cells
47533	47533	4.47403	TAP1+ Tumor Cells
47534	47534	4.27501	TAP1+ Tumor Cells
47535	47535	3.62038	TAP1+ Tumor Cells
47536	47536	3.36289	TAP1+ Tumor Cells
47537	47537	3.7569	TAP1+ Tumor Cells
47538	47538	2.34568	TAP1+ Tumor Cells
47539	47539	2.9059	TAP1+ Tumor Cells
47540	47540	2.03097	TAP1+ Tumor Cells
47541	47541	3.41601	TAP1+ Tumor Cells
47542	47542	3.2425	TAP1+ Tumor Cells
47543	47543	3.05993	TAP1+ Tumor Cells
47544	47544	3.08537	TAP1+ Tumor Cells
47545	47545	3.45629	TAP1+ Tumor Cells
47546	47546	3.77022	TAP1+ Tumor Cells
47547	47547	3.05589	TAP1+ Tumor Cells
47548	47548	2.4845	TAP1+ Tumor Cells
47549	47549	3.17391	TAP1+ Tumor Cells
47550	47550	3.16839	TAP1+ Tumor Cells
47551	47551	2.89119	TAP1+ Tumor Cells
47552	47552	3.45427	TAP1+ Tumor Cells
47553	47553	3.53038	TAP1+ Tumor Cells
47554	47554	2.75031	TAP1+ Tumor Cells
47555	47555	3.607	TAP1+ Tumor Cells
47556	47556	3.74949	TAP1+ Tumor Cells
47557	47557	4.08349	TAP1+ Tumor Cells
47558	47558	2.97989	TAP1+ Tumor Cells
47559	47559	3.1643	TAP1+ Tumor Cells
47560	47560	4.1753	TAP1+ Tumor Cells
47561	47561	2.67127	TAP1+ Tumor Cells
47562	47562	3.99378	TAP1+ Tumor Cells
47563	47563	3.37901	TAP1+ Tumor Cells
47564	47564	3.42911	TAP1+ Tumor Cells
47565	47565	3.30283	TAP1+ Tumor Cells
47566	47566	3.57685	TAP1+ Tumor Cells
47567	47567	2.35614	TAP1+ Tumor Cells
47568	47568	4.28753	TAP1+ Tumor Cells
47569	47569	2.53679	TAP1+ Tumor Cells
47570	47570	4.24635	TAP1+ Tumor Cells
47571	47571	4.29763	TAP1+ Tumor Cells
47572	47572	4.3073	TAP1+ Tumor Cells
47573	47573	3.32509	TAP1+ Tumor Cells
47574	47574	3.16094	TAP1+ Tumor Cells
47575	47575	4.76711	TAP1+ Tumor Cells
47576	47576	4.40112	TAP1+ Tumor Cells
47577	47577	4.00558	TAP1+ Tumor Cells
47578	47578	5.07978	TAP1+ Tumor Cells
47579	47579	3.22785	TAP1+ Tumor Cells
47580	47580	4.38852	TAP1+ Tumor Cells
47581	47581	3.51437	TAP1+ Tumor Cells
47582	47582	3.45556	TAP1+ Tumor Cells
47583	47583	3.10332	TAP1+ Tumor Cells
47584	47584	3.16764	TAP1+ Tumor Cells
47585	47585	3.23216	TAP1+ Tumor Cells
47586	47586	4.05902	TAP1+ Tumor Cells
47587	47587	3.06155	TAP1+ Tumor Cells
47588	47588	2.84951	TAP1+ Tumor Cells
47589	47589	4.14599	TAP1+ Tumor Cells
47590	47590	3.72748	TAP1+ Tumor Cells
47591	47591	3.9571	TAP1+ Tumor Cells
47592	47592	4.39399	TAP1+ Tumor Cells
47593	47593	4.41086	TAP1+ Tumor Cells
47594	47594	4.34142	TAP1+ Tumor Cells
47595	47595	4.46913	TAP1+ Tumor Cells
47596	47596	4.6447	TAP1+ Tumor Cells
47597	47597	4.64801	TAP1+ Tumor Cells
47598	47598	4.85662	TAP1+ Tumor Cells
47599	47599	4.89867	TAP1+ Tumor Cells
47600	47600	4.4892	TAP1+ Tumor Cells
47601	47601	4.92615	TAP1+ Tumor Cells
47602	47602	4.98497	TAP1+ Tumor Cells
47603	47603	5.29492	TAP1+ Tumor Cells
47604	47604	5.32619	TAP1+ Tumor Cells
47605	47605	5.524	TAP1+ Tumor Cells
47606	47606	5.34973	TAP1+ Tumor Cells
47607	47607	5.28035	TAP1+ Tumor Cells
47608	47608	5.70059	TAP1+ Tumor Cells
47609	47609	5.66599	TAP1+ Tumor Cells
47610	47610	5.78654	TAP1+ Tumor Cells
47611	47611	5.88333	TAP1+ Tumor Cells
47612	47612	5.60333	TAP1+ Tumor Cells
47613	47613	5.87013	TAP1+ Tumor Cells
47614	47614	5.5541	TAP1+ Tumor Cells
47615	47615	5.66319	TAP1+ Tumor Cells
47616	47616	5.72138	TAP1+ Tumor Cells
47617	47617	5.2866	TAP1+ Tumor Cells
47618	47618	5.71925	TAP1+ Tumor Cells
47619	47619	5.4732	TAP1+ Tumor Cells
47620	47620	5.11951	TAP1+ Tumor Cells
47621	47621	5.15711	TAP1+ Tumor Cells
47622	47622	4.78025	TAP1+ Tumor Cells
47623	47623	5.15771	TAP1+ Tumor Cells
47624	47624	5.35167	TAP1+ Tumor Cells
47625	47625	4.58408	TAP1+ Tumor Cells
47626	47626	4.87946	TAP1+ Tumor Cells
47627	47627	5.02834	TAP1+ Tumor Cells
47628	47628	4.75454	TAP1+ Tumor Cells
47629	47629	5.28388	TAP1+ Tumor Cells
47630	47630	4.99994	TAP1+ Tumor Cells
47631	47631	4.48074	TAP1+ Tumor Cells
47632	47632	4.09225	TAP1+ Tumor Cells
47633	47633	4.61378	TAP1+ Tumor Cells
47634	47634	3.65515	TAP1+ Tumor Cells
47635	47635	4.12593	TAP1+ Tumor Cells
47636	47636	4.27748	TAP1+ Tumor Cells
47637	47637	3.65807	TAP1+ Tumor Cells
47638	47638	3.33952	TAP1+ Tumor Cells
47639	47639	4.46486	TAP1+ Tumor Cells
47640	47640	4.19086	TAP1+ Tumor Cells
47641	47641	3.11278	TAP1+ Tumor Cells
47642	47642	2.764	TAP1+ Tumor Cells
47643	47643	3.74387	TAP1+ Tumor Cells
47644	47644	3.68225	TAP1+ Tumor Cells
47645	47645	4.48384	TAP1+ Tumor Cells
47646	47646	4.21602	TAP1+ Tumor Cells
47647	47647	4.11593	TAP1+ Tumor Cells
47648	47648	4.28508	TAP1+ Tumor Cells
47649	47649	4.64969	TAP1+ Tumor Cells
47650	47650	5.76943	TAP1+ Tumor Cells
47651	47651	5.64077	TAP1+ Tumor Cells
47652	47652	5.39918	TAP1+ Tumor Cells
47653	47653	5.28357	TAP1+ Tumor Cells
47654	47654	4.44417	TAP1+ Tumor Cells
47655	47655	3.09042	TAP1+ Tumor Cells
47656	47656	4.20904	TAP1+ Tumor Cells
47657	47657	4.13189	TAP1+ Tumor Cells
47658	47658	3.28023	TAP1+ Tumor Cells
47659	47659	3.14564	TAP1+ Tumor Cells
47660	47660	2.45908	TAP1+ Tumor Cells
47661	47661	3.44682	TAP1+ Tumor Cells
47662	47662	3.17438	TAP1+ Tumor Cells
47663	47663	2.78185	TAP1+ Tumor Cells
47664	47664	4.3535	TAP1+ Tumor Cells
47665	47665	4.31237	TAP1+ Tumor Cells
47666	47666	4.13224	TAP1+ Tumor Cells
47667	47667	4.56161	TAP1+ Tumor Cells
47668	47668	4.54739	TAP1+ Tumor Cells
47669	47669	4.2147	TAP1+ Tumor Cells
47670	47670	3.78109	TAP1+ Tumor Cells
47671	47671	4.69762	TAP1+ Tumor Cells
47672	47672	4.23809	TAP1+ Tumor Cells
47673	47673	4.99766	TAP1+ Tumor Cells
47674	47674	4.6118	TAP1+ Tumor Cells
47675	47675	4.88076	TAP1+ Tumor Cells
47676	47676	4.64595	TAP1+ Tumor Cells
47677	47677	4.899	TAP1+ Tumor Cells
47678	47678	4.62608	TAP1+ Tumor Cells
47679	47679	4.77102	TAP1+ Tumor Cells
47680	47680	4.83491	TAP1+ Tumor Cells
47681	47681	4.85956	TAP1+ Tumor Cells
47682	47682	4.71348	TAP1+ Tumor Cells
47683	47683	5.01971	TAP1+ Tumor Cells
47684	47684	4.67231	TAP1+ Tumor Cells
47685	47685	4.39504	TAP1+ Tumor Cells
47686	47686	4.84293	TAP1+ Tumor Cells
47687	47687	4.51389	TAP1+ Tumor Cells
47688	47688	3.82359	TAP1+ Tumor Cells
47689	47689	4.15871	TAP1+ Tumor Cells
47690	47690	4.73692	TAP1+ Tumor Cells
47691	47691	4.81802	TAP1+ Tumor Cells
47692	47692	4.45997	TAP1+ Tumor Cells
47693	47693	5.29298	TAP1+ Tumor Cells
47694	47694	3.58857	TAP1+ Tumor Cells
47695	47695	5.33858	TAP1+ Tumor Cells
47696	47696	5.53286	TAP1+ Tumor Cells
47697	47697	5.06372	TAP1+ Tumor Cells
47698	47698	5.37991	TAP1+ Tumor Cells
47699	47699	4.65235	TAP1+ Tumor Cells
47700	47700	5.58361	TAP1+ Tumor Cells
47701	47701	3.95128	TAP1+ Tumor Cells
47702	47702	5.40209	TAP1+ Tumor Cells
47703	47703	5.64392	TAP1+ Tumor Cells
47704	47704	4.49277	TAP1+ Tumor Cells
47705	47705	5.60959	TAP1+ Tumor Cells
47706	47706	5.0076	TAP1+ Tumor Cells
47707	47707	5.59269	TAP1+ Tumor Cells
47708	47708	4.55985	TAP1+ Tumor Cells
47709	47709	4.84493	TAP1+ Tumor Cells
47710	47710	5.34655	TAP1+ Tumor Cells
47711	47711	5.78728	TAP1+ Tumor Cells
47712	47712	5.01867	TAP1+ Tumor Cells
47713	47713	5.43432	TAP1+ Tumor Cells
47714	47714	5.28276	TAP1+ Tumor Cells
47715	47715	5.53574	TAP1+ Tumor Cells
47716	47716	5.7525	TAP1+ Tumor Cells
47717	47717	5.29819	TAP1+ Tumor Cells
47718	47718	5.12823	TAP1+ Tumor Cells
47719	47719	5.33217	TAP1+ Tumor Cells
47720	47720	5.55442	TAP1+ Tumor Cells
47721	47721	5.06001	TAP1+ Tumor Cells
47722	47722	4.21292	TAP1+ Tumor Cells
47723	47723	4.92708	TAP1+ Tumor Cells
47724	47724	5.22888	TAP1+ Tumor Cells
47725	47725	3.20436	TAP1+ Tumor Cells
47726	47726	4.7699	TAP1+ Tumor Cells
47727	47727	4.2145	TAP1+ Tumor Cells
47728	47728	4.49541	TAP1+ Tumor Cells
47729	47729	5.87031	TAP1+ Tumor Cells
47730	47730	5.24883	TAP1+ Tumor Cells
47731	47731	4.90445	TAP1+ Tumor Cells
47732	47732	5.80128	TAP1+ Tumor Cells
47733	47733	4.89282	TAP1+ Tumor Cells
47734	47734	3.65238	TAP1+ Tumor Cells
47735	47735	5.87476	TAP1+ Tumor Cells
47736	47736	4.76002	TAP1+ Tumor Cells
47737	47737	3.01528	TAP1+ Tumor Cells
47738	47738	5.20206	TAP1+ Tumor Cells
47739	47739	5.83982	TAP1+ Tumor Cells
47740	47740	4.96964	TAP1+ Tumor Cells
47741	47741	5.60252	TAP1+ Tumor Cells
47742	47742	4.76574	TAP1+ Tumor Cells
47743	47743	5.32579	TAP1+ Tumor Cells
47744	47744	5.29486	TAP1+ Tumor Cells
47745	47745	4.8186	TAP1+ Tumor Cells
47746	47746	5.66886	TAP1+ Tumor Cells
47747	47747	5.0474	TAP1+ Tumor Cells
47748	47748	5.50526	TAP1+ Tumor Cells
47749	47749	5.53376	TAP1+ Tumor Cells
47750	47750	5.34452	TAP1+ Tumor Cells
47751	47751	5.17183	TAP1+ Tumor Cells
47752	47752	5.18861	TAP1+ Tumor Cells
47753	47753	5.69531	TAP1+ Tumor Cells
47754	47754	5.83914	TAP1+ Tumor Cells
47755	47755	5.41845	TAP1+ Tumor Cells
47756	47756	5.69077	TAP1+ Tumor Cells
47757	47757	5.4381	TAP1+ Tumor Cells
47758	47758	5.57163	TAP1+ Tumor Cells
47759	47759	3.02058	TAP1+ Tumor Cells
47760	47760	3.63984	TAP1+ Tumor Cells
47761	47761	4.22988	TAP1+ Tumor Cells
47762	47762	3.45002	TAP1+ Tumor Cells
47763	47763	4.58992	TAP1+ Tumor Cells
47764	47764	3.98884	TAP1+ Tumor Cells
47765	47765	5.29464	TAP1+ Tumor Cells
47766	47766	5.4023	TAP1+ Tumor Cells
47767	47767	4.88327	TAP1+ Tumor Cells
47768	47768	4.37971	TAP1+ Tumor Cells
47769	47769	4.61571	TAP1+ Tumor Cells
47770	47770	4.15262	TAP1+ Tumor Cells
47771	47771	5.11688	TAP1+ Tumor Cells
47772	47772	4.91469	TAP1+ Tumor Cells
47773	47773	3.90419	TAP1+ Tumor Cells
47774	47774	4.62247	TAP1+ Tumor Cells
47775	47775	4.11578	TAP1+ Tumor Cells
47776	47776	4.22188	TAP1+ Tumor Cells
47777	47777	3.64367	TAP1+ Tumor Cells
47778	47778	3.73303	TAP1+ Tumor Cells
47779	47779	4.30662	TAP1+ Tumor Cells
47780	47780	4.4332	TAP1+ Tumor Cells
47781	47781	4.07307	TAP1+ Tumor Cells
47782	47782	3.64989	TAP1+ Tumor Cells
47783	47783	2.93249	TAP1+ Tumor Cells
47784	47784	2.50181	TAP1+ Tumor Cells
47785	47785	3.21516	TAP1+ Tumor Cells
47786	47786	3.93698	TAP1+ Tumor Cells
47787	47787	3.20569	TAP1+ Tumor Cells
47788	47788	3.44715	TAP1+ Tumor Cells
47789	47789	4.25675	TAP1+ Tumor Cells
47790	47790	3.55896	TAP1+ Tumor Cells
47791	47791	4.06873	TAP1+ Tumor Cells
47792	47792	4.09767	TAP1+ Tumor Cells
47793	47793	3.50106	TAP1+ Tumor Cells
47794	47794	2.76977	TAP1+ Tumor Cells
47795	47795	4.02096	TAP1+ Tumor Cells
47796	47796	4.71533	TAP1+ Tumor Cells
47797	47797	4.04352	TAP1+ Tumor Cells
47798	47798	3.94461	TAP1+ Tumor Cells
47799	47799	3.27491	TAP1+ Tumor Cells
47800	47800	3.97814	TAP1+ Tumor Cells
47801	47801	4.40387	TAP1+ Tumor Cells
47802	47802	3.64004	TAP1+ Tumor Cells
47803	47803	3.93798	TAP1+ Tumor Cells
47804	47804	4.81353	TAP1+ Tumor Cells
47805	47805	4.56102	TAP1+ Tumor Cells
47806	47806	3.66035	TAP1+ Tumor Cells
47807	47807	4.2108	TAP1+ Tumor Cells
47808	47808	4.15562	TAP1+ Tumor Cells
47809	47809	4.61536	TAP1+ Tumor Cells
47810	47810	2.75993	TAP1+ Tumor Cells
47811	47811	4.16197	TAP1+ Tumor Cells
47812	47812	4.09713	TAP1+ Tumor Cells
47813	47813	3.01171	TAP1+ Tumor Cells
47814	47814	3.08941	TAP1+ Tumor Cells
47815	47815	3.88771	TAP1+ Tumor Cells
47816	47816	4.26659	TAP1+ Tumor Cells
47817	47817	3.07063	TAP1+ Tumor Cells
47818	47818	4.51155	TAP1+ Tumor Cells
47819	47819	3.76269	TAP1+ Tumor Cells
47820	47820	3.15097	TAP1+ Tumor Cells
47821	47821	4.36068	TAP1+ Tumor Cells
47822	47822	3.42472	TAP1+ Tumor Cells
47823	47823	4.0496	TAP1+ Tumor Cells
47824	47824	3.23672	TAP1+ Tumor Cells
47825	47825	3.39751	TAP1+ Tumor Cells
47826	47826	4.44901	TAP1+ Tumor Cells
47827	47827	2.54395	TAP1+ Tumor Cells
47828	47828	3.19079	TAP1+ Tumor Cells
47829	47829	4.11589	TAP1+ Tumor Cells
47830	47830	3.56016	TAP1+ Tumor Cells
47831	47831	5.22159	TAP1+ Tumor Cells
47832	47832	4.9982	TAP1+ Tumor Cells
47833	47833	3.7215	TAP1+ Tumor Cells
47834	47834	3.71297	TAP1+ Tumor Cells
47835	47835	3.82878	TAP1+ Tumor Cells
47836	47836	3.83871	TAP1+ Tumor Cells
47837	47837	4.4409	TAP1+ Tumor Cells
47838	47838	2.50538	TAP1+ Tumor Cells
47839	47839	2.54301	TAP1+ Tumor Cells
47840	47840	4.95765	TAP1+ Tumor Cells
47841	47841	4.39574	TAP1+ Tumor Cells
47842	47842	4.40161	TAP1+ Tumor Cells
47843	47843	3.38688	TAP1+ Tumor Cells
47844	47844	4.59206	TAP1+ Tumor Cells
47845	47845	4.05677	TAP1+ Tumor Cells
47846	47846	2.50722	TAP1+ Tumor Cells
47847	47847	4.95027	TAP1+ Tumor Cells
47848	47848	3.78301	TAP1+ Tumor Cells
47849	47849	4.06701	TAP1+ Tumor Cells
47850	47850	4.27552	TAP1+ Tumor Cells
47851	47851	3.60786	TAP1+ Tumor Cells
47852	47852	3.24367	TAP1+ Tumor Cells
47853	47853	3.22641	TAP1+ Tumor Cells
47854	47854	4.39533	TAP1+ Tumor Cells
47855	47855	2.54164	TAP1+ Tumor Cells
47856	47856	4.38139	TAP1+ Tumor Cells
47857	47857	2.91544	TAP1+ Tumor Cells
47858	47858	3.64519	TAP1+ Tumor Cells
47859	47859	4.37733	TAP1+ Tumor Cells
47860	47860	3.17886	TAP1+ Tumor Cells
47861	47861	4.62255	TAP1+ Tumor Cells
47862	47862	3.97151	TAP1+ Tumor Cells
47863	47863	3.31951	TAP1+ Tumor Cells
47864	47864	5.10592	TAP1+ Tumor Cells
47865	47865	4.51542	TAP1+ Tumor Cells
47866	47866	4.43439	TAP1+ Tumor Cells
47867	47867	4.73406	TAP1+ Tumor Cells
47868	47868	4.5579	TAP1+ Tumor Cells
47869	47869	4.77044	TAP1+ Tumor Cells
47870	47870	4.52852	TAP1+ Tumor Cells
47871	47871	4.39486	TAP1+ Tumor Cells
47872	47872	5.11295	TAP1+ Tumor Cells
47873	47873	4.5413	TAP1+ Tumor Cells
47874	47874	4.98246	TAP1+ Tumor Cells
47875	47875	5.02037	TAP1+ Tumor Cells
47876	47876	4.05249	TAP1+ Tumor Cells
47877	47877	5.30003	TAP1+ Tumor Cells
47878	47878	5.14365	TAP1+ Tumor Cells
47879	47879	4.71149	TAP1+ Tumor Cells
47880	47880	4.42163	TAP1+ Tumor Cells
47881	47881	4.79603	TAP1+ Tumor Cells
47882	47882	4.87149	TAP1+ Tumor Cells
47883	47883	4.81349	TAP1+ Tumor Cells
47884	47884	5.20001	TAP1+ Tumor Cells
47885	47885	4.34881	TAP1+ Tumor Cells
47886	47886	4.95897	TAP1+ Tumor Cells
47887	47887	4.16525	TAP1+ Tumor Cells
47888	47888	3.31982	TAP1+ Tumor Cells
47889	47889	4.2801	TAP1+ Tumor Cells
47890	47890	5.12514	TAP1+ Tumor Cells
47891	47891	4.93253	TAP1+ Tumor Cells
47892	47892	3.94898	TAP1+ Tumor Cells
47893	47893	2.89605	TAP1+ Tumor Cells
47894	47894	4.62759	TAP1+ Tumor Cells
47895	47895	4.30522	TAP1+ Tumor Cells
47896	47896	2.95891	TAP1+ Tumor Cells
47897	47897	4.428	TAP1+ Tumor Cells
47898	47898	3.98304	TAP1+ Tumor Cells
47899	47899	4.98917	TAP1+ Tumor Cells
47900	47900	5.38943	TAP1+ Tumor Cells
47901	47901	5.56677	TAP1+ Tumor Cells
47902	47902	4.95219	TAP1+ Tumor Cells
47903	47903	5.89602	TAP1+ Tumor Cells
47904	47904	4.47102	TAP1+ Tumor Cells
47905	47905	5.3695	TAP1+ Tumor Cells
47906	47906	5.02228	TAP1+ Tumor Cells
47907	47907	5.72157	TAP1+ Tumor Cells
47908	47908	5.971	TAP1+ Tumor Cells
47909	47909	5.6633	TAP1+ Tumor Cells
47910	47910	4.79067	TAP1+ Tumor Cells
47911	47911	5.37122	TAP1+ Tumor Cells
47912	47912	3.48395	TAP1+ Tumor Cells
47913	47913	5.38388	TAP1+ Tumor Cells
47914	47914	2.82774	TAP1+ Tumor Cells
47915	47915	5.73503	TAP1+ Tumor Cells
47916	47916	3.91109	TAP1+ Tumor Cells
47917	47917	5.55362	TAP1+ Tumor Cells
47918	47918	5.09279	TAP1+ Tumor Cells
47919	47919	4.11723	TAP1+ Tumor Cells
47920	47920	6.03001	TAP1+ Tumor Cells
47921	47921	4.91144	TAP1+ Tumor Cells
47922	47922	5.83276	TAP1+ Tumor Cells
47923	47923	5.37787	TAP1+ Tumor Cells
47924	47924	4.67991	TAP1+ Tumor Cells
47925	47925	5.73837	TAP1+ Tumor Cells
47926	47926	5.31674	TAP1+ Tumor Cells
47927	47927	5.16269	TAP1+ Tumor Cells
47928	47928	4.92159	TAP1+ Tumor Cells
47929	47929	5.44988	TAP1+ Tumor Cells
47930	47930	5.42307	TAP1+ Tumor Cells
47931	47931	5.33481	TAP1+ Tumor Cells
47932	47932	5.36662	TAP1+ Tumor Cells
47933	47933	5.33399	TAP1+ Tumor Cells
47934	47934	5.2028	TAP1+ Tumor Cells
47935	47935	2.25431	TAP1+ Tumor Cells
47936	47936	3.73067	TAP1+ Tumor Cells
47937	47937	3.55438	TAP1+ Tumor Cells
47938	47938	3.54359	TAP1+ Tumor Cells
47939	47939	4.17177	TAP1+ Tumor Cells
47940	47940	3.8949	TAP1+ Tumor Cells
47941	47941	4.30407	TAP1+ Tumor Cells
47942	47942	4.3059	TAP1+ Tumor Cells
47943	47943	4.3778	TAP1+ Tumor Cells
47944	47944	4.53412	TAP1+ Tumor Cells
47945	47945	4.51139	TAP1+ Tumor Cells
47946	47946	4.81462	TAP1+ Tumor Cells
47947	47947	4.97429	TAP1+ Tumor Cells
47948	47948	4.87671	TAP1+ Tumor Cells
47949	47949	4.9917	TAP1+ Tumor Cells
47950	47950	4.19173	TAP1+ Tumor Cells
47951	47951	5.16344	TAP1+ Tumor Cells
47952	47952	4.64737	TAP1+ Tumor Cells
47953	47953	5.17576	TAP1+ Tumor Cells
47954	47954	3.05382	TAP1+ Tumor Cells
47955	47955	5.37904	TAP1+ Tumor Cells
47956	47956	5.19411	TAP1+ Tumor Cells
47957	47957	4.92758	TAP1+ Tumor Cells
47958	47958	4.05001	TAP1+ Tumor Cells
47959	47959	4.3464	TAP1+ Tumor Cells
47960	47960	3.33417	TAP1+ Tumor Cells
47961	47961	3.81386	TAP1+ Tumor Cells
47962	47962	2.97803	TAP1+ Tumor Cells
47963	47963	5.16181	TAP1+ Tumor Cells
47964	47964	4.64769	TAP1+ Tumor Cells
47965	47965	2.98416	TAP1+ Tumor Cells
47966	47966	5.66294	TAP1+ Tumor Cells
47967	47967	4.80814	TAP1+ Tumor Cells
47968	47968	3.95168	TAP1+ Tumor Cells
47969	47969	4.70744	TAP1+ Tumor Cells
47970	47970	3.48844	TAP1+ Tumor Cells
47971	47971	3.51292	TAP1+ Tumor Cells
47972	47972	3.26091	TAP1+ Tumor Cells
47973	47973	2.29336	TAP1+ Tumor Cells
47974	47974	3.63131	TAP1+ Tumor Cells
47975	47975	4.16139	TAP1+ Tumor Cells
47976	47976	4.67389	TAP1+ Tumor Cells
47977	47977	3.86348	TAP1+ Tumor Cells
47978	47978	5.08273	TAP1+ Tumor Cells
47979	47979	4.25096	TAP1+ Tumor Cells
47980	47980	3.12765	TAP1+ Tumor Cells
47981	47981	4.66374	TAP1+ Tumor Cells
47982	47982	4.30485	TAP1+ Tumor Cells
47983	47983	4.42014	TAP1+ Tumor Cells
47984	47984	4.19993	TAP1+ Tumor Cells
47985	47985	4.69244	TAP1+ Tumor Cells
47986	47986	4.62764	TAP1+ Tumor Cells
47987	47987	4.41524	TAP1+ Tumor Cells
47988	47988	4.6297	TAP1+ Tumor Cells
47989	47989	4.11882	TAP1+ Tumor Cells
47990	47990	4.29813	TAP1+ Tumor Cells
47991	47991	2.89556	TAP1+ Tumor Cells
47992	47992	5.99107	TAP1+ Tumor Cells
47993	47993	5.85511	TAP1+ Tumor Cells
47994	47994	5.9729	TAP1+ Tumor Cells
47995	47995	5.96992	TAP1+ Tumor Cells
47996	47996	5.87338	TAP1+ Tumor Cells
47997	47997	5.48903	TAP1+ Tumor Cells
47998	47998	5.52594	TAP1+ Tumor Cells
47999	47999	5.49159	TAP1+ Tumor Cells
48000	48000	5.09417	TAP1+ Tumor Cells
48001	48001	4.14509	TAP1+ Tumor Cells
48002	48002	3.79167	TAP1+ Tumor Cells
48003	48003	3.49029	TAP1+ Tumor Cells
48004	48004	4.60055	TAP1+ Tumor Cells
48005	48005	4.96169	TAP1+ Tumor Cells
48006	48006	3.96124	TAP1+ Tumor Cells
48007	48007	5.21666	TAP1+ Tumor Cells
48008	48008	4.62908	TAP1+ Tumor Cells
48009	48009	3.84768	TAP1+ Tumor Cells
48010	48010	4.90552	TAP1+ Tumor Cells
48011	48011	5.00235	TAP1+ Tumor Cells
48012	48012	4.65442	TAP1+ Tumor Cells
48013	48013	4.66606	TAP1+ Tumor Cells
48014	48014	4.93822	TAP1+ Tumor Cells
48015	48015	5.09491	TAP1+ Tumor Cells
48016	48016	4.85567	TAP1+ Tumor Cells
48017	48017	5.3784	TAP1+ Tumor Cells
48018	48018	4.70971	TAP1+ Tumor Cells
48019	48019	5.06454	TAP1+ Tumor Cells
48020	48020	4.42697	TAP1+ Tumor Cells
48021	48021	5.32733	TAP1+ Tumor Cells
48022	48022	5.04266	TAP1+ Tumor Cells
48023	48023	4.3565	TAP1+ Tumor Cells
48024	48024	4.25115	TAP1+ Tumor Cells
48025	48025	5.17701	TAP1+ Tumor Cells
48026	48026	4.95875	TAP1+ Tumor Cells
48027	48027	4.81906	TAP1+ Tumor Cells
48028	48028	4.58393	TAP1+ Tumor Cells
48029	48029	5.20068	TAP1+ Tumor Cells
48030	48030	4.03502	TAP1+ Tumor Cells
48031	48031	3.69717	TAP1+ Tumor Cells
48032	48032	4.71018	TAP1+ Tumor Cells
48033	48033	5.2425	TAP1+ Tumor Cells
48034	48034	4.98668	TAP1+ Tumor Cells
48035	48035	3.55218	TAP1+ Tumor Cells
48036	48036	4.85652	TAP1+ Tumor Cells
48037	48037	4.13671	TAP1+ Tumor Cells
48038	48038	3.63851	TAP1+ Tumor Cells
48039	48039	3.54269	TAP1+ Tumor Cells
48040	48040	4.96703	TAP1+ Tumor Cells
48041	48041	5.00848	TAP1+ Tumor Cells
48042	48042	4.59025	TAP1+ Tumor Cells
48043	48043	4.45936	TAP1+ Tumor Cells
48044	48044	4.60985	TAP1+ Tumor Cells
48045	48045	3.26761	TAP1+ Tumor Cells
48046	48046	4.58666	TAP1+ Tumor Cells
48047	48047	4.50198	TAP1+ Tumor Cells
48048	48048	3.37806	TAP1+ Tumor Cells
48049	48049	2.73104	TAP1+ Tumor Cells
48050	48050	3.10467	TAP1+ Tumor Cells
48051	48051	2.7994	TAP1+ Tumor Cells
48052	48052	3.39926	TAP1+ Tumor Cells
48053	48053	4.24909	TAP1+ Tumor Cells
48054	48054	3.90676	TAP1+ Tumor Cells
48055	48055	4.67768	TAP1+ Tumor Cells
48056	48056	4.08418	TAP1+ Tumor Cells
48057	48057	4.04794	TAP1+ Tumor Cells
48058	48058	4.06756	TAP1+ Tumor Cells
48059	48059	2.74876	TAP1+ Tumor Cells
48060	48060	2.59356	TAP1+ Tumor Cells
48061	48061	3.94258	TAP1+ Tumor Cells
48062	48062	4.36747	TAP1+ Tumor Cells
48063	48063	3.32704	TAP1+ Tumor Cells
48064	48064	4.46481	TAP1+ Tumor Cells
48065	48065	4.26573	TAP1+ Tumor Cells
48066	48066	3.73997	TAP1+ Tumor Cells
48067	48067	4.45433	TAP1+ Tumor Cells
48068	48068	3.95958	TAP1+ Tumor Cells
48069	48069	3.71857	TAP1+ Tumor Cells
48070	48070	3.58704	TAP1+ Tumor Cells
48071	48071	4.25963	TAP1+ Tumor Cells
48072	48072	4.63064	TAP1+ Tumor Cells
48073	48073	4.51965	TAP1+ Tumor Cells
48074	48074	2.81246	TAP1+ Tumor Cells
48075	48075	3.85503	TAP1+ Tumor Cells
48076	48076	3.26206	TAP1+ Tumor Cells
48077	48077	4.52245	TAP1+ Tumor Cells
48078	48078	4.80083	TAP1+ Tumor Cells
48079	48079	2.7798	TAP1+ Tumor Cells
48080	48080	4.78704	TAP1+ Tumor Cells
48081	48081	4.13939	TAP1+ Tumor Cells
48082	48082	5.02708	TAP1+ Tumor Cells
48083	48083	4.01502	TAP1+ Tumor Cells
48084	48084	3.89015	TAP1+ Tumor Cells
48085	48085	4.98482	TAP1+ Tumor Cells
48086	48086	4.53578	TAP1+ Tumor Cells
48087	48087	4.71308	TAP1+ Tumor Cells
48088	48088	4.93972	TAP1+ Tumor Cells
48089	48089	4.88732	TAP1+ Tumor Cells
48090	48090	4.97487	TAP1+ Tumor Cells
48091	48091	4.7167	TAP1+ Tumor Cells
48092	48092	5.07972	TAP1+ Tumor Cells
48093	48093	4.04151	TAP1+ Tumor Cells
48094	48094	4.05005	TAP1+ Tumor Cells
48095	48095	4.10681	TAP1+ Tumor Cells
48096	48096	5.59357	TAP1+ Tumor Cells
48097	48097	5.41696	TAP1+ Tumor Cells
48098	48098	5.24774	TAP1+ Tumor Cells
48099	48099	5.2325	TAP1+ Tumor Cells
48100	48100	5.10953	TAP1+ Tumor Cells
48101	48101	4.92444	TAP1+ Tumor Cells
48102	48102	5.29567	TAP1+ Tumor Cells
48103	48103	5.54465	TAP1+ Tumor Cells
48104	48104	5.08304	TAP1+ Tumor Cells
48105	48105	4.74139	TAP1+ Tumor Cells
48106	48106	4.87732	TAP1+ Tumor Cells
48107	48107	5.19894	TAP1+ Tumor Cells
48108	48108	4.75276	TAP1+ Tumor Cells
48109	48109	4.98981	TAP1+ Tumor Cells
48110	48110	3.95061	TAP1+ Tumor Cells
48111	48111	5.01329	TAP1+ Tumor Cells
48112	48112	4.35811	TAP1+ Tumor Cells
48113	48113	5.32584	TAP1+ Tumor Cells
48114	48114	4.69469	TAP1+ Tumor Cells
48115	48115	5.20642	TAP1+ Tumor Cells
48116	48116	4.18359	TAP1+ Tumor Cells
48117	48117	3.112	TAP1+ Tumor Cells
48118	48118	3.92972	TAP1+ Tumor Cells
48119	48119	2.8764	TAP1+ Tumor Cells
48120	48120	5.12439	TAP1+ Tumor Cells
48121	48121	2.54458	TAP1+ Tumor Cells
48122	48122	4.7449	TAP1+ Tumor Cells
48123	48123	3.46547	TAP1+ Tumor Cells
48124	48124	4.87372	TAP1+ Tumor Cells
48125	48125	4.43081	TAP1+ Tumor Cells
48126	48126	5.69806	TAP1+ Tumor Cells
48127	48127	5.55494	TAP1+ Tumor Cells
48128	48128	5.84402	TAP1+ Tumor Cells
48129	48129	5.69321	TAP1+ Tumor Cells
48130	48130	5.2498	TAP1+ Tumor Cells
48131	48131	5.53634	TAP1+ Tumor Cells
48132	48132	5.22857	TAP1+ Tumor Cells
48133	48133	5.80971	TAP1+ Tumor Cells
48134	48134	5.89228	TAP1+ Tumor Cells
48135	48135	6.04485	TAP1+ Tumor Cells
48136	48136	5.86417	TAP1+ Tumor Cells
48137	48137	5.82124	TAP1+ Tumor Cells
48138	48138	5.18087	TAP1+ Tumor Cells
48139	48139	6.03896	TAP1+ Tumor Cells
48140	48140	5.87398	TAP1+ Tumor Cells
48141	48141	4.90787	TAP1+ Tumor Cells
48142	48142	4.68266	TAP1+ Tumor Cells
48143	48143	5.73902	TAP1+ Tumor Cells
48144	48144	5.20908	TAP1+ Tumor Cells
48145	48145	5.48431	TAP1+ Tumor Cells
48146	48146	5.15713	TAP1+ Tumor Cells
48147	48147	4.90605	TAP1+ Tumor Cells
48148	48148	4.90895	TAP1+ Tumor Cells
48149	48149	5.25583	TAP1+ Tumor Cells
48150	48150	4.49354	TAP1+ Tumor Cells
48151	48151	5.34536	TAP1+ Tumor Cells
48152	48152	3.75476	TAP1+ Tumor Cells
48153	48153	4.56322	TAP1+ Tumor Cells
48154	48154	3.32497	TAP1+ Tumor Cells
48155	48155	5.06632	TAP1+ Tumor Cells
48156	48156	5.71852	TAP1+ Tumor Cells
48157	48157	4.37892	TAP1+ Tumor Cells
48158	48158	5.16332	TAP1+ Tumor Cells
48159	48159	5.78811	TAP1+ Tumor Cells
48160	48160	5.84729	TAP1+ Tumor Cells
48161	48161	5.36067	TAP1+ Tumor Cells
48162	48162	5.85703	TAP1+ Tumor Cells
48163	48163	5.70278	TAP1+ Tumor Cells
48164	48164	6.004	TAP1+ Tumor Cells
48165	48165	5.56438	TAP1+ Tumor Cells
48166	48166	5.68802	TAP1+ Tumor Cells
48167	48167	5.94604	TAP1+ Tumor Cells
48168	48168	5.90682	TAP1+ Tumor Cells
48169	48169	5.66205	TAP1+ Tumor Cells
48170	48170	5.43782	TAP1+ Tumor Cells
48171	48171	5.49543	TAP1+ Tumor Cells
48172	48172	5.07471	TAP1+ Tumor Cells
48173	48173	4.84834	TAP1+ Tumor Cells
48174	48174	4.64036	TAP1+ Tumor Cells
48175	48175	5.87774	TAP1+ Tumor Cells
48176	48176	5.84547	TAP1+ Tumor Cells
48177	48177	4.15644	TAP1+ Tumor Cells
48178	48178	2.83773	TAP1+ Tumor Cells
48179	48179	3.22588	TAP1+ Tumor Cells
48180	48180	4.66018	TAP1+ Tumor Cells
48181	48181	3.41377	TAP1+ Tumor Cells
48182	48182	5.22894	TAP1+ Tumor Cells
48183	48183	3.51083	TAP1+ Tumor Cells
48184	48184	4.87201	TAP1+ Tumor Cells
48185	48185	2.92468	TAP1+ Tumor Cells
48186	48186	3.31169	TAP1+ Tumor Cells
48187	48187	3.4522	TAP1+ Tumor Cells
48188	48188	4.33997	TAP1+ Tumor Cells
48189	48189	4.18807	TAP1+ Tumor Cells
48190	48190	3.70189	TAP1+ Tumor Cells
48191	48191	3.69315	TAP1+ Tumor Cells
48192	48192	5.30441	TAP1+ Tumor Cells
48193	48193	3.83119	TAP1+ Tumor Cells
48194	48194	5.20216	TAP1+ Tumor Cells
48195	48195	4.89659	TAP1+ Tumor Cells
48196	48196	3.97631	TAP1+ Tumor Cells
48197	48197	4.36696	TAP1+ Tumor Cells
48198	48198	4.57713	TAP1+ Tumor Cells
48199	48199	4.20103	TAP1+ Tumor Cells
48200	48200	4.82342	TAP1+ Tumor Cells
48201	48201	2.71992	TAP1+ Tumor Cells
48202	48202	4.84481	TAP1+ Tumor Cells
48203	48203	4.16734	TAP1+ Tumor Cells
48204	48204	4.04423	TAP1+ Tumor Cells
48205	48205	3.13563	TAP1+ Tumor Cells
48206	48206	2.67329	TAP1+ Tumor Cells
48207	48207	3.41716	TAP1+ Tumor Cells
48208	48208	3.22556	TAP1+ Tumor Cells
48209	48209	3.36032	TAP1+ Tumor Cells
48210	48210	4.5039	TAP1+ Tumor Cells
48211	48211	3.56928	TAP1+ Tumor Cells
48212	48212	2.67761	TAP1+ Tumor Cells
48213	48213	5.39865	TAP1+ Tumor Cells
48214	48214	4.88358	TAP1+ Tumor Cells
48215	48215	4.69925	TAP1+ Tumor Cells
48216	48216	4.56384	TAP1+ Tumor Cells
48217	48217	4.38116	TAP1+ Tumor Cells
48218	48218	4.84235	TAP1+ Tumor Cells
48219	48219	3.99508	TAP1+ Tumor Cells
48220	48220	4.01854	TAP1+ Tumor Cells
48221	48221	4.32695	TAP1+ Tumor Cells
48222	48222	3.33776	TAP1+ Tumor Cells
48223	48223	2.92919	TAP1+ Tumor Cells
48224	48224	2.71198	TAP1+ Tumor Cells
48225	48225	3.20436	TAP1+ Tumor Cells
48226	48226	3.96403	TAP1+ Tumor Cells
48227	48227	3.90283	TAP1+ Tumor Cells
48228	48228	2.93794	TAP1+ Tumor Cells
48229	48229	3.50225	TAP1+ Tumor Cells
48230	48230	3.9383	TAP1+ Tumor Cells
48231	48231	3.6863	TAP1+ Tumor Cells
48232	48232	3.68807	TAP1+ Tumor Cells
48233	48233	4.13633	TAP1+ Tumor Cells
48234	48234	3.73146	TAP1+ Tumor Cells
48235	48235	2.35781	TAP1+ Tumor Cells
48236	48236	2.8293	TAP1+ Tumor Cells
48237	48237	4.73637	TAP1+ Tumor Cells
48238	48238	2.9656	TAP1+ Tumor Cells
48239	48239	4.34631	TAP1+ Tumor Cells
48240	48240	4.51802	TAP1+ Tumor Cells
48241	48241	3.42283	TAP1+ Tumor Cells
48242	48242	4.72159	TAP1+ Tumor Cells
48243	48243	4.66684	TAP1+ Tumor Cells
48244	48244	4.57796	TAP1+ Tumor Cells
48245	48245	4.7692	TAP1+ Tumor Cells
48246	48246	4.28442	TAP1+ Tumor Cells
48247	48247	5.08894	TAP1+ Tumor Cells
48248	48248	4.81262	TAP1+ Tumor Cells
48249	48249	4.35691	TAP1+ Tumor Cells
48250	48250	2.62371	TAP1+ Tumor Cells
48251	48251	4.17279	TAP1+ Tumor Cells
48252	48252	4.62533	TAP1+ Tumor Cells
48253	48253	2.9059	TAP1+ Tumor Cells
48254	48254	4.88995	TAP1+ Tumor Cells
48255	48255	4.88429	TAP1+ Tumor Cells
48256	48256	2.90656	TAP1+ Tumor Cells
48257	48257	4.70676	TAP1+ Tumor Cells
48258	48258	4.78261	TAP1+ Tumor Cells
48259	48259	3.75975	TAP1+ Tumor Cells
48260	48260	4.78121	TAP1+ Tumor Cells
48261	48261	4.18905	TAP1+ Tumor Cells
48262	48262	4.77183	TAP1+ Tumor Cells
48263	48263	4.38251	TAP1+ Tumor Cells
48264	48264	3.95394	TAP1+ Tumor Cells
48265	48265	4.6263	TAP1+ Tumor Cells
48266	48266	4.91727	TAP1+ Tumor Cells
48267	48267	3.96214	TAP1+ Tumor Cells
48268	48268	4.87167	TAP1+ Tumor Cells
48269	48269	5.12013	TAP1+ Tumor Cells
48270	48270	4.21638	TAP1+ Tumor Cells
48271	48271	4.68383	TAP1+ Tumor Cells
48272	48272	4.73333	TAP1+ Tumor Cells
48273	48273	4.48461	TAP1+ Tumor Cells
48274	48274	2.82454	TAP1+ Tumor Cells
48275	48275	3.33709	TAP1+ Tumor Cells
48276	48276	5.17241	TAP1+ Tumor Cells
48277	48277	4.75511	TAP1+ Tumor Cells
48278	48278	2.8799	TAP1+ Tumor Cells
48279	48279	3.18183	TAP1+ Tumor Cells
48280	48280	4.08001	TAP1+ Tumor Cells
48281	48281	4.43558	TAP1+ Tumor Cells
48282	48282	3.07697	TAP1+ Tumor Cells
48283	48283	3.24172	TAP1+ Tumor Cells
48284	48284	3.57268	TAP1+ Tumor Cells
48285	48285	3.73192	TAP1+ Tumor Cells
48286	48286	3.55526	TAP1+ Tumor Cells
48287	48287	4.24709	TAP1+ Tumor Cells
48288	48288	3.28878	TAP1+ Tumor Cells
48289	48289	4.71173	TAP1+ Tumor Cells
48290	48290	3.4242	TAP1+ Tumor Cells
48291	48291	5.33698	TAP1+ Tumor Cells
48292	48292	4.65734	TAP1+ Tumor Cells
48293	48293	3.64274	TAP1+ Tumor Cells
48294	48294	3.67089	TAP1+ Tumor Cells
48295	48295	3.26615	TAP1+ Tumor Cells
48296	48296	4.15217	TAP1+ Tumor Cells
48297	48297	3.82502	TAP1+ Tumor Cells
48298	48298	5.03449	TAP1+ Tumor Cells
48299	48299	4.71579	TAP1+ Tumor Cells
48300	48300	4.3397	TAP1+ Tumor Cells
48301	48301	5.53691	TAP1+ Tumor Cells
48302	48302	5.55226	TAP1+ Tumor Cells
48303	48303	5.43669	TAP1+ Tumor Cells
48304	48304	4.72496	TAP1+ Tumor Cells
48305	48305	5.72712	TAP1+ Tumor Cells
48306	48306	5.0186	TAP1+ Tumor Cells
48307	48307	5.47534	TAP1+ Tumor Cells
48308	48308	5.23094	TAP1+ Tumor Cells
48309	48309	5.03005	TAP1+ Tumor Cells
48310	48310	5.55762	TAP1+ Tumor Cells
48311	48311	4.71852	TAP1+ Tumor Cells
48312	48312	5.77534	TAP1+ Tumor Cells
48313	48313	5.70976	TAP1+ Tumor Cells
48314	48314	4.88667	TAP1+ Tumor Cells
48315	48315	4.54718	TAP1+ Tumor Cells
48316	48316	5.14701	TAP1+ Tumor Cells
48317	48317	4.9208	TAP1+ Tumor Cells
48318	48318	4.11373	TAP1+ Tumor Cells
48319	48319	4.42406	TAP1+ Tumor Cells
48320	48320	4.25655	TAP1+ Tumor Cells
48321	48321	5.30988	TAP1+ Tumor Cells
48322	48322	3.64842	TAP1+ Tumor Cells
48323	48323	3.37109	TAP1+ Tumor Cells
48324	48324	4.72187	TAP1+ Tumor Cells
48325	48325	3.58239	TAP1+ Tumor Cells
48326	48326	4.88947	TAP1+ Tumor Cells
48327	48327	4.32138	TAP1+ Tumor Cells
48328	48328	3.37245	TAP1+ Tumor Cells
48329	48329	4.14387	TAP1+ Tumor Cells
48330	48330	3.78297	TAP1+ Tumor Cells
48331	48331	4.38612	TAP1+ Tumor Cells
48332	48332	4.28013	TAP1+ Tumor Cells
48333	48333	4.75429	TAP1+ Tumor Cells
48334	48334	3.08269	TAP1+ Tumor Cells
48335	48335	4.5526	TAP1+ Tumor Cells
48336	48336	4.02183	TAP1+ Tumor Cells
48337	48337	2.95045	TAP1+ Tumor Cells
48338	48338	3.86087	TAP1+ Tumor Cells
48339	48339	4.36616	TAP1+ Tumor Cells
48340	48340	4.48521	TAP1+ Tumor Cells
48341	48341	4.75365	TAP1+ Tumor Cells
48342	48342	4.94022	TAP1+ Tumor Cells
48343	48343	2.82714	TAP1+ Tumor Cells
48344	48344	3.54159	TAP1+ Tumor Cells
48345	48345	2.79622	TAP1+ Tumor Cells
48346	48346	5.64738	TAP1+ Tumor Cells
48347	48347	2.99697	TAP1+ Tumor Cells
48348	48348	4.54558	TAP1+ Tumor Cells
48349	48349	5.31099	TAP1+ Tumor Cells
48350	48350	4.72875	TAP1+ Tumor Cells
48351	48351	5.31969	TAP1+ Tumor Cells
48352	48352	4.71329	TAP1+ Tumor Cells
48353	48353	4.95275	TAP1+ Tumor Cells
48354	48354	5.27488	TAP1+ Tumor Cells
48355	48355	5.02436	TAP1+ Tumor Cells
48356	48356	5.22854	TAP1+ Tumor Cells
48357	48357	4.96789	TAP1+ Tumor Cells
48358	48358	5.56805	TAP1+ Tumor Cells
48359	48359	5.30106	TAP1+ Tumor Cells
48360	48360	5.65925	TAP1+ Tumor Cells
48361	48361	5.26927	TAP1+ Tumor Cells
48362	48362	5.3293	TAP1+ Tumor Cells
48363	48363	5.24184	TAP1+ Tumor Cells
48364	48364	4.67442	TAP1+ Tumor Cells
48365	48365	4.46128	TAP1+ Tumor Cells
48366	48366	5.06699	TAP1+ Tumor Cells
48367	48367	4.8146	TAP1+ Tumor Cells
48368	48368	5.06379	TAP1+ Tumor Cells
48369	48369	5.30768	TAP1+ Tumor Cells
48370	48370	5.22341	TAP1+ Tumor Cells
48371	48371	5.46277	TAP1+ Tumor Cells
48372	48372	4.8288	TAP1+ Tumor Cells
48373	48373	5.52173	TAP1+ Tumor Cells
48374	48374	5.76171	TAP1+ Tumor Cells
48375	48375	5.24667	TAP1+ Tumor Cells
48376	48376	5.64802	TAP1+ Tumor Cells
48377	48377	5.86094	TAP1+ Tumor Cells
48378	48378	5.54095	TAP1+ Tumor Cells
48379	48379	4.63425	TAP1+ Tumor Cells
48380	48380	3.03225	TAP1+ Tumor Cells
48381	48381	4.60577	TAP1+ Tumor Cells
48382	48382	4.27586	TAP1+ Tumor Cells
48383	48383	3.79287	TAP1+ Tumor Cells
48384	48384	3.7654	TAP1+ Tumor Cells
48385	48385	2.8718	TAP1+ Tumor Cells
48386	48386	5.02375	TAP1+ Tumor Cells
48387	48387	5.2764	TAP1+ Tumor Cells
48388	48388	4.8619	TAP1+ Tumor Cells
48389	48389	5.19148	TAP1+ Tumor Cells
48390	48390	4.22549	TAP1+ Tumor Cells
48391	48391	4.30953	TAP1+ Tumor Cells
48392	48392	4.23568	TAP1+ Tumor Cells
48393	48393	4.6472	TAP1+ Tumor Cells
48394	48394	4.81176	TAP1+ Tumor Cells
48395	48395	4.81852	TAP1+ Tumor Cells
48396	48396	5.45213	TAP1+ Tumor Cells
48397	48397	5.84718	TAP1+ Tumor Cells
48398	48398	4.36815	TAP1+ Tumor Cells
48399	48399	4.57085	TAP1+ Tumor Cells
48400	48400	4.72447	TAP1+ Tumor Cells
48401	48401	5.41967	TAP1+ Tumor Cells
48402	48402	4.64009	TAP1+ Tumor Cells
48403	48403	3.61022	TAP1+ Tumor Cells
48404	48404	5.06952	TAP1+ Tumor Cells
48405	48405	2.87874	TAP1+ Tumor Cells
48406	48406	3.92625	TAP1+ Tumor Cells
48407	48407	4.9687	TAP1+ Tumor Cells
48408	48408	4.37564	TAP1+ Tumor Cells
48409	48409	5.30255	TAP1+ Tumor Cells
48410	48410	5.76297	TAP1+ Tumor Cells
48411	48411	5.25543	TAP1+ Tumor Cells
48412	48412	5.29506	TAP1+ Tumor Cells
48413	48413	3.98335	TAP1+ Tumor Cells
48414	48414	5.29293	TAP1+ Tumor Cells
48415	48415	5.42721	TAP1+ Tumor Cells
48416	48416	4.98455	TAP1+ Tumor Cells
48417	48417	5.33906	TAP1+ Tumor Cells
48418	48418	2.83515	TAP1+ Tumor Cells
48419	48419	5.5414	TAP1+ Tumor Cells
48420	48420	4.50751	TAP1+ Tumor Cells
48421	48421	4.24117	TAP1+ Tumor Cells
48422	48422	5.24349	TAP1+ Tumor Cells
48423	48423	4.65931	TAP1+ Tumor Cells
48424	48424	5.93382	TAP1+ Tumor Cells
48425	48425	5.06128	TAP1+ Tumor Cells
48426	48426	4.55638	TAP1+ Tumor Cells
48427	48427	4.92035	TAP1+ Tumor Cells
48428	48428	5.39531	TAP1+ Tumor Cells
48429	48429	5.26794	TAP1+ Tumor Cells
48430	48430	5.69892	TAP1+ Tumor Cells
48431	48431	6.16756	TAP1+ Tumor Cells
48432	48432	4.08027	TAP1+ Tumor Cells
48433	48433	5.94642	TAP1+ Tumor Cells
48434	48434	5.30665	TAP1+ Tumor Cells
48435	48435	4.63802	TAP1+ Tumor Cells
48436	48436	5.62667	TAP1+ Tumor Cells
48437	48437	3.0303	TAP1+ Tumor Cells
48438	48438	3.46919	TAP1+ Tumor Cells
48439	48439	4.24509	TAP1+ Tumor Cells
48440	48440	4.9344	TAP1+ Tumor Cells
48441	48441	4.77584	TAP1+ Tumor Cells
48442	48442	5.18708	TAP1+ Tumor Cells
48443	48443	4.88354	TAP1+ Tumor Cells
48444	48444	4.23317	TAP1+ Tumor Cells
48445	48445	4.53409	TAP1+ Tumor Cells
48446	48446	5.68049	TAP1+ Tumor Cells
48447	48447	5.70189	TAP1+ Tumor Cells
48448	48448	5.37085	TAP1+ Tumor Cells
48449	48449	5.85503	TAP1+ Tumor Cells
48450	48450	5.41151	TAP1+ Tumor Cells
48451	48451	5.53964	TAP1+ Tumor Cells
48452	48452	5.61432	TAP1+ Tumor Cells
48453	48453	5.38301	TAP1+ Tumor Cells
48454	48454	5.37198	TAP1+ Tumor Cells
48455	48455	4.79439	TAP1+ Tumor Cells
48456	48456	3.94779	TAP1+ Tumor Cells
48457	48457	4.4165	TAP1+ Tumor Cells
48458	48458	4.73627	TAP1+ Tumor Cells
48459	48459	5.35338	TAP1+ Tumor Cells
48460	48460	5.5169	TAP1+ Tumor Cells
48461	48461	5.6037	TAP1+ Tumor Cells
48462	48462	5.5421	TAP1+ Tumor Cells
48463	48463	5.38157	TAP1+ Tumor Cells
48464	48464	5.52274	TAP1+ Tumor Cells
48465	48465	5.26104	TAP1+ Tumor Cells
48466	48466	5.60407	TAP1+ Tumor Cells
48467	48467	5.04512	TAP1+ Tumor Cells
48468	48468	4.63491	TAP1+ Tumor Cells
48469	48469	4.50533	TAP1+ Tumor Cells
48470	48470	4.71631	TAP1+ Tumor Cells
48471	48471	4.76215	TAP1+ Tumor Cells
48472	48472	5.12249	TAP1+ Tumor Cells
48473	48473	4.26165	TAP1+ Tumor Cells
48474	48474	4.30724	TAP1+ Tumor Cells
48475	48475	4.46695	TAP1+ Tumor Cells
48476	48476	4.7681	TAP1+ Tumor Cells
48477	48477	4.68397	TAP1+ Tumor Cells
48478	48478	5.16013	TAP1+ Tumor Cells
48479	48479	4.66802	TAP1+ Tumor Cells
48480	48480	5.11683	TAP1+ Tumor Cells
48481	48481	4.67864	TAP1+ Tumor Cells
48482	48482	5.4788	TAP1+ Tumor Cells
48483	48483	4.61381	TAP1+ Tumor Cells
48484	48484	5.51669	TAP1+ Tumor Cells
48485	48485	5.85931	TAP1+ Tumor Cells
48486	48486	3.90328	TAP1+ Tumor Cells
48487	48487	3.26506	TAP1+ Tumor Cells
48488	48488	3.55229	TAP1+ Tumor Cells
48489	48489	3.07507	TAP1+ Tumor Cells
48490	48490	4.25235	TAP1+ Tumor Cells
48491	48491	5.07526	TAP1+ Tumor Cells
48492	48492	4.59896	TAP1+ Tumor Cells
48493	48493	3.21126	TAP1+ Tumor Cells
48494	48494	3.803	TAP1+ Tumor Cells
48495	48495	3.85914	TAP1+ Tumor Cells
48496	48496	5.30522	TAP1+ Tumor Cells
48497	48497	2.65511	TAP1+ Tumor Cells
48498	48498	3.1645	TAP1+ Tumor Cells
48499	48499	3.76932	TAP1+ Tumor Cells
48500	48500	3.93165	TAP1+ Tumor Cells
48501	48501	3.64313	TAP1+ Tumor Cells
48502	48502	2.53869	TAP1+ Tumor Cells
48503	48503	2.84466	TAP1+ Tumor Cells
48504	48504	4.32573	TAP1+ Tumor Cells
48505	48505	4.93183	TAP1+ Tumor Cells
48506	48506	3.5379	TAP1+ Tumor Cells
48507	48507	5.64341	TAP1+ Tumor Cells
48508	48508	4.77477	TAP1+ Tumor Cells
48509	48509	5.62245	TAP1+ Tumor Cells
48510	48510	5.5595	TAP1+ Tumor Cells
48511	48511	5.25431	TAP1+ Tumor Cells
48512	48512	5.50615	TAP1+ Tumor Cells
48513	48513	2.53011	TAP1+ Tumor Cells
48514	48514	4.56405	TAP1+ Tumor Cells
48515	48515	5.12309	TAP1+ Tumor Cells
48516	48516	5.83137	TAP1+ Tumor Cells
48517	48517	2.54037	TAP1+ Tumor Cells
48518	48518	6.0994	TAP1+ Tumor Cells
48519	48519	5.99044	TAP1+ Tumor Cells
48520	48520	5.72686	TAP1+ Tumor Cells
48521	48521	5.37761	TAP1+ Tumor Cells
48522	48522	6.32721	TAP1+ Tumor Cells
48523	48523	6.22503	TAP1+ Tumor Cells
48524	48524	3.068	TAP1+ Tumor Cells
48525	48525	5.75792	TAP1+ Tumor Cells
48526	48526	5.47681	TAP1+ Tumor Cells
48527	48527	4.17027	TAP1+ Tumor Cells
48528	48528	4.7351	TAP1+ Tumor Cells
48529	48529	2.80494	TAP1+ Tumor Cells
48530	48530	3.61268	TAP1+ Tumor Cells
48531	48531	3.25861	TAP1+ Tumor Cells
48532	48532	2.62242	TAP1+ Tumor Cells
48533	48533	3.61158	TAP1+ Tumor Cells
48534	48534	4.66975	TAP1+ Tumor Cells
48535	48535	4.53869	TAP1+ Tumor Cells
48536	48536	4.82973	TAP1+ Tumor Cells
48537	48537	4.94042	TAP1+ Tumor Cells
48538	48538	4.75322	TAP1+ Tumor Cells
48539	48539	3.0398	TAP1+ Tumor Cells
48540	48540	2.97904	TAP1+ Tumor Cells
48541	48541	2.47096	TAP1+ Tumor Cells
48542	48542	2.494	TAP1+ Tumor Cells
48543	48543	3.99977	TAP1+ Tumor Cells
48544	48544	3.58699	TAP1+ Tumor Cells
48545	48545	3.18918	TAP1+ Tumor Cells
48546	48546	3.76233	TAP1+ Tumor Cells
48547	48547	2.9195	TAP1+ Tumor Cells
48548	48548	2.80695	TAP1+ Tumor Cells
48549	48549	3.19642	TAP1+ Tumor Cells
48550	48550	3.08616	TAP1+ Tumor Cells
48551	48551	3.13863	TAP1+ Tumor Cells
48552	48552	3.04084	TAP1+ Tumor Cells
48553	48553	3.71554	TAP1+ Tumor Cells
48554	48554	2.74739	TAP1+ Tumor Cells
48555	48555	3.61728	TAP1+ Tumor Cells
48556	48556	2.65657	TAP1+ Tumor Cells
48557	48557	2.72947	TAP1+ Tumor Cells
48558	48558	2.97335	TAP1+ Tumor Cells
48559	48559	2.97343	TAP1+ Tumor Cells
48560	48560	3.86954	TAP1+ Tumor Cells
48561	48561	3.99678	TAP1+ Tumor Cells
48562	48562	3.96975	TAP1+ Tumor Cells
48563	48563	4.66258	TAP1+ Tumor Cells
48564	48564	4.62118	TAP1+ Tumor Cells
48565	48565	5.49389	TAP1+ Tumor Cells
48566	48566	2.32025	TAP1+ Tumor Cells
48567	48567	2.65501	TAP1+ Tumor Cells
48568	48568	3.16901	TAP1+ Tumor Cells
48569	48569	3.94018	TAP1+ Tumor Cells
48570	48570	3.4719	TAP1+ Tumor Cells
48571	48571	2.96379	TAP1+ Tumor Cells
48572	48572	3.26462	TAP1+ Tumor Cells
48573	48573	2.7839	TAP1+ Tumor Cells
48574	48574	3.72595	TAP1+ Tumor Cells
48575	48575	4.2738	TAP1+ Tumor Cells
48576	48576	4.02334	TAP1+ Tumor Cells
48577	48577	2.76445	TAP1+ Tumor Cells
48578	48578	5.17073	TAP1+ Tumor Cells
48579	48579	2.98145	TAP1+ Tumor Cells
48580	48580	3.95615	TAP1+ Tumor Cells
48581	48581	3.90942	TAP1+ Tumor Cells
48582	48582	5.35654	TAP1+ Tumor Cells
48583	48583	4.85791	TAP1+ Tumor Cells
48584	48584	2.22968	TAP1+ Tumor Cells
48585	48585	2.61593	TAP1+ Tumor Cells
48586	48586	2.89564	TAP1+ Tumor Cells
48587	48587	2.93281	TAP1+ Tumor Cells
48588	48588	4.15145	TAP1+ Tumor Cells
48589	48589	4.0084	TAP1+ Tumor Cells
48590	48590	4.85717	TAP1+ Tumor Cells
48591	48591	4.8269	TAP1+ Tumor Cells
48592	48592	4.29395	TAP1+ Tumor Cells
48593	48593	4.14467	TAP1+ Tumor Cells
48594	48594	3.94966	TAP1+ Tumor Cells
48595	48595	3.3397	TAP1+ Tumor Cells
48596	48596	2.77623	TAP1+ Tumor Cells
48597	48597	4.60929	TAP1+ Tumor Cells
48598	48598	4.62207	TAP1+ Tumor Cells
48599	48599	2.67175	TAP1+ Tumor Cells
48600	48600	4.37803	TAP1+ Tumor Cells
48601	48601	3.7945	TAP1+ Tumor Cells
48602	48602	5.03137	TAP1+ Tumor Cells
48603	48603	4.78127	TAP1+ Tumor Cells
48604	48604	4.80627	TAP1+ Tumor Cells
48605	48605	4.99795	TAP1+ Tumor Cells
48606	48606	3.09078	TAP1+ Tumor Cells
48607	48607	4.08038	TAP1+ Tumor Cells
48608	48608	4.49185	TAP1+ Tumor Cells
48609	48609	4.35449	TAP1+ Tumor Cells
48610	48610	4.2917	TAP1+ Tumor Cells
48611	48611	4.03198	TAP1+ Tumor Cells
48612	48612	4.86317	TAP1+ Tumor Cells
48613	48613	4.51056	TAP1+ Tumor Cells
48614	48614	4.45944	TAP1+ Tumor Cells
48615	48615	4.95654	TAP1+ Tumor Cells
48616	48616	4.81919	TAP1+ Tumor Cells
48617	48617	4.46631	TAP1+ Tumor Cells
48618	48618	4.40314	TAP1+ Tumor Cells
48619	48619	4.80116	TAP1+ Tumor Cells
48620	48620	4.8852	TAP1+ Tumor Cells
48621	48621	4.92308	TAP1+ Tumor Cells
48622	48622	4.89509	TAP1+ Tumor Cells
48623	48623	5.3324	TAP1+ Tumor Cells
48624	48624	4.55406	TAP1+ Tumor Cells
48625	48625	5.20328	TAP1+ Tumor Cells
48626	48626	4.98278	TAP1+ Tumor Cells
48627	48627	5.04569	TAP1+ Tumor Cells
48628	48628	5.23656	TAP1+ Tumor Cells
48629	48629	5.45187	TAP1+ Tumor Cells
48630	48630	4.77719	TAP1+ Tumor Cells
48631	48631	5.30443	TAP1+ Tumor Cells
48632	48632	4.97512	TAP1+ Tumor Cells
48633	48633	4.92173	TAP1+ Tumor Cells
48634	48634	4.49138	TAP1+ Tumor Cells
48635	48635	4.00985	TAP1+ Tumor Cells
48636	48636	4.62766	TAP1+ Tumor Cells
48637	48637	3.65549	TAP1+ Tumor Cells
48638	48638	4.4877	TAP1+ Tumor Cells
48639	48639	4.54975	TAP1+ Tumor Cells
48640	48640	2.93337	TAP1+ Tumor Cells
48641	48641	4.04879	TAP1+ Tumor Cells
48642	48642	3.09085	TAP1+ Tumor Cells
48643	48643	5.06754	TAP1+ Tumor Cells
48644	48644	3.48132	TAP1+ Tumor Cells
48645	48645	3.70057	TAP1+ Tumor Cells
48646	48646	3.49541	TAP1+ Tumor Cells
48647	48647	2.33527	TAP1+ Tumor Cells
48648	48648	3.23867	TAP1+ Tumor Cells
48649	48649	3.86836	TAP1+ Tumor Cells
48650	48650	3.7621	TAP1+ Tumor Cells
48651	48651	3.40396	TAP1+ Tumor Cells
48652	48652	3.86807	TAP1+ Tumor Cells
48653	48653	3.30121	TAP1+ Tumor Cells
48654	48654	2.59203	TAP1+ Tumor Cells
48655	48655	3.32772	TAP1+ Tumor Cells
48656	48656	4.03033	TAP1+ Tumor Cells
48657	48657	2.97444	TAP1+ Tumor Cells
48658	48658	3.74286	TAP1+ Tumor Cells
48659	48659	4.02676	TAP1+ Tumor Cells
48660	48660	4.41394	TAP1+ Tumor Cells
48661	48661	3.04657	TAP1+ Tumor Cells
48662	48662	2.87982	TAP1+ Tumor Cells
48663	48663	3.73123	TAP1+ Tumor Cells
48664	48664	3.32209	TAP1+ Tumor Cells
48665	48665	3.68149	TAP1+ Tumor Cells
48666	48666	3.25431	TAP1+ Tumor Cells
48667	48667	3.48652	TAP1+ Tumor Cells
48668	48668	4.7366	TAP1+ Tumor Cells
48669	48669	4.34354	TAP1+ Tumor Cells
48670	48670	2.95868	TAP1+ Tumor Cells
48671	48671	3.35841	TAP1+ Tumor Cells
48672	48672	2.79384	TAP1+ Tumor Cells
48673	48673	2.37008	TAP1+ Tumor Cells
48674	48674	3.67064	TAP1+ Tumor Cells
48675	48675	4.07722	TAP1+ Tumor Cells
48676	48676	3.59574	TAP1+ Tumor Cells
48677	48677	4.38972	TAP1+ Tumor Cells
48678	48678	3.74034	TAP1+ Tumor Cells
48679	48679	3.19743	TAP1+ Tumor Cells
48680	48680	2.98718	TAP1+ Tumor Cells
48681	48681	3.33945	TAP1+ Tumor Cells
48682	48682	2.80283	TAP1+ Tumor Cells
48683	48683	4.21559	TAP1+ Tumor Cells
48684	48684	4.03603	TAP1+ Tumor Cells
48685	48685	3.53594	TAP1+ Tumor Cells
48686	48686	3.02043	TAP1+ Tumor Cells
48687	48687	3.72924	TAP1+ Tumor Cells
48688	48688	3.97327	TAP1+ Tumor Cells
48689	48689	4.58625	TAP1+ Tumor Cells
48690	48690	4.50374	TAP1+ Tumor Cells
48691	48691	3.85058	TAP1+ Tumor Cells
48692	48692	4.76522	TAP1+ Tumor Cells
48693	48693	4.68091	TAP1+ Tumor Cells
48694	48694	4.45927	TAP1+ Tumor Cells
48695	48695	3.48937	TAP1+ Tumor Cells
48696	48696	4.56734	TAP1+ Tumor Cells
48697	48697	3.95654	TAP1+ Tumor Cells
48698	48698	2.82947	TAP1+ Tumor Cells
48699	48699	3.98691	TAP1+ Tumor Cells
48700	48700	3.32441	TAP1+ Tumor Cells
48701	48701	3.16361	TAP1+ Tumor Cells
48702	48702	4.15069	TAP1+ Tumor Cells
48703	48703	2.83661	TAP1+ Tumor Cells
48704	48704	3.61463	TAP1+ Tumor Cells
48705	48705	3.35787	TAP1+ Tumor Cells
48706	48706	3.62347	TAP1+ Tumor Cells
48707	48707	3.40621	TAP1+ Tumor Cells
48708	48708	4.09081	TAP1+ Tumor Cells
48709	48709	4.42643	TAP1+ Tumor Cells
48710	48710	4.86918	TAP1+ Tumor Cells
48711	48711	2.92645	TAP1+ Tumor Cells
48712	48712	4.2829	TAP1+ Tumor Cells
48713	48713	4.31409	TAP1+ Tumor Cells
48714	48714	4.62647	TAP1+ Tumor Cells
48715	48715	3.95895	TAP1+ Tumor Cells
48716	48716	4.2028	TAP1+ Tumor Cells
48717	48717	4.11263	TAP1+ Tumor Cells
48718	48718	3.20476	TAP1+ Tumor Cells
48719	48719	3.84457	TAP1+ Tumor Cells
48720	48720	3.45293	TAP1+ Tumor Cells
48721	48721	2.99019	TAP1+ Tumor Cells
48722	48722	3.46403	TAP1+ Tumor Cells
48723	48723	4.6725	TAP1+ Tumor Cells
48724	48724	2.97982	TAP1+ Tumor Cells
48725	48725	4.41512	TAP1+ Tumor Cells
48726	48726	3.06456	TAP1+ Tumor Cells
48727	48727	4.78098	TAP1+ Tumor Cells
48728	48728	4.2333	TAP1+ Tumor Cells
48729	48729	2.50517	TAP1+ Tumor Cells
48730	48730	4.62791	TAP1+ Tumor Cells
48731	48731	4.55521	TAP1+ Tumor Cells
48732	48732	3.54868	TAP1+ Tumor Cells
48733	48733	3.9193	TAP1+ Tumor Cells
48734	48734	4.01812	TAP1+ Tumor Cells
48735	48735	4.48803	TAP1+ Tumor Cells
48736	48736	4.6101	TAP1+ Tumor Cells
48737	48737	4.62977	TAP1+ Tumor Cells
48738	48738	4.37443	TAP1+ Tumor Cells
48739	48739	3.58213	TAP1+ Tumor Cells
48740	48740	4.07325	TAP1+ Tumor Cells
48741	48741	4.05478	TAP1+ Tumor Cells
48742	48742	4.02616	TAP1+ Tumor Cells
48743	48743	4.37795	TAP1+ Tumor Cells
48744	48744	4.70462	TAP1+ Tumor Cells
48745	48745	3.1313	TAP1+ Tumor Cells
48746	48746	3.95915	TAP1+ Tumor Cells
48747	48747	3.98907	TAP1+ Tumor Cells
48748	48748	3.47549	TAP1+ Tumor Cells
48749	48749	4.61693	TAP1+ Tumor Cells
48750	48750	4.76007	TAP1+ Tumor Cells
48751	48751	3.57562	TAP1+ Tumor Cells
48752	48752	4.70109	TAP1+ Tumor Cells
48753	48753	4.49675	TAP1+ Tumor Cells
48754	48754	4.82632	TAP1+ Tumor Cells
48755	48755	2.94305	TAP1+ Tumor Cells
48756	48756	3.29379	TAP1+ Tumor Cells
48757	48757	4.78981	TAP1+ Tumor Cells
48758	48758	5.16931	TAP1+ Tumor Cells
48759	48759	5.26284	TAP1+ Tumor Cells
48760	48760	4.06577	TAP1+ Tumor Cells
48761	48761	4.21978	TAP1+ Tumor Cells
48762	48762	3.75176	TAP1+ Tumor Cells
48763	48763	3.09667	TAP1+ Tumor Cells
48764	48764	4.06107	TAP1+ Tumor Cells
48765	48765	5.25848	TAP1+ Tumor Cells
48766	48766	5.06021	TAP1+ Tumor Cells
48767	48767	3.4021	TAP1+ Tumor Cells
48768	48768	2.63669	TAP1+ Tumor Cells
48769	48769	3.93261	TAP1+ Tumor Cells
48770	48770	4.02722	TAP1+ Tumor Cells
48771	48771	3.25905	TAP1+ Tumor Cells
48772	48772	2.93032	TAP1+ Tumor Cells
48773	48773	3.45657	TAP1+ Tumor Cells
48774	48774	3.11631	TAP1+ Tumor Cells
48775	48775	2.43694	TAP1+ Tumor Cells
48776	48776	3.78167	TAP1+ Tumor Cells
48777	48777	2.94894	TAP1+ Tumor Cells
48778	48778	2.61843	TAP1+ Tumor Cells
48779	48779	3.72024	TAP1+ Tumor Cells
48780	48780	3.02488	TAP1+ Tumor Cells
48781	48781	3.74926	TAP1+ Tumor Cells
48782	48782	2.93048	TAP1+ Tumor Cells
48783	48783	3.22883	TAP1+ Tumor Cells
48784	48784	4.08955	TAP1+ Tumor Cells
48785	48785	3.67795	TAP1+ Tumor Cells
48786	48786	2.78701	TAP1+ Tumor Cells
48787	48787	3.88754	TAP1+ Tumor Cells
48788	48788	4.30469	TAP1+ Tumor Cells
48789	48789	3.64852	TAP1+ Tumor Cells
48790	48790	2.88506	TAP1+ Tumor Cells
48791	48791	4.48765	TAP1+ Tumor Cells
48792	48792	4.33603	TAP1+ Tumor Cells
48793	48793	3.96391	TAP1+ Tumor Cells
48794	48794	4.59432	TAP1+ Tumor Cells
48795	48795	3.82684	TAP1+ Tumor Cells
48796	48796	3.09085	TAP1+ Tumor Cells
48797	48797	2.94839	TAP1+ Tumor Cells
48798	48798	3.01771	TAP1+ Tumor Cells
48799	48799	3.25809	TAP1+ Tumor Cells
48800	48800	3.52037	TAP1+ Tumor Cells
48801	48801	3.46913	TAP1+ Tumor Cells
48802	48802	2.95314	TAP1+ Tumor Cells
48803	48803	3.10296	TAP1+ Tumor Cells
48804	48804	2.29635	TAP1+ Tumor Cells
48805	48805	3.83884	TAP1+ Tumor Cells
48806	48806	3.94497	TAP1+ Tumor Cells
48807	48807	3.56721	TAP1+ Tumor Cells
48808	48808	2.8687	TAP1+ Tumor Cells
48809	48809	4.35131	TAP1+ Tumor Cells
48810	48810	3.66848	TAP1+ Tumor Cells
48811	48811	4.42879	TAP1+ Tumor Cells
48812	48812	3.9231	TAP1+ Tumor Cells
48813	48813	3.7519	TAP1+ Tumor Cells
48814	48814	3.74666	TAP1+ Tumor Cells
48815	48815	4.77354	TAP1+ Tumor Cells
48816	48816	4.77412	TAP1+ Tumor Cells
48817	48817	3.51518	TAP1+ Tumor Cells
48818	48818	3.21655	TAP1+ Tumor Cells
48819	48819	2.6588	TAP1+ Tumor Cells
48820	48820	3.42455	TAP1+ Tumor Cells
48821	48821	3.1144	TAP1+ Tumor Cells
48822	48822	3.83184	TAP1+ Tumor Cells
48823	48823	2.02571	TAP1+ Tumor Cells
48824	48824	2.69296	TAP1+ Tumor Cells
48825	48825	4.17571	TAP1+ Tumor Cells
48826	48826	3.44468	TAP1+ Tumor Cells
48827	48827	2.7473	TAP1+ Tumor Cells
48828	48828	3.64406	TAP1+ Tumor Cells
48829	48829	3.37121	TAP1+ Tumor Cells
48830	48830	2.5538	TAP1+ Tumor Cells
48831	48831	3.17479	TAP1+ Tumor Cells
48832	48832	2.85605	TAP1+ Tumor Cells
48833	48833	3.09243	TAP1+ Tumor Cells
48834	48834	3.99946	TAP1+ Tumor Cells
48835	48835	2.91739	TAP1+ Tumor Cells
48836	48836	3.73625	TAP1+ Tumor Cells
48837	48837	2.80792	TAP1+ Tumor Cells
48838	48838	2.88912	TAP1+ Tumor Cells
48839	48839	3.22595	TAP1+ Tumor Cells
48840	48840	2.94066	TAP1+ Tumor Cells
48841	48841	3.01801	TAP1+ Tumor Cells
48842	48842	2.24399	TAP1+ Tumor Cells
48843	48843	3.44603	TAP1+ Tumor Cells
48844	48844	3.35344	TAP1+ Tumor Cells
48845	48845	3.6744	TAP1+ Tumor Cells
48846	48846	3.01968	TAP1+ Tumor Cells
48847	48847	2.45763	TAP1+ Tumor Cells
48848	48848	1.89482	TAP1+ Tumor Cells
48849	48849	4.1389	TAP1+ Tumor Cells
48850	48850	4.39329	TAP1+ Tumor Cells
48851	48851	3.31588	TAP1+ Tumor Cells
48852	48852	3.21483	TAP1+ Tumor Cells
48853	48853	3.02894	TAP1+ Tumor Cells
48854	48854	2.82056	TAP1+ Tumor Cells
48855	48855	2.75249	TAP1+ Tumor Cells
48856	48856	3.79711	TAP1+ Tumor Cells
48857	48857	4.73194	TAP1+ Tumor Cells
48858	48858	3.98695	TAP1+ Tumor Cells
48859	48859	3.51351	TAP1+ Tumor Cells
48860	48860	3.40117	TAP1+ Tumor Cells
48861	48861	4.4416	TAP1+ Tumor Cells
48862	48862	3.33247	TAP1+ Tumor Cells
48863	48863	4.76174	TAP1+ Tumor Cells
48864	48864	3.34809	TAP1+ Tumor Cells
48865	48865	3.70608	TAP1+ Tumor Cells
48866	48866	3.24561	TAP1+ Tumor Cells
48867	48867	3.09214	TAP1+ Tumor Cells
48868	48868	4.43195	TAP1+ Tumor Cells
48869	48869	5.55773	TAP1+ Tumor Cells
48870	48870	5.49664	TAP1+ Tumor Cells
48871	48871	5.1828	TAP1+ Tumor Cells
48872	48872	5.09116	TAP1+ Tumor Cells
48873	48873	4.37715	TAP1+ Tumor Cells
48874	48874	3.0057	TAP1+ Tumor Cells
48875	48875	3.44479	TAP1+ Tumor Cells
48876	48876	3.89408	TAP1+ Tumor Cells
48877	48877	3.21767	TAP1+ Tumor Cells
48878	48878	4.0567	TAP1+ Tumor Cells
48879	48879	4.11631	TAP1+ Tumor Cells
48880	48880	3.51271	TAP1+ Tumor Cells
48881	48881	4.06397	TAP1+ Tumor Cells
48882	48882	3.1701	TAP1+ Tumor Cells
48883	48883	4.36056	TAP1+ Tumor Cells
48884	48884	4.36241	TAP1+ Tumor Cells
48885	48885	4.19702	TAP1+ Tumor Cells
48886	48886	4.65547	TAP1+ Tumor Cells
48887	48887	3.34809	TAP1+ Tumor Cells
48888	48888	4.55576	TAP1+ Tumor Cells
48889	48889	4.2024	TAP1+ Tumor Cells
48890	48890	3.82194	TAP1+ Tumor Cells
48891	48891	4.15331	TAP1+ Tumor Cells
48892	48892	3.08378	TAP1+ Tumor Cells
48893	48893	2.8196	TAP1+ Tumor Cells
48894	48894	3.07318	TAP1+ Tumor Cells
48895	48895	3.03419	TAP1+ Tumor Cells
48896	48896	3.3301	TAP1+ Tumor Cells
48897	48897	2.85342	TAP1+ Tumor Cells
48898	48898	3.29673	TAP1+ Tumor Cells
48899	48899	3.44513	TAP1+ Tumor Cells
48900	48900	2.74172	TAP1+ Tumor Cells
48901	48901	3.78985	TAP1+ Tumor Cells
48902	48902	3.38776	TAP1+ Tumor Cells
48903	48903	3.05913	TAP1+ Tumor Cells
48904	48904	3.67353	TAP1+ Tumor Cells
48905	48905	3.41308	TAP1+ Tumor Cells
48906	48906	3.43115	TAP1+ Tumor Cells
48907	48907	3.81368	TAP1+ Tumor Cells
48908	48908	3.09214	TAP1+ Tumor Cells
48909	48909	3.45869	TAP1+ Tumor Cells
48910	48910	2.85918	TAP1+ Tumor Cells
48911	48911	3.10053	TAP1+ Tumor Cells
48912	48912	4.09222	TAP1+ Tumor Cells
48913	48913	2.82653	TAP1+ Tumor Cells
48914	48914	2.9393	TAP1+ Tumor Cells
48915	48915	4.0143	TAP1+ Tumor Cells
48916	48916	3.39745	TAP1+ Tumor Cells
48917	48917	4.34293	TAP1+ Tumor Cells
48918	48918	3.63486	TAP1+ Tumor Cells
48919	48919	4.09541	TAP1+ Tumor Cells
48920	48920	3.87903	TAP1+ Tumor Cells
48921	48921	4.44755	TAP1+ Tumor Cells
48922	48922	4.29473	TAP1+ Tumor Cells
48923	48923	4.03112	TAP1+ Tumor Cells
48924	48924	4.32985	TAP1+ Tumor Cells
48925	48925	4.46725	TAP1+ Tumor Cells
48926	48926	4.18511	TAP1+ Tumor Cells
48927	48927	3.06441	TAP1+ Tumor Cells
48928	48928	4.39145	TAP1+ Tumor Cells
48929	48929	3.9077	TAP1+ Tumor Cells
48930	48930	3.92343	TAP1+ Tumor Cells
48931	48931	3.18399	TAP1+ Tumor Cells
48932	48932	3.705	TAP1+ Tumor Cells
48933	48933	2.81089	TAP1+ Tumor Cells
48934	48934	2.98315	TAP1+ Tumor Cells
48935	48935	3.61983	TAP1+ Tumor Cells
48936	48936	3.02609	TAP1+ Tumor Cells
48937	48937	3.10332	TAP1+ Tumor Cells
48938	48938	3.46147	TAP1+ Tumor Cells
48939	48939	3.92452	TAP1+ Tumor Cells
48940	48940	2.5731	TAP1+ Tumor Cells
48941	48941	5.07092	TAP1+ Tumor Cells
48942	48942	4.17703	TAP1+ Tumor Cells
48943	48943	2.70852	TAP1+ Tumor Cells
48944	48944	4.74494	TAP1+ Tumor Cells
48945	48945	4.83401	TAP1+ Tumor Cells
48946	48946	4.11536	TAP1+ Tumor Cells
48947	48947	3.46947	TAP1+ Tumor Cells
48948	48948	4.24687	TAP1+ Tumor Cells
48949	48949	2.55714	TAP1+ Tumor Cells
48950	48950	3.20443	TAP1+ Tumor Cells
48951	48951	3.9163	TAP1+ Tumor Cells
48952	48952	4.0073	TAP1+ Tumor Cells
48953	48953	4.02541	TAP1+ Tumor Cells
48954	48954	4.47642	TAP1+ Tumor Cells
48955	48955	3.74611	TAP1+ Tumor Cells
48956	48956	4.82064	TAP1+ Tumor Cells
48957	48957	4.88452	TAP1+ Tumor Cells
48958	48958	4.44732	TAP1+ Tumor Cells
48959	48959	3.84376	TAP1+ Tumor Cells
48960	48960	4.19736	TAP1+ Tumor Cells
48961	48961	4.23604	TAP1+ Tumor Cells
48962	48962	4.26158	TAP1+ Tumor Cells
48963	48963	4.38263	TAP1+ Tumor Cells
48964	48964	3.65773	TAP1+ Tumor Cells
48965	48965	4.91225	TAP1+ Tumor Cells
48966	48966	3.88115	TAP1+ Tumor Cells
48967	48967	4.74762	TAP1+ Tumor Cells
48968	48968	3.79618	TAP1+ Tumor Cells
48969	48969	4.38609	TAP1+ Tumor Cells
48970	48970	3.27244	TAP1+ Tumor Cells
48971	48971	3.01816	TAP1+ Tumor Cells
48972	48972	3.26334	TAP1+ Tumor Cells
48973	48973	3.27282	TAP1+ Tumor Cells
48974	48974	2.90811	TAP1+ Tumor Cells
48975	48975	3.524	TAP1+ Tumor Cells
48976	48976	3.54274	TAP1+ Tumor Cells
48977	48977	2.92064	TAP1+ Tumor Cells
48978	48978	3.06265	TAP1+ Tumor Cells
48979	48979	3.56431	TAP1+ Tumor Cells
48980	48980	3.49775	TAP1+ Tumor Cells
48981	48981	3.58582	TAP1+ Tumor Cells
48982	48982	2.79136	TAP1+ Tumor Cells
48983	48983	2.44225	TAP1+ Tumor Cells
48984	48984	2.86374	TAP1+ Tumor Cells
48985	48985	3.89893	TAP1+ Tumor Cells
48986	48986	3.83451	TAP1+ Tumor Cells
48987	48987	3.11185	TAP1+ Tumor Cells
48988	48988	3.06712	TAP1+ Tumor Cells
48989	48989	3.44513	TAP1+ Tumor Cells
48990	48990	4.09735	TAP1+ Tumor Cells
48991	48991	4.23033	TAP1+ Tumor Cells
48992	48992	2.77417	TAP1+ Tumor Cells
48993	48993	4.05411	TAP1+ Tumor Cells
48994	48994	3.35518	TAP1+ Tumor Cells
48995	48995	4.01297	TAP1+ Tumor Cells
48996	48996	3.93794	TAP1+ Tumor Cells
48997	48997	4.3816	TAP1+ Tumor Cells
48998	48998	3.90062	TAP1+ Tumor Cells
48999	48999	3.8588	TAP1+ Tumor Cells
49000	49000	2.69058	TAP1+ Tumor Cells
49001	49001	2.79393	TAP1+ Tumor Cells
49002	49002	4.42475	TAP1+ Tumor Cells
49003	49003	4.63269	TAP1+ Tumor Cells
49004	49004	4.56234	TAP1+ Tumor Cells
49005	49005	4.58944	TAP1+ Tumor Cells
49006	49006	4.81353	TAP1+ Tumor Cells
49007	49007	4.02894	TAP1+ Tumor Cells
49008	49008	4.37824	TAP1+ Tumor Cells
49009	49009	4.65328	TAP1+ Tumor Cells
49010	49010	4.48942	TAP1+ Tumor Cells
49011	49011	2.93786	TAP1+ Tumor Cells
49012	49012	4.16317	TAP1+ Tumor Cells
49013	49013	3.40326	TAP1+ Tumor Cells
49014	49014	3.36348	TAP1+ Tumor Cells
49015	49015	3.46453	TAP1+ Tumor Cells
49016	49016	2.98679	TAP1+ Tumor Cells
49017	49017	3.01042	TAP1+ Tumor Cells
49018	49018	3.44231	TAP1+ Tumor Cells
49019	49019	4.73208	TAP1+ Tumor Cells
49020	49020	4.89733	TAP1+ Tumor Cells
49021	49021	4.73466	TAP1+ Tumor Cells
49022	49022	4.44577	TAP1+ Tumor Cells
49023	49023	4.03879	TAP1+ Tumor Cells
49024	49024	3.85867	TAP1+ Tumor Cells
49025	49025	3.78541	TAP1+ Tumor Cells
49026	49026	3.312	TAP1+ Tumor Cells
49027	49027	3.81434	TAP1+ Tumor Cells
49028	49028	3.88597	TAP1+ Tumor Cells
49029	49029	3.80072	TAP1+ Tumor Cells
49030	49030	4.27675	TAP1+ Tumor Cells
49031	49031	4.36378	TAP1+ Tumor Cells
49032	49032	3.46991	TAP1+ Tumor Cells
49033	49033	4.78074	TAP1+ Tumor Cells
49034	49034	3.83378	TAP1+ Tumor Cells
49035	49035	2.86903	TAP1+ Tumor Cells
49036	49036	3.85652	TAP1+ Tumor Cells
49037	49037	4.06251	TAP1+ Tumor Cells
49038	49038	4.09355	TAP1+ Tumor Cells
49039	49039	2.88928	TAP1+ Tumor Cells
49040	49040	2.43025	TAP1+ Tumor Cells
49041	49041	2.4102	TAP1+ Tumor Cells
49042	49042	3.79768	TAP1+ Tumor Cells
49043	49043	3.12955	TAP1+ Tumor Cells
49044	49044	3.83481	TAP1+ Tumor Cells
49045	49045	2.94441	TAP1+ Tumor Cells
49046	49046	3.35644	TAP1+ Tumor Cells
49047	49047	4.40529	TAP1+ Tumor Cells
49048	49048	2.72048	TAP1+ Tumor Cells
49049	49049	4.08901	TAP1+ Tumor Cells
49050	49050	3.82779	TAP1+ Tumor Cells
49051	49051	3.12393	TAP1+ Tumor Cells
49052	49052	4.0489	TAP1+ Tumor Cells
49053	49053	3.92043	TAP1+ Tumor Cells
49054	49054	4.1455	TAP1+ Tumor Cells
49055	49055	2.96206	TAP1+ Tumor Cells
49056	49056	5.78822	TAP1+ Tumor Cells
49057	49057	5.21551	TAP1+ Tumor Cells
49058	49058	6.37796	TAP1+ Tumor Cells
49059	49059	5.73485	TAP1+ Tumor Cells
49060	49060	6.09212	TAP1+ Tumor Cells
49061	49061	5.89804	TAP1+ Tumor Cells
49062	49062	6.53313	TAP1+ Tumor Cells
49063	49063	3.00226	TAP1+ Tumor Cells
49064	49064	3.89383	TAP1+ Tumor Cells
49065	49065	2.97202	TAP1+ Tumor Cells
49066	49066	2.98059	TAP1+ Tumor Cells
49067	49067	2.87782	TAP1+ Tumor Cells
49068	49068	3.81499	TAP1+ Tumor Cells
49069	49069	3.63462	TAP1+ Tumor Cells
49070	49070	3.25334	TAP1+ Tumor Cells
49071	49071	2.46675	TAP1+ Tumor Cells
49072	49072	3.95112	TAP1+ Tumor Cells
49073	49073	3.7391	TAP1+ Tumor Cells
49074	49074	4.62692	TAP1+ Tumor Cells
49075	49075	3.30184	TAP1+ Tumor Cells
49076	49076	3.905	TAP1+ Tumor Cells
49077	49077	4.46381	TAP1+ Tumor Cells
49078	49078	2.77138	TAP1+ Tumor Cells
49079	49079	3.1549	TAP1+ Tumor Cells
49080	49080	3.97171	TAP1+ Tumor Cells
49081	49081	4.11242	TAP1+ Tumor Cells
49082	49082	3.67526	TAP1+ Tumor Cells
49083	49083	4.19726	TAP1+ Tumor Cells
49084	49084	3.19488	TAP1+ Tumor Cells
49085	49085	2.74419	TAP1+ Tumor Cells
49086	49086	3.23255	TAP1+ Tumor Cells
49087	49087	3.82155	TAP1+ Tumor Cells
49088	49088	3.545	TAP1+ Tumor Cells
49089	49089	3.21562	TAP1+ Tumor Cells
49090	49090	5.46204	TAP1+ Tumor Cells
49091	49091	5.65994	TAP1+ Tumor Cells
49092	49092	5.14075	TAP1+ Tumor Cells
49093	49093	4.79563	TAP1+ Tumor Cells
49094	49094	5.15534	TAP1+ Tumor Cells
49095	49095	4.25086	TAP1+ Tumor Cells
49096	49096	4.04021	TAP1+ Tumor Cells
49097	49097	3.4453	TAP1+ Tumor Cells
49098	49098	4.9303	TAP1+ Tumor Cells
49099	49099	3.61017	TAP1+ Tumor Cells
49100	49100	5.7495	TAP1+ Tumor Cells
49101	49101	6.23299	TAP1+ Tumor Cells
49102	49102	3.52772	TAP1+ Tumor Cells
49103	49103	3.12632	TAP1+ Tumor Cells
49104	49104	3.82238	TAP1+ Tumor Cells
49105	49105	3.61027	TAP1+ Tumor Cells
49106	49106	3.22634	TAP1+ Tumor Cells
49107	49107	3.46531	TAP1+ Tumor Cells
49108	49108	4.19378	TAP1+ Tumor Cells
49109	49109	3.53795	TAP1+ Tumor Cells
49110	49110	4.31711	TAP1+ Tumor Cells
49111	49111	4.7704	TAP1+ Tumor Cells
49112	49112	4.87234	TAP1+ Tumor Cells
49113	49113	5.75238	TAP1+ Tumor Cells
49114	49114	5.86827	TAP1+ Tumor Cells
49115	49115	5.56752	TAP1+ Tumor Cells
49116	49116	5.5073	TAP1+ Tumor Cells
49117	49117	6.0562	TAP1+ Tumor Cells
49118	49118	3.95856	TAP1+ Tumor Cells
49119	49119	5.39192	TAP1+ Tumor Cells
49120	49120	5.50627	TAP1+ Tumor Cells
49121	49121	5.81026	TAP1+ Tumor Cells
49122	49122	6.0041	TAP1+ Tumor Cells
49123	49123	5.06606	TAP1+ Tumor Cells
49124	49124	3.97814	TAP1+ Tumor Cells
49125	49125	4.506	TAP1+ Tumor Cells
49126	49126	4.34944	TAP1+ Tumor Cells
49127	49127	3.50382	TAP1+ Tumor Cells
49128	49128	4.41031	TAP1+ Tumor Cells
49129	49129	2.75567	TAP1+ Tumor Cells
49130	49130	4.12976	TAP1+ Tumor Cells
49131	49131	3.29473	TAP1+ Tumor Cells
49132	49132	3.51104	TAP1+ Tumor Cells
49133	49133	4.64249	TAP1+ Tumor Cells
49134	49134	4.52905	TAP1+ Tumor Cells
49135	49135	4.42034	TAP1+ Tumor Cells
49136	49136	4.85626	TAP1+ Tumor Cells
49137	49137	4.86838	TAP1+ Tumor Cells
49138	49138	4.93364	TAP1+ Tumor Cells
49139	49139	4.34791	TAP1+ Tumor Cells
49140	49140	4.59117	TAP1+ Tumor Cells
49141	49141	3.63595	TAP1+ Tumor Cells
49142	49142	4.22043	TAP1+ Tumor Cells
49143	49143	4.84043	TAP1+ Tumor Cells
49144	49144	4.44152	TAP1+ Tumor Cells
49145	49145	4.20519	TAP1+ Tumor Cells
49146	49146	5.06443	TAP1+ Tumor Cells
49147	49147	4.54881	TAP1+ Tumor Cells
49148	49148	3.38407	TAP1+ Tumor Cells
49149	49149	4.63849	TAP1+ Tumor Cells
49150	49150	4.57029	TAP1+ Tumor Cells
49151	49151	3.40303	TAP1+ Tumor Cells
49152	49152	3.87268	TAP1+ Tumor Cells
49153	49153	6.3328	TAP1+ Tumor Cells
49154	49154	5.29382	TAP1+ Tumor Cells
49155	49155	4.60328	TAP1+ Tumor Cells
49156	49156	4.9095	TAP1+ Tumor Cells
49157	49157	5.11858	TAP1+ Tumor Cells
49158	49158	4.494	TAP1+ Tumor Cells
49159	49159	4.72068	TAP1+ Tumor Cells
49160	49160	4.99204	TAP1+ Tumor Cells
49161	49161	4.39121	TAP1+ Tumor Cells
49162	49162	4.95668	TAP1+ Tumor Cells
49163	49163	4.6954	TAP1+ Tumor Cells
49164	49164	4.33174	TAP1+ Tumor Cells
49165	49165	4.94576	TAP1+ Tumor Cells
49166	49166	4.23066	TAP1+ Tumor Cells
49167	49167	4.30025	TAP1+ Tumor Cells
49168	49168	4.6056	TAP1+ Tumor Cells
49169	49169	3.52842	TAP1+ Tumor Cells
49170	49170	2.88348	TAP1+ Tumor Cells
49171	49171	4.12256	TAP1+ Tumor Cells
49172	49172	2.54595	TAP1+ Tumor Cells
49173	49173	3.66553	TAP1+ Tumor Cells
49174	49174	3.47389	TAP1+ Tumor Cells
49175	49175	3.09681	TAP1+ Tumor Cells
49176	49176	4.22043	TAP1+ Tumor Cells
49177	49177	3.19615	TAP1+ Tumor Cells
49178	49178	4.06668	TAP1+ Tumor Cells
49179	49179	4.14148	TAP1+ Tumor Cells
49180	49180	4.19153	TAP1+ Tumor Cells
49181	49181	3.5409	TAP1+ Tumor Cells
49182	49182	3.33612	TAP1+ Tumor Cells
49183	49183	3.92399	TAP1+ Tumor Cells
49184	49184	3.84491	TAP1+ Tumor Cells
49185	49185	3.70462	TAP1+ Tumor Cells
49186	49186	3.07041	TAP1+ Tumor Cells
49187	49187	3.48855	TAP1+ Tumor Cells
49188	49188	4.39048	TAP1+ Tumor Cells
49189	49189	3.61368	TAP1+ Tumor Cells
49190	49190	4.71283	TAP1+ Tumor Cells
49191	49191	3.87849	TAP1+ Tumor Cells
49192	49192	2.81464	TAP1+ Tumor Cells
49193	49193	2.82524	TAP1+ Tumor Cells
49194	49194	4.70478	TAP1+ Tumor Cells
49195	49195	3.07333	TAP1+ Tumor Cells
49196	49196	3.9193	TAP1+ Tumor Cells
49197	49197	4.27419	TAP1+ Tumor Cells
49198	49198	4.15953	TAP1+ Tumor Cells
49199	49199	3.58172	TAP1+ Tumor Cells
49200	49200	3.5827	TAP1+ Tumor Cells
49201	49201	3.09222	TAP1+ Tumor Cells
49202	49202	2.85104	TAP1+ Tumor Cells
49203	49203	3.40853	TAP1+ Tumor Cells
49204	49204	2.97061	TAP1+ Tumor Cells
49205	49205	3.11646	TAP1+ Tumor Cells
49206	49206	3.19796	TAP1+ Tumor Cells
49207	49207	3.76323	TAP1+ Tumor Cells
49208	49208	3.05559	TAP1+ Tumor Cells
49209	49209	4.04397	TAP1+ Tumor Cells
49210	49210	3.91321	TAP1+ Tumor Cells
49211	49211	4.22434	TAP1+ Tumor Cells
49212	49212	2.76147	TAP1+ Tumor Cells
49213	49213	4.40149	TAP1+ Tumor Cells
49214	49214	4.2304	TAP1+ Tumor Cells
49215	49215	2.99643	TAP1+ Tumor Cells
49216	49216	4.33031	TAP1+ Tumor Cells
49217	49217	4.05533	TAP1+ Tumor Cells
49218	49218	4.87746	TAP1+ Tumor Cells
49219	49219	3.93253	TAP1+ Tumor Cells
49220	49220	4.47843	TAP1+ Tumor Cells
49221	49221	4.18031	TAP1+ Tumor Cells
49222	49222	4.87142	TAP1+ Tumor Cells
49223	49223	3.97877	TAP1+ Tumor Cells
49224	49224	3.64397	TAP1+ Tumor Cells
49225	49225	3.86672	TAP1+ Tumor Cells
49226	49226	5.04207	TAP1+ Tumor Cells
49227	49227	3.34863	TAP1+ Tumor Cells
49228	49228	3.01634	TAP1+ Tumor Cells
49229	49229	4.67569	TAP1+ Tumor Cells
49230	49230	3.06975	TAP1+ Tumor Cells
49231	49231	4.03183	TAP1+ Tumor Cells
49232	49232	3.0871	TAP1+ Tumor Cells
49233	49233	3.14273	TAP1+ Tumor Cells
49234	49234	2.86213	TAP1+ Tumor Cells
49235	49235	2.86601	TAP1+ Tumor Cells
49236	49236	3.08905	TAP1+ Tumor Cells
49237	49237	2.79242	TAP1+ Tumor Cells
49238	49238	3.31607	TAP1+ Tumor Cells
49239	49239	2.78835	TAP1+ Tumor Cells
49240	49240	2.88389	TAP1+ Tumor Cells
49241	49241	3.68845	TAP1+ Tumor Cells
49242	49242	3.75381	TAP1+ Tumor Cells
49243	49243	3.65725	TAP1+ Tumor Cells
49244	49244	3.44321	TAP1+ Tumor Cells
49245	49245	4.07795	TAP1+ Tumor Cells
49246	49246	3.83085	TAP1+ Tumor Cells
49247	49247	4.39533	TAP1+ Tumor Cells
49248	49248	3.3939	TAP1+ Tumor Cells
49249	49249	3.22988	TAP1+ Tumor Cells
49250	49250	3.09638	TAP1+ Tumor Cells
49251	49251	3.90476	TAP1+ Tumor Cells
49252	49252	4.56408	TAP1+ Tumor Cells
49253	49253	4.02575	TAP1+ Tumor Cells
49254	49254	4.38227	TAP1+ Tumor Cells
49255	49255	2.99605	TAP1+ Tumor Cells
49256	49256	3.27542	TAP1+ Tumor Cells
49257	49257	3.30878	TAP1+ Tumor Cells
49258	49258	4.01445	TAP1+ Tumor Cells
49259	49259	3.77578	TAP1+ Tumor Cells
49260	49260	3.4928	TAP1+ Tumor Cells
49261	49261	2.26059	TAP1+ Tumor Cells
49262	49262	2.84235	TAP1+ Tumor Cells
49263	49263	2.87046	TAP1+ Tumor Cells
49264	49264	3.14155	TAP1+ Tumor Cells
49265	49265	3.73482	TAP1+ Tumor Cells
49266	49266	3.82311	TAP1+ Tumor Cells
49267	49267	3.71903	TAP1+ Tumor Cells
49268	49268	4.12309	TAP1+ Tumor Cells
49269	49269	4.15428	TAP1+ Tumor Cells
49270	49270	3.11377	TAP1+ Tumor Cells
49271	49271	3.03689	TAP1+ Tumor Cells
49272	49272	3.36402	TAP1+ Tumor Cells
49273	49273	3.08023	TAP1+ Tumor Cells
49274	49274	3.06683	TAP1+ Tumor Cells
49275	49275	3.15565	TAP1+ Tumor Cells
49276	49276	3.40448	TAP1+ Tumor Cells
49277	49277	3.07522	TAP1+ Tumor Cells
49278	49278	3.86823	TAP1+ Tumor Cells
49279	49279	2.79322	TAP1+ Tumor Cells
49280	49280	3.46164	TAP1+ Tumor Cells
49281	49281	3.38107	TAP1+ Tumor Cells
49282	49282	2.63244	TAP1+ Tumor Cells
49283	49283	2.1775	TAP1+ Tumor Cells
49284	49284	2.4683	TAP1+ Tumor Cells
49285	49285	4.3099	TAP1+ Tumor Cells
49286	49286	3.28243	TAP1+ Tumor Cells
49287	49287	3.18332	TAP1+ Tumor Cells
49288	49288	3.74889	TAP1+ Tumor Cells
49289	49289	2.94178	TAP1+ Tumor Cells
49290	49290	4.06298	TAP1+ Tumor Cells
49291	49291	3.28495	TAP1+ Tumor Cells
49292	49292	3.97877	TAP1+ Tumor Cells
49293	49293	4.21073	TAP1+ Tumor Cells
49294	49294	3.12442	TAP1+ Tumor Cells
49295	49295	4.12923	TAP1+ Tumor Cells
49296	49296	3.11469	TAP1+ Tumor Cells
49297	49297	3.42916	TAP1+ Tumor Cells
49298	49298	3.79092	TAP1+ Tumor Cells
49299	49299	3.24379	TAP1+ Tumor Cells
49300	49300	4.69208	TAP1+ Tumor Cells
49301	49301	2.45952	TAP1+ Tumor Cells
49302	49302	3.68963	TAP1+ Tumor Cells
49303	49303	3.75998	TAP1+ Tumor Cells
49304	49304	3.61323	TAP1+ Tumor Cells
49305	49305	3.73676	TAP1+ Tumor Cells
49306	49306	3.59371	TAP1+ Tumor Cells
49307	49307	4.16224	TAP1+ Tumor Cells
49308	49308	2.87823	TAP1+ Tumor Cells
49309	49309	4.25309	TAP1+ Tumor Cells
49310	49310	3.99739	TAP1+ Tumor Cells
49311	49311	4.30125	TAP1+ Tumor Cells
49312	49312	4.53404	TAP1+ Tumor Cells
49313	49313	3.25264	TAP1+ Tumor Cells
49314	49314	4.08284	TAP1+ Tumor Cells
49315	49315	3.94385	TAP1+ Tumor Cells
49316	49316	3.05352	TAP1+ Tumor Cells
49317	49317	3.18683	TAP1+ Tumor Cells
49318	49318	3.27953	TAP1+ Tumor Cells
49319	49319	4.63974	TAP1+ Tumor Cells
49320	49320	3.99781	TAP1+ Tumor Cells
49321	49321	4.28721	TAP1+ Tumor Cells
49322	49322	2.40535	TAP1+ Tumor Cells
49323	49323	3.48395	TAP1+ Tumor Cells
49324	49324	3.2699	TAP1+ Tumor Cells
49325	49325	2.49574	TAP1+ Tumor Cells
49326	49326	3.74474	TAP1+ Tumor Cells
49327	49327	4.24971	TAP1+ Tumor Cells
49328	49328	4.28051	TAP1+ Tumor Cells
49329	49329	4.20851	TAP1+ Tumor Cells
49330	49330	3.4226	TAP1+ Tumor Cells
49331	49331	2.92193	TAP1+ Tumor Cells
49332	49332	3.5233	TAP1+ Tumor Cells
49333	49333	3.46581	TAP1+ Tumor Cells
49334	49334	2.90631	TAP1+ Tumor Cells
49335	49335	3.09078	TAP1+ Tumor Cells
49336	49336	3.62207	TAP1+ Tumor Cells
49337	49337	2.65977	TAP1+ Tumor Cells
49338	49338	3.01202	TAP1+ Tumor Cells
49339	49339	3.16211	TAP1+ Tumor Cells
49340	49340	3.26977	TAP1+ Tumor Cells
49341	49341	3.92128	TAP1+ Tumor Cells
49342	49342	2.85766	TAP1+ Tumor Cells
49343	49343	2.88439	TAP1+ Tumor Cells
49344	49344	3.35817	TAP1+ Tumor Cells
49345	49345	4.80527	TAP1+ Tumor Cells
49346	49346	2.55182	TAP1+ Tumor Cells
49347	49347	2.97686	TAP1+ Tumor Cells
49348	49348	3.86966	TAP1+ Tumor Cells
49349	49349	3.31187	TAP1+ Tumor Cells
49350	49350	3.16354	TAP1+ Tumor Cells
49351	49351	4.40971	TAP1+ Tumor Cells
49352	49352	3.40123	TAP1+ Tumor Cells
49353	49353	3.91101	TAP1+ Tumor Cells
49354	49354	3.18156	TAP1+ Tumor Cells
49355	49355	3.19996	TAP1+ Tumor Cells
49356	49356	3.04946	TAP1+ Tumor Cells
49357	49357	2.63234	TAP1+ Tumor Cells
49358	49358	3.21839	TAP1+ Tumor Cells
49359	49359	3.22359	TAP1+ Tumor Cells
49360	49360	3.61668	TAP1+ Tumor Cells
49361	49361	3.29117	TAP1+ Tumor Cells
49362	49362	2.80107	TAP1+ Tumor Cells
49363	49363	2.98965	TAP1+ Tumor Cells
49364	49364	2.68402	TAP1+ Tumor Cells
49365	49365	4.00985	TAP1+ Tumor Cells
49366	49366	3.59483	TAP1+ Tumor Cells
49367	49367	3.81791	TAP1+ Tumor Cells
49368	49368	4.35739	TAP1+ Tumor Cells
49369	49369	4.07929	TAP1+ Tumor Cells
49370	49370	3.90815	TAP1+ Tumor Cells
49371	49371	3.63437	TAP1+ Tumor Cells
49372	49372	4.10007	TAP1+ Tumor Cells
49373	49373	2.67252	TAP1+ Tumor Cells
49374	49374	4.60491	TAP1+ Tumor Cells
49375	49375	4.2446	TAP1+ Tumor Cells
49376	49376	3.74611	TAP1+ Tumor Cells
49377	49377	3.46985	TAP1+ Tumor Cells
49378	49378	2.91934	TAP1+ Tumor Cells
49379	49379	3.01263	TAP1+ Tumor Cells
49380	49380	2.76959	TAP1+ Tumor Cells
49381	49381	2.2657	TAP1+ Tumor Cells
49382	49382	4.2578	TAP1+ Tumor Cells
49383	49383	3.72108	TAP1+ Tumor Cells
49384	49384	4.2412	TAP1+ Tumor Cells
49385	49385	3.89515	TAP1+ Tumor Cells
49386	49386	4.56871	TAP1+ Tumor Cells
49387	49387	3.12814	TAP1+ Tumor Cells
49388	49388	3.00348	TAP1+ Tumor Cells
49389	49389	4.39267	TAP1+ Tumor Cells
49390	49390	3.03352	TAP1+ Tumor Cells
49391	49391	4.04285	TAP1+ Tumor Cells
49392	49392	3.74885	TAP1+ Tumor Cells
49393	49393	3.2469	TAP1+ Tumor Cells
49394	49394	3.42129	TAP1+ Tumor Cells
49395	49395	2.31039	TAP1+ Tumor Cells
49396	49396	3.0239	TAP1+ Tumor Cells
49397	49397	3.96163	TAP1+ Tumor Cells
49398	49398	2.39582	TAP1+ Tumor Cells
49399	49399	2.81699	TAP1+ Tumor Cells
49400	49400	3.02962	TAP1+ Tumor Cells
49401	49401	2.61233	TAP1+ Tumor Cells
49402	49402	3.97202	TAP1+ Tumor Cells
49403	49403	3.09846	TAP1+ Tumor Cells
49404	49404	4.00589	TAP1+ Tumor Cells
49405	49405	4.41748	TAP1+ Tumor Cells
49406	49406	4.39381	TAP1+ Tumor Cells
49407	49407	3.76648	TAP1+ Tumor Cells
49408	49408	3.68583	TAP1+ Tumor Cells
49409	49409	4.83055	TAP1+ Tumor Cells
49410	49410	4.28991	TAP1+ Tumor Cells
49411	49411	3.38142	TAP1+ Tumor Cells
49412	49412	3.83485	TAP1+ Tumor Cells
49413	49413	4.69061	TAP1+ Tumor Cells
49414	49414	4.54695	TAP1+ Tumor Cells
49415	49415	4.36467	TAP1+ Tumor Cells
49416	49416	3.14328	TAP1+ Tumor Cells
49417	49417	3.52554	TAP1+ Tumor Cells
49418	49418	4.06328	TAP1+ Tumor Cells
49419	49419	3.08898	TAP1+ Tumor Cells
49420	49420	3.82376	TAP1+ Tumor Cells
49421	49421	3.34863	TAP1+ Tumor Cells
49422	49422	3.60882	TAP1+ Tumor Cells
49423	49423	3.45724	TAP1+ Tumor Cells
49424	49424	2.7316	TAP1+ Tumor Cells
49425	49425	3.81795	TAP1+ Tumor Cells
49426	49426	3.06617	TAP1+ Tumor Cells
49427	49427	3.86437	TAP1+ Tumor Cells
49428	49428	3.46175	TAP1+ Tumor Cells
49429	49429	2.94997	TAP1+ Tumor Cells
49430	49430	3.55974	TAP1+ Tumor Cells
49431	49431	4.75472	TAP1+ Tumor Cells
49432	49432	4.68134	TAP1+ Tumor Cells
49433	49433	3.36217	TAP1+ Tumor Cells
49434	49434	4.48524	TAP1+ Tumor Cells
49435	49435	2.56026	TAP1+ Tumor Cells
49436	49436	3.12723	TAP1+ Tumor Cells
49437	49437	2.86011	TAP1+ Tumor Cells
49438	49438	3.76066	TAP1+ Tumor Cells
49439	49439	4.16491	TAP1+ Tumor Cells
49440	49440	3.10096	TAP1+ Tumor Cells
49441	49441	2.85596	TAP1+ Tumor Cells
49442	49442	3.06551	TAP1+ Tumor Cells
49443	49443	2.95631	TAP1+ Tumor Cells
49444	49444	2.67473	TAP1+ Tumor Cells
49445	49445	3.30872	TAP1+ Tumor Cells
49446	49446	3.21655	TAP1+ Tumor Cells
49447	49447	3.55218	TAP1+ Tumor Cells
49448	49448	3.15138	TAP1+ Tumor Cells
49449	49449	2.78648	TAP1+ Tumor Cells
49450	49450	3.07849	TAP1+ Tumor Cells
49451	49451	3.74084	TAP1+ Tumor Cells
49452	49452	2.98532	TAP1+ Tumor Cells
49453	49453	3.78141	TAP1+ Tumor Cells
49454	49454	3.41653	TAP1+ Tumor Cells
49455	49455	3.5097	TAP1+ Tumor Cells
49456	49456	3.83571	TAP1+ Tumor Cells
49457	49457	3.90889	TAP1+ Tumor Cells
49458	49458	4.36002	TAP1+ Tumor Cells
49459	49459	3.40904	TAP1+ Tumor Cells
49460	49460	3.12695	TAP1+ Tumor Cells
49461	49461	3.11596	TAP1+ Tumor Cells
49462	49462	2.55829	TAP1+ Tumor Cells
49463	49463	2.89926	TAP1+ Tumor Cells
49464	49464	2.63531	TAP1+ Tumor Cells
49465	49465	2.81969	TAP1+ Tumor Cells
49466	49466	3.58459	TAP1+ Tumor Cells
49467	49467	3.20549	TAP1+ Tumor Cells
49468	49468	4.11015	TAP1+ Tumor Cells
49469	49469	3.65759	TAP1+ Tumor Cells
49470	49470	2.8574	TAP1+ Tumor Cells
49471	49471	2.31051	TAP1+ Tumor Cells
49472	49472	2.98261	TAP1+ Tumor Cells
49473	49473	3.38413	TAP1+ Tumor Cells
49474	49474	3.60116	TAP1+ Tumor Cells
49475	49475	3.46725	TAP1+ Tumor Cells
49476	49476	3.75413	TAP1+ Tumor Cells
49477	49477	4.03461	TAP1+ Tumor Cells
49478	49478	3.16621	TAP1+ Tumor Cells
49479	49479	3.23255	TAP1+ Tumor Cells
49480	49480	3.19903	TAP1+ Tumor Cells
49481	49481	3.18656	TAP1+ Tumor Cells
49482	49482	3.731	TAP1+ Tumor Cells
49483	49483	3.55396	TAP1+ Tumor Cells
49484	49484	3.96108	TAP1+ Tumor Cells
49485	49485	3.85931	TAP1+ Tumor Cells
49486	49486	3.12295	TAP1+ Tumor Cells
49487	49487	3.57608	TAP1+ Tumor Cells
49488	49488	3.06661	TAP1+ Tumor Cells
49489	49489	4.01244	TAP1+ Tumor Cells
49490	49490	4.35374	TAP1+ Tumor Cells
49491	49491	4.13161	TAP1+ Tumor Cells
49492	49492	4.73515	TAP1+ Tumor Cells
49493	49493	2.75595	TAP1+ Tumor Cells
49494	49494	4.3999	TAP1+ Tumor Cells
49495	49495	4.70253	TAP1+ Tumor Cells
49496	49496	3.42123	TAP1+ Tumor Cells
49497	49497	4.25671	TAP1+ Tumor Cells
49498	49498	2.86861	TAP1+ Tumor Cells
49499	49499	4.13998	TAP1+ Tumor Cells
49500	49500	3.3024	TAP1+ Tumor Cells
49501	49501	4.01046	TAP1+ Tumor Cells
49502	49502	3.61968	TAP1+ Tumor Cells
49503	49503	3.3238	TAP1+ Tumor Cells
49504	49504	4.37677	TAP1+ Tumor Cells
49505	49505	3.39232	TAP1+ Tumor Cells
49506	49506	3.14259	TAP1+ Tumor Cells
49507	49507	3.10617	TAP1+ Tumor Cells
49508	49508	3.25399	TAP1+ Tumor Cells
49509	49509	3.98234	TAP1+ Tumor Cells
49510	49510	2.64436	TAP1+ Tumor Cells
49511	49511	3.84619	TAP1+ Tumor Cells
49512	49512	2.96968	TAP1+ Tumor Cells
49513	49513	3.15998	TAP1+ Tumor Cells
49514	49514	3.69675	TAP1+ Tumor Cells
49515	49515	2.79331	TAP1+ Tumor Cells
49516	49516	3.26008	TAP1+ Tumor Cells
49517	49517	3.81804	TAP1+ Tumor Cells
49518	49518	2.74885	TAP1+ Tumor Cells
49519	49519	3.47019	TAP1+ Tumor Cells
49520	49520	3.1016	TAP1+ Tumor Cells
49521	49521	4.16347	TAP1+ Tumor Cells
49522	49522	2.66848	TAP1+ Tumor Cells
49523	49523	2.97171	TAP1+ Tumor Cells
49524	49524	3.36158	TAP1+ Tumor Cells
49525	49525	3.03942	TAP1+ Tumor Cells
49526	49526	3.95223	TAP1+ Tumor Cells
49527	49527	3.0734	TAP1+ Tumor Cells
49528	49528	4.12488	TAP1+ Tumor Cells
49529	49529	3.29542	TAP1+ Tumor Cells
49530	49530	3.1088	TAP1+ Tumor Cells
49531	49531	2.63383	TAP1+ Tumor Cells
49532	49532	3.34821	TAP1+ Tumor Cells
49533	49533	4.34142	TAP1+ Tumor Cells
49534	49534	3.2176	TAP1+ Tumor Cells
49535	49535	2.78292	TAP1+ Tumor Cells
49536	49536	4.58456	TAP1+ Tumor Cells
49537	49537	3.56768	TAP1+ Tumor Cells
49538	49538	3.8604	TAP1+ Tumor Cells
49539	49539	3.56969	TAP1+ Tumor Cells
49540	49540	3.42335	TAP1+ Tumor Cells
49541	49541	2.67771	TAP1+ Tumor Cells
49542	49542	3.82887	TAP1+ Tumor Cells
49543	49543	3.42232	TAP1+ Tumor Cells
49544	49544	4.22139	TAP1+ Tumor Cells
49545	49545	3.21595	TAP1+ Tumor Cells
49546	49546	3.92964	TAP1+ Tumor Cells
49547	49547	2.45763	TAP1+ Tumor Cells
49548	49548	3.80028	TAP1+ Tumor Cells
49549	49549	3.59969	TAP1+ Tumor Cells
49550	49550	2.71273	TAP1+ Tumor Cells
49551	49551	3.15248	TAP1+ Tumor Cells
49552	49552	3.25905	TAP1+ Tumor Cells
49553	49553	3.76002	TAP1+ Tumor Cells
49554	49554	3.06741	TAP1+ Tumor Cells
49555	49555	3.08168	TAP1+ Tumor Cells
49556	49556	2.1529	TAP1+ Tumor Cells
49557	49557	3.84547	TAP1+ Tumor Cells
49558	49558	3.40633	TAP1+ Tumor Cells
49559	49559	2.83283	TAP1+ Tumor Cells
49560	49560	4.10848	TAP1+ Tumor Cells
49561	49561	2.15414	TAP1+ Tumor Cells
49562	49562	3.00821	TAP1+ Tumor Cells
49563	49563	4.20692	TAP1+ Tumor Cells
49564	49564	3.70669	TAP1+ Tumor Cells
49565	49565	3.93794	TAP1+ Tumor Cells
49566	49566	3.36806	TAP1+ Tumor Cells
49567	49567	3.17662	TAP1+ Tumor Cells
49568	49568	3.63772	TAP1+ Tumor Cells
49569	49569	4.39355	TAP1+ Tumor Cells
49570	49570	3.27561	TAP1+ Tumor Cells
49571	49571	4.80741	TAP1+ Tumor Cells
49572	49572	3.29704	TAP1+ Tumor Cells
49573	49573	3.22274	TAP1+ Tumor Cells
49574	49574	3.95176	TAP1+ Tumor Cells
49575	49575	4.39416	TAP1+ Tumor Cells
49576	49576	4.09398	TAP1+ Tumor Cells
49577	49577	3.67295	TAP1+ Tumor Cells
49578	49578	4.74261	TAP1+ Tumor Cells
49579	49579	4.34821	TAP1+ Tumor Cells
49580	49580	4.49016	TAP1+ Tumor Cells
49581	49581	4.65089	TAP1+ Tumor Cells
49582	49582	4.6588	TAP1+ Tumor Cells
49583	49583	4.74149	TAP1+ Tumor Cells
49584	49584	4.96799	TAP1+ Tumor Cells
49585	49585	4.10592	TAP1+ Tumor Cells
49586	49586	4.38595	TAP1+ Tumor Cells
49587	49587	4.67204	TAP1+ Tumor Cells
49588	49588	4.05375	TAP1+ Tumor Cells
49589	49589	4.7157	TAP1+ Tumor Cells
49590	49590	3.37653	TAP1+ Tumor Cells
49591	49591	3.67007	TAP1+ Tumor Cells
49592	49592	4.16955	TAP1+ Tumor Cells
49593	49593	3.04619	TAP1+ Tumor Cells
49594	49594	4.1541	TAP1+ Tumor Cells
49595	49595	3.84269	TAP1+ Tumor Cells
49596	49596	4.14938	TAP1+ Tumor Cells
49597	49597	2.8759	TAP1+ Tumor Cells
49598	49598	3.68607	TAP1+ Tumor Cells
49599	49599	4.28859	TAP1+ Tumor Cells
49600	49600	3.31453	TAP1+ Tumor Cells
49601	49601	2.79878	TAP1+ Tumor Cells
49602	49602	3.33849	TAP1+ Tumor Cells
49603	49603	3.63792	TAP1+ Tumor Cells
49604	49604	4.31354	TAP1+ Tumor Cells
49605	49605	4.33858	TAP1+ Tumor Cells
49606	49606	3.93048	TAP1+ Tumor Cells
49607	49607	4.45849	TAP1+ Tumor Cells
49608	49608	4.4968	TAP1+ Tumor Cells
49609	49609	4.48003	TAP1+ Tumor Cells
49610	49610	3.72512	TAP1+ Tumor Cells
49611	49611	4.35443	TAP1+ Tumor Cells
49612	49612	4.05271	TAP1+ Tumor Cells
49613	49613	3.90468	TAP1+ Tumor Cells
49614	49614	3.20815	TAP1+ Tumor Cells
49615	49615	2.96049	TAP1+ Tumor Cells
49616	49616	2.82134	TAP1+ Tumor Cells
49617	49617	2.91861	TAP1+ Tumor Cells
49618	49618	2.72679	TAP1+ Tumor Cells
49619	49619	3.80914	TAP1+ Tumor Cells
49620	49620	2.79825	TAP1+ Tumor Cells
49621	49621	3.99942	TAP1+ Tumor Cells
49622	49622	3.00829	TAP1+ Tumor Cells
49623	49623	3.80138	TAP1+ Tumor Cells
49624	49624	2.96881	TAP1+ Tumor Cells
49625	49625	4.24741	TAP1+ Tumor Cells
49626	49626	4.30302	TAP1+ Tumor Cells
49627	49627	3.60136	TAP1+ Tumor Cells
49628	49628	3.64323	TAP1+ Tumor Cells
49629	49629	3.61863	TAP1+ Tumor Cells
49630	49630	3.20003	TAP1+ Tumor Cells
49631	49631	2.7712	TAP1+ Tumor Cells
49632	49632	2.97249	TAP1+ Tumor Cells
49633	49633	3.88634	TAP1+ Tumor Cells
49634	49634	3.40303	TAP1+ Tumor Cells
49635	49635	3.33217	TAP1+ Tumor Cells
49636	49636	3.52314	TAP1+ Tumor Cells
49637	49637	3.29167	TAP1+ Tumor Cells
49638	49638	2.62162	TAP1+ Tumor Cells
49639	49639	4.2023	TAP1+ Tumor Cells
49640	49640	3.67276	TAP1+ Tumor Cells
49641	49641	4.152	TAP1+ Tumor Cells
49642	49642	4.19625	TAP1+ Tumor Cells
49643	49643	4.40956	TAP1+ Tumor Cells
49644	49644	4.0669	TAP1+ Tumor Cells
49645	49645	5.08262	TAP1+ Tumor Cells
49646	49646	4.54345	TAP1+ Tumor Cells
49647	49647	4.57353	TAP1+ Tumor Cells
49648	49648	4.0981	TAP1+ Tumor Cells
49649	49649	2.90435	TAP1+ Tumor Cells
49650	49650	4.62764	TAP1+ Tumor Cells
49651	49651	3.32796	TAP1+ Tumor Cells
49652	49652	4.68778	TAP1+ Tumor Cells
49653	49653	4.19354	TAP1+ Tumor Cells
49654	49654	4.26359	TAP1+ Tumor Cells
49655	49655	2.78479	TAP1+ Tumor Cells
49656	49656	4.52378	TAP1+ Tumor Cells
49657	49657	4.47766	TAP1+ Tumor Cells
49658	49658	4.22434	TAP1+ Tumor Cells
49659	49659	3.94413	TAP1+ Tumor Cells
49660	49660	3.29935	TAP1+ Tumor Cells
49661	49661	3.51593	TAP1+ Tumor Cells
49662	49662	3.15172	TAP1+ Tumor Cells
49663	49663	3.54563	TAP1+ Tumor Cells
49664	49664	3.01763	TAP1+ Tumor Cells
49665	49665	3.93309	TAP1+ Tumor Cells
49666	49666	3.83515	TAP1+ Tumor Cells
49667	49667	3.86036	TAP1+ Tumor Cells
49668	49668	2.96009	TAP1+ Tumor Cells
49669	49669	3.74245	TAP1+ Tumor Cells
49670	49670	3.99254	TAP1+ Tumor Cells
49671	49671	3.11879	TAP1+ Tumor Cells
49672	49672	4.18038	TAP1+ Tumor Cells
49673	49673	4.14613	TAP1+ Tumor Cells
49674	49674	4.56762	TAP1+ Tumor Cells
49675	49675	2.58592	TAP1+ Tumor Cells
49676	49676	3.06551	TAP1+ Tumor Cells
49677	49677	4.46861	TAP1+ Tumor Cells
49678	49678	4.72744	TAP1+ Tumor Cells
49679	49679	3.2986	TAP1+ Tumor Cells
49680	49680	2.73455	TAP1+ Tumor Cells
49681	49681	2.92686	TAP1+ Tumor Cells
49682	49682	3.00707	TAP1+ Tumor Cells
49683	49683	4.89319	TAP1+ Tumor Cells
49684	49684	4.54206	TAP1+ Tumor Cells
49685	49685	4.2347	TAP1+ Tumor Cells
49686	49686	3.98811	TAP1+ Tumor Cells
49687	49687	5.24956	TAP1+ Tumor Cells
49688	49688	4.87936	TAP1+ Tumor Cells
49689	49689	4.57271	TAP1+ Tumor Cells
49690	49690	3.18911	TAP1+ Tumor Cells
49691	49691	3.21033	TAP1+ Tumor Cells
49692	49692	4.45408	TAP1+ Tumor Cells
49693	49693	3.06463	TAP1+ Tumor Cells
49694	49694	4.149	TAP1+ Tumor Cells
49695	49695	3.95915	TAP1+ Tumor Cells
49696	49696	4.29389	TAP1+ Tumor Cells
49697	49697	4.07646	TAP1+ Tumor Cells
49698	49698	3.41905	TAP1+ Tumor Cells
49699	49699	3.27339	TAP1+ Tumor Cells
49700	49700	4.36815	TAP1+ Tumor Cells
49701	49701	4.93734	TAP1+ Tumor Cells
49702	49702	3.01907	TAP1+ Tumor Cells
49703	49703	4.14335	TAP1+ Tumor Cells
49704	49704	4.88132	TAP1+ Tumor Cells
49705	49705	4.36354	TAP1+ Tumor Cells
49706	49706	3.96021	TAP1+ Tumor Cells
49707	49707	5.03774	TAP1+ Tumor Cells
49708	49708	4.34668	TAP1+ Tumor Cells
49709	49709	4.25408	TAP1+ Tumor Cells
49710	49710	4.33657	TAP1+ Tumor Cells
49711	49711	3.6704	TAP1+ Tumor Cells
49712	49712	2.77935	TAP1+ Tumor Cells
49713	49713	3.06221	TAP1+ Tumor Cells
49714	49714	2.62789	TAP1+ Tumor Cells
49715	49715	4.74638	TAP1+ Tumor Cells
49716	49716	2.78399	TAP1+ Tumor Cells
49717	49717	2.6474	TAP1+ Tumor Cells
49718	49718	4.99797	TAP1+ Tumor Cells
49719	49719	3.40772	TAP1+ Tumor Cells
49720	49720	2.50743	TAP1+ Tumor Cells
49721	49721	4.61133	TAP1+ Tumor Cells
49722	49722	3.87728	TAP1+ Tumor Cells
49723	49723	4.16046	TAP1+ Tumor Cells
49724	49724	2.81917	TAP1+ Tumor Cells
49725	49725	3.90966	TAP1+ Tumor Cells
49726	49726	4.72187	TAP1+ Tumor Cells
49727	49727	4.66816	TAP1+ Tumor Cells
49728	49728	4.72767	TAP1+ Tumor Cells
49729	49729	3.70716	TAP1+ Tumor Cells
49730	49730	3.0691	TAP1+ Tumor Cells
49731	49731	3.9816	TAP1+ Tumor Cells
49732	49732	4.54996	TAP1+ Tumor Cells
49733	49733	3.20429	TAP1+ Tumor Cells
49734	49734	4.4236	TAP1+ Tumor Cells
49735	49735	3.85939	TAP1+ Tumor Cells
49736	49736	4.00298	TAP1+ Tumor Cells
49737	49737	3.62118	TAP1+ Tumor Cells
49738	49738	4.18494	TAP1+ Tumor Cells
49739	49739	4.31736	TAP1+ Tumor Cells
49740	49740	4.3953	TAP1+ Tumor Cells
49741	49741	3.12013	TAP1+ Tumor Cells
49742	49742	4.65352	TAP1+ Tumor Cells
49743	49743	4.05747	TAP1+ Tumor Cells
49744	49744	3.90271	TAP1+ Tumor Cells
49745	49745	4.51587	TAP1+ Tumor Cells
49746	49746	4.91851	TAP1+ Tumor Cells
49747	49747	4.94313	TAP1+ Tumor Cells
49748	49748	3.42209	TAP1+ Tumor Cells
49749	49749	4.8047	TAP1+ Tumor Cells
49750	49750	4.30395	TAP1+ Tumor Cells
49751	49751	3.91666	TAP1+ Tumor Cells
49752	49752	3.30432	TAP1+ Tumor Cells
49753	49753	2.87054	TAP1+ Tumor Cells
49754	49754	3.34683	TAP1+ Tumor Cells
49755	49755	3.69528	TAP1+ Tumor Cells
49756	49756	4.04519	TAP1+ Tumor Cells
49757	49757	4.04853	TAP1+ Tumor Cells
49758	49758	4.21777	TAP1+ Tumor Cells
49759	49759	2.57567	TAP1+ Tumor Cells
49760	49760	4.43513	TAP1+ Tumor Cells
49761	49761	4.21196	TAP1+ Tumor Cells
49762	49762	3.64475	TAP1+ Tumor Cells
49763	49763	4.51136	TAP1+ Tumor Cells
49764	49764	3.78586	TAP1+ Tumor Cells
49765	49765	4.36298	TAP1+ Tumor Cells
49766	49766	3.40367	TAP1+ Tumor Cells
49767	49767	3.93782	TAP1+ Tumor Cells
49768	49768	3.86053	TAP1+ Tumor Cells
49769	49769	3.89469	TAP1+ Tumor Cells
49770	49770	3.74217	TAP1+ Tumor Cells
49771	49771	3.07972	TAP1+ Tumor Cells
49772	49772	3.62247	TAP1+ Tumor Cells
49773	49773	2.72466	TAP1+ Tumor Cells
49774	49774	2.64935	TAP1+ Tumor Cells
49775	49775	2.6843	TAP1+ Tumor Cells
49776	49776	2.9397	TAP1+ Tumor Cells
49777	49777	3.64112	TAP1+ Tumor Cells
49778	49778	3.14516	TAP1+ Tumor Cells
49779	49779	3.66156	TAP1+ Tumor Cells
49780	49780	2.77944	TAP1+ Tumor Cells
49781	49781	3.82051	TAP1+ Tumor Cells
49782	49782	3.13779	TAP1+ Tumor Cells
49783	49783	4.44059	TAP1+ Tumor Cells
49784	49784	4.49272	TAP1+ Tumor Cells
49785	49785	3.68545	TAP1+ Tumor Cells
49786	49786	4.20864	TAP1+ Tumor Cells
49787	49787	3.86491	TAP1+ Tumor Cells
49788	49788	4.46769	TAP1+ Tumor Cells
49789	49789	2.89515	TAP1+ Tumor Cells
49790	49790	4.006	TAP1+ Tumor Cells
49791	49791	4.25816	TAP1+ Tumor Cells
49792	49792	4.77602	TAP1+ Tumor Cells
49793	49793	3.62675	TAP1+ Tumor Cells
49794	49794	2.86844	TAP1+ Tumor Cells
49795	49795	3.82194	TAP1+ Tumor Cells
49796	49796	3.02594	TAP1+ Tumor Cells
49797	49797	2.96387	TAP1+ Tumor Cells
49798	49798	3.34266	TAP1+ Tumor Cells
49799	49799	3.3568	TAP1+ Tumor Cells
49800	49800	3.32625	TAP1+ Tumor Cells
49801	49801	4.22267	TAP1+ Tumor Cells
49802	49802	4.13116	TAP1+ Tumor Cells
49803	49803	3.61888	TAP1+ Tumor Cells
49804	49804	3.7945	TAP1+ Tumor Cells
49805	49805	4.38163	TAP1+ Tumor Cells
49806	49806	3.49264	TAP1+ Tumor Cells
49807	49807	4.936	TAP1+ Tumor Cells
49808	49808	4.39926	TAP1+ Tumor Cells
49809	49809	4.71343	TAP1+ Tumor Cells
49810	49810	4.53958	TAP1+ Tumor Cells
49811	49811	3.82337	TAP1+ Tumor Cells
49812	49812	3.83601	TAP1+ Tumor Cells
49813	49813	4.23675	TAP1+ Tumor Cells
49814	49814	3.96932	TAP1+ Tumor Cells
49815	49815	4.0361	TAP1+ Tumor Cells
49816	49816	4.48724	TAP1+ Tumor Cells
49817	49817	3.41572	TAP1+ Tumor Cells
49818	49818	2.51839	TAP1+ Tumor Cells
49819	49819	3.53826	TAP1+ Tumor Cells
49820	49820	3.16819	TAP1+ Tumor Cells
49821	49821	2.946	TAP1+ Tumor Cells
49822	49822	2.99643	TAP1+ Tumor Cells
49823	49823	2.77944	TAP1+ Tumor Cells
49824	49824	3.34544	TAP1+ Tumor Cells
49825	49825	3.54868	TAP1+ Tumor Cells
49826	49826	3.67593	TAP1+ Tumor Cells
49827	49827	2.85359	TAP1+ Tumor Cells
49828	49828	3.20934	TAP1+ Tumor Cells
49829	49829	2.7686	TAP1+ Tumor Cells
49830	49830	2.83944	TAP1+ Tumor Cells
49831	49831	3.34441	TAP1+ Tumor Cells
49832	49832	3.95923	TAP1+ Tumor Cells
49833	49833	4.24877	TAP1+ Tumor Cells
49834	49834	3.22083	TAP1+ Tumor Cells
49835	49835	3.44518	TAP1+ Tumor Cells
49836	49836	3.65647	TAP1+ Tumor Cells
49837	49837	4.07307	TAP1+ Tumor Cells
49838	49838	3.71512	TAP1+ Tumor Cells
49839	49839	4.00099	TAP1+ Tumor Cells
49840	49840	3.1718	TAP1+ Tumor Cells
49841	49841	4.17085	TAP1+ Tumor Cells
49842	49842	2.95338	TAP1+ Tumor Cells
49843	49843	3.16641	TAP1+ Tumor Cells
49844	49844	4.15686	TAP1+ Tumor Cells
49845	49845	4.22893	TAP1+ Tumor Cells
49846	49846	3.03037	TAP1+ Tumor Cells
49847	49847	3.80204	TAP1+ Tumor Cells
49848	49848	2.83369	TAP1+ Tumor Cells
49849	49849	3.98036	TAP1+ Tumor Cells
49850	49850	3.12534	TAP1+ Tumor Cells
49851	49851	3.1026	TAP1+ Tumor Cells
49852	49852	3.92327	TAP1+ Tumor Cells
49853	49853	3.83119	TAP1+ Tumor Cells
49854	49854	3.38741	TAP1+ Tumor Cells
49855	49855	4.19321	TAP1+ Tumor Cells
49856	49856	4.11433	TAP1+ Tumor Cells
49857	49857	3.71689	TAP1+ Tumor Cells
49858	49858	3.07718	TAP1+ Tumor Cells
49859	49859	4.36405	TAP1+ Tumor Cells
49860	49860	3.20536	TAP1+ Tumor Cells
49861	49861	2.59396	TAP1+ Tumor Cells
49862	49862	2.88456	TAP1+ Tumor Cells
49863	49863	4.07107	TAP1+ Tumor Cells
49864	49864	3.8851	TAP1+ Tumor Cells
49865	49865	2.89259	TAP1+ Tumor Cells
49866	49866	2.79667	TAP1+ Tumor Cells
49867	49867	3.18851	TAP1+ Tumor Cells
49868	49868	4.48726	TAP1+ Tumor Cells
49869	49869	4.00161	TAP1+ Tumor Cells
49870	49870	3.67569	TAP1+ Tumor Cells
49871	49871	2.47405	TAP1+ Tumor Cells
49872	49872	3.28765	TAP1+ Tumor Cells
49873	49873	3.25816	TAP1+ Tumor Cells
49874	49874	4.39952	TAP1+ Tumor Cells
49875	49875	2.67243	TAP1+ Tumor Cells
49876	49876	4.81231	TAP1+ Tumor Cells
49877	49877	4.69507	TAP1+ Tumor Cells
49878	49878	4.21093	TAP1+ Tumor Cells
49879	49879	4.38738	TAP1+ Tumor Cells
49880	49880	4.54718	TAP1+ Tumor Cells
49881	49881	4.41121	TAP1+ Tumor Cells
49882	49882	4.11249	TAP1+ Tumor Cells
49883	49883	3.17452	TAP1+ Tumor Cells
49884	49884	3.26774	TAP1+ Tumor Cells
49885	49885	3.96823	TAP1+ Tumor Cells
49886	49886	3.53594	TAP1+ Tumor Cells
49887	49887	3.71661	TAP1+ Tumor Cells
49888	49888	3.54416	TAP1+ Tumor Cells
49889	49889	3.67881	TAP1+ Tumor Cells
49890	49890	3.19976	TAP1+ Tumor Cells
49891	49891	3.04775	TAP1+ Tumor Cells
49892	49892	3.32601	TAP1+ Tumor Cells
49893	49893	3.6495	TAP1+ Tumor Cells
49894	49894	3.81338	TAP1+ Tumor Cells
49895	49895	3.04203	TAP1+ Tumor Cells
49896	49896	3.07762	TAP1+ Tumor Cells
49897	49897	3.50625	TAP1+ Tumor Cells
49898	49898	3.60333	TAP1+ Tumor Cells
49899	49899	4.45049	TAP1+ Tumor Cells
49900	49900	3.65729	TAP1+ Tumor Cells
49901	49901	3.18857	TAP1+ Tumor Cells
49902	49902	4.06144	TAP1+ Tumor Cells
49903	49903	3.89828	TAP1+ Tumor Cells
49904	49904	3.91015	TAP1+ Tumor Cells
49905	49905	3.46553	TAP1+ Tumor Cells
49906	49906	2.90033	TAP1+ Tumor Cells
49907	49907	4.25607	TAP1+ Tumor Cells
49908	49908	2.4642	TAP1+ Tumor Cells
49909	49909	3.56213	TAP1+ Tumor Cells
49910	49910	3.06111	TAP1+ Tumor Cells
49911	49911	4.58829	TAP1+ Tumor Cells
49912	49912	3.81499	TAP1+ Tumor Cells
49913	49913	2.88057	TAP1+ Tumor Cells
49914	49914	3.92577	TAP1+ Tumor Cells
49915	49915	3.09035	TAP1+ Tumor Cells
49916	49916	3.45198	TAP1+ Tumor Cells
49917	49917	4.13165	TAP1+ Tumor Cells
49918	49918	2.74921	TAP1+ Tumor Cells
49919	49919	4.49457	TAP1+ Tumor Cells
49920	49920	3.49443	TAP1+ Tumor Cells
49921	49921	4.53547	TAP1+ Tumor Cells
49922	49922	3.3757	TAP1+ Tumor Cells
49923	49923	3.76233	TAP1+ Tumor Cells
49924	49924	4.20606	TAP1+ Tumor Cells
49925	49925	3.227	TAP1+ Tumor Cells
49926	49926	2.58826	TAP1+ Tumor Cells
49927	49927	3.04842	TAP1+ Tumor Cells
49928	49928	2.70889	TAP1+ Tumor Cells
49929	49929	3.43479	TAP1+ Tumor Cells
49930	49930	3.35062	TAP1+ Tumor Cells
49931	49931	3.82968	TAP1+ Tumor Cells
49932	49932	3.74135	TAP1+ Tumor Cells
49933	49933	3.44805	TAP1+ Tumor Cells
49934	49934	3.38324	TAP1+ Tumor Cells
49935	49935	3.57737	TAP1+ Tumor Cells
49936	49936	3.66394	TAP1+ Tumor Cells
49937	49937	3.4667	TAP1+ Tumor Cells
49938	49938	2.98942	TAP1+ Tumor Cells
49939	49939	4.53594	TAP1+ Tumor Cells
49940	49940	4.52639	TAP1+ Tumor Cells
49941	49941	3.59198	TAP1+ Tumor Cells
49942	49942	4.17153	TAP1+ Tumor Cells
49943	49943	3.77502	TAP1+ Tumor Cells
49944	49944	4.10143	TAP1+ Tumor Cells
49945	49945	3.84525	TAP1+ Tumor Cells
49946	49946	4.5946	TAP1+ Tumor Cells
49947	49947	4.3642	TAP1+ Tumor Cells
49948	49948	4.61185	TAP1+ Tumor Cells
49949	49949	4.65909	TAP1+ Tumor Cells
49950	49950	3.57608	TAP1+ Tumor Cells
49951	49951	3.99731	TAP1+ Tumor Cells
49952	49952	3.49911	TAP1+ Tumor Cells
49953	49953	4.46783	TAP1+ Tumor Cells
49954	49954	2.55401	TAP1+ Tumor Cells
49955	49955	3.73924	TAP1+ Tumor Cells
49956	49956	4.24735	TAP1+ Tumor Cells
49957	49957	4.24577	TAP1+ Tumor Cells
49958	49958	4.55709	TAP1+ Tumor Cells
49959	49959	3.81569	TAP1+ Tumor Cells
49960	49960	2.99096	TAP1+ Tumor Cells
49961	49961	3.7272	TAP1+ Tumor Cells
49962	49962	3.77183	TAP1+ Tumor Cells
49963	49963	4.21711	TAP1+ Tumor Cells
49964	49964	3.3397	TAP1+ Tumor Cells
49965	49965	3.14294	TAP1+ Tumor Cells
49966	49966	3.89774	TAP1+ Tumor Cells
49967	49967	3.34622	TAP1+ Tumor Cells
49968	49968	3.61388	TAP1+ Tumor Cells
49969	49969	4.2705	TAP1+ Tumor Cells
49970	49970	3.69253	TAP1+ Tumor Cells
49971	49971	2.72196	TAP1+ Tumor Cells
49972	49972	3.85605	TAP1+ Tumor Cells
49973	49973	2.97507	TAP1+ Tumor Cells
49974	49974	4.24835	TAP1+ Tumor Cells
49975	49975	4.19896	TAP1+ Tumor Cells
49976	49976	2.25354	TAP1+ Tumor Cells
49977	49977	2.99635	TAP1+ Tumor Cells
49978	49978	3.37783	TAP1+ Tumor Cells
49979	49979	3.21648	TAP1+ Tumor Cells
49980	49980	2.66307	TAP1+ Tumor Cells
49981	49981	3.56907	TAP1+ Tumor Cells
49982	49982	2.10025	TAP1+ Tumor Cells
49983	49983	3.1673	TAP1+ Tumor Cells
49984	49984	3.72438	TAP1+ Tumor Cells
49985	49985	4.06155	TAP1+ Tumor Cells
49986	49986	3.49921	TAP1+ Tumor Cells
49987	49987	4.10613	TAP1+ Tumor Cells
49988	49988	3.80643	TAP1+ Tumor Cells
49989	49989	3.29411	TAP1+ Tumor Cells
49990	49990	3.09681	TAP1+ Tumor Cells
49991	49991	2.91072	TAP1+ Tumor Cells
49992	49992	3.10396	TAP1+ Tumor Cells
49993	49993	2.90041	TAP1+ Tumor Cells
49994	49994	2.88323	TAP1+ Tumor Cells
49995	49995	3.87761	TAP1+ Tumor Cells
49996	49996	2.29922	TAP1+ Tumor Cells
49997	49997	1.8991	TAP1+ Tumor Cells
49998	49998	2.94353	TAP1+ Tumor Cells
49999	49999	3.28703	TAP1+ Tumor Cells
50000	50000	4.05828	TAP1+ Tumor Cells
50001	50001	2.67271	TAP1+ Tumor Cells
50002	50002	3.27966	TAP1+ Tumor Cells
50003	50003	4.17262	TAP1+ Tumor Cells
50004	50004	3.3721	TAP1+ Tumor Cells
50005	50005	4.2499	TAP1+ Tumor Cells
50006	50006	3.04218	TAP1+ Tumor Cells
50007	50007	2.865	TAP1+ Tumor Cells
50008	50008	3.94166	TAP1+ Tumor Cells
50009	50009	5.17633	TAP1+ Tumor Cells
50010	50010	4.91036	TAP1+ Tumor Cells
50011	50011	4.61518	TAP1+ Tumor Cells
50012	50012	4.86821	TAP1+ Tumor Cells
50013	50013	5.18398	TAP1+ Tumor Cells
50014	50014	4.21027	TAP1+ Tumor Cells
50015	50015	4.69412	TAP1+ Tumor Cells
50016	50016	4.70932	TAP1+ Tumor Cells
50017	50017	4.66147	TAP1+ Tumor Cells
50018	50018	5.06372	TAP1+ Tumor Cells
50019	50019	5.32981	TAP1+ Tumor Cells
50020	50020	4.71652	TAP1+ Tumor Cells
50021	50021	5.11715	TAP1+ Tumor Cells
50022	50022	4.40535	TAP1+ Tumor Cells
50023	50023	5.13463	TAP1+ Tumor Cells
50024	50024	4.53242	TAP1+ Tumor Cells
50025	50025	5.33889	TAP1+ Tumor Cells
50026	50026	3.95089	TAP1+ Tumor Cells
50027	50027	3.83725	TAP1+ Tumor Cells
50028	50028	4.3242	TAP1+ Tumor Cells
50029	50029	5.33835	TAP1+ Tumor Cells
50030	50030	4.79324	TAP1+ Tumor Cells
50031	50031	2.70109	TAP1+ Tumor Cells
50032	50032	3.08132	TAP1+ Tumor Cells
50033	50033	5.33285	TAP1+ Tumor Cells
50034	50034	4.30181	TAP1+ Tumor Cells
50035	50035	5.02812	TAP1+ Tumor Cells
50036	50036	5.14057	TAP1+ Tumor Cells
50037	50037	4.5839	TAP1+ Tumor Cells
50038	50038	3.74999	TAP1+ Tumor Cells
50039	50039	4.86557	TAP1+ Tumor Cells
50040	50040	2.76219	TAP1+ Tumor Cells
50041	50041	3.0143	TAP1+ Tumor Cells
50042	50042	4.25447	TAP1+ Tumor Cells
50043	50043	4.92764	TAP1+ Tumor Cells
50044	50044	4.82054	TAP1+ Tumor Cells
50045	50045	4.56005	TAP1+ Tumor Cells
50046	50046	4.57183	TAP1+ Tumor Cells
50047	50047	3.55098	TAP1+ Tumor Cells
50048	50048	4.13946	TAP1+ Tumor Cells
50049	50049	3.20356	TAP1+ Tumor Cells
50050	50050	3.04708	TAP1+ Tumor Cells
50051	50051	3.46902	TAP1+ Tumor Cells
50052	50052	3.41653	TAP1+ Tumor Cells
50053	50053	3.35362	TAP1+ Tumor Cells
50054	50054	3.84794	TAP1+ Tumor Cells
50055	50055	4.68564	TAP1+ Tumor Cells
50056	50056	3.17554	TAP1+ Tumor Cells
50057	50057	4.15637	TAP1+ Tumor Cells
50058	50058	3.9425	TAP1+ Tumor Cells
50059	50059	3.1299	TAP1+ Tumor Cells
50060	50060	4.75144	TAP1+ Tumor Cells
50061	50061	4.06551	TAP1+ Tumor Cells
50062	50062	3.04404	TAP1+ Tumor Cells
50063	50063	4.57588	TAP1+ Tumor Cells
50064	50064	4.28016	TAP1+ Tumor Cells
50065	50065	3.65695	TAP1+ Tumor Cells
50066	50066	2.12126	TAP1+ Tumor Cells
50067	50067	4.00966	TAP1+ Tumor Cells
50068	50068	3.46719	TAP1+ Tumor Cells
50069	50069	2.6268	TAP1+ Tumor Cells
50070	50070	3.27289	TAP1+ Tumor Cells
50071	50071	3.87176	TAP1+ Tumor Cells
50072	50072	4.30789	TAP1+ Tumor Cells
50073	50073	3.19649	TAP1+ Tumor Cells
50074	50074	3.44507	TAP1+ Tumor Cells
50075	50075	4.57834	TAP1+ Tumor Cells
50076	50076	4.25617	TAP1+ Tumor Cells
50077	50077	4.7185	TAP1+ Tumor Cells
50078	50078	4.03834	TAP1+ Tumor Cells
50079	50079	4.79949	TAP1+ Tumor Cells
50080	50080	3.87431	TAP1+ Tumor Cells
50081	50081	3.61168	TAP1+ Tumor Cells
50082	50082	4.20363	TAP1+ Tumor Cells
50083	50083	4.35677	TAP1+ Tumor Cells
50084	50084	3.85087	TAP1+ Tumor Cells
50085	50085	3.25662	TAP1+ Tumor Cells
50086	50086	3.22961	TAP1+ Tumor Cells
50087	50087	4.21556	TAP1+ Tumor Cells
50088	50088	2.76048	TAP1+ Tumor Cells
50089	50089	4.02823	TAP1+ Tumor Cells
50090	50090	3.84008	TAP1+ Tumor Cells
50091	50091	3.6003	TAP1+ Tumor Cells
50092	50092	3.03972	TAP1+ Tumor Cells
50093	50093	4.34695	TAP1+ Tumor Cells
50094	50094	3.18662	TAP1+ Tumor Cells
50095	50095	3.08125	TAP1+ Tumor Cells
50096	50096	4.05083	TAP1+ Tumor Cells
50097	50097	3.51909	TAP1+ Tumor Cells
50098	50098	3.01937	TAP1+ Tumor Cells
50099	50099	3.19528	TAP1+ Tumor Cells
50100	50100	4.55498	TAP1+ Tumor Cells
50101	50101	3.86226	TAP1+ Tumor Cells
50102	50102	4.05566	TAP1+ Tumor Cells
50103	50103	4.05603	TAP1+ Tumor Cells
50104	50104	4.45321	TAP1+ Tumor Cells
50105	50105	3.17784	TAP1+ Tumor Cells
50106	50106	3.93738	TAP1+ Tumor Cells
50107	50107	4.55098	TAP1+ Tumor Cells
50108	50108	4.54106	TAP1+ Tumor Cells
50109	50109	4.74631	TAP1+ Tumor Cells
50110	50110	4.50033	TAP1+ Tumor Cells
50111	50111	4.30528	TAP1+ Tumor Cells
50112	50112	3.83906	TAP1+ Tumor Cells
50113	50113	4.58073	TAP1+ Tumor Cells
50114	50114	4.05806	TAP1+ Tumor Cells
50115	50115	4.05563	TAP1+ Tumor Cells
50116	50116	4.06763	TAP1+ Tumor Cells
50117	50117	4.05614	TAP1+ Tumor Cells
50118	50118	4.34752	TAP1+ Tumor Cells
50119	50119	4.08052	TAP1+ Tumor Cells
50120	50120	4.42132	TAP1+ Tumor Cells
50121	50121	4.19015	TAP1+ Tumor Cells
50122	50122	3.95275	TAP1+ Tumor Cells
50123	50123	3.12449	TAP1+ Tumor Cells
50124	50124	3.90296	TAP1+ Tumor Cells
50125	50125	3.15145	TAP1+ Tumor Cells
50126	50126	3.67218	TAP1+ Tumor Cells
50127	50127	4.04013	TAP1+ Tumor Cells
50128	50128	3.23171	TAP1+ Tumor Cells
50129	50129	3.59249	TAP1+ Tumor Cells
50130	50130	3.70983	TAP1+ Tumor Cells
50131	50131	3.18075	TAP1+ Tumor Cells
50132	50132	3.55693	TAP1+ Tumor Cells
50133	50133	3.19689	TAP1+ Tumor Cells
50134	50134	4.16235	TAP1+ Tumor Cells
50135	50135	4.61556	TAP1+ Tumor Cells
50136	50136	4.4418	TAP1+ Tumor Cells
50137	50137	3.57227	TAP1+ Tumor Cells
50138	50138	3.79561	TAP1+ Tumor Cells
50139	50139	4.13063	TAP1+ Tumor Cells
50140	50140	3.37954	TAP1+ Tumor Cells
50141	50141	3.67847	TAP1+ Tumor Cells
50142	50142	3.93209	TAP1+ Tumor Cells
50143	50143	3.98633	TAP1+ Tumor Cells
50144	50144	2.95504	TAP1+ Tumor Cells
50145	50145	3.67536	TAP1+ Tumor Cells
50146	50146	3.21463	TAP1+ Tumor Cells
50147	50147	3.65681	TAP1+ Tumor Cells
50148	50148	4.00325	TAP1+ Tumor Cells
50149	50149	3.58377	TAP1+ Tumor Cells
50150	50150	3.43331	TAP1+ Tumor Cells
50151	50151	3.0581	TAP1+ Tumor Cells
50152	50152	2.43297	TAP1+ Tumor Cells
50153	50153	3.17893	TAP1+ Tumor Cells
50154	50154	2.58306	TAP1+ Tumor Cells
50155	50155	2.494	TAP1+ Tumor Cells
50156	50156	3.47521	TAP1+ Tumor Cells
50157	50157	2.96143	TAP1+ Tumor Cells
50158	50158	3.96403	TAP1+ Tumor Cells
50159	50159	3.01088	TAP1+ Tumor Cells
50160	50160	3.00875	TAP1+ Tumor Cells
50161	50161	3.06302	TAP1+ Tumor Cells
50162	50162	3.44727	TAP1+ Tumor Cells
50163	50163	4.01525	TAP1+ Tumor Cells
50164	50164	2.90181	TAP1+ Tumor Cells
50165	50165	3.0143	TAP1+ Tumor Cells
50166	50166	3.66983	TAP1+ Tumor Cells
50167	50167	3.4102	TAP1+ Tumor Cells
50168	50168	2.73067	TAP1+ Tumor Cells
50169	50169	3.16512	TAP1+ Tumor Cells
50170	50170	3.57515	TAP1+ Tumor Cells
50171	50171	4.51437	TAP1+ Tumor Cells
50172	50172	3.28985	TAP1+ Tumor Cells
50173	50173	3.2627	TAP1+ Tumor Cells
50174	50174	4.32579	TAP1+ Tumor Cells
50175	50175	3.8193	TAP1+ Tumor Cells
50176	50176	3.00432	TAP1+ Tumor Cells
50177	50177	3.02051	TAP1+ Tumor Cells
50178	50178	3.3094	TAP1+ Tumor Cells
50179	50179	3.18851	TAP1+ Tumor Cells
50180	50180	2.5587	TAP1+ Tumor Cells
50181	50181	3.43343	TAP1+ Tumor Cells
50182	50182	3.21642	TAP1+ Tumor Cells
50183	50183	2.69996	TAP1+ Tumor Cells
50184	50184	3.84943	TAP1+ Tumor Cells
50185	50185	2.89548	TAP1+ Tumor Cells
50186	50186	3.17574	TAP1+ Tumor Cells
50187	50187	2.76129	TAP1+ Tumor Cells
50188	50188	2.83833	TAP1+ Tumor Cells
50189	50189	3.37121	TAP1+ Tumor Cells
50190	50190	3.43751	TAP1+ Tumor Cells
50191	50191	4.00421	TAP1+ Tumor Cells
50192	50192	2.33466	TAP1+ Tumor Cells
50193	50193	3.91857	TAP1+ Tumor Cells
50194	50194	3.04091	TAP1+ Tumor Cells
50195	50195	2.68821	TAP1+ Tumor Cells
50196	50196	3.4303	TAP1+ Tumor Cells
50197	50197	3.82281	TAP1+ Tumor Cells
50198	50198	2.70429	TAP1+ Tumor Cells
50199	50199	2.82116	TAP1+ Tumor Cells
50200	50200	2.61703	TAP1+ Tumor Cells
50201	50201	3.5626	TAP1+ Tumor Cells
50202	50202	2.40777	TAP1+ Tumor Cells
50203	50203	3.17744	TAP1+ Tumor Cells
50204	50204	2.72336	TAP1+ Tumor Cells
50205	50205	3.22863	TAP1+ Tumor Cells
50206	50206	2.97538	TAP1+ Tumor Cells
50207	50207	4.58016	TAP1+ Tumor Cells
50208	50208	4.21526	TAP1+ Tumor Cells
50209	50209	3.75044	TAP1+ Tumor Cells
50210	50210	4.02096	TAP1+ Tumor Cells
50211	50211	3.83888	TAP1+ Tumor Cells
50212	50212	4.32328	TAP1+ Tumor Cells
50213	50213	4.03131	TAP1+ Tumor Cells
50214	50214	4.70929	TAP1+ Tumor Cells
50215	50215	4.34517	TAP1+ Tumor Cells
50216	50216	3.22713	TAP1+ Tumor Cells
50217	50217	2.71292	TAP1+ Tumor Cells
50218	50218	3.82662	TAP1+ Tumor Cells
50219	50219	4.22805	TAP1+ Tumor Cells
50220	50220	4.42477	TAP1+ Tumor Cells
50221	50221	4.44996	TAP1+ Tumor Cells
50222	50222	3.64308	TAP1+ Tumor Cells
50223	50223	4.04549	TAP1+ Tumor Cells
50224	50224	3.22588	TAP1+ Tumor Cells
50225	50225	2.52106	TAP1+ Tumor Cells
50226	50226	3.1061	TAP1+ Tumor Cells
50227	50227	3.59726	TAP1+ Tumor Cells
50228	50228	3.14723	TAP1+ Tumor Cells
50229	50229	4.05537	TAP1+ Tumor Cells
50230	50230	4.48644	TAP1+ Tumor Cells
50231	50231	3.30885	TAP1+ Tumor Cells
50232	50232	2.90811	TAP1+ Tumor Cells
50233	50233	4.36916	TAP1+ Tumor Cells
50234	50234	3.82428	TAP1+ Tumor Cells
50235	50235	2.89358	TAP1+ Tumor Cells
50236	50236	2.95275	TAP1+ Tumor Cells
50237	50237	4.91542	TAP1+ Tumor Cells
50238	50238	3.27656	TAP1+ Tumor Cells
50239	50239	3.86949	TAP1+ Tumor Cells
50240	50240	3.24586	TAP1+ Tumor Cells
50241	50241	3.42409	TAP1+ Tumor Cells
50242	50242	3.01301	TAP1+ Tumor Cells
50243	50243	4.55844	TAP1+ Tumor Cells
50244	50244	2.74291	TAP1+ Tumor Cells
50245	50245	3.78381	TAP1+ Tumor Cells
50246	50246	2.85104	TAP1+ Tumor Cells
50247	50247	4.07187	TAP1+ Tumor Cells
50248	50248	3.20901	TAP1+ Tumor Cells
50249	50249	4.43841	TAP1+ Tumor Cells
50250	50250	4.70873	TAP1+ Tumor Cells
50251	50251	3.72711	TAP1+ Tumor Cells
50252	50252	3.00989	TAP1+ Tumor Cells
50253	50253	4.24712	TAP1+ Tumor Cells
50254	50254	4.63792	TAP1+ Tumor Cells
50255	50255	5.01741	TAP1+ Tumor Cells
50256	50256	3.89189	TAP1+ Tumor Cells
50257	50257	3.57629	TAP1+ Tumor Cells
50258	50258	3.82108	TAP1+ Tumor Cells
50259	50259	2.55808	TAP1+ Tumor Cells
50260	50260	3.62282	TAP1+ Tumor Cells
50261	50261	2.9952	TAP1+ Tumor Cells
50262	50262	4.24622	TAP1+ Tumor Cells
50263	50263	2.67079	TAP1+ Tumor Cells
50264	50264	2.78719	TAP1+ Tumor Cells
50265	50265	2.59285	TAP1+ Tumor Cells
50266	50266	3.87004	TAP1+ Tumor Cells
50267	50267	2.95765	TAP1+ Tumor Cells
50268	50268	2.89811	TAP1+ Tumor Cells
50269	50269	2.83884	TAP1+ Tumor Cells
50270	50270	3.71381	TAP1+ Tumor Cells
50271	50271	3.12238	TAP1+ Tumor Cells
50272	50272	3.24354	TAP1+ Tumor Cells
50273	50273	2.78239	TAP1+ Tumor Cells
50274	50274	3.2835	TAP1+ Tumor Cells
50275	50275	3.99866	TAP1+ Tumor Cells
50276	50276	3.15586	TAP1+ Tumor Cells
50277	50277	3.45192	TAP1+ Tumor Cells
50278	50278	4.40416	TAP1+ Tumor Cells
50279	50279	3.19522	TAP1+ Tumor Cells
50280	50280	2.71982	TAP1+ Tumor Cells
50281	50281	3.07435	TAP1+ Tumor Cells
50282	50282	3.11483	TAP1+ Tumor Cells
50283	50283	3.76797	TAP1+ Tumor Cells
50284	50284	3.09286	TAP1+ Tumor Cells
50285	50285	3.31076	TAP1+ Tumor Cells
50286	50286	3.03352	TAP1+ Tumor Cells
50287	50287	3.26136	TAP1+ Tumor Cells
50288	50288	3.36818	TAP1+ Tumor Cells
50289	50289	3.87205	TAP1+ Tumor Cells
50290	50290	2.75776	TAP1+ Tumor Cells
50291	50291	3.21033	TAP1+ Tumor Cells
50292	50292	2.84055	TAP1+ Tumor Cells
50293	50293	3.05699	TAP1+ Tumor Cells
50294	50294	3.84355	TAP1+ Tumor Cells
50295	50295	2.86819	TAP1+ Tumor Cells
50296	50296	3.55552	TAP1+ Tumor Cells
50297	50297	3.24845	TAP1+ Tumor Cells
50298	50298	4.25998	TAP1+ Tumor Cells
50299	50299	4.28105	TAP1+ Tumor Cells
50300	50300	3.05131	TAP1+ Tumor Cells
50301	50301	4.35689	TAP1+ Tumor Cells
50302	50302	4.64338	TAP1+ Tumor Cells
50303	50303	4.29561	TAP1+ Tumor Cells
50304	50304	4.29742	TAP1+ Tumor Cells
50305	50305	4.10007	TAP1+ Tumor Cells
50306	50306	4.71768	TAP1+ Tumor Cells
50307	50307	3.39885	TAP1+ Tumor Cells
50308	50308	4.4336	TAP1+ Tumor Cells
50309	50309	4.21872	TAP1+ Tumor Cells
50310	50310	4.51107	TAP1+ Tumor Cells
50311	50311	4.10246	TAP1+ Tumor Cells
50312	50312	3.88448	TAP1+ Tumor Cells
50313	50313	3.49889	TAP1+ Tumor Cells
50314	50314	3.20016	TAP1+ Tumor Cells
50315	50315	4.16022	TAP1+ Tumor Cells
50316	50316	3.81804	TAP1+ Tumor Cells
50317	50317	3.25925	TAP1+ Tumor Cells
50318	50318	3.13479	TAP1+ Tumor Cells
50319	50319	3.58719	TAP1+ Tumor Cells
50320	50320	3.81093	TAP1+ Tumor Cells
50321	50321	4.39139	TAP1+ Tumor Cells
50322	50322	4.18396	TAP1+ Tumor Cells
50323	50323	2.82973	TAP1+ Tumor Cells
50324	50324	3.94858	TAP1+ Tumor Cells
50325	50325	2.44631	TAP1+ Tumor Cells
50326	50326	3.28004	TAP1+ Tumor Cells
50327	50327	2.79711	TAP1+ Tumor Cells
50328	50328	2.89819	TAP1+ Tumor Cells
50329	50329	2.85943	TAP1+ Tumor Cells
50330	50330	4.08732	TAP1+ Tumor Cells
50331	50331	3.15304	TAP1+ Tumor Cells
50332	50332	2.90999	TAP1+ Tumor Cells
50333	50333	2.95647	TAP1+ Tumor Cells
50334	50334	4.04397	TAP1+ Tumor Cells
50335	50335	4.76337	TAP1+ Tumor Cells
50336	50336	3.71245	TAP1+ Tumor Cells
50337	50337	3.24722	TAP1+ Tumor Cells
50338	50338	3.18264	TAP1+ Tumor Cells
50339	50339	3.306	TAP1+ Tumor Cells
50340	50340	4.06932	TAP1+ Tumor Cells
50341	50341	2.60841	TAP1+ Tumor Cells
50342	50342	2.4545	TAP1+ Tumor Cells
50343	50343	3.23685	TAP1+ Tumor Cells
50344	50344	3.00249	TAP1+ Tumor Cells
50345	50345	3.26659	TAP1+ Tumor Cells
50346	50346	3.03442	TAP1+ Tumor Cells
50347	50347	2.8473	TAP1+ Tumor Cells
50348	50348	3.83382	TAP1+ Tumor Cells
50349	50349	4.49653	TAP1+ Tumor Cells
50350	50350	4.13932	TAP1+ Tumor Cells
50351	50351	4.20323	TAP1+ Tumor Cells
50352	50352	3.94839	TAP1+ Tumor Cells
50353	50353	4.00451	TAP1+ Tumor Cells
50354	50354	3.07747	TAP1+ Tumor Cells
50355	50355	3.1197	TAP1+ Tumor Cells
50356	50356	3.30097	TAP1+ Tumor Cells
50357	50357	3.64759	TAP1+ Tumor Cells
50358	50358	3.60625	TAP1+ Tumor Cells
50359	50359	3.1021	TAP1+ Tumor Cells
50360	50360	3.88986	TAP1+ Tumor Cells
50361	50361	3.95797	TAP1+ Tumor Cells
50362	50362	2.97709	TAP1+ Tumor Cells
50363	50363	3.70885	TAP1+ Tumor Cells
50364	50364	4.5144	TAP1+ Tumor Cells
50365	50365	3.66732	TAP1+ Tumor Cells
50366	50366	4.62025	TAP1+ Tumor Cells
50367	50367	3.94262	TAP1+ Tumor Cells
50368	50368	4.28479	TAP1+ Tumor Cells
50369	50369	3.01771	TAP1+ Tumor Cells
50370	50370	3.64195	TAP1+ Tumor Cells
50371	50371	3.25649	TAP1+ Tumor Cells
50372	50372	3.96411	TAP1+ Tumor Cells
50373	50373	3.04775	TAP1+ Tumor Cells
50374	50374	3.22182	TAP1+ Tumor Cells
50375	50375	3.61017	TAP1+ Tumor Cells
50376	50376	2.68764	TAP1+ Tumor Cells
50377	50377	2.71339	TAP1+ Tumor Cells
50378	50378	3.64215	TAP1+ Tumor Cells
50379	50379	3.67382	TAP1+ Tumor Cells
50380	50380	2.76346	TAP1+ Tumor Cells
50381	50381	3.28966	TAP1+ Tumor Cells
50382	50382	3.44727	TAP1+ Tumor Cells
50383	50383	4.25864	TAP1+ Tumor Cells
50384	50384	2.66248	TAP1+ Tumor Cells
50385	50385	2.91032	TAP1+ Tumor Cells
50386	50386	4.09286	TAP1+ Tumor Cells
50387	50387	3.23776	TAP1+ Tumor Cells
50388	50388	3.46597	TAP1+ Tumor Cells
50389	50389	2.71264	TAP1+ Tumor Cells
50390	50390	3.72336	TAP1+ Tumor Cells
50391	50391	3.39162	TAP1+ Tumor Cells
50392	50392	2.65062	TAP1+ Tumor Cells
50393	50393	4.0479	TAP1+ Tumor Cells
50394	50394	4.23321	TAP1+ Tumor Cells
50395	50395	2.90197	TAP1+ Tumor Cells
50396	50396	3.25482	TAP1+ Tumor Cells
50397	50397	3.69409	TAP1+ Tumor Cells
50398	50398	3.08001	TAP1+ Tumor Cells
50399	50399	3.68507	TAP1+ Tumor Cells
50400	50400	3.19702	TAP1+ Tumor Cells
50401	50401	3.04099	TAP1+ Tumor Cells
50402	50402	2.84064	TAP1+ Tumor Cells
50403	50403	3.70424	TAP1+ Tumor Cells
50404	50404	3.20954	TAP1+ Tumor Cells
50405	50405	3.98156	TAP1+ Tumor Cells
50406	50406	3.78559	TAP1+ Tumor Cells
50407	50407	3.34429	TAP1+ Tumor Cells
50408	50408	3.74359	TAP1+ Tumor Cells
50409	50409	3.79777	TAP1+ Tumor Cells
50410	50410	3.52448	TAP1+ Tumor Cells
50411	50411	4.60889	TAP1+ Tumor Cells
50412	50412	4.72885	TAP1+ Tumor Cells
50413	50413	4.11603	TAP1+ Tumor Cells
50414	50414	4.29016	TAP1+ Tumor Cells
50415	50415	4.53589	TAP1+ Tumor Cells
50416	50416	3.65087	TAP1+ Tumor Cells
50417	50417	4.54553	TAP1+ Tumor Cells
50418	50418	4.4163	TAP1+ Tumor Cells
50419	50419	3.97857	TAP1+ Tumor Cells
50420	50420	4.29467	TAP1+ Tumor Cells
50421	50421	4.20801	TAP1+ Tumor Cells
50422	50422	4.69158	TAP1+ Tumor Cells
50423	50423	3.1819	TAP1+ Tumor Cells
50424	50424	4.33755	TAP1+ Tumor Cells
50425	50425	3.47361	TAP1+ Tumor Cells
50426	50426	4.74604	TAP1+ Tumor Cells
50427	50427	3.71283	TAP1+ Tumor Cells
50428	50428	3.90013	TAP1+ Tumor Cells
50429	50429	4.12034	TAP1+ Tumor Cells
50430	50430	4.28662	TAP1+ Tumor Cells
50431	50431	3.35937	TAP1+ Tumor Cells
50432	50432	2.47758	TAP1+ Tumor Cells
50433	50433	3.22438	TAP1+ Tumor Cells
50434	50434	3.29467	TAP1+ Tumor Cells
50435	50435	4.12281	TAP1+ Tumor Cells
50436	50436	3.2847	TAP1+ Tumor Cells
50437	50437	4.31243	TAP1+ Tumor Cells
50438	50438	3.84081	TAP1+ Tumor Cells
50439	50439	4.57322	TAP1+ Tumor Cells
50440	50440	4.30742	TAP1+ Tumor Cells
50441	50441	4.65601	TAP1+ Tumor Cells
50442	50442	3.9057	TAP1+ Tumor Cells
50443	50443	3.18568	TAP1+ Tumor Cells
50444	50444	2.77165	TAP1+ Tumor Cells
50445	50445	3.94106	TAP1+ Tumor Cells
50446	50446	4.18396	TAP1+ Tumor Cells
50447	50447	5.31076	TAP1+ Tumor Cells
50448	50448	4.94373	TAP1+ Tumor Cells
50449	50449	5.19366	TAP1+ Tumor Cells
50450	50450	4.55359	TAP1+ Tumor Cells
50451	50451	4.79607	TAP1+ Tumor Cells
50452	50452	4.132	TAP1+ Tumor Cells
50453	50453	4.87341	TAP1+ Tumor Cells
50454	50454	4.31042	TAP1+ Tumor Cells
50455	50455	5.0398	TAP1+ Tumor Cells
50456	50456	5.10287	TAP1+ Tumor Cells
50457	50457	4.49615	TAP1+ Tumor Cells
50458	50458	4.02307	TAP1+ Tumor Cells
50459	50459	4.7451	TAP1+ Tumor Cells
50460	50460	5.30465	TAP1+ Tumor Cells
50461	50461	4.45066	TAP1+ Tumor Cells
50462	50462	5.12479	TAP1+ Tumor Cells
50463	50463	4.34015	TAP1+ Tumor Cells
50464	50464	4.01471	TAP1+ Tumor Cells
50465	50465	4.82895	TAP1+ Tumor Cells
50466	50466	4.97583	TAP1+ Tumor Cells
50467	50467	5.01994	TAP1+ Tumor Cells
50468	50468	5.2175	TAP1+ Tumor Cells
50469	50469	5.24226	TAP1+ Tumor Cells
50470	50470	4.34324	TAP1+ Tumor Cells
50471	50471	4.82591	TAP1+ Tumor Cells
50472	50472	5.27414	TAP1+ Tumor Cells
50473	50473	4.98226	TAP1+ Tumor Cells
50474	50474	3.23906	TAP1+ Tumor Cells
50475	50475	4.56063	TAP1+ Tumor Cells
50476	50476	4.29514	TAP1+ Tumor Cells
50477	50477	5.28346	TAP1+ Tumor Cells
50478	50478	4.93149	TAP1+ Tumor Cells
50479	50479	3.7798	TAP1+ Tumor Cells
50480	50480	4.23932	TAP1+ Tumor Cells
50481	50481	5.17144	TAP1+ Tumor Cells
50482	50482	3.05566	TAP1+ Tumor Cells
50483	50483	4.97972	TAP1+ Tumor Cells
50484	50484	4.54713	TAP1+ Tumor Cells
50485	50485	3.85355	TAP1+ Tumor Cells
50486	50486	4.26206	TAP1+ Tumor Cells
50487	50487	3.00363	TAP1+ Tumor Cells
50488	50488	2.60075	TAP1+ Tumor Cells
50489	50489	3.52362	TAP1+ Tumor Cells
50490	50490	3.8255	TAP1+ Tumor Cells
50491	50491	4.20898	TAP1+ Tumor Cells
50492	50492	3.65763	TAP1+ Tumor Cells
50493	50493	2.65763	TAP1+ Tumor Cells
50494	50494	3.01445	TAP1+ Tumor Cells
50495	50495	3.78101	TAP1+ Tumor Cells
50496	50496	3.62908	TAP1+ Tumor Cells
50497	50497	2.96261	TAP1+ Tumor Cells
50498	50498	3.07391	TAP1+ Tumor Cells
50499	50499	4.11738	TAP1+ Tumor Cells
50500	50500	3.1387	TAP1+ Tumor Cells
50501	50501	4.44192	TAP1+ Tumor Cells
50502	50502	3.75567	TAP1+ Tumor Cells
50503	50503	3.27346	TAP1+ Tumor Cells
50504	50504	4.07758	TAP1+ Tumor Cells
50505	50505	3.58433	TAP1+ Tumor Cells
50506	50506	3.01884	TAP1+ Tumor Cells
50507	50507	2.66093	TAP1+ Tumor Cells
50508	50508	4.21169	TAP1+ Tumor Cells
50509	50509	4.60849	TAP1+ Tumor Cells
50510	50510	3.71301	TAP1+ Tumor Cells
50511	50511	4.65245	TAP1+ Tumor Cells
50512	50512	2.86112	TAP1+ Tumor Cells
50513	50513	4.80478	TAP1+ Tumor Cells
50514	50514	4.2706	TAP1+ Tumor Cells
50515	50515	4.86116	TAP1+ Tumor Cells
50516	50516	5.11609	TAP1+ Tumor Cells
50517	50517	5.09575	TAP1+ Tumor Cells
50518	50518	4.59394	TAP1+ Tumor Cells
50519	50519	5.19264	TAP1+ Tumor Cells
50520	50520	4.25212	TAP1+ Tumor Cells
50521	50521	3.85948	TAP1+ Tumor Cells
50522	50522	3.36741	TAP1+ Tumor Cells
50523	50523	3.76129	TAP1+ Tumor Cells
50524	50524	4.40007	TAP1+ Tumor Cells
50525	50525	4.95356	TAP1+ Tumor Cells
50526	50526	4.71978	TAP1+ Tumor Cells
50527	50527	3.21344	TAP1+ Tumor Cells
50528	50528	3.75226	TAP1+ Tumor Cells
50529	50529	3.03718	TAP1+ Tumor Cells
50530	50530	3.99389	TAP1+ Tumor Cells
50531	50531	3.34333	TAP1+ Tumor Cells
50532	50532	3.28772	TAP1+ Tumor Cells
50533	50533	3.43751	TAP1+ Tumor Cells
50534	50534	3.34314	TAP1+ Tumor Cells
50535	50535	3.14071	TAP1+ Tumor Cells
50536	50536	2.76553	TAP1+ Tumor Cells
50537	50537	3.56721	TAP1+ Tumor Cells
50538	50538	4.25389	TAP1+ Tumor Cells
50539	50539	3.1046	TAP1+ Tumor Cells
50540	50540	3.31767	TAP1+ Tumor Cells
50541	50541	2.99281	TAP1+ Tumor Cells
50542	50542	3.77654	TAP1+ Tumor Cells
50543	50543	2.81037	TAP1+ Tumor Cells
50544	50544	4.09942	TAP1+ Tumor Cells
50545	50545	4.065	TAP1+ Tumor Cells
50546	50546	3.75163	TAP1+ Tumor Cells
50547	50547	2.99042	TAP1+ Tumor Cells
50548	50548	4.0116	TAP1+ Tumor Cells
50549	50549	3.29972	TAP1+ Tumor Cells
50550	50550	4.37159	TAP1+ Tumor Cells
50551	50551	3.352	TAP1+ Tumor Cells
50552	50552	2.82186	TAP1+ Tumor Cells
50553	50553	3.09631	TAP1+ Tumor Cells
50554	50554	4.46022	TAP1+ Tumor Cells
50555	50555	4.17156	TAP1+ Tumor Cells
50556	50556	3.91451	TAP1+ Tumor Cells
50557	50557	4.25341	TAP1+ Tumor Cells
50558	50558	4.03539	TAP1+ Tumor Cells
50559	50559	3.82671	TAP1+ Tumor Cells
50560	50560	3.04708	TAP1+ Tumor Cells
50561	50561	4.43708	TAP1+ Tumor Cells
50562	50562	3.41452	TAP1+ Tumor Cells
50563	50563	4.22876	TAP1+ Tumor Cells
50564	50564	3.65481	TAP1+ Tumor Cells
50565	50565	3.4886	TAP1+ Tumor Cells
50566	50566	4.56221	TAP1+ Tumor Cells
50567	50567	4.23268	TAP1+ Tumor Cells
50568	50568	3.85838	TAP1+ Tumor Cells
50569	50569	4.02409	TAP1+ Tumor Cells
50570	50570	3.35691	TAP1+ Tumor Cells
50571	50571	3.22089	TAP1+ Tumor Cells
50572	50572	4.4023	TAP1+ Tumor Cells
50573	50573	4.56314	TAP1+ Tumor Cells
50574	50574	4.93958	TAP1+ Tumor Cells
50575	50575	4.83412	TAP1+ Tumor Cells
50576	50576	4.68244	TAP1+ Tumor Cells
50577	50577	5.03806	TAP1+ Tumor Cells
50578	50578	5.07138	TAP1+ Tumor Cells
50579	50579	4.66079	TAP1+ Tumor Cells
50580	50580	5.27046	TAP1+ Tumor Cells
50581	50581	5.09955	TAP1+ Tumor Cells
50582	50582	4.1321	TAP1+ Tumor Cells
50583	50583	5.04155	TAP1+ Tumor Cells
50584	50584	4.97177	TAP1+ Tumor Cells
50585	50585	4.71425	TAP1+ Tumor Cells
50586	50586	5.02298	TAP1+ Tumor Cells
50587	50587	3.43371	TAP1+ Tumor Cells
50588	50588	4.77801	TAP1+ Tumor Cells
50589	50589	4.65213	TAP1+ Tumor Cells
50590	50590	4.3318	TAP1+ Tumor Cells
50591	50591	4.59977	TAP1+ Tumor Cells
50592	50592	3.12513	TAP1+ Tumor Cells
50593	50593	4.63501	TAP1+ Tumor Cells
50594	50594	4.15441	TAP1+ Tumor Cells
50595	50595	3.59589	TAP1+ Tumor Cells
50596	50596	3.94186	TAP1+ Tumor Cells
50597	50597	4.1099	TAP1+ Tumor Cells
50598	50598	4.39527	TAP1+ Tumor Cells
50599	50599	3.64964	TAP1+ Tumor Cells
50600	50600	3.2151	TAP1+ Tumor Cells
50601	50601	3.99789	TAP1+ Tumor Cells
50602	50602	2.78408	TAP1+ Tumor Cells
50603	50603	4.07965	TAP1+ Tumor Cells
50604	50604	4.642	TAP1+ Tumor Cells
50605	50605	2.77425	TAP1+ Tumor Cells
50606	50606	2.98308	TAP1+ Tumor Cells
50607	50607	3.61438	TAP1+ Tumor Cells
50608	50608	3.23932	TAP1+ Tumor Cells
50609	50609	4.03778	TAP1+ Tumor Cells
50610	50610	4.37426	TAP1+ Tumor Cells
50611	50611	4.16594	TAP1+ Tumor Cells
50612	50612	4.21116	TAP1+ Tumor Cells
50613	50613	3.39559	TAP1+ Tumor Cells
50614	50614	3.27669	TAP1+ Tumor Cells
50615	50615	3.11843	TAP1+ Tumor Cells
50616	50616	2.93378	TAP1+ Tumor Cells
50617	50617	3.95939	TAP1+ Tumor Cells
50618	50618	4.13444	TAP1+ Tumor Cells
50619	50619	4.4545	TAP1+ Tumor Cells
50620	50620	3.94341	TAP1+ Tumor Cells
50621	50621	4.44993	TAP1+ Tumor Cells
50622	50622	3.04017	TAP1+ Tumor Cells
50623	50623	2.81176	TAP1+ Tumor Cells
50624	50624	3.90999	TAP1+ Tumor Cells
50625	50625	4.1842	TAP1+ Tumor Cells
50626	50626	4.44406	TAP1+ Tumor Cells
50627	50627	3.29848	TAP1+ Tumor Cells
50628	50628	3.53393	TAP1+ Tumor Cells
50629	50629	3.694	TAP1+ Tumor Cells
50630	50630	2.76463	TAP1+ Tumor Cells
50631	50631	3.248	TAP1+ Tumor Cells
50632	50632	3.14134	TAP1+ Tumor Cells
50633	50633	3.07798	TAP1+ Tumor Cells
50634	50634	3.992	TAP1+ Tumor Cells
50635	50635	3.69523	TAP1+ Tumor Cells
50636	50636	2.83764	TAP1+ Tumor Cells
50637	50637	3.73201	TAP1+ Tumor Cells
50638	50638	3.19408	TAP1+ Tumor Cells
50639	50639	3.86954	TAP1+ Tumor Cells
50640	50640	3.51807	TAP1+ Tumor Cells
50641	50641	3.41394	TAP1+ Tumor Cells
50642	50642	3.27491	TAP1+ Tumor Cells
50643	50643	3.93406	TAP1+ Tumor Cells
50644	50644	3.07507	TAP1+ Tumor Cells
50645	50645	3.73947	TAP1+ Tumor Cells
50646	50646	3.4593	TAP1+ Tumor Cells
50647	50647	3.87146	TAP1+ Tumor Cells
50648	50648	3.88667	TAP1+ Tumor Cells
50649	50649	3.77179	TAP1+ Tumor Cells
50650	50650	3.52362	TAP1+ Tumor Cells
50651	50651	4.67442	TAP1+ Tumor Cells
50652	50652	4.27025	TAP1+ Tumor Cells
50653	50653	4.13504	TAP1+ Tumor Cells
50654	50654	3.7887	TAP1+ Tumor Cells
50655	50655	4.5592	TAP1+ Tumor Cells
50656	50656	4.60032	TAP1+ Tumor Cells
50657	50657	5.03419	TAP1+ Tumor Cells
50658	50658	5.04673	TAP1+ Tumor Cells
50659	50659	4.63133	TAP1+ Tumor Cells
50660	50660	4.99666	TAP1+ Tumor Cells
50661	50661	4.91422	TAP1+ Tumor Cells
50662	50662	4.99889	TAP1+ Tumor Cells
50663	50663	4.58579	TAP1+ Tumor Cells
50664	50664	5.01998	TAP1+ Tumor Cells
50665	50665	5.39102	TAP1+ Tumor Cells
50666	50666	5.23002	TAP1+ Tumor Cells
50667	50667	5.31306	TAP1+ Tumor Cells
50668	50668	5.39681	TAP1+ Tumor Cells
50669	50669	5.00463	TAP1+ Tumor Cells
50670	50670	5.32135	TAP1+ Tumor Cells
50671	50671	5.58252	TAP1+ Tumor Cells
50672	50672	5.46215	TAP1+ Tumor Cells
50673	50673	5.51701	TAP1+ Tumor Cells
50674	50674	5.25487	TAP1+ Tumor Cells
50675	50675	5.56313	TAP1+ Tumor Cells
50676	50676	5.54796	TAP1+ Tumor Cells
50677	50677	5.1612	TAP1+ Tumor Cells
50678	50678	5.27338	TAP1+ Tumor Cells
50679	50679	5.65836	TAP1+ Tumor Cells
50680	50680	5.70058	TAP1+ Tumor Cells
50681	50681	5.72566	TAP1+ Tumor Cells
50682	50682	5.57951	TAP1+ Tumor Cells
50683	50683	4.97032	TAP1+ Tumor Cells
50684	50684	5.06529	TAP1+ Tumor Cells
50685	50685	5.09189	TAP1+ Tumor Cells
50686	50686	5.38277	TAP1+ Tumor Cells
50687	50687	4.27	TAP1+ Tumor Cells
50688	50688	5.35745	TAP1+ Tumor Cells
50689	50689	4.56309	TAP1+ Tumor Cells
50690	50690	5.54378	TAP1+ Tumor Cells
50691	50691	4.60491	TAP1+ Tumor Cells
50692	50692	5.0146	TAP1+ Tumor Cells
50693	50693	4.70831	TAP1+ Tumor Cells
50694	50694	4.43779	TAP1+ Tumor Cells
50695	50695	3.55719	TAP1+ Tumor Cells
50696	50696	2.54889	TAP1+ Tumor Cells
50697	50697	3.42157	TAP1+ Tumor Cells
50698	50698	3.06968	TAP1+ Tumor Cells
50699	50699	2.75993	TAP1+ Tumor Cells
50700	50700	3.97358	TAP1+ Tumor Cells
50701	50701	2.87464	TAP1+ Tumor Cells
50702	50702	2.8764	TAP1+ Tumor Cells
50703	50703	2.99328	TAP1+ Tumor Cells
50704	50704	3.09164	TAP1+ Tumor Cells
50705	50705	3.24185	TAP1+ Tumor Cells
50706	50706	3.33794	TAP1+ Tumor Cells
50707	50707	3.02217	TAP1+ Tumor Cells
50708	50708	3.46414	TAP1+ Tumor Cells
50709	50709	3.84704	TAP1+ Tumor Cells
50710	50710	3.87105	TAP1+ Tumor Cells
50711	50711	2.55506	TAP1+ Tumor Cells
50712	50712	3.90271	TAP1+ Tumor Cells
50713	50713	3.50295	TAP1+ Tumor Cells
50714	50714	4.41227	TAP1+ Tumor Cells
50715	50715	4.65211	TAP1+ Tumor Cells
50716	50716	3.88937	TAP1+ Tumor Cells
50717	50717	4.60153	TAP1+ Tumor Cells
50718	50718	4.92988	TAP1+ Tumor Cells
50719	50719	4.37058	TAP1+ Tumor Cells
50720	50720	4.54461	TAP1+ Tumor Cells
50721	50721	5.0691	TAP1+ Tumor Cells
50722	50722	4.61966	TAP1+ Tumor Cells
50723	50723	4.85577	TAP1+ Tumor Cells
50724	50724	5.03213	TAP1+ Tumor Cells
50725	50725	4.78857	TAP1+ Tumor Cells
50726	50726	4.32518	TAP1+ Tumor Cells
50727	50727	4.38089	TAP1+ Tumor Cells
50728	50728	5.01882	TAP1+ Tumor Cells
50729	50729	4.29204	TAP1+ Tumor Cells
50730	50730	4.38729	TAP1+ Tumor Cells
50731	50731	3.96854	TAP1+ Tumor Cells
50732	50732	3.46963	TAP1+ Tumor Cells
50733	50733	4.05411	TAP1+ Tumor Cells
50734	50734	4.43731	TAP1+ Tumor Cells
50735	50735	4.91353	TAP1+ Tumor Cells
50736	50736	4.74343	TAP1+ Tumor Cells
50737	50737	4.45676	TAP1+ Tumor Cells
50738	50738	4.51761	TAP1+ Tumor Cells
50739	50739	4.68055	TAP1+ Tumor Cells
50740	50740	4.32163	TAP1+ Tumor Cells
50741	50741	4.43138	TAP1+ Tumor Cells
50742	50742	3.72475	TAP1+ Tumor Cells
50743	50743	3.46592	TAP1+ Tumor Cells
50744	50744	4.83777	TAP1+ Tumor Cells
50745	50745	2.43751	TAP1+ Tumor Cells
50746	50746	3.1993	TAP1+ Tumor Cells
50747	50747	2.99505	TAP1+ Tumor Cells
50748	50748	4.00298	TAP1+ Tumor Cells
50749	50749	2.95481	TAP1+ Tumor Cells
50750	50750	3.95358	TAP1+ Tumor Cells
50751	50751	3.24418	TAP1+ Tumor Cells
50752	50752	3.80616	TAP1+ Tumor Cells
50753	50753	3.22896	TAP1+ Tumor Cells
50754	50754	4.02778	TAP1+ Tumor Cells
50755	50755	4.48357	TAP1+ Tumor Cells
50756	50756	3.32582	TAP1+ Tumor Cells
50757	50757	4.0168	TAP1+ Tumor Cells
50758	50758	3.27244	TAP1+ Tumor Cells
50759	50759	2.46309	TAP1+ Tumor Cells
50760	50760	4.37927	TAP1+ Tumor Cells
50761	50761	3.30866	TAP1+ Tumor Cells
50762	50762	3.85926	TAP1+ Tumor Cells
50763	50763	3.59239	TAP1+ Tumor Cells
50764	50764	2.64436	TAP1+ Tumor Cells
50765	50765	3.91044	TAP1+ Tumor Cells
50766	50766	3.11278	TAP1+ Tumor Cells
50767	50767	4.00573	TAP1+ Tumor Cells
50768	50768	3.77062	TAP1+ Tumor Cells
50769	50769	3.22352	TAP1+ Tumor Cells
50770	50770	3.67852	TAP1+ Tumor Cells
50771	50771	4.21691	TAP1+ Tumor Cells
50772	50772	2.99551	TAP1+ Tumor Cells
50773	50773	3.85121	TAP1+ Tumor Cells
50774	50774	3.32141	TAP1+ Tumor Cells
50775	50775	4.51295	TAP1+ Tumor Cells
50776	50776	4.61576	TAP1+ Tumor Cells
50777	50777	3.37665	TAP1+ Tumor Cells
50778	50778	4.25199	TAP1+ Tumor Cells
50779	50779	4.1686	TAP1+ Tumor Cells
50780	50780	3.59655	TAP1+ Tumor Cells
50781	50781	4.21866	TAP1+ Tumor Cells
50782	50782	3.42495	TAP1+ Tumor Cells
50783	50783	4.3	TAP1+ Tumor Cells
50784	50784	4.40907	TAP1+ Tumor Cells
50785	50785	4.53393	TAP1+ Tumor Cells
50786	50786	4.81841	TAP1+ Tumor Cells
50787	50787	4.57389	TAP1+ Tumor Cells
50788	50788	4.66828	TAP1+ Tumor Cells
50789	50789	3.73818	TAP1+ Tumor Cells
50790	50790	4.57392	TAP1+ Tumor Cells
50791	50791	3.94473	TAP1+ Tumor Cells
50792	50792	3.36217	TAP1+ Tumor Cells
50793	50793	4.47959	TAP1+ Tumor Cells
50794	50794	2.87314	TAP1+ Tumor Cells
50795	50795	4.32506	TAP1+ Tumor Cells
50796	50796	4.91351	TAP1+ Tumor Cells
50797	50797	3.9739	TAP1+ Tumor Cells
50798	50798	4.63121	TAP1+ Tumor Cells
50799	50799	4.81464	TAP1+ Tumor Cells
50800	50800	4.31588	TAP1+ Tumor Cells
50801	50801	2.95441	TAP1+ Tumor Cells
50802	50802	4.66013	TAP1+ Tumor Cells
50803	50803	3.5343	TAP1+ Tumor Cells
50804	50804	4.42948	TAP1+ Tumor Cells
50805	50805	4.89034	TAP1+ Tumor Cells
50806	50806	3.02413	TAP1+ Tumor Cells
50807	50807	3.42443	TAP1+ Tumor Cells
50808	50808	3.07391	TAP1+ Tumor Cells
50809	50809	4.56291	TAP1+ Tumor Cells
50810	50810	5.11918	TAP1+ Tumor Cells
50811	50811	3.55922	TAP1+ Tumor Cells
50812	50812	4.22624	TAP1+ Tumor Cells
50813	50813	4.74926	TAP1+ Tumor Cells
50814	50814	4.87125	TAP1+ Tumor Cells
50815	50815	4.66415	TAP1+ Tumor Cells
50816	50816	3.15984	TAP1+ Tumor Cells
50817	50817	3.17241	TAP1+ Tumor Cells
50818	50818	4.20559	TAP1+ Tumor Cells
50819	50819	4.87203	TAP1+ Tumor Cells
50820	50820	4.07318	TAP1+ Tumor Cells
50821	50821	4.98055	TAP1+ Tumor Cells
50822	50822	4.41773	TAP1+ Tumor Cells
50823	50823	3.16778	TAP1+ Tumor Cells
50824	50824	4.27469	TAP1+ Tumor Cells
50825	50825	3.75989	TAP1+ Tumor Cells
50826	50826	3.96076	TAP1+ Tumor Cells
50827	50827	3.44372	TAP1+ Tumor Cells
50828	50828	2.66006	TAP1+ Tumor Cells
50829	50829	2.98432	TAP1+ Tumor Cells
50830	50830	3.92887	TAP1+ Tumor Cells
50831	50831	3.68516	TAP1+ Tumor Cells
50832	50832	3.79256	TAP1+ Tumor Cells
50833	50833	4.04586	TAP1+ Tumor Cells
50834	50834	4.67526	TAP1+ Tumor Cells
50835	50835	3.50506	TAP1+ Tumor Cells
50836	50836	3.4817	TAP1+ Tumor Cells
50837	50837	2.6356	TAP1+ Tumor Cells
50838	50838	2.7747	TAP1+ Tumor Cells
50839	50839	3.23347	TAP1+ Tumor Cells
50840	50840	3.30016	TAP1+ Tumor Cells
50841	50841	3.2561	TAP1+ Tumor Cells
50842	50842	3.11065	TAP1+ Tumor Cells
50843	50843	3.02985	TAP1+ Tumor Cells
50844	50844	2.78923	TAP1+ Tumor Cells
50845	50845	2.59305	TAP1+ Tumor Cells
50846	50846	3.30587	TAP1+ Tumor Cells
50847	50847	3.13102	TAP1+ Tumor Cells
50848	50848	3.29598	TAP1+ Tumor Cells
50849	50849	3.49335	TAP1+ Tumor Cells
50850	50850	2.68707	TAP1+ Tumor Cells
50851	50851	3.28048	TAP1+ Tumor Cells
50852	50852	2.77049	TAP1+ Tumor Cells
50853	50853	3.72614	TAP1+ Tumor Cells
50854	50854	3.61473	TAP1+ Tumor Cells
50855	50855	2.642	TAP1+ Tumor Cells
50856	50856	4.97351	TAP1+ Tumor Cells
50857	50857	3.64735	TAP1+ Tumor Cells
50858	50858	4.40772	TAP1+ Tumor Cells
50859	50859	3.69372	TAP1+ Tumor Cells
50860	50860	4.05057	TAP1+ Tumor Cells
50861	50861	2.95061	TAP1+ Tumor Cells
50862	50862	4.89885	TAP1+ Tumor Cells
50863	50863	4.61848	TAP1+ Tumor Cells
50864	50864	4.4722	TAP1+ Tumor Cells
50865	50865	2.97054	TAP1+ Tumor Cells
50866	50866	4.76208	TAP1+ Tumor Cells
50867	50867	4.6699	TAP1+ Tumor Cells
50868	50868	3.65199	TAP1+ Tumor Cells
50869	50869	4.30674	TAP1+ Tumor Cells
50870	50870	3.89383	TAP1+ Tumor Cells
50871	50871	4.23135	TAP1+ Tumor Cells
50872	50872	3.6516	TAP1+ Tumor Cells
50873	50873	4.0355	TAP1+ Tumor Cells
50874	50874	3.72748	TAP1+ Tumor Cells
50875	50875	3.58132	TAP1+ Tumor Cells
50876	50876	2.92662	TAP1+ Tumor Cells
50877	50877	3.51855	TAP1+ Tumor Cells
50878	50878	3.32233	TAP1+ Tumor Cells
50879	50879	2.76382	TAP1+ Tumor Cells
50880	50880	2.73823	TAP1+ Tumor Cells
50881	50881	3.52368	TAP1+ Tumor Cells
50882	50882	2.31039	TAP1+ Tumor Cells
50883	50883	4.03763	TAP1+ Tumor Cells
50884	50884	3.50371	TAP1+ Tumor Cells
50885	50885	3.82415	TAP1+ Tumor Cells
50886	50886	4.53491	TAP1+ Tumor Cells
50887	50887	4.68235	TAP1+ Tumor Cells
50888	50888	4.4683	TAP1+ Tumor Cells
50889	50889	3.24929	TAP1+ Tumor Cells
50890	50890	3.59549	TAP1+ Tumor Cells
50891	50891	4.36181	TAP1+ Tumor Cells
50892	50892	2.61763	TAP1+ Tumor Cells
50893	50893	3.38507	TAP1+ Tumor Cells
50894	50894	4.40045	TAP1+ Tumor Cells
50895	50895	3.90328	TAP1+ Tumor Cells
50896	50896	3.36152	TAP1+ Tumor Cells
50897	50897	4.31366	TAP1+ Tumor Cells
50898	50898	3.11121	TAP1+ Tumor Cells
50899	50899	3.28489	TAP1+ Tumor Cells
50900	50900	4.48148	TAP1+ Tumor Cells
50901	50901	3.24535	TAP1+ Tumor Cells
50902	50902	4.26139	TAP1+ Tumor Cells
50903	50903	4.7583	TAP1+ Tumor Cells
50904	50904	4.6117	TAP1+ Tumor Cells
50905	50905	3.73915	TAP1+ Tumor Cells
50906	50906	4.91406	TAP1+ Tumor Cells
50907	50907	2.75286	TAP1+ Tumor Cells
50908	50908	2.93474	TAP1+ Tumor Cells
50909	50909	3.45125	TAP1+ Tumor Cells
50910	50910	4.2891	TAP1+ Tumor Cells
50911	50911	4.16979	TAP1+ Tumor Cells
50912	50912	3.73538	TAP1+ Tumor Cells
50913	50913	3.55077	TAP1+ Tumor Cells
50914	50914	3.25771	TAP1+ Tumor Cells
50915	50915	3.15675	TAP1+ Tumor Cells
50916	50916	2.93594	TAP1+ Tumor Cells
50917	50917	2.51561	TAP1+ Tumor Cells
50918	50918	3.05352	TAP1+ Tumor Cells
50919	50919	3.25456	TAP1+ Tumor Cells
50920	50920	3.05854	TAP1+ Tumor Cells
50921	50921	2.61963	TAP1+ Tumor Cells
50922	50922	3.16962	TAP1+ Tumor Cells
50923	50923	2.47151	TAP1+ Tumor Cells
50924	50924	2.94266	TAP1+ Tumor Cells
50925	50925	2.90787	TAP1+ Tumor Cells
50926	50926	3.7794	TAP1+ Tumor Cells
50927	50927	3.94098	TAP1+ Tumor Cells
50928	50928	3.67632	TAP1+ Tumor Cells
50929	50929	3.46431	TAP1+ Tumor Cells
50930	50930	4.37287	TAP1+ Tumor Cells
50931	50931	4.28193	TAP1+ Tumor Cells
50932	50932	4.72822	TAP1+ Tumor Cells
50933	50933	4.43439	TAP1+ Tumor Cells
50934	50934	3.54174	TAP1+ Tumor Cells
50935	50935	4.08255	TAP1+ Tumor Cells
50936	50936	3.39995	TAP1+ Tumor Cells
50937	50937	4.02239	TAP1+ Tumor Cells
50938	50938	4.59475	TAP1+ Tumor Cells
50939	50939	3.19274	TAP1+ Tumor Cells
50940	50940	4.46117	TAP1+ Tumor Cells
50941	50941	3.60972	TAP1+ Tumor Cells
50942	50942	4.11235	TAP1+ Tumor Cells
50943	50943	4.02921	TAP1+ Tumor Cells
50944	50944	3.62833	TAP1+ Tumor Cells
50945	50945	3.31896	TAP1+ Tumor Cells
50946	50946	2.01604	TAP1+ Tumor Cells
50947	50947	4.07845	TAP1+ Tumor Cells
50948	50948	3.29198	TAP1+ Tumor Cells
50949	50949	4.36595	TAP1+ Tumor Cells
50950	50950	4.1109	TAP1+ Tumor Cells
50951	50951	4.26576	TAP1+ Tumor Cells
50952	50952	4.22762	TAP1+ Tumor Cells
50953	50953	3.00875	TAP1+ Tumor Cells
50954	50954	4.33894	TAP1+ Tumor Cells
50955	50955	3.75504	TAP1+ Tumor Cells
50956	50956	2.60902	TAP1+ Tumor Cells
50957	50957	3.51255	TAP1+ Tumor Cells
50958	50958	3.44839	TAP1+ Tumor Cells
50959	50959	3.59091	TAP1+ Tumor Cells
50960	50960	3.94413	TAP1+ Tumor Cells
50961	50961	3.10531	TAP1+ Tumor Cells
50962	50962	3.26621	TAP1+ Tumor Cells
50963	50963	3.09559	TAP1+ Tumor Cells
50964	50964	2.84985	TAP1+ Tumor Cells
50965	50965	3.05714	TAP1+ Tumor Cells
50966	50966	3.01847	TAP1+ Tumor Cells
50967	50967	3.16682	TAP1+ Tumor Cells
50968	50968	3.59569	TAP1+ Tumor Cells
50969	50969	3.00042	TAP1+ Tumor Cells
50970	50970	4.07493	TAP1+ Tumor Cells
50971	50971	2.72836	TAP1+ Tumor Cells
50972	50972	3.62362	TAP1+ Tumor Cells
50973	50973	4.21477	TAP1+ Tumor Cells
50974	50974	2.74199	TAP1+ Tumor Cells
50975	50975	3.91561	TAP1+ Tumor Cells
50976	50976	4.33997	TAP1+ Tumor Cells
50977	50977	4.20489	TAP1+ Tumor Cells
50978	50978	3.92992	TAP1+ Tumor Cells
50979	50979	3.3499	TAP1+ Tumor Cells
50980	50980	2.74226	TAP1+ Tumor Cells
50981	50981	3.27637	TAP1+ Tumor Cells
50982	50982	3.64676	TAP1+ Tumor Cells
50983	50983	3.02804	TAP1+ Tumor Cells
50984	50984	3.04441	TAP1+ Tumor Cells
50985	50985	3.46486	TAP1+ Tumor Cells
50986	50986	3.55886	TAP1+ Tumor Cells
50987	50987	3.36628	TAP1+ Tumor Cells
50988	50988	3.90545	TAP1+ Tumor Cells
50989	50989	3.61022	TAP1+ Tumor Cells
50990	50990	3.50068	TAP1+ Tumor Cells
50991	50991	3.45545	TAP1+ Tumor Cells
50992	50992	3.36628	TAP1+ Tumor Cells
50993	50993	3.25051	TAP1+ Tumor Cells
50994	50994	4.15565	TAP1+ Tumor Cells
50995	50995	3.28753	TAP1+ Tumor Cells
50996	50996	3.44704	TAP1+ Tumor Cells
50997	50997	3.75436	TAP1+ Tumor Cells
50998	50998	3.93321	TAP1+ Tumor Cells
50999	50999	3.27858	TAP1+ Tumor Cells
51000	51000	3.33812	TAP1+ Tumor Cells
51001	51001	4.06921	TAP1+ Tumor Cells
51002	51002	3.77282	TAP1+ Tumor Cells
51003	51003	4.01054	TAP1+ Tumor Cells
51004	51004	4.48568	TAP1+ Tumor Cells
51005	51005	3.7034	TAP1+ Tumor Cells
51006	51006	2.78888	TAP1+ Tumor Cells
51007	51007	3.73256	TAP1+ Tumor Cells
51008	51008	4.50964	TAP1+ Tumor Cells
51009	51009	3.74116	TAP1+ Tumor Cells
51010	51010	4.57003	TAP1+ Tumor Cells
51011	51011	2.84449	TAP1+ Tumor Cells
51012	51012	4.47992	TAP1+ Tumor Cells
51013	51013	4.62786	TAP1+ Tumor Cells
51014	51014	3.46348	TAP1+ Tumor Cells
51015	51015	5.07098	TAP1+ Tumor Cells
51016	51016	5.2779	TAP1+ Tumor Cells
51017	51017	4.30062	TAP1+ Tumor Cells
51018	51018	5.23466	TAP1+ Tumor Cells
51019	51019	3.93169	TAP1+ Tumor Cells
51020	51020	4.8732	TAP1+ Tumor Cells
51021	51021	4.56475	TAP1+ Tumor Cells
51022	51022	3.45924	TAP1+ Tumor Cells
51023	51023	3.96493	TAP1+ Tumor Cells
51024	51024	4.59513	TAP1+ Tumor Cells
51025	51025	4.99276	TAP1+ Tumor Cells
51026	51026	3.2414	TAP1+ Tumor Cells
51027	51027	3.64916	TAP1+ Tumor Cells
51028	51028	4.41653	TAP1+ Tumor Cells
51029	51029	2.87004	TAP1+ Tumor Cells
51030	51030	4.37488	TAP1+ Tumor Cells
51031	51031	2.6419	TAP1+ Tumor Cells
51032	51032	3.2527	TAP1+ Tumor Cells
51033	51033	3.93321	TAP1+ Tumor Cells
51034	51034	3.73708	TAP1+ Tumor Cells
51035	51035	4.41458	TAP1+ Tumor Cells
51036	51036	4.8701	TAP1+ Tumor Cells
51037	51037	4.44934	TAP1+ Tumor Cells
51038	51038	4.50991	TAP1+ Tumor Cells
51039	51039	4.74272	TAP1+ Tumor Cells
51040	51040	4.03434	TAP1+ Tumor Cells
51041	51041	4.98708	TAP1+ Tumor Cells
51042	51042	5.02646	TAP1+ Tumor Cells
51043	51043	4.33982	TAP1+ Tumor Cells
51044	51044	3.40204	TAP1+ Tumor Cells
51045	51045	3.07187	TAP1+ Tumor Cells
51046	51046	5.31684	TAP1+ Tumor Cells
51047	51047	4.73053	TAP1+ Tumor Cells
51048	51048	3.40146	TAP1+ Tumor Cells
51049	51049	3.5056	TAP1+ Tumor Cells
51050	51050	4.96102	TAP1+ Tumor Cells
51051	51051	4.90214	TAP1+ Tumor Cells
51052	51052	4.13018	TAP1+ Tumor Cells
51053	51053	4.73804	TAP1+ Tumor Cells
51054	51054	3.1595	TAP1+ Tumor Cells
51055	51055	4.37488	TAP1+ Tumor Cells
51056	51056	2.39244	TAP1+ Tumor Cells
51057	51057	3.9781	TAP1+ Tumor Cells
51058	51058	3.89123	TAP1+ Tumor Cells
51059	51059	2.16894	TAP1+ Tumor Cells
51060	51060	3.28972	TAP1+ Tumor Cells
51061	51061	2.53605	TAP1+ Tumor Cells
51062	51062	4.55116	TAP1+ Tumor Cells
51063	51063	4.97612	TAP1+ Tumor Cells
51064	51064	3.9385	TAP1+ Tumor Cells
51065	51065	4.90074	TAP1+ Tumor Cells
51066	51066	4.9225	TAP1+ Tumor Cells
51067	51067	4.06342	TAP1+ Tumor Cells
51068	51068	4.64208	TAP1+ Tumor Cells
51069	51069	4.79735	TAP1+ Tumor Cells
51070	51070	4.79667	TAP1+ Tumor Cells
51071	51071	4.73353	TAP1+ Tumor Cells
51072	51072	4.603	TAP1+ Tumor Cells
51073	51073	4.31215	TAP1+ Tumor Cells
51074	51074	4.30624	TAP1+ Tumor Cells
51075	51075	4.51893	TAP1+ Tumor Cells
51076	51076	3.6967	TAP1+ Tumor Cells
51077	51077	4.54821	TAP1+ Tumor Cells
51078	51078	4.58359	TAP1+ Tumor Cells
51079	51079	3.81503	TAP1+ Tumor Cells
51080	51080	3.54238	TAP1+ Tumor Cells
51081	51081	4.05471	TAP1+ Tumor Cells
51082	51082	3.24367	TAP1+ Tumor Cells
51083	51083	3.55698	TAP1+ Tumor Cells
51084	51084	2.68973	TAP1+ Tumor Cells
51085	51085	3.64534	TAP1+ Tumor Cells
51086	51086	3.63693	TAP1+ Tumor Cells
51087	51087	3.03247	TAP1+ Tumor Cells
51088	51088	2.70354	TAP1+ Tumor Cells
51089	51089	2.76833	TAP1+ Tumor Cells
51090	51090	3.06529	TAP1+ Tumor Cells
51091	51091	3.03704	TAP1+ Tumor Cells
51092	51092	3.03599	TAP1+ Tumor Cells
51093	51093	2.41837	TAP1+ Tumor Cells
51094	51094	2.84883	TAP1+ Tumor Cells
51095	51095	3.05205	TAP1+ Tumor Cells
51096	51096	4.36166	TAP1+ Tumor Cells
51097	51097	3.73974	TAP1+ Tumor Cells
51098	51098	3.24967	TAP1+ Tumor Cells
51099	51099	3.68015	TAP1+ Tumor Cells
51100	51100	4.51885	TAP1+ Tumor Cells
51101	51101	4.31443	TAP1+ Tumor Cells
51102	51102	4.93868	TAP1+ Tumor Cells
51103	51103	3.19622	TAP1+ Tumor Cells
51104	51104	3.46236	TAP1+ Tumor Cells
51105	51105	2.95836	TAP1+ Tumor Cells
51106	51106	4.21549	TAP1+ Tumor Cells
51107	51107	4.53375	TAP1+ Tumor Cells
51108	51108	4.16005	TAP1+ Tumor Cells
51109	51109	4.64298	TAP1+ Tumor Cells
51110	51110	4.97175	TAP1+ Tumor Cells
51111	51111	2.99843	TAP1+ Tumor Cells
51112	51112	4.36417	TAP1+ Tumor Cells
51113	51113	4.0943	TAP1+ Tumor Cells
51114	51114	2.81778	TAP1+ Tumor Cells
51115	51115	4.36842	TAP1+ Tumor Cells
51116	51116	2.60095	TAP1+ Tumor Cells
51117	51117	3.15833	TAP1+ Tumor Cells
51118	51118	3.97374	TAP1+ Tumor Cells
51119	51119	3.86655	TAP1+ Tumor Cells
51120	51120	4.3216	TAP1+ Tumor Cells
51121	51121	3.45835	TAP1+ Tumor Cells
51122	51122	3.43547	TAP1+ Tumor Cells
51123	51123	3.7815	TAP1+ Tumor Cells
51124	51124	3.81682	TAP1+ Tumor Cells
51125	51125	3.09487	TAP1+ Tumor Cells
51126	51126	3.38618	TAP1+ Tumor Cells
51127	51127	4.06067	TAP1+ Tumor Cells
51128	51128	4.13828	TAP1+ Tumor Cells
51129	51129	4.45131	TAP1+ Tumor Cells
51130	51130	3.25354	TAP1+ Tumor Cells
51131	51131	3.43462	TAP1+ Tumor Cells
51132	51132	3.18183	TAP1+ Tumor Cells
51133	51133	4.38706	TAP1+ Tumor Cells
51134	51134	4.20669	TAP1+ Tumor Cells
51135	51135	3.54253	TAP1+ Tumor Cells
51136	51136	4.0672	TAP1+ Tumor Cells
51137	51137	4.23675	TAP1+ Tumor Cells
51138	51138	4.16979	TAP1+ Tumor Cells
51139	51139	3.64318	TAP1+ Tumor Cells
51140	51140	3.41768	TAP1+ Tumor Cells
51141	51141	3.73607	TAP1+ Tumor Cells
51142	51142	4.35802	TAP1+ Tumor Cells
51143	51143	4.23144	TAP1+ Tumor Cells
51144	51144	4.53051	TAP1+ Tumor Cells
51145	51145	3.20702	TAP1+ Tumor Cells
51146	51146	3.28187	TAP1+ Tumor Cells
51147	51147	3.20735	TAP1+ Tumor Cells
51148	51148	4.72989	TAP1+ Tumor Cells
51149	51149	4.73524	TAP1+ Tumor Cells
51150	51150	3.6534	TAP1+ Tumor Cells
51151	51151	3.64068	TAP1+ Tumor Cells
51152	51152	4.38304	TAP1+ Tumor Cells
51153	51153	4.39824	TAP1+ Tumor Cells
51154	51154	4.514	TAP1+ Tumor Cells
51155	51155	4.16402	TAP1+ Tumor Cells
51156	51156	3.36438	TAP1+ Tumor Cells
51157	51157	2.71954	TAP1+ Tumor Cells
51158	51158	4.46681	TAP1+ Tumor Cells
51159	51159	4.72433	TAP1+ Tumor Cells
51160	51160	4.07001	TAP1+ Tumor Cells
51161	51161	3.54826	TAP1+ Tumor Cells
51162	51162	3.06844	TAP1+ Tumor Cells
51163	51163	4.3899	TAP1+ Tumor Cells
51164	51164	4.00264	TAP1+ Tumor Cells
51165	51165	3.08291	TAP1+ Tumor Cells
51166	51166	3.1252	TAP1+ Tumor Cells
51167	51167	3.32147	TAP1+ Tumor Cells
51168	51168	3.65831	TAP1+ Tumor Cells
51169	51169	3.74542	TAP1+ Tumor Cells
51170	51170	4.07827	TAP1+ Tumor Cells
51171	51171	4.14026	TAP1+ Tumor Cells
51172	51172	3.77183	TAP1+ Tumor Cells
51173	51173	3.10645	TAP1+ Tumor Cells
51174	51174	4.9768	TAP1+ Tumor Cells
51175	51175	5.16728	TAP1+ Tumor Cells
51176	51176	4.8158	TAP1+ Tumor Cells
51177	51177	4.8023	TAP1+ Tumor Cells
51178	51178	3.10517	TAP1+ Tumor Cells
51179	51179	4.90962	TAP1+ Tumor Cells
51180	51180	4.27035	TAP1+ Tumor Cells
51181	51181	5.02045	TAP1+ Tumor Cells
51182	51182	4.63484	TAP1+ Tumor Cells
51183	51183	4.60461	TAP1+ Tumor Cells
51184	51184	5.00617	TAP1+ Tumor Cells
51185	51185	4.20559	TAP1+ Tumor Cells
51186	51186	4.43697	TAP1+ Tumor Cells
51187	51187	3.87163	TAP1+ Tumor Cells
51188	51188	4.00275	TAP1+ Tumor Cells
51189	51189	4.53287	TAP1+ Tumor Cells
51190	51190	4.98428	TAP1+ Tumor Cells
51191	51191	4.06657	TAP1+ Tumor Cells
51192	51192	4.64575	TAP1+ Tumor Cells
51193	51193	4.45153	TAP1+ Tumor Cells
51194	51194	3.96658	TAP1+ Tumor Cells
51195	51195	4.10528	TAP1+ Tumor Cells
51196	51196	4.95443	TAP1+ Tumor Cells
51197	51197	3.06624	TAP1+ Tumor Cells
51198	51198	4.65805	TAP1+ Tumor Cells
51199	51199	4.33284	TAP1+ Tumor Cells
51200	51200	4.37626	TAP1+ Tumor Cells
51201	51201	4.84284	TAP1+ Tumor Cells
51202	51202	4.83835	TAP1+ Tumor Cells
51203	51203	2.80265	TAP1+ Tumor Cells
51204	51204	5.02731	TAP1+ Tumor Cells
51205	51205	3.27694	TAP1+ Tumor Cells
51206	51206	3.97479	TAP1+ Tumor Cells
51207	51207	4.6226	TAP1+ Tumor Cells
51208	51208	4.93287	TAP1+ Tumor Cells
51209	51209	3.73173	TAP1+ Tumor Cells
51210	51210	4.38832	TAP1+ Tumor Cells
51211	51211	4.78025	TAP1+ Tumor Cells
51212	51212	2.65433	TAP1+ Tumor Cells
51213	51213	3.0333	TAP1+ Tumor Cells
51214	51214	4.58592	TAP1+ Tumor Cells
51215	51215	4.32753	TAP1+ Tumor Cells
51216	51216	3.54495	TAP1+ Tumor Cells
51217	51217	4.18096	TAP1+ Tumor Cells
51218	51218	4.09405	TAP1+ Tumor Cells
51219	51219	4.73372	TAP1+ Tumor Cells
51220	51220	3.06177	TAP1+ Tumor Cells
51221	51221	4.12305	TAP1+ Tumor Cells
51222	51222	3.11879	TAP1+ Tumor Cells
51223	51223	4.24612	TAP1+ Tumor Cells
51224	51224	4.38835	TAP1+ Tumor Cells
51225	51225	3.89375	TAP1+ Tumor Cells
51226	51226	3.96521	TAP1+ Tumor Cells
51227	51227	2.97444	TAP1+ Tumor Cells
51228	51228	2.48636	TAP1+ Tumor Cells
51229	51229	3.3565	TAP1+ Tumor Cells
51230	51230	3.39769	TAP1+ Tumor Cells
51231	51231	2.82584	TAP1+ Tumor Cells
51232	51232	3.50722	TAP1+ Tumor Cells
51233	51233	4.07972	TAP1+ Tumor Cells
51234	51234	3.09178	TAP1+ Tumor Cells
51235	51235	3.69698	TAP1+ Tumor Cells
51236	51236	3.86899	TAP1+ Tumor Cells
51237	51237	4.36017	TAP1+ Tumor Cells
51238	51238	3.69499	TAP1+ Tumor Cells
51239	51239	4.53088	TAP1+ Tumor Cells
51240	51240	3.12161	TAP1+ Tumor Cells
51241	51241	4.28347	TAP1+ Tumor Cells
51242	51242	3.86807	TAP1+ Tumor Cells
51243	51243	4.9582	TAP1+ Tumor Cells
51244	51244	4.29732	TAP1+ Tumor Cells
51245	51245	4.75851	TAP1+ Tumor Cells
51246	51246	4.67797	TAP1+ Tumor Cells
51247	51247	4.09867	TAP1+ Tumor Cells
51248	51248	4.69977	TAP1+ Tumor Cells
51249	51249	5.0869	TAP1+ Tumor Cells
51250	51250	4.87846	TAP1+ Tumor Cells
51251	51251	5.13497	TAP1+ Tumor Cells
51252	51252	3.81172	TAP1+ Tumor Cells
51253	51253	3.19829	TAP1+ Tumor Cells
51254	51254	4.90457	TAP1+ Tumor Cells
51255	51255	4.15929	TAP1+ Tumor Cells
51256	51256	5.02564	TAP1+ Tumor Cells
51257	51257	4.72415	TAP1+ Tumor Cells
51258	51258	4.60786	TAP1+ Tumor Cells
51259	51259	3.7699	TAP1+ Tumor Cells
51260	51260	4.39174	TAP1+ Tumor Cells
51261	51261	3.03187	TAP1+ Tumor Cells
51262	51262	4.2004	TAP1+ Tumor Cells
51263	51263	2.73252	TAP1+ Tumor Cells
51264	51264	4.46325	TAP1+ Tumor Cells
51265	51265	3.81063	TAP1+ Tumor Cells
51266	51266	3.98795	TAP1+ Tumor Cells
51267	51267	4.31483	TAP1+ Tumor Cells
51268	51268	3.41687	TAP1+ Tumor Cells
51269	51269	3.68697	TAP1+ Tumor Cells
51270	51270	3.63447	TAP1+ Tumor Cells
51271	51271	3.50517	TAP1+ Tumor Cells
51272	51272	3.27396	TAP1+ Tumor Cells
51273	51273	3.29117	TAP1+ Tumor Cells
51274	51274	3.89337	TAP1+ Tumor Cells
51275	51275	2.58684	TAP1+ Tumor Cells
51276	51276	3.50673	TAP1+ Tumor Cells
51277	51277	4.30559	TAP1+ Tumor Cells
51278	51278	4.4349	TAP1+ Tumor Cells
51279	51279	3.90856	TAP1+ Tumor Cells
51280	51280	3.31736	TAP1+ Tumor Cells
51281	51281	2.80125	TAP1+ Tumor Cells
51282	51282	3.16744	TAP1+ Tumor Cells
51283	51283	4.20838	TAP1+ Tumor Cells
51284	51284	2.95741	TAP1+ Tumor Cells
51285	51285	4.04266	TAP1+ Tumor Cells
51286	51286	4.14283	TAP1+ Tumor Cells
51287	51287	4.03987	TAP1+ Tumor Cells
51288	51288	3.75703	TAP1+ Tumor Cells
51289	51289	4.42574	TAP1+ Tumor Cells
51290	51290	3.6064	TAP1+ Tumor Cells
51291	51291	3.53075	TAP1+ Tumor Cells
51292	51292	4.78194	TAP1+ Tumor Cells
51293	51293	3.25161	TAP1+ Tumor Cells
51294	51294	4.09398	TAP1+ Tumor Cells
51295	51295	3.0309	TAP1+ Tumor Cells
51296	51296	4.27637	TAP1+ Tumor Cells
51297	51297	3.41164	TAP1+ Tumor Cells
51298	51298	3.40812	TAP1+ Tumor Cells
51299	51299	4.31446	TAP1+ Tumor Cells
51300	51300	4.26388	TAP1+ Tumor Cells
51301	51301	4.60133	TAP1+ Tumor Cells
51302	51302	3.7975	TAP1+ Tumor Cells
51303	51303	3.37393	TAP1+ Tumor Cells
51304	51304	3.2302	TAP1+ Tumor Cells
51305	51305	4.22994	TAP1+ Tumor Cells
51306	51306	3.04835	TAP1+ Tumor Cells
51307	51307	3.55537	TAP1+ Tumor Cells
51308	51308	4.01133	TAP1+ Tumor Cells
51309	51309	3.23594	TAP1+ Tumor Cells
51310	51310	3.85359	TAP1+ Tumor Cells
51311	51311	3.94122	TAP1+ Tumor Cells
51312	51312	4.12632	TAP1+ Tumor Cells
51313	51313	3.93842	TAP1+ Tumor Cells
51314	51314	3.16655	TAP1+ Tumor Cells
51315	51315	3.12273	TAP1+ Tumor Cells
51316	51316	3.98478	TAP1+ Tumor Cells
51317	51317	3.12463	TAP1+ Tumor Cells
51318	51318	2.67656	TAP1+ Tumor Cells
51319	51319	3.1914	TAP1+ Tumor Cells
51320	51320	3.3683	TAP1+ Tumor Cells
51321	51321	2.79508	TAP1+ Tumor Cells
51322	51322	4.66802	TAP1+ Tumor Cells
51323	51323	2.96065	TAP1+ Tumor Cells
51324	51324	3.00317	TAP1+ Tumor Cells
51325	51325	4.26522	TAP1+ Tumor Cells
51326	51326	4.85204	TAP1+ Tumor Cells
51327	51327	5.23953	TAP1+ Tumor Cells
51328	51328	4.6005	TAP1+ Tumor Cells
51329	51329	3.68063	TAP1+ Tumor Cells
51330	51330	3.20841	TAP1+ Tumor Cells
51331	51331	2.66819	TAP1+ Tumor Cells
51332	51332	4.65464	TAP1+ Tumor Cells
51333	51333	2.9267	TAP1+ Tumor Cells
51334	51334	4.09932	TAP1+ Tumor Cells
51335	51335	3.0819	TAP1+ Tumor Cells
51336	51336	2.69778	TAP1+ Tumor Cells
51337	51337	3.37824	TAP1+ Tumor Cells
51338	51338	4.69118	TAP1+ Tumor Cells
51339	51339	3.07005	TAP1+ Tumor Cells
51340	51340	3.63486	TAP1+ Tumor Cells
51341	51341	4.56612	TAP1+ Tumor Cells
51342	51342	3.91129	TAP1+ Tumor Cells
51343	51343	3.65588	TAP1+ Tumor Cells
51344	51344	3.56597	TAP1+ Tumor Cells
51345	51345	4.85802	TAP1+ Tumor Cells
51346	51346	4.28935	TAP1+ Tumor Cells
51347	51347	4.59744	TAP1+ Tumor Cells
51348	51348	4.24231	TAP1+ Tumor Cells
51349	51349	3.75604	TAP1+ Tumor Cells
51350	51350	4.20569	TAP1+ Tumor Cells
51351	51351	4.18207	TAP1+ Tumor Cells
51352	51352	4.33113	TAP1+ Tumor Cells
51353	51353	2.43081	TAP1+ Tumor Cells
51354	51354	2.82731	TAP1+ Tumor Cells
51355	51355	3.64553	TAP1+ Tumor Cells
51356	51356	2.8814	TAP1+ Tumor Cells
51357	51357	3.16005	TAP1+ Tumor Cells
51358	51358	5.03009	TAP1+ Tumor Cells
51359	51359	2.99019	TAP1+ Tumor Cells
51360	51360	4.76057	TAP1+ Tumor Cells
51361	51361	4.54188	TAP1+ Tumor Cells
51362	51362	4.99499	TAP1+ Tumor Cells
51363	51363	4.73127	TAP1+ Tumor Cells
51364	51364	4.13249	TAP1+ Tumor Cells
51365	51365	3.72804	TAP1+ Tumor Cells
51366	51366	4.39323	TAP1+ Tumor Cells
51367	51367	3.46941	TAP1+ Tumor Cells
51368	51368	3.96627	TAP1+ Tumor Cells
51369	51369	4.34598	TAP1+ Tumor Cells
51370	51370	2.90492	TAP1+ Tumor Cells
51371	51371	3.19956	TAP1+ Tumor Cells
51372	51372	2.85698	TAP1+ Tumor Cells
51373	51373	5.04382	TAP1+ Tumor Cells
51374	51374	4.99189	TAP1+ Tumor Cells
51375	51375	2.37989	TAP1+ Tumor Cells
51376	51376	2.4904	TAP1+ Tumor Cells
51377	51377	2.9068	TAP1+ Tumor Cells
51378	51378	3.65442	TAP1+ Tumor Cells
51379	51379	2.55276	TAP1+ Tumor Cells
51380	51380	2.50181	TAP1+ Tumor Cells
51381	51381	2.1997	TAP1+ Tumor Cells
51382	51382	3.15393	TAP1+ Tumor Cells
51383	51383	3.72554	TAP1+ Tumor Cells
51384	51384	4.24311	TAP1+ Tumor Cells
51385	51385	3.48745	TAP1+ Tumor Cells
51386	51386	3.97382	TAP1+ Tumor Cells
51387	51387	4.26522	TAP1+ Tumor Cells
51388	51388	4.71067	TAP1+ Tumor Cells
51389	51389	3.81978	TAP1+ Tumor Cells
51390	51390	4.11373	TAP1+ Tumor Cells
51391	51391	4.7168	TAP1+ Tumor Cells
51392	51392	3.24774	TAP1+ Tumor Cells
51393	51393	2.95718	TAP1+ Tumor Cells
51394	51394	3.96799	TAP1+ Tumor Cells
51395	51395	4.85838	TAP1+ Tumor Cells
51396	51396	4.8662	TAP1+ Tumor Cells
51397	51397	4.62357	TAP1+ Tumor Cells
51398	51398	2.98586	TAP1+ Tumor Cells
51399	51399	3.31699	TAP1+ Tumor Cells
51400	51400	4.28492	TAP1+ Tumor Cells
51401	51401	4.31354	TAP1+ Tumor Cells
51402	51402	2.6422	TAP1+ Tumor Cells
51403	51403	3.47378	TAP1+ Tumor Cells
51404	51404	4.16125	TAP1+ Tumor Cells
51405	51405	4.16826	TAP1+ Tumor Cells
51406	51406	4.124	TAP1+ Tumor Cells
51407	51407	3.42694	TAP1+ Tumor Cells
51408	51408	2.70523	TAP1+ Tumor Cells
51409	51409	3.73745	TAP1+ Tumor Cells
51410	51410	2.98757	TAP1+ Tumor Cells
51411	51411	3.26021	TAP1+ Tumor Cells
51412	51412	3.38917	TAP1+ Tumor Cells
51413	51413	3.63733	TAP1+ Tumor Cells
51414	51414	4.41857	TAP1+ Tumor Cells
51415	51415	2.67818	TAP1+ Tumor Cells
51416	51416	2.73639	TAP1+ Tumor Cells
51417	51417	3.45304	TAP1+ Tumor Cells
51418	51418	4.40613	TAP1+ Tumor Cells
51419	51419	4.96009	TAP1+ Tumor Cells
51420	51420	3.08732	TAP1+ Tumor Cells
51421	51421	3.40297	TAP1+ Tumor Cells
51422	51422	2.90296	TAP1+ Tumor Cells
51423	51423	3.7221	TAP1+ Tumor Cells
51424	51424	2.90868	TAP1+ Tumor Cells
51425	51425	3.1389	TAP1+ Tumor Cells
51426	51426	3.89786	TAP1+ Tumor Cells
51427	51427	3.2891	TAP1+ Tumor Cells
51428	51428	3.45349	TAP1+ Tumor Cells
51429	51429	4.56868	TAP1+ Tumor Cells
51430	51430	3.28721	TAP1+ Tumor Cells
51431	51431	3.97725	TAP1+ Tumor Cells
51432	51432	3.72563	TAP1+ Tumor Cells
51433	51433	3.06698	TAP1+ Tumor Cells
51434	51434	3.80336	TAP1+ Tumor Cells
51435	51435	2.76445	TAP1+ Tumor Cells
51436	51436	4.86643	TAP1+ Tumor Cells
51437	51437	4.23503	TAP1+ Tumor Cells
51438	51438	3.15744	TAP1+ Tumor Cells
51439	51439	4.13681	TAP1+ Tumor Cells
51440	51440	4.84188	TAP1+ Tumor Cells
51441	51441	2.68383	TAP1+ Tumor Cells
51442	51442	4.96173	TAP1+ Tumor Cells
51443	51443	4.89306	TAP1+ Tumor Cells
51444	51444	3.81386	TAP1+ Tumor Cells
51445	51445	3.41135	TAP1+ Tumor Cells
51446	51446	4.62645	TAP1+ Tumor Cells
51447	51447	2.94465	TAP1+ Tumor Cells
51448	51448	3.11547	TAP1+ Tumor Cells
51449	51449	4.20927	TAP1+ Tumor Cells
51450	51450	4.75495	TAP1+ Tumor Cells
51451	51451	4.92039	TAP1+ Tumor Cells
51452	51452	4.70629	TAP1+ Tumor Cells
51453	51453	4.30336	TAP1+ Tumor Cells
51454	51454	4.7153	TAP1+ Tumor Cells
51455	51455	3.07922	TAP1+ Tumor Cells
51456	51456	4.47408	TAP1+ Tumor Cells
51457	51457	3.69731	TAP1+ Tumor Cells
51458	51458	3.12316	TAP1+ Tumor Cells
51459	51459	3.93726	TAP1+ Tumor Cells
51460	51460	3.91341	TAP1+ Tumor Cells
51461	51461	3.63106	TAP1+ Tumor Cells
51462	51462	4.45779	TAP1+ Tumor Cells
51463	51463	4.32356	TAP1+ Tumor Cells
51464	51464	4.75787	TAP1+ Tumor Cells
51465	51465	4.04032	TAP1+ Tumor Cells
51466	51466	3.15083	TAP1+ Tumor Cells
51467	51467	2.82601	TAP1+ Tumor Cells
51468	51468	4.50889	TAP1+ Tumor Cells
51469	51469	4.40364	TAP1+ Tumor Cells
51470	51470	3.50883	TAP1+ Tumor Cells
51471	51471	3.88713	TAP1+ Tumor Cells
51472	51472	4.09882	TAP1+ Tumor Cells
51473	51473	3.17364	TAP1+ Tumor Cells
51474	51474	2.85036	TAP1+ Tumor Cells
51475	51475	3.52272	TAP1+ Tumor Cells
51476	51476	3.8524	TAP1+ Tumor Cells
51477	51477	3.43093	TAP1+ Tumor Cells
51478	51478	4.44861	TAP1+ Tumor Cells
51479	51479	4.10239	TAP1+ Tumor Cells
51480	51480	4.20133	TAP1+ Tumor Cells
51481	51481	4.1511	TAP1+ Tumor Cells
51482	51482	4.49016	TAP1+ Tumor Cells
51483	51483	4.29766	TAP1+ Tumor Cells
51484	51484	4.66647	TAP1+ Tumor Cells
51485	51485	4.71789	TAP1+ Tumor Cells
51486	51486	4.69521	TAP1+ Tumor Cells
51487	51487	4.4536	TAP1+ Tumor Cells
51488	51488	4.48666	TAP1+ Tumor Cells
51489	51489	5.17313	TAP1+ Tumor Cells
51490	51490	4.8379	TAP1+ Tumor Cells
51491	51491	3.70354	TAP1+ Tumor Cells
51492	51492	4.98714	TAP1+ Tumor Cells
51493	51493	4.70544	TAP1+ Tumor Cells
51494	51494	4.9353	TAP1+ Tumor Cells
51495	51495	4.76373	TAP1+ Tumor Cells
51496	51496	4.96053	TAP1+ Tumor Cells
51497	51497	4.47598	TAP1+ Tumor Cells
51498	51498	4.90078	TAP1+ Tumor Cells
51499	51499	4.46225	TAP1+ Tumor Cells
51500	51500	3.72827	TAP1+ Tumor Cells
51501	51501	4.51585	TAP1+ Tumor Cells
51502	51502	5.033	TAP1+ Tumor Cells
51503	51503	4.57944	TAP1+ Tumor Cells
51504	51504	4.87594	TAP1+ Tumor Cells
51505	51505	3.89148	TAP1+ Tumor Cells
51506	51506	4.63353	TAP1+ Tumor Cells
51507	51507	4.03464	TAP1+ Tumor Cells
51508	51508	4.41796	TAP1+ Tumor Cells
51509	51509	4.20326	TAP1+ Tumor Cells
51510	51510	4.02759	TAP1+ Tumor Cells
51511	51511	3.48093	TAP1+ Tumor Cells
51512	51512	3.41664	TAP1+ Tumor Cells
51513	51513	3.78248	TAP1+ Tumor Cells
51514	51514	3.70283	TAP1+ Tumor Cells
51515	51515	3.98749	TAP1+ Tumor Cells
51516	51516	4.247	TAP1+ Tumor Cells
51517	51517	4.87736	TAP1+ Tumor Cells
51518	51518	4.47722	TAP1+ Tumor Cells
51519	51519	4.28486	TAP1+ Tumor Cells
51520	51520	3.16757	TAP1+ Tumor Cells
51521	51521	4.14266	TAP1+ Tumor Cells
51522	51522	3.89222	TAP1+ Tumor Cells
51523	51523	4.5384	TAP1+ Tumor Cells
51524	51524	3.11129	TAP1+ Tumor Cells
51525	51525	3.42255	TAP1+ Tumor Cells
51526	51526	3.89704	TAP1+ Tumor Cells
51527	51527	3.20223	TAP1+ Tumor Cells
51528	51528	4.4276	TAP1+ Tumor Cells
51529	51529	4.45399	TAP1+ Tumor Cells
51530	51530	2.9337	TAP1+ Tumor Cells
51531	51531	4.75097	TAP1+ Tumor Cells
51532	51532	4.3778	TAP1+ Tumor Cells
51533	51533	3.19936	TAP1+ Tumor Cells
51534	51534	3.37269	TAP1+ Tumor Cells
51535	51535	2.31064	TAP1+ Tumor Cells
51536	51536	3.51844	TAP1+ Tumor Cells
51537	51537	5.04708	TAP1+ Tumor Cells
51538	51538	3.06529	TAP1+ Tumor Cells
51539	51539	2.55056	TAP1+ Tumor Cells
51540	51540	3.57921	TAP1+ Tumor Cells
51541	51541	4.82735	TAP1+ Tumor Cells
51542	51542	3.46653	TAP1+ Tumor Cells
51543	51543	3.62481	TAP1+ Tumor Cells
51544	51544	3.77434	TAP1+ Tumor Cells
51545	51545	4.33256	TAP1+ Tumor Cells
51546	51546	4.71729	TAP1+ Tumor Cells
51547	51547	4.22814	TAP1+ Tumor Cells
51548	51548	3.7564	TAP1+ Tumor Cells
51549	51549	3.87581	TAP1+ Tumor Cells
51550	51550	4.17571	TAP1+ Tumor Cells
51551	51551	2.30866	TAP1+ Tumor Cells
51552	51552	4.27675	TAP1+ Tumor Cells
51553	51553	2.75848	TAP1+ Tumor Cells
51554	51554	3.8364	TAP1+ Tumor Cells
51555	51555	3.14578	TAP1+ Tumor Cells
51556	51556	3.54495	TAP1+ Tumor Cells
51557	51557	4.38462	TAP1+ Tumor Cells
51558	51558	3.89737	TAP1+ Tumor Cells
51559	51559	2.9212	TAP1+ Tumor Cells
51560	51560	4.12927	TAP1+ Tumor Cells
51561	51561	3.57962	TAP1+ Tumor Cells
51562	51562	3.75354	TAP1+ Tumor Cells
51563	51563	3.41923	TAP1+ Tumor Cells
51564	51564	2.85469	TAP1+ Tumor Cells
51565	51565	4.12041	TAP1+ Tumor Cells
51566	51566	2.94544	TAP1+ Tumor Cells
51567	51567	3.00539	TAP1+ Tumor Cells
51568	51568	3.88265	TAP1+ Tumor Cells
51569	51569	4.05905	TAP1+ Tumor Cells
51570	51570	3.31354	TAP1+ Tumor Cells
51571	51571	3.65008	TAP1+ Tumor Cells
51572	51572	3.42609	TAP1+ Tumor Cells
51573	51573	3.91605	TAP1+ Tumor Cells
51574	51574	4.7674	TAP1+ Tumor Cells
51575	51575	3.0774	TAP1+ Tumor Cells
51576	51576	4.90097	TAP1+ Tumor Cells
51577	51577	3.16989	TAP1+ Tumor Cells
51578	51578	3.92318	TAP1+ Tumor Cells
51579	51579	4.388	TAP1+ Tumor Cells
51580	51580	4.44361	TAP1+ Tumor Cells
51581	51581	3.97436	TAP1+ Tumor Cells
51582	51582	3.95836	TAP1+ Tumor Cells
51583	51583	3.55453	TAP1+ Tumor Cells
51584	51584	4.15909	TAP1+ Tumor Cells
51585	51585	3.32006	TAP1+ Tumor Cells
51586	51586	4.32089	TAP1+ Tumor Cells
51587	51587	3.44648	TAP1+ Tumor Cells
51588	51588	3.18716	TAP1+ Tumor Cells
51589	51589	3.68673	TAP1+ Tumor Cells
51590	51590	2.60045	TAP1+ Tumor Cells
51591	51591	4.10788	TAP1+ Tumor Cells
51592	51592	4.32588	TAP1+ Tumor Cells
51593	51593	3.36699	TAP1+ Tumor Cells
51594	51594	4.25254	TAP1+ Tumor Cells
51595	51595	2.9571	TAP1+ Tumor Cells
51596	51596	4.01733	TAP1+ Tumor Cells
51597	51597	3.32918	TAP1+ Tumor Cells
51598	51598	2.51711	TAP1+ Tumor Cells
51599	51599	2.8209	TAP1+ Tumor Cells
51600	51600	3.45467	TAP1+ Tumor Cells
51601	51601	4.17421	TAP1+ Tumor Cells
51602	51602	3.38852	TAP1+ Tumor Cells
51603	51603	4.36253	TAP1+ Tumor Cells
51604	51604	3.92064	TAP1+ Tumor Cells
51605	51605	4.02066	TAP1+ Tumor Cells
51606	51606	3.49247	TAP1+ Tumor Cells
51607	51607	3.77815	TAP1+ Tumor Cells
51608	51608	3.95654	TAP1+ Tumor Cells
51609	51609	2.98129	TAP1+ Tumor Cells
51610	51610	2.64798	TAP1+ Tumor Cells
51611	51611	3.07965	TAP1+ Tumor Cells
51612	51612	3.31951	TAP1+ Tumor Cells
51613	51613	4.0786	TAP1+ Tumor Cells
51614	51614	4.27415	TAP1+ Tumor Cells
51615	51615	3.42803	TAP1+ Tumor Cells
51616	51616	4.06302	TAP1+ Tumor Cells
51617	51617	4.53017	TAP1+ Tumor Cells
51618	51618	3.88352	TAP1+ Tumor Cells
51619	51619	4.93072	TAP1+ Tumor Cells
51620	51620	4.21876	TAP1+ Tumor Cells
51621	51621	3.66896	TAP1+ Tumor Cells
51622	51622	4.13542	TAP1+ Tumor Cells
51623	51623	4.49316	TAP1+ Tumor Cells
51624	51624	4.46792	TAP1+ Tumor Cells
51625	51625	4.66594	TAP1+ Tumor Cells
51626	51626	2.98818	TAP1+ Tumor Cells
51627	51627	3.74689	TAP1+ Tumor Cells
51628	51628	4.81442	TAP1+ Tumor Cells
51629	51629	4.71882	TAP1+ Tumor Cells
51630	51630	4.83637	TAP1+ Tumor Cells
51631	51631	5.00962	TAP1+ Tumor Cells
51632	51632	5.04723	TAP1+ Tumor Cells
51633	51633	4.79737	TAP1+ Tumor Cells
51634	51634	5.10688	TAP1+ Tumor Cells
51635	51635	5.14068	TAP1+ Tumor Cells
51636	51636	4.8873	TAP1+ Tumor Cells
51637	51637	4.03998	TAP1+ Tumor Cells
51638	51638	3.92754	TAP1+ Tumor Cells
51639	51639	5.0472	TAP1+ Tumor Cells
51640	51640	4.75615	TAP1+ Tumor Cells
51641	51641	5.09078	TAP1+ Tumor Cells
51642	51642	5.17	TAP1+ Tumor Cells
51643	51643	3.81137	TAP1+ Tumor Cells
51644	51644	4.98703	TAP1+ Tumor Cells
51645	51645	4.32927	TAP1+ Tumor Cells
51646	51646	4.9206	TAP1+ Tumor Cells
51647	51647	4.39946	TAP1+ Tumor Cells
51648	51648	4.72947	TAP1+ Tumor Cells
51649	51649	4.78109	TAP1+ Tumor Cells
51650	51650	4.65389	TAP1+ Tumor Cells
51651	51651	2.63817	TAP1+ Tumor Cells
51652	51652	4.56322	TAP1+ Tumor Cells
51653	51653	4.35883	TAP1+ Tumor Cells
51654	51654	3.15179	TAP1+ Tumor Cells
51655	51655	1.97888	TAP1+ Tumor Cells
51656	51656	3.90864	TAP1+ Tumor Cells
51657	51657	4.30479	TAP1+ Tumor Cells
51658	51658	4.56296	TAP1+ Tumor Cells
51659	51659	4.27542	TAP1+ Tumor Cells
51660	51660	3.05817	TAP1+ Tumor Cells
51661	51661	4.81168	TAP1+ Tumor Cells
51662	51662	4.50084	TAP1+ Tumor Cells
51663	51663	4.83989	TAP1+ Tumor Cells
51664	51664	4.61975	TAP1+ Tumor Cells
51665	51665	4.02338	TAP1+ Tumor Cells
51666	51666	4.79012	TAP1+ Tumor Cells
51667	51667	4.6103	TAP1+ Tumor Cells
51668	51668	3.05463	TAP1+ Tumor Cells
51669	51669	3.51276	TAP1+ Tumor Cells
51670	51670	4.47838	TAP1+ Tumor Cells
51671	51671	4.34351	TAP1+ Tumor Cells
51672	51672	3.30569	TAP1+ Tumor Cells
51673	51673	4.17967	TAP1+ Tumor Cells
51674	51674	4.97563	TAP1+ Tumor Cells
51675	51675	4.92442	TAP1+ Tumor Cells
51676	51676	4.40907	TAP1+ Tumor Cells
51677	51677	4.98857	TAP1+ Tumor Cells
51678	51678	4.2458	TAP1+ Tumor Cells
51679	51679	5.05371	TAP1+ Tumor Cells
51680	51680	5.24242	TAP1+ Tumor Cells
51681	51681	4.80347	TAP1+ Tumor Cells
51682	51682	5.18918	TAP1+ Tumor Cells
51683	51683	4.74809	TAP1+ Tumor Cells
51684	51684	4.94102	TAP1+ Tumor Cells
51685	51685	5.11338	TAP1+ Tumor Cells
51686	51686	5.27306	TAP1+ Tumor Cells
51687	51687	4.64117	TAP1+ Tumor Cells
51688	51688	5.28844	TAP1+ Tumor Cells
51689	51689	4.80919	TAP1+ Tumor Cells
51690	51690	5.20772	TAP1+ Tumor Cells
51691	51691	5.38298	TAP1+ Tumor Cells
51692	51692	5.12251	TAP1+ Tumor Cells
51693	51693	4.77555	TAP1+ Tumor Cells
51694	51694	5.45911	TAP1+ Tumor Cells
51695	51695	5.32999	TAP1+ Tumor Cells
51696	51696	4.40607	TAP1+ Tumor Cells
51697	51697	5.35342	TAP1+ Tumor Cells
51698	51698	4.79616	TAP1+ Tumor Cells
51699	51699	5.45149	TAP1+ Tumor Cells
51700	51700	4.88288	TAP1+ Tumor Cells
51701	51701	5.69088	TAP1+ Tumor Cells
51702	51702	5.17148	TAP1+ Tumor Cells
51703	51703	4.43215	TAP1+ Tumor Cells
51704	51704	3.75372	TAP1+ Tumor Cells
51705	51705	5.34071	TAP1+ Tumor Cells
51706	51706	5.55259	TAP1+ Tumor Cells
51707	51707	4.57939	TAP1+ Tumor Cells
51708	51708	5.03791	TAP1+ Tumor Cells
51709	51709	5.528	TAP1+ Tumor Cells
51710	51710	5.2484	TAP1+ Tumor Cells
51711	51711	4.84888	TAP1+ Tumor Cells
51712	51712	4.39019	TAP1+ Tumor Cells
51713	51713	4.48939	TAP1+ Tumor Cells
51714	51714	4.81368	TAP1+ Tumor Cells
51715	51715	3.53457	TAP1+ Tumor Cells
51716	51716	4.47791	TAP1+ Tumor Cells
51717	51717	5.10679	TAP1+ Tumor Cells
51718	51718	4.82431	TAP1+ Tumor Cells
51719	51719	4.63331	TAP1+ Tumor Cells
51720	51720	5.1792	TAP1+ Tumor Cells
51721	51721	4.796	TAP1+ Tumor Cells
51722	51722	5.15321	TAP1+ Tumor Cells
51723	51723	5.09098	TAP1+ Tumor Cells
51724	51724	3.29941	TAP1+ Tumor Cells
51725	51725	4.84634	TAP1+ Tumor Cells
51726	51726	5.08215	TAP1+ Tumor Cells
51727	51727	5.30867	TAP1+ Tumor Cells
51728	51728	3.89844	TAP1+ Tumor Cells
51729	51729	4.97103	TAP1+ Tumor Cells
51730	51730	3.38595	TAP1+ Tumor Cells
51731	51731	4.16262	TAP1+ Tumor Cells
51732	51732	4.60446	TAP1+ Tumor Cells
51733	51733	3.0199	TAP1+ Tumor Cells
51734	51734	4.95271	TAP1+ Tumor Cells
51735	51735	4.28281	TAP1+ Tumor Cells
51736	51736	4.96161	TAP1+ Tumor Cells
51737	51737	3.43711	TAP1+ Tumor Cells
51738	51738	3.69949	TAP1+ Tumor Cells
51739	51739	4.09171	TAP1+ Tumor Cells
51740	51740	4.56594	TAP1+ Tumor Cells
51741	51741	3.03562	TAP1+ Tumor Cells
51742	51742	3.20974	TAP1+ Tumor Cells
51743	51743	3.20775	TAP1+ Tumor Cells
51744	51744	3.94441	TAP1+ Tumor Cells
51745	51745	4.43263	TAP1+ Tumor Cells
51746	51746	2.72744	TAP1+ Tumor Cells
51747	51747	4.36354	TAP1+ Tumor Cells
51748	51748	4.31502	TAP1+ Tumor Cells
51749	51749	4.25594	TAP1+ Tumor Cells
51750	51750	3.99131	TAP1+ Tumor Cells
51751	51751	3.30891	TAP1+ Tumor Cells
51752	51752	4.01657	TAP1+ Tumor Cells
51753	51753	3.66843	TAP1+ Tumor Cells
51754	51754	3.38436	TAP1+ Tumor Cells
51755	51755	3.41934	TAP1+ Tumor Cells
51756	51756	3.6065	TAP1+ Tumor Cells
51757	51757	2.9895	TAP1+ Tumor Cells
51758	51758	3.01847	TAP1+ Tumor Cells
51759	51759	4.45321	TAP1+ Tumor Cells
51760	51760	4.06639	TAP1+ Tumor Cells
51761	51761	3.8623	TAP1+ Tumor Cells
51762	51762	3.50722	TAP1+ Tumor Cells
51763	51763	4.76968	TAP1+ Tumor Cells
51764	51764	4.34713	TAP1+ Tumor Cells
51765	51765	5.51092	TAP1+ Tumor Cells
51766	51766	4.23848	TAP1+ Tumor Cells
51767	51767	5.19492	TAP1+ Tumor Cells
51768	51768	5.5535	TAP1+ Tumor Cells
51769	51769	5.02616	TAP1+ Tumor Cells
51770	51770	4.00168	TAP1+ Tumor Cells
51771	51771	5.27147	TAP1+ Tumor Cells
51772	51772	5.37876	TAP1+ Tumor Cells
51773	51773	5.53385	TAP1+ Tumor Cells
51774	51774	4.17251	TAP1+ Tumor Cells
51775	51775	2.9932	TAP1+ Tumor Cells
51776	51776	5.37338	TAP1+ Tumor Cells
51777	51777	4.30646	TAP1+ Tumor Cells
51778	51778	5.35841	TAP1+ Tumor Cells
51779	51779	4.82936	TAP1+ Tumor Cells
51780	51780	4.07555	TAP1+ Tumor Cells
51781	51781	5.38732	TAP1+ Tumor Cells
51782	51782	5.03352	TAP1+ Tumor Cells
51783	51783	4.71801	TAP1+ Tumor Cells
51784	51784	5.09572	TAP1+ Tumor Cells
51785	51785	4.95706	TAP1+ Tumor Cells
51786	51786	4.63244	TAP1+ Tumor Cells
51787	51787	5.20318	TAP1+ Tumor Cells
51788	51788	4.48622	TAP1+ Tumor Cells
51789	51789	4.49373	TAP1+ Tumor Cells
51790	51790	4.7121	TAP1+ Tumor Cells
51791	51791	4.54172	TAP1+ Tumor Cells
51792	51792	3.97845	TAP1+ Tumor Cells
51793	51793	4.95051	TAP1+ Tumor Cells
51794	51794	4.19109	TAP1+ Tumor Cells
51795	51795	4.15545	TAP1+ Tumor Cells
51796	51796	4.00589	TAP1+ Tumor Cells
51797	51797	2.88298	TAP1+ Tumor Cells
51798	51798	3.85312	TAP1+ Tumor Cells
51799	51799	4.49919	TAP1+ Tumor Cells
51800	51800	4.63511	TAP1+ Tumor Cells
51801	51801	4.40878	TAP1+ Tumor Cells
51802	51802	3.23203	TAP1+ Tumor Cells
51803	51803	3.97943	TAP1+ Tumor Cells
51804	51804	4.03378	TAP1+ Tumor Cells
51805	51805	3.95883	TAP1+ Tumor Cells
51806	51806	4.32561	TAP1+ Tumor Cells
51807	51807	4.01236	TAP1+ Tumor Cells
51808	51808	3.35152	TAP1+ Tumor Cells
51809	51809	4.102	TAP1+ Tumor Cells
51810	51810	2.72975	TAP1+ Tumor Cells
51811	51811	3.88468	TAP1+ Tumor Cells
51812	51812	4.55014	TAP1+ Tumor Cells
51813	51813	4.70906	TAP1+ Tumor Cells
51814	51814	4.58372	TAP1+ Tumor Cells
51815	51815	4.35395	TAP1+ Tumor Cells
51816	51816	4.56447	TAP1+ Tumor Cells
51817	51817	4.2764	TAP1+ Tumor Cells
51818	51818	4.29389	TAP1+ Tumor Cells
51819	51819	3.47024	TAP1+ Tumor Cells
51820	51820	4.63271	TAP1+ Tumor Cells
51821	51821	3.88065	TAP1+ Tumor Cells
51822	51822	3.76305	TAP1+ Tumor Cells
51823	51823	3.39582	TAP1+ Tumor Cells
51824	51824	4.70861	TAP1+ Tumor Cells
51825	51825	4.9273	TAP1+ Tumor Cells
51826	51826	4.44552	TAP1+ Tumor Cells
51827	51827	4.33241	TAP1+ Tumor Cells
51828	51828	4.33572	TAP1+ Tumor Cells
51829	51829	3.8799	TAP1+ Tumor Cells
51830	51830	3.38172	TAP1+ Tumor Cells
51831	51831	3.26646	TAP1+ Tumor Cells
51832	51832	5.12778	TAP1+ Tumor Cells
51833	51833	3.45495	TAP1+ Tumor Cells
51834	51834	4.02673	TAP1+ Tumor Cells
51835	51835	4.98044	TAP1+ Tumor Cells
51836	51836	4.79759	TAP1+ Tumor Cells
51837	51837	3.20463	TAP1+ Tumor Cells
51838	51838	4.77217	TAP1+ Tumor Cells
51839	51839	3.56747	TAP1+ Tumor Cells
51840	51840	4.57129	TAP1+ Tumor Cells
51841	51841	3.2176	TAP1+ Tumor Cells
51842	51842	4.42397	TAP1+ Tumor Cells
51843	51843	2.89482	TAP1+ Tumor Cells
51844	51844	3.83476	TAP1+ Tumor Cells
51845	51845	4.45187	TAP1+ Tumor Cells
51846	51846	3.00638	TAP1+ Tumor Cells
51847	51847	4.6474	TAP1+ Tumor Cells
51848	51848	4.56216	TAP1+ Tumor Cells
51849	51849	2.86348	TAP1+ Tumor Cells
51850	51850	4.31782	TAP1+ Tumor Cells
51851	51851	4.37685	TAP1+ Tumor Cells
51852	51852	3.64779	TAP1+ Tumor Cells
51853	51853	5.13273	TAP1+ Tumor Cells
51854	51854	4.30959	TAP1+ Tumor Cells
51855	51855	5.02894	TAP1+ Tumor Cells
51856	51856	4.14831	TAP1+ Tumor Cells
51857	51857	4.96987	TAP1+ Tumor Cells
51858	51858	5.04801	TAP1+ Tumor Cells
51859	51859	3.22011	TAP1+ Tumor Cells
51860	51860	3.41905	TAP1+ Tumor Cells
51861	51861	4.69689	TAP1+ Tumor Cells
51862	51862	3.1336	TAP1+ Tumor Cells
51863	51863	4.89605	TAP1+ Tumor Cells
51864	51864	5.30829	TAP1+ Tumor Cells
51865	51865	4.88128	TAP1+ Tumor Cells
51866	51866	3.65632	TAP1+ Tumor Cells
51867	51867	5.34109	TAP1+ Tumor Cells
51868	51868	3.15145	TAP1+ Tumor Cells
51869	51869	4.73049	TAP1+ Tumor Cells
51870	51870	4.506	TAP1+ Tumor Cells
51871	51871	3.97034	TAP1+ Tumor Cells
51872	51872	4.37806	TAP1+ Tumor Cells
51873	51873	4.405	TAP1+ Tumor Cells
51874	51874	3.97752	TAP1+ Tumor Cells
51875	51875	4.19528	TAP1+ Tumor Cells
51876	51876	3.83154	TAP1+ Tumor Cells
51877	51877	4.2751	TAP1+ Tumor Cells
51878	51878	3.31508	TAP1+ Tumor Cells
51879	51879	3.37677	TAP1+ Tumor Cells
51880	51880	3.81604	TAP1+ Tumor Cells
51881	51881	2.51903	TAP1+ Tumor Cells
51882	51882	3.56902	TAP1+ Tumor Cells
51883	51883	3.97853	TAP1+ Tumor Cells
51884	51884	3.82576	TAP1+ Tumor Cells
51885	51885	2.94218	TAP1+ Tumor Cells
51886	51886	2.89515	TAP1+ Tumor Cells
51887	51887	3.04248	TAP1+ Tumor Cells
51888	51888	2.6254	TAP1+ Tumor Cells
51889	51889	2.67761	TAP1+ Tumor Cells
51890	51890	3.02488	TAP1+ Tumor Cells
51891	51891	3.08927	TAP1+ Tumor Cells
51892	51892	3.068	TAP1+ Tumor Cells
51893	51893	3.42563	TAP1+ Tumor Cells
51894	51894	3.16853	TAP1+ Tumor Cells
51895	51895	2.9795	TAP1+ Tumor Cells
51896	51896	2.69201	TAP1+ Tumor Cells
51897	51897	3.42008	TAP1+ Tumor Cells
51898	51898	2.6068	TAP1+ Tumor Cells
51899	51899	3.04039	TAP1+ Tumor Cells
51900	51900	2.35458	TAP1+ Tumor Cells
51901	51901	3.5389	TAP1+ Tumor Cells
51902	51902	3.79799	TAP1+ Tumor Cells
51903	51903	2.85926	TAP1+ Tumor Cells
51904	51904	3.84184	TAP1+ Tumor Cells
51905	51905	4.16211	TAP1+ Tumor Cells
51906	51906	3.8101	TAP1+ Tumor Cells
51907	51907	2.82662	TAP1+ Tumor Cells
51908	51908	3.71119	TAP1+ Tumor Cells
51909	51909	2.5562	TAP1+ Tumor Cells
51910	51910	3.82761	TAP1+ Tumor Cells
51911	51911	4.03449	TAP1+ Tumor Cells
51912	51912	3.22706	TAP1+ Tumor Cells
51913	51913	3.82264	TAP1+ Tumor Cells
51914	51914	4.34634	TAP1+ Tumor Cells
51915	51915	4.08504	TAP1+ Tumor Cells
51916	51916	4.50584	TAP1+ Tumor Cells
51917	51917	3.84154	TAP1+ Tumor Cells
51918	51918	4.37159	TAP1+ Tumor Cells
51919	51919	4.2349	TAP1+ Tumor Cells
51920	51920	3.32411	TAP1+ Tumor Cells
51921	51921	3.69182	TAP1+ Tumor Cells
51922	51922	4.20582	TAP1+ Tumor Cells
51923	51923	3.13828	TAP1+ Tumor Cells
51924	51924	3.64112	TAP1+ Tumor Cells
51925	51925	3.63131	TAP1+ Tumor Cells
51926	51926	2.5805	TAP1+ Tumor Cells
51927	51927	3.67271	TAP1+ Tumor Cells
51928	51928	3.12786	TAP1+ Tumor Cells
51929	51929	3.17981	TAP1+ Tumor Cells
51930	51930	3.82207	TAP1+ Tumor Cells
51931	51931	4.1031	TAP1+ Tumor Cells
51932	51932	4.57608	TAP1+ Tumor Cells
51933	51933	3.82744	TAP1+ Tumor Cells
51934	51934	4.88537	TAP1+ Tumor Cells
51935	51935	4.87736	TAP1+ Tumor Cells
51936	51936	4.53367	TAP1+ Tumor Cells
51937	51937	2.983	TAP1+ Tumor Cells
51938	51938	3.52288	TAP1+ Tumor Cells
51939	51939	5.00865	TAP1+ Tumor Cells
51940	51940	4.63969	TAP1+ Tumor Cells
51941	51941	3.52629	TAP1+ Tumor Cells
51942	51942	4.06368	TAP1+ Tumor Cells
51943	51943	4.55961	TAP1+ Tumor Cells
51944	51944	4.29048	TAP1+ Tumor Cells
51945	51945	4.02541	TAP1+ Tumor Cells
51946	51946	4.84779	TAP1+ Tumor Cells
51947	51947	4.29676	TAP1+ Tumor Cells
51948	51948	3.0479	TAP1+ Tumor Cells
51949	51949	3.37907	TAP1+ Tumor Cells
51950	51950	4.28136	TAP1+ Tumor Cells
51951	51951	4.13552	TAP1+ Tumor Cells
51952	51952	4.15672	TAP1+ Tumor Cells
51953	51953	3.67425	TAP1+ Tumor Cells
51954	51954	4.1126	TAP1+ Tumor Cells
51955	51955	3.19401	TAP1+ Tumor Cells
51956	51956	2.9753	TAP1+ Tumor Cells
51957	51957	3.60529	TAP1+ Tumor Cells
51958	51958	3.84542	TAP1+ Tumor Cells
51959	51959	2.38177	TAP1+ Tumor Cells
51960	51960	3.43348	TAP1+ Tumor Cells
51961	51961	3.07289	TAP1+ Tumor Cells
51962	51962	3.50041	TAP1+ Tumor Cells
51963	51963	4.09365	TAP1+ Tumor Cells
51964	51964	3.81873	TAP1+ Tumor Cells
51965	51965	4.22837	TAP1+ Tumor Cells
51966	51966	4.59597	TAP1+ Tumor Cells
51967	51967	4.24402	TAP1+ Tumor Cells
51968	51968	4.66021	TAP1+ Tumor Cells
51969	51969	4.63348	TAP1+ Tumor Cells
51970	51970	4.27523	TAP1+ Tumor Cells
51971	51971	4.09006	TAP1+ Tumor Cells
51972	51972	4.7781	TAP1+ Tumor Cells
51973	51973	3.53663	TAP1+ Tumor Cells
51974	51974	4.29707	TAP1+ Tumor Cells
51975	51975	4.39661	TAP1+ Tumor Cells
51976	51976	2.87423	TAP1+ Tumor Cells
51977	51977	3.48964	TAP1+ Tumor Cells
51978	51978	4.14158	TAP1+ Tumor Cells
51979	51979	3.47857	TAP1+ Tumor Cells
51980	51980	3.15723	TAP1+ Tumor Cells
51981	51981	3.89284	TAP1+ Tumor Cells
51982	51982	3.56959	TAP1+ Tumor Cells
51983	51983	4.45872	TAP1+ Tumor Cells
51984	51984	4.555	TAP1+ Tumor Cells
51985	51985	4.76445	TAP1+ Tumor Cells
51986	51986	4.80193	TAP1+ Tumor Cells
51987	51987	4.75181	TAP1+ Tumor Cells
51988	51988	4.88313	TAP1+ Tumor Cells
51989	51989	4.4313	TAP1+ Tumor Cells
51990	51990	4.39005	TAP1+ Tumor Cells
51991	51991	3.66331	TAP1+ Tumor Cells
51992	51992	3.06434	TAP1+ Tumor Cells
51993	51993	4.48466	TAP1+ Tumor Cells
51994	51994	2.59437	TAP1+ Tumor Cells
51995	51995	2.86567	TAP1+ Tumor Cells
51996	51996	2.96309	TAP1+ Tumor Cells
51997	51997	2.94656	TAP1+ Tumor Cells
51998	51998	3.74043	TAP1+ Tumor Cells
51999	51999	4.14523	TAP1+ Tumor Cells
52000	52000	4.60997	TAP1+ Tumor Cells
52001	52001	3.95005	TAP1+ Tumor Cells
52002	52002	4.66457	TAP1+ Tumor Cells
52003	52003	2.98191	TAP1+ Tumor Cells
52004	52004	2.92565	TAP1+ Tumor Cells
52005	52005	2.71339	TAP1+ Tumor Cells
52006	52006	3.27694	TAP1+ Tumor Cells
52007	52007	3.42603	TAP1+ Tumor Cells
52008	52008	2.63294	TAP1+ Tumor Cells
52009	52009	3.1041	TAP1+ Tumor Cells
52010	52010	2.8774	TAP1+ Tumor Cells
52011	52011	4.52663	TAP1+ Tumor Cells
52012	52012	4.81224	TAP1+ Tumor Cells
52013	52013	3.4117	TAP1+ Tumor Cells
52014	52014	4.26828	TAP1+ Tumor Cells
52015	52015	3.97927	TAP1+ Tumor Cells
52016	52016	2.9571	TAP1+ Tumor Cells
52017	52017	4.5366	TAP1+ Tumor Cells
52018	52018	4.13859	TAP1+ Tumor Cells
52019	52019	4.18021	TAP1+ Tumor Cells
52020	52020	3.13472	TAP1+ Tumor Cells
52021	52021	4.04916	TAP1+ Tumor Cells
52022	52022	4.05437	TAP1+ Tumor Cells
52023	52023	3.0564	TAP1+ Tumor Cells
52024	52024	3.28319	TAP1+ Tumor Cells
52025	52025	2.89019	TAP1+ Tumor Cells
52026	52026	3.05301	TAP1+ Tumor Cells
52027	52027	4.17455	TAP1+ Tumor Cells
52028	52028	3.31243	TAP1+ Tumor Cells
52029	52029	3.23776	TAP1+ Tumor Cells
52030	52030	3.01566	TAP1+ Tumor Cells
52031	52031	4.03296	TAP1+ Tumor Cells
52032	52032	3.19341	TAP1+ Tumor Cells
52033	52033	3.19615	TAP1+ Tumor Cells
52034	52034	3.01285	TAP1+ Tumor Cells
52035	52035	4.41443	TAP1+ Tumor Cells
52036	52036	3.90729	TAP1+ Tumor Cells
52037	52037	3.92472	TAP1+ Tumor Cells
52038	52038	3.31002	TAP1+ Tumor Cells
52039	52039	4.15114	TAP1+ Tumor Cells
52040	52040	3.75944	TAP1+ Tumor Cells
52041	52041	4.19819	TAP1+ Tumor Cells
52042	52042	4.68301	TAP1+ Tumor Cells
52043	52043	3.38336	TAP1+ Tumor Cells
52044	52044	4.12101	TAP1+ Tumor Cells
52045	52045	3.74561	TAP1+ Tumor Cells
52046	52046	2.92282	TAP1+ Tumor Cells
52047	52047	4.18901	TAP1+ Tumor Cells
52048	52048	4.22975	TAP1+ Tumor Cells
52049	52049	3.06507	TAP1+ Tumor Cells
52050	52050	4.02224	TAP1+ Tumor Cells
52051	52051	4.74373	TAP1+ Tumor Cells
52052	52052	3.25334	TAP1+ Tumor Cells
52053	52053	4.47799	TAP1+ Tumor Cells
52054	52054	4.04478	TAP1+ Tumor Cells
52055	52055	3.93145	TAP1+ Tumor Cells
52056	52056	2.97592	TAP1+ Tumor Cells
52057	52057	4.45712	TAP1+ Tumor Cells
52058	52058	3.06456	TAP1+ Tumor Cells
52059	52059	3.69712	TAP1+ Tumor Cells
52060	52060	3.21912	TAP1+ Tumor Cells
52061	52061	3.9353	TAP1+ Tumor Cells
52062	52062	4.65274	TAP1+ Tumor Cells
52063	52063	4.33402	TAP1+ Tumor Cells
52064	52064	2.68906	TAP1+ Tumor Cells
52065	52065	3.97187	TAP1+ Tumor Cells
52066	52066	4.40506	TAP1+ Tumor Cells
52067	52067	3.67876	TAP1+ Tumor Cells
52068	52068	4.21496	TAP1+ Tumor Cells
52069	52069	4.84932	TAP1+ Tumor Cells
52070	52070	4.12217	TAP1+ Tumor Cells
52071	52071	5.18521	TAP1+ Tumor Cells
52072	52072	4.74846	TAP1+ Tumor Cells
52073	52073	5.00468	TAP1+ Tumor Cells
52074	52074	4.27726	TAP1+ Tumor Cells
52075	52075	4.47863	TAP1+ Tumor Cells
52076	52076	3.84875	TAP1+ Tumor Cells
52077	52077	4.32417	TAP1+ Tumor Cells
52078	52078	4.66536	TAP1+ Tumor Cells
52079	52079	4.42879	TAP1+ Tumor Cells
52080	52080	4.91743	TAP1+ Tumor Cells
52081	52081	4.92054	TAP1+ Tumor Cells
52082	52082	4.72808	TAP1+ Tumor Cells
52083	52083	5.0008	TAP1+ Tumor Cells
52084	52084	4.51753	TAP1+ Tumor Cells
52085	52085	4.85596	TAP1+ Tumor Cells
52086	52086	4.98784	TAP1+ Tumor Cells
52087	52087	4.50168	TAP1+ Tumor Cells
52088	52088	3.33223	TAP1+ Tumor Cells
52089	52089	4.35736	TAP1+ Tumor Cells
52090	52090	4.68861	TAP1+ Tumor Cells
52091	52091	4.56509	TAP1+ Tumor Cells
52092	52092	4.47068	TAP1+ Tumor Cells
52093	52093	4.27628	TAP1+ Tumor Cells
52094	52094	4.50681	TAP1+ Tumor Cells
52095	52095	4.01672	TAP1+ Tumor Cells
52096	52096	3.92899	TAP1+ Tumor Cells
52097	52097	3.88928	TAP1+ Tumor Cells
52098	52098	3.78897	TAP1+ Tumor Cells
52099	52099	4.1471	TAP1+ Tumor Cells
52100	52100	3.5105	TAP1+ Tumor Cells
52101	52101	3.23086	TAP1+ Tumor Cells
52102	52102	4.05301	TAP1+ Tumor Cells
52103	52103	2.92516	TAP1+ Tumor Cells
52104	52104	2.60116	TAP1+ Tumor Cells
52105	52105	4.55678	TAP1+ Tumor Cells
52106	52106	3.90852	TAP1+ Tumor Cells
52107	52107	4.59152	TAP1+ Tumor Cells
52108	52108	3.3664	TAP1+ Tumor Cells
52109	52109	2.83901	TAP1+ Tumor Cells
52110	52110	2.75422	TAP1+ Tumor Cells
52111	52111	4.3529	TAP1+ Tumor Cells
52112	52112	3.10218	TAP1+ Tumor Cells
52113	52113	2.76923	TAP1+ Tumor Cells
52114	52114	4.13472	TAP1+ Tumor Cells
52115	52115	4.12295	TAP1+ Tumor Cells
52116	52116	3.61568	TAP1+ Tumor Cells
52117	52117	4.04657	TAP1+ Tumor Cells
52118	52118	4.71691	TAP1+ Tumor Cells
52119	52119	4.56892	TAP1+ Tumor Cells
52120	52120	4.30782	TAP1+ Tumor Cells
52121	52121	4.37621	TAP1+ Tumor Cells
52122	52122	4.42666	TAP1+ Tumor Cells
52123	52123	4.86786	TAP1+ Tumor Cells
52124	52124	4.92821	TAP1+ Tumor Cells
52125	52125	4.66975	TAP1+ Tumor Cells
52126	52126	4.59566	TAP1+ Tumor Cells
52127	52127	4.81157	TAP1+ Tumor Cells
52128	52128	4.79536	TAP1+ Tumor Cells
52129	52129	4.43189	TAP1+ Tumor Cells
52130	52130	4.44805	TAP1+ Tumor Cells
52131	52131	5.03065	TAP1+ Tumor Cells
52132	52132	4.72159	TAP1+ Tumor Cells
52133	52133	4.93678	TAP1+ Tumor Cells
52134	52134	3.69324	TAP1+ Tumor Cells
52135	52135	4.68063	TAP1+ Tumor Cells
52136	52136	4.71306	TAP1+ Tumor Cells
52137	52137	2.82281	TAP1+ Tumor Cells
52138	52138	5.14803	TAP1+ Tumor Cells
52139	52139	4.26818	TAP1+ Tumor Cells
52140	52140	4.9835	TAP1+ Tumor Cells
52141	52141	3.32735	TAP1+ Tumor Cells
52142	52142	4.86893	TAP1+ Tumor Cells
52143	52143	4.42999	TAP1+ Tumor Cells
52144	52144	4.52514	TAP1+ Tumor Cells
52145	52145	4.5073	TAP1+ Tumor Cells
52146	52146	3.53694	TAP1+ Tumor Cells
52147	52147	4.95233	TAP1+ Tumor Cells
52148	52148	4.23633	TAP1+ Tumor Cells
52149	52149	3.83528	TAP1+ Tumor Cells
52150	52150	4.13552	TAP1+ Tumor Cells
52151	52151	4.53128	TAP1+ Tumor Cells
52152	52152	3.93229	TAP1+ Tumor Cells
52153	52153	2.65948	TAP1+ Tumor Cells
52154	52154	3.78243	TAP1+ Tumor Cells
52155	52155	2.79074	TAP1+ Tumor Cells
52156	52156	3.39821	TAP1+ Tumor Cells
52157	52157	3.02631	TAP1+ Tumor Cells
52158	52158	3.8566	TAP1+ Tumor Cells
52159	52159	3.92173	TAP1+ Tumor Cells
52160	52160	3.93678	TAP1+ Tumor Cells
52161	52161	3.27479	TAP1+ Tumor Cells
52162	52162	2.65199	TAP1+ Tumor Cells
52163	52163	4.64962	TAP1+ Tumor Cells
52164	52164	3.38201	TAP1+ Tumor Cells
52165	52165	4.44698	TAP1+ Tumor Cells
52166	52166	3.84555	TAP1+ Tumor Cells
52167	52167	4.23649	TAP1+ Tumor Cells
52168	52168	4.04091	TAP1+ Tumor Cells
52169	52169	4.46234	TAP1+ Tumor Cells
52170	52170	4.33156	TAP1+ Tumor Cells
52171	52171	3.68048	TAP1+ Tumor Cells
52172	52172	4.06716	TAP1+ Tumor Cells
52173	52173	4.14754	TAP1+ Tumor Cells
52174	52174	3.40036	TAP1+ Tumor Cells
52175	52175	4.27707	TAP1+ Tumor Cells
52176	52176	3.00455	TAP1+ Tumor Cells
52177	52177	3.47052	TAP1+ Tumor Cells
52178	52178	4.37913	TAP1+ Tumor Cells
52179	52179	3.02564	TAP1+ Tumor Cells
52180	52180	4.52285	TAP1+ Tumor Cells
52181	52181	3.35368	TAP1+ Tumor Cells
52182	52182	3.0021	TAP1+ Tumor Cells
52183	52183	4.54826	TAP1+ Tumor Cells
52184	52184	2.93129	TAP1+ Tumor Cells
52185	52185	4.38474	TAP1+ Tumor Cells
52186	52186	4.50209	TAP1+ Tumor Cells
52187	52187	3.3939	TAP1+ Tumor Cells
52188	52188	4.19301	TAP1+ Tumor Cells
52189	52189	4.04445	TAP1+ Tumor Cells
52190	52190	3.37103	TAP1+ Tumor Cells
52191	52191	3.66345	TAP1+ Tumor Cells
52192	52192	4.48228	TAP1+ Tumor Cells
52193	52193	3.1771	TAP1+ Tumor Cells
52194	52194	4.06588	TAP1+ Tumor Cells
52195	52195	4.44724	TAP1+ Tumor Cells
52196	52196	4.8316	TAP1+ Tumor Cells
52197	52197	4.57127	TAP1+ Tumor Cells
52198	52198	4.91078	TAP1+ Tumor Cells
52199	52199	4.88935	TAP1+ Tumor Cells
52200	52200	5.17258	TAP1+ Tumor Cells
52201	52201	5.24585	TAP1+ Tumor Cells
52202	52202	4.6481	TAP1+ Tumor Cells
52203	52203	4.44541	TAP1+ Tumor Cells
52204	52204	4.29539	TAP1+ Tumor Cells
52205	52205	4.89046	TAP1+ Tumor Cells
52206	52206	5.239	TAP1+ Tumor Cells
52207	52207	4.93844	TAP1+ Tumor Cells
52208	52208	5.00231	TAP1+ Tumor Cells
52209	52209	4.76093	TAP1+ Tumor Cells
52210	52210	4.43504	TAP1+ Tumor Cells
52211	52211	3.83115	TAP1+ Tumor Cells
52212	52212	4.91968	TAP1+ Tumor Cells
52213	52213	4.98809	TAP1+ Tumor Cells
52214	52214	3.84094	TAP1+ Tumor Cells
52215	52215	2.86407	TAP1+ Tumor Cells
52216	52216	4.97947	TAP1+ Tumor Cells
52217	52217	4.90697	TAP1+ Tumor Cells
52218	52218	4.9404	TAP1+ Tumor Cells
52219	52219	4.86032	TAP1+ Tumor Cells
52220	52220	4.58298	TAP1+ Tumor Cells
52221	52221	3.78475	TAP1+ Tumor Cells
52222	52222	2.79702	TAP1+ Tumor Cells
52223	52223	4.06287	TAP1+ Tumor Cells
52224	52224	3.71619	TAP1+ Tumor Cells
52225	52225	4.08255	TAP1+ Tumor Cells
52226	52226	3.49247	TAP1+ Tumor Cells
52227	52227	3.44423	TAP1+ Tumor Cells
52228	52228	3.60932	TAP1+ Tumor Cells
52229	52229	4.15097	TAP1+ Tumor Cells
52230	52230	3.63684	TAP1+ Tumor Cells
52231	52231	4.08851	TAP1+ Tumor Cells
52232	52232	4.15909	TAP1+ Tumor Cells
52233	52233	3.62108	TAP1+ Tumor Cells
52234	52234	4.0383	TAP1+ Tumor Cells
52235	52235	3.96407	TAP1+ Tumor Cells
52236	52236	2.99351	TAP1+ Tumor Cells
52237	52237	2.97327	TAP1+ Tumor Cells
52238	52238	4.70486	TAP1+ Tumor Cells
52239	52239	3.06192	TAP1+ Tumor Cells
52240	52240	4.64903	TAP1+ Tumor Cells
52241	52241	3.3055	TAP1+ Tumor Cells
52242	52242	4.81058	TAP1+ Tumor Cells
52243	52243	4.8395	TAP1+ Tumor Cells
52244	52244	4.24561	TAP1+ Tumor Cells
52245	52245	4.04385	TAP1+ Tumor Cells
52246	52246	2.91203	TAP1+ Tumor Cells
52247	52247	3.78176	TAP1+ Tumor Cells
52248	52248	4.44033	TAP1+ Tumor Cells
52249	52249	3.61748	TAP1+ Tumor Cells
52250	52250	3.62327	TAP1+ Tumor Cells
52251	52251	3.16382	TAP1+ Tumor Cells
52252	52252	4.18372	TAP1+ Tumor Cells
52253	52253	4.35943	TAP1+ Tumor Cells
52254	52254	3.66369	TAP1+ Tumor Cells
52255	52255	4.05843	TAP1+ Tumor Cells
52256	52256	3.88028	TAP1+ Tumor Cells
52257	52257	4.01581	TAP1+ Tumor Cells
52258	52258	4.40199	TAP1+ Tumor Cells
52259	52259	4.14979	TAP1+ Tumor Cells
52260	52260	3.18183	TAP1+ Tumor Cells
52261	52261	4.26359	TAP1+ Tumor Cells
52262	52262	3.00172	TAP1+ Tumor Cells
52263	52263	2.82524	TAP1+ Tumor Cells
52264	52264	4.65921	TAP1+ Tumor Cells
52265	52265	4.32677	TAP1+ Tumor Cells
52266	52266	3.95583	TAP1+ Tumor Cells
52267	52267	3.39536	TAP1+ Tumor Cells
52268	52268	4.54962	TAP1+ Tumor Cells
52269	52269	3.33879	TAP1+ Tumor Cells
52270	52270	4.25418	TAP1+ Tumor Cells
52271	52271	4.06983	TAP1+ Tumor Cells
52272	52272	3.9375	TAP1+ Tumor Cells
52273	52273	4.47043	TAP1+ Tumor Cells
52274	52274	4.3215	TAP1+ Tumor Cells
52275	52275	4.21935	TAP1+ Tumor Cells
52276	52276	3.99416	TAP1+ Tumor Cells
52277	52277	4.53874	TAP1+ Tumor Cells
52278	52278	4.54322	TAP1+ Tumor Cells
52279	52279	4.85321	TAP1+ Tumor Cells
52280	52280	4.64999	TAP1+ Tumor Cells
52281	52281	4.62521	TAP1+ Tumor Cells
52282	52282	4.07697	TAP1+ Tumor Cells
52283	52283	4.46436	TAP1+ Tumor Cells
52284	52284	4.86689	TAP1+ Tumor Cells
52285	52285	4.80943	TAP1+ Tumor Cells
52286	52286	4.42814	TAP1+ Tumor Cells
52287	52287	4.38142	TAP1+ Tumor Cells
52288	52288	4.18102	TAP1+ Tumor Cells
52289	52289	3.95346	TAP1+ Tumor Cells
52290	52290	4.70664	TAP1+ Tumor Cells
52291	52291	3.55401	TAP1+ Tumor Cells
52292	52292	3.24864	TAP1+ Tumor Cells
52293	52293	3.53213	TAP1+ Tumor Cells
52294	52294	4.1208	TAP1+ Tumor Cells
52295	52295	4.25402	TAP1+ Tumor Cells
52296	52296	4.79172	TAP1+ Tumor Cells
52297	52297	3.48433	TAP1+ Tumor Cells
52298	52298	2.33685	TAP1+ Tumor Cells
52299	52299	4.07242	TAP1+ Tumor Cells
52300	52300	4.74757	TAP1+ Tumor Cells
52301	52301	3.24586	TAP1+ Tumor Cells
52302	52302	3.49057	TAP1+ Tumor Cells
52303	52303	4.37144	TAP1+ Tumor Cells
52304	52304	3.23945	TAP1+ Tumor Cells
52305	52305	3.26857	TAP1+ Tumor Cells
52306	52306	4.81299	TAP1+ Tumor Cells
52307	52307	3.77421	TAP1+ Tumor Cells
52308	52308	2.80265	TAP1+ Tumor Cells
52309	52309	3.30426	TAP1+ Tumor Cells
52310	52310	3.13242	TAP1+ Tumor Cells
52311	52311	3.71731	TAP1+ Tumor Cells
52312	52312	2.97904	TAP1+ Tumor Cells
52313	52313	2.85002	TAP1+ Tumor Cells
52314	52314	3.28199	TAP1+ Tumor Cells
52315	52315	3.11157	TAP1+ Tumor Cells
52316	52316	3.91492	TAP1+ Tumor Cells
52317	52317	2.94457	TAP1+ Tumor Cells
52318	52318	4.00176	TAP1+ Tumor Cells
52319	52319	4.53977	TAP1+ Tumor Cells
52320	52320	4.28668	TAP1+ Tumor Cells
52321	52321	3.18082	TAP1+ Tumor Cells
52322	52322	2.91439	TAP1+ Tumor Cells
52323	52323	4.37183	TAP1+ Tumor Cells
52324	52324	4.10912	TAP1+ Tumor Cells
52325	52325	3.8829	TAP1+ Tumor Cells
52326	52326	4.26458	TAP1+ Tumor Cells
52327	52327	4.22605	TAP1+ Tumor Cells
52328	52328	4.00795	TAP1+ Tumor Cells
52329	52329	3.50576	TAP1+ Tumor Cells
52330	52330	4.01452	TAP1+ Tumor Cells
52331	52331	4.22893	TAP1+ Tumor Cells
52332	52332	3.05367	TAP1+ Tumor Cells
52333	52333	3.82537	TAP1+ Tumor Cells
52334	52334	3.53345	TAP1+ Tumor Cells
52335	52335	4.36438	TAP1+ Tumor Cells
52336	52336	3.5186	TAP1+ Tumor Cells
52337	52337	4.06727	TAP1+ Tumor Cells
52338	52338	3.07529	TAP1+ Tumor Cells
52339	52339	3.42597	TAP1+ Tumor Cells
52340	52340	3.04523	TAP1+ Tumor Cells
52341	52341	3.74263	TAP1+ Tumor Cells
52342	52342	4.36815	TAP1+ Tumor Cells
52343	52343	3.29292	TAP1+ Tumor Cells
52344	52344	3.25225	TAP1+ Tumor Cells
52345	52345	2.76797	TAP1+ Tumor Cells
52346	52346	4.82244	TAP1+ Tumor Cells
52347	52347	4.68928	TAP1+ Tumor Cells
52348	52348	4.48121	TAP1+ Tumor Cells
52349	52349	2.88381	TAP1+ Tumor Cells
52350	52350	4.89965	TAP1+ Tumor Cells
52351	52351	4.75685	TAP1+ Tumor Cells
52352	52352	4.81647	TAP1+ Tumor Cells
52353	52353	3.92706	TAP1+ Tumor Cells
52354	52354	4.0294	TAP1+ Tumor Cells
52355	52355	4.87967	TAP1+ Tumor Cells
52356	52356	4.03202	TAP1+ Tumor Cells
52357	52357	4.7231	TAP1+ Tumor Cells
52358	52358	4.54548	TAP1+ Tumor Cells
52359	52359	4.40584	TAP1+ Tumor Cells
52360	52360	3.78216	TAP1+ Tumor Cells
52361	52361	3.9952	TAP1+ Tumor Cells
52362	52362	2.99281	TAP1+ Tumor Cells
52363	52363	3.95781	TAP1+ Tumor Cells
52364	52364	3.29066	TAP1+ Tumor Cells
52365	52365	2.60085	TAP1+ Tumor Cells
52366	52366	3.0603	TAP1+ Tumor Cells
52367	52367	3.06807	TAP1+ Tumor Cells
52368	52368	2.76743	TAP1+ Tumor Cells
52369	52369	2.18723	TAP1+ Tumor Cells
52370	52370	2.81194	TAP1+ Tumor Cells
52371	52371	3.95923	TAP1+ Tumor Cells
52372	52372	3.06566	TAP1+ Tumor Cells
52373	52373	3.91219	TAP1+ Tumor Cells
52374	52374	3.86369	TAP1+ Tumor Cells
52375	52375	3.81438	TAP1+ Tumor Cells
52376	52376	3.72424	TAP1+ Tumor Cells
52377	52377	3.77859	TAP1+ Tumor Cells
52378	52378	4.11858	TAP1+ Tumor Cells
52379	52379	4.2106	TAP1+ Tumor Cells
52380	52380	3.29492	TAP1+ Tumor Cells
52381	52381	4.29695	TAP1+ Tumor Cells
52382	52382	4.71677	TAP1+ Tumor Cells
52383	52383	4.12217	TAP1+ Tumor Cells
52384	52384	3.46008	TAP1+ Tumor Cells
52385	52385	4.49566	TAP1+ Tumor Cells
52386	52386	4.30339	TAP1+ Tumor Cells
52387	52387	5.03707	TAP1+ Tumor Cells
52388	52388	4.46239	TAP1+ Tumor Cells
52389	52389	4.48346	TAP1+ Tumor Cells
52390	52390	4.87705	TAP1+ Tumor Cells
52391	52391	4.45128	TAP1+ Tumor Cells
52392	52392	4.28221	TAP1+ Tumor Cells
52393	52393	3.70673	TAP1+ Tumor Cells
52394	52394	2.63698	TAP1+ Tumor Cells
52395	52395	3.94636	TAP1+ Tumor Cells
52396	52396	3.51512	TAP1+ Tumor Cells
52397	52397	4.21513	TAP1+ Tumor Cells
52398	52398	3.87134	TAP1+ Tumor Cells
52399	52399	4.58101	TAP1+ Tumor Cells
52400	52400	4.92744	TAP1+ Tumor Cells
52401	52401	4.42071	TAP1+ Tumor Cells
52402	52402	4.84749	TAP1+ Tumor Cells
52403	52403	4.57975	TAP1+ Tumor Cells
52404	52404	5.15729	TAP1+ Tumor Cells
52405	52405	4.50743	TAP1+ Tumor Cells
52406	52406	4.73977	TAP1+ Tumor Cells
52407	52407	4.80592	TAP1+ Tumor Cells
52408	52408	3.98842	TAP1+ Tumor Cells
52409	52409	4.03187	TAP1+ Tumor Cells
52410	52410	3.81582	TAP1+ Tumor Cells
52411	52411	2.86213	TAP1+ Tumor Cells
52412	52412	4.44087	TAP1+ Tumor Cells
52413	52413	2.63343	TAP1+ Tumor Cells
52414	52414	4.37865	TAP1+ Tumor Cells
52415	52415	3.99747	TAP1+ Tumor Cells
52416	52416	4.11082	TAP1+ Tumor Cells
52417	52417	3.73409	TAP1+ Tumor Cells
52418	52418	4.24337	TAP1+ Tumor Cells
52419	52419	5.5532	TAP1+ Tumor Cells
52420	52420	5.49322	TAP1+ Tumor Cells
52421	52421	5.35611	TAP1+ Tumor Cells
52422	52422	5.01377	TAP1+ Tumor Cells
52423	52423	5.47743	TAP1+ Tumor Cells
52424	52424	5.04212	TAP1+ Tumor Cells
52425	52425	4.54849	TAP1+ Tumor Cells
52426	52426	3.33466	TAP1+ Tumor Cells
52427	52427	5.25038	TAP1+ Tumor Cells
52428	52428	4.48466	TAP1+ Tumor Cells
52429	52429	4.92919	TAP1+ Tumor Cells
52430	52430	5.18807	TAP1+ Tumor Cells
52431	52431	5.0699	TAP1+ Tumor Cells
52432	52432	4.55137	TAP1+ Tumor Cells
52433	52433	4.69267	TAP1+ Tumor Cells
52434	52434	4.81662	TAP1+ Tumor Cells
52435	52435	3.88256	TAP1+ Tumor Cells
52436	52436	4.71908	TAP1+ Tumor Cells
52437	52437	4.66149	TAP1+ Tumor Cells
52438	52438	4.2642	TAP1+ Tumor Cells
52439	52439	3.70307	TAP1+ Tumor Cells
52440	52440	3.97456	TAP1+ Tumor Cells
52441	52441	3.84781	TAP1+ Tumor Cells
52442	52442	3.39687	TAP1+ Tumor Cells
52443	52443	3.645	TAP1+ Tumor Cells
52444	52444	3.06997	TAP1+ Tumor Cells
52445	52445	2.5733	TAP1+ Tumor Cells
52446	52446	3.2287	TAP1+ Tumor Cells
52447	52447	3.40899	TAP1+ Tumor Cells
52448	52448	3.6756	TAP1+ Tumor Cells
52449	52449	4.13824	TAP1+ Tumor Cells
52450	52450	4.05208	TAP1+ Tumor Cells
52451	52451	4.11426	TAP1+ Tumor Cells
52452	52452	2.95013	TAP1+ Tumor Cells
52453	52453	4.48997	TAP1+ Tumor Cells
52454	52454	4.87205	TAP1+ Tumor Cells
52455	52455	4.29073	TAP1+ Tumor Cells
52456	52456	3.59706	TAP1+ Tumor Cells
52457	52457	4.58211	TAP1+ Tumor Cells
52458	52458	4.83854	TAP1+ Tumor Cells
52459	52459	4.19294	TAP1+ Tumor Cells
52460	52460	3.76265	TAP1+ Tumor Cells
52461	52461	4.39821	TAP1+ Tumor Cells
52462	52462	4.09229	TAP1+ Tumor Cells
52463	52463	4.76226	TAP1+ Tumor Cells
52464	52464	3.28803	TAP1+ Tumor Cells
52465	52465	4.39276	TAP1+ Tumor Cells
52466	52466	4.81475	TAP1+ Tumor Cells
52467	52467	3.70777	TAP1+ Tumor Cells
52468	52468	4.46511	TAP1+ Tumor Cells
52469	52469	4.6627	TAP1+ Tumor Cells
52470	52470	4.76082	TAP1+ Tumor Cells
52471	52471	4.85155	TAP1+ Tumor Cells
52472	52472	5.05907	TAP1+ Tumor Cells
52473	52473	4.26197	TAP1+ Tumor Cells
52474	52474	4.71673	TAP1+ Tumor Cells
52475	52475	4.979	TAP1+ Tumor Cells
52476	52476	3.88626	TAP1+ Tumor Cells
52477	52477	5.14846	TAP1+ Tumor Cells
52478	52478	5.10884	TAP1+ Tumor Cells
52479	52479	4.9905	TAP1+ Tumor Cells
52480	52480	3.49894	TAP1+ Tumor Cells
52481	52481	4.53197	TAP1+ Tumor Cells
52482	52482	5.19106	TAP1+ Tumor Cells
52483	52483	5.21732	TAP1+ Tumor Cells
52484	52484	3.91804	TAP1+ Tumor Cells
52485	52485	3.6265	TAP1+ Tumor Cells
52486	52486	2.62152	TAP1+ Tumor Cells
52487	52487	3.15874	TAP1+ Tumor Cells
52488	52488	3.48225	TAP1+ Tumor Cells
52489	52489	2.90615	TAP1+ Tumor Cells
52490	52490	3.80169	TAP1+ Tumor Cells
52491	52491	3.93446	TAP1+ Tumor Cells
52492	52492	3.86218	TAP1+ Tumor Cells
52493	52493	4.50368	TAP1+ Tumor Cells
52494	52494	3.03539	TAP1+ Tumor Cells
52495	52495	4.55333	TAP1+ Tumor Cells
52496	52496	4.14941	TAP1+ Tumor Cells
52497	52497	3.85028	TAP1+ Tumor Cells
52498	52498	2.45506	TAP1+ Tumor Cells
52499	52499	3.09645	TAP1+ Tumor Cells
52500	52500	4.34121	TAP1+ Tumor Cells
52501	52501	4.66106	TAP1+ Tumor Cells
52502	52502	4.39373	TAP1+ Tumor Cells
52503	52503	4.83367	TAP1+ Tumor Cells
52504	52504	3.07012	TAP1+ Tumor Cells
52505	52505	3.47361	TAP1+ Tumor Cells
52506	52506	2.98098	TAP1+ Tumor Cells
52507	52507	2.44687	TAP1+ Tumor Cells
52508	52508	3.69542	TAP1+ Tumor Cells
52509	52509	4.5366	TAP1+ Tumor Cells
52510	52510	4.15031	TAP1+ Tumor Cells
52511	52511	4.06474	TAP1+ Tumor Cells
52512	52512	3.67675	TAP1+ Tumor Cells
52513	52513	2.24075	TAP1+ Tumor Cells
52514	52514	3.60514	TAP1+ Tumor Cells
52515	52515	4.17791	TAP1+ Tumor Cells
52516	52516	4.61663	TAP1+ Tumor Cells
52517	52517	3.77784	TAP1+ Tumor Cells
52518	52518	3.23321	TAP1+ Tumor Cells
52519	52519	3.71824	TAP1+ Tumor Cells
52520	52520	4.68504	TAP1+ Tumor Cells
52521	52521	4.16378	TAP1+ Tumor Cells
52522	52522	4.16238	TAP1+ Tumor Cells
52523	52523	4.07943	TAP1+ Tumor Cells
52524	52524	3.84832	TAP1+ Tumor Cells
52525	52525	4.09078	TAP1+ Tumor Cells
52526	52526	4.25566	TAP1+ Tumor Cells
52527	52527	4.35041	TAP1+ Tumor Cells
52528	52528	4.74172	TAP1+ Tumor Cells
52529	52529	4.28571	TAP1+ Tumor Cells
52530	52530	4.76792	TAP1+ Tumor Cells
52531	52531	3.84453	TAP1+ Tumor Cells
52532	52532	3.87594	TAP1+ Tumor Cells
52533	52533	3.20529	TAP1+ Tumor Cells
52534	52534	4.35581	TAP1+ Tumor Cells
52535	52535	4.12664	TAP1+ Tumor Cells
52536	52536	3.51432	TAP1+ Tumor Cells
52537	52537	3.46297	TAP1+ Tumor Cells
52538	52538	3.77161	TAP1+ Tumor Cells
52539	52539	3.13737	TAP1+ Tumor Cells
52540	52540	3.00722	TAP1+ Tumor Cells
52541	52541	2.37859	TAP1+ Tumor Cells
52542	52542	2.96442	TAP1+ Tumor Cells
52543	52543	3.51828	TAP1+ Tumor Cells
52544	52544	3.15103	TAP1+ Tumor Cells
52545	52545	2.83025	TAP1+ Tumor Cells
52546	52546	3.48126	TAP1+ Tumor Cells
52547	52547	3.44389	TAP1+ Tumor Cells
52548	52548	2.76436	TAP1+ Tumor Cells
52549	52549	2.66365	TAP1+ Tumor Cells
52550	52550	4.41667	TAP1+ Tumor Cells
52551	52551	3.55979	TAP1+ Tumor Cells
52552	52552	4.18975	TAP1+ Tumor Cells
52553	52553	2.45091	TAP1+ Tumor Cells
52554	52554	4.23043	TAP1+ Tumor Cells
52555	52555	3.80612	TAP1+ Tumor Cells
52556	52556	3.32466	TAP1+ Tumor Cells
52557	52557	3.20695	TAP1+ Tumor Cells
52558	52558	3.64676	TAP1+ Tumor Cells
52559	52559	2.48724	TAP1+ Tumor Cells
52560	52560	3.4637	TAP1+ Tumor Cells
52561	52561	3.75049	TAP1+ Tumor Cells
52562	52562	2.49487	TAP1+ Tumor Cells
52563	52563	3.98218	TAP1+ Tumor Cells
52564	52564	4.14872	TAP1+ Tumor Cells
52565	52565	4.00314	TAP1+ Tumor Cells
52566	52566	2.81386	TAP1+ Tumor Cells
52567	52567	3.19809	TAP1+ Tumor Cells
52568	52568	4.0691	TAP1+ Tumor Cells
52569	52569	4.61861	TAP1+ Tumor Cells
52570	52570	3.96881	TAP1+ Tumor Cells
52571	52571	3.64495	TAP1+ Tumor Cells
52572	52572	3.92484	TAP1+ Tumor Cells
52573	52573	3.77394	TAP1+ Tumor Cells
52574	52574	4.14626	TAP1+ Tumor Cells
52575	52575	3.80989	TAP1+ Tumor Cells
52576	52576	3.74483	TAP1+ Tumor Cells
52577	52577	5.04582	TAP1+ Tumor Cells
52578	52578	2.97124	TAP1+ Tumor Cells
52579	52579	2.89737	TAP1+ Tumor Cells
52580	52580	4.80713	TAP1+ Tumor Cells
52581	52581	3.96752	TAP1+ Tumor Cells
52582	52582	3.43263	TAP1+ Tumor Cells
52583	52583	3.218	TAP1+ Tumor Cells
52584	52584	4.85124	TAP1+ Tumor Cells
52585	52585	4.91776	TAP1+ Tumor Cells
52586	52586	3.70486	TAP1+ Tumor Cells
52587	52587	4.31917	TAP1+ Tumor Cells
52588	52588	4.53774	TAP1+ Tumor Cells
52589	52589	4.70547	TAP1+ Tumor Cells
52590	52590	4.09225	TAP1+ Tumor Cells
52591	52591	4.60413	TAP1+ Tumor Cells
52592	52592	4.11518	TAP1+ Tumor Cells
52593	52593	4.53903	TAP1+ Tumor Cells
52594	52594	4.33745	TAP1+ Tumor Cells
52595	52595	3.71596	TAP1+ Tumor Cells
52596	52596	4.22693	TAP1+ Tumor Cells
52597	52597	3.4714	TAP1+ Tumor Cells
52598	52598	4.26901	TAP1+ Tumor Cells
52599	52599	3.82735	TAP1+ Tumor Cells
52600	52600	2.93169	TAP1+ Tumor Cells
52601	52601	4.30143	TAP1+ Tumor Cells
52602	52602	3.71002	TAP1+ Tumor Cells
52603	52603	3.48033	TAP1+ Tumor Cells
52604	52604	4.23363	TAP1+ Tumor Cells
52605	52605	3.28224	TAP1+ Tumor Cells
52606	52606	3.25476	TAP1+ Tumor Cells
52607	52607	3.52474	TAP1+ Tumor Cells
52608	52608	4.31764	TAP1+ Tumor Cells
52609	52609	3.56514	TAP1+ Tumor Cells
52610	52610	2.96072	TAP1+ Tumor Cells
52611	52611	3.69447	TAP1+ Tumor Cells
52612	52612	3.53457	TAP1+ Tumor Cells
52613	52613	4.37177	TAP1+ Tumor Cells
52614	52614	3.47273	TAP1+ Tumor Cells
52615	52615	3.38999	TAP1+ Tumor Cells
52616	52616	2.96787	TAP1+ Tumor Cells
52617	52617	4.43016	TAP1+ Tumor Cells
52618	52618	3.87025	TAP1+ Tumor Cells
52619	52619	3.37369	TAP1+ Tumor Cells
52620	52620	2.99973	TAP1+ Tumor Cells
52621	52621	4.91808	TAP1+ Tumor Cells
52622	52622	4.24221	TAP1+ Tumor Cells
52623	52623	4.81654	TAP1+ Tumor Cells
52624	52624	4.70083	TAP1+ Tumor Cells
52625	52625	4.23984	TAP1+ Tumor Cells
52626	52626	4.77511	TAP1+ Tumor Cells
52627	52627	4.16515	TAP1+ Tumor Cells
52628	52628	3.63452	TAP1+ Tumor Cells
52629	52629	3.44682	TAP1+ Tumor Cells
52630	52630	3.3967	TAP1+ Tumor Cells
52631	52631	3.5717	TAP1+ Tumor Cells
52632	52632	3.0971	TAP1+ Tumor Cells
52633	52633	3.25873	TAP1+ Tumor Cells
52634	52634	4.4063	TAP1+ Tumor Cells
52635	52635	3.90017	TAP1+ Tumor Cells
52636	52636	4.61883	TAP1+ Tumor Cells
52637	52637	4.02834	TAP1+ Tumor Cells
52638	52638	3.87121	TAP1+ Tumor Cells
52639	52639	4.37428	TAP1+ Tumor Cells
52640	52640	4.78988	TAP1+ Tumor Cells
52641	52641	4.3406	TAP1+ Tumor Cells
52642	52642	4.35041	TAP1+ Tumor Cells
52643	52643	4.63501	TAP1+ Tumor Cells
52644	52644	4.5163	TAP1+ Tumor Cells
52645	52645	4.05611	TAP1+ Tumor Cells
52646	52646	4.04664	TAP1+ Tumor Cells
52647	52647	3.59147	TAP1+ Tumor Cells
52648	52648	3.31557	TAP1+ Tumor Cells
52649	52649	2.6863	TAP1+ Tumor Cells
52650	52650	3.94138	TAP1+ Tumor Cells
52651	52651	4.6858	TAP1+ Tumor Cells
52652	52652	4.5334	TAP1+ Tumor Cells
52653	52653	3.06126	TAP1+ Tumor Cells
52654	52654	3.20961	TAP1+ Tumor Cells
52655	52655	2.92112	TAP1+ Tumor Cells
52656	52656	3.3846	TAP1+ Tumor Cells
52657	52657	2.20383	TAP1+ Tumor Cells
52658	52658	2.53054	TAP1+ Tumor Cells
52659	52659	3.98059	TAP1+ Tumor Cells
52660	52660	4.84892	TAP1+ Tumor Cells
52661	52661	2.51935	TAP1+ Tumor Cells
52662	52662	3.3667	TAP1+ Tumor Cells
52663	52663	3.97456	TAP1+ Tumor Cells
52664	52664	4.5864	TAP1+ Tumor Cells
52665	52665	3.9391	TAP1+ Tumor Cells
52666	52666	3.26952	TAP1+ Tumor Cells
52667	52667	2.72568	TAP1+ Tumor Cells
52668	52668	4.79326	TAP1+ Tumor Cells
52669	52669	4.66937	TAP1+ Tumor Cells
52670	52670	4.34628	TAP1+ Tumor Cells
52671	52671	4.30482	TAP1+ Tumor Cells
52672	52672	4.61296	TAP1+ Tumor Cells
52673	52673	3.75326	TAP1+ Tumor Cells
52674	52674	4.61443	TAP1+ Tumor Cells
52675	52675	2.89333	TAP1+ Tumor Cells
52676	52676	3.33278	TAP1+ Tumor Cells
52677	52677	4.58047	TAP1+ Tumor Cells
52678	52678	4.28552	TAP1+ Tumor Cells
52679	52679	4.07522	TAP1+ Tumor Cells
52680	52680	3.76531	TAP1+ Tumor Cells
52681	52681	4.25816	TAP1+ Tumor Cells
52682	52682	3.18851	TAP1+ Tumor Cells
52683	52683	3.36967	TAP1+ Tumor Cells
52684	52684	4.66616	TAP1+ Tumor Cells
52685	52685	5.00871	TAP1+ Tumor Cells
52686	52686	4.60027	TAP1+ Tumor Cells
52687	52687	4.91021	TAP1+ Tumor Cells
52688	52688	5.27779	TAP1+ Tumor Cells
52689	52689	5.22165	TAP1+ Tumor Cells
52690	52690	3.85694	TAP1+ Tumor Cells
52691	52691	4.39658	TAP1+ Tumor Cells
52692	52692	4.30742	TAP1+ Tumor Cells
52693	52693	4.02104	TAP1+ Tumor Cells
52694	52694	3.93806	TAP1+ Tumor Cells
52695	52695	4.36104	TAP1+ Tumor Cells
52696	52696	3.43853	TAP1+ Tumor Cells
52697	52697	3.7058	TAP1+ Tumor Cells
52698	52698	4.7399	TAP1+ Tumor Cells
52699	52699	2.47151	TAP1+ Tumor Cells
52700	52700	4.94483	TAP1+ Tumor Cells
52701	52701	3.95037	TAP1+ Tumor Cells
52702	52702	2.18008	TAP1+ Tumor Cells
52703	52703	4.67608	TAP1+ Tumor Cells
52704	52704	3.41475	TAP1+ Tumor Cells
52705	52705	3.0239	TAP1+ Tumor Cells
52706	52706	3.11921	TAP1+ Tumor Cells
52707	52707	4.75771	TAP1+ Tumor Cells
52708	52708	3.9942	TAP1+ Tumor Cells
52709	52709	4.74341	TAP1+ Tumor Cells
52710	52710	4.25511	TAP1+ Tumor Cells
52711	52711	3.9678	TAP1+ Tumor Cells
52712	52712	2.13416	TAP1+ Tumor Cells
52713	52713	3.9893	TAP1+ Tumor Cells
52714	52714	2.54721	TAP1+ Tumor Cells
52715	52715	2.9781	TAP1+ Tumor Cells
52716	52716	4.41374	TAP1+ Tumor Cells
52717	52717	2.89943	TAP1+ Tumor Cells
52718	52718	4.52663	TAP1+ Tumor Cells
52719	52719	3.89967	TAP1+ Tumor Cells
52720	52720	4.09774	TAP1+ Tumor Cells
52721	52721	3.6319	TAP1+ Tumor Cells
52722	52722	4.8277	TAP1+ Tumor Cells
52723	52723	4.49894	TAP1+ Tumor Cells
52724	52724	4.79671	TAP1+ Tumor Cells
52725	52725	4.50848	TAP1+ Tumor Cells
52726	52726	4.60234	TAP1+ Tumor Cells
52727	52727	4.22939	TAP1+ Tumor Cells
52728	52728	5.02081	TAP1+ Tumor Cells
52729	52729	4.88005	TAP1+ Tumor Cells
52730	52730	4.63836	TAP1+ Tumor Cells
52731	52731	4.67264	TAP1+ Tumor Cells
52732	52732	4.34145	TAP1+ Tumor Cells
52733	52733	4.59835	TAP1+ Tumor Cells
52734	52734	4.67591	TAP1+ Tumor Cells
52735	52735	2.72855	TAP1+ Tumor Cells
52736	52736	4.30302	TAP1+ Tumor Cells
52737	52737	4.59155	TAP1+ Tumor Cells
52738	52738	3.93446	TAP1+ Tumor Cells
52739	52739	3.1482	TAP1+ Tumor Cells
52740	52740	4.16327	TAP1+ Tumor Cells
52741	52741	4.18767	TAP1+ Tumor Cells
52742	52742	3.8804	TAP1+ Tumor Cells
52743	52743	4.15397	TAP1+ Tumor Cells
52744	52744	2.61413	TAP1+ Tumor Cells
52745	52745	4.02073	TAP1+ Tumor Cells
52746	52746	3.77443	TAP1+ Tumor Cells
52747	52747	2.82757	TAP1+ Tumor Cells
52748	52748	3.28394	TAP1+ Tumor Cells
52749	52749	2.91195	TAP1+ Tumor Cells
52750	52750	4.25729	TAP1+ Tumor Cells
52751	52751	4.61461	TAP1+ Tumor Cells
52752	52752	3.82826	TAP1+ Tumor Cells
52753	52753	2.79631	TAP1+ Tumor Cells
52754	52754	3.46525	TAP1+ Tumor Cells
52755	52755	3.06082	TAP1+ Tumor Cells
52756	52756	4.0013	TAP1+ Tumor Cells
52757	52757	3.77676	TAP1+ Tumor Cells
52758	52758	3.40036	TAP1+ Tumor Cells
52759	52759	3.54217	TAP1+ Tumor Cells
52760	52760	3.04916	TAP1+ Tumor Cells
52761	52761	3.82981	TAP1+ Tumor Cells
52762	52762	3.58331	TAP1+ Tumor Cells
52763	52763	4.08934	TAP1+ Tumor Cells
52764	52764	4.20073	TAP1+ Tumor Cells
52765	52765	4.65347	TAP1+ Tumor Cells
52766	52766	3.64421	TAP1+ Tumor Cells
52767	52767	4.25947	TAP1+ Tumor Cells
52768	52768	2.60237	TAP1+ Tumor Cells
52769	52769	3.28123	TAP1+ Tumor Cells
52770	52770	2.25854	TAP1+ Tumor Cells
52771	52771	4.12983	TAP1+ Tumor Cells
52772	52772	4.44183	TAP1+ Tumor Cells
52773	52773	3.78506	TAP1+ Tumor Cells
52774	52774	3.53213	TAP1+ Tumor Cells
52775	52775	2.35182	TAP1+ Tumor Cells
52776	52776	2.71675	TAP1+ Tumor Cells
52777	52777	3.03853	TAP1+ Tumor Cells
52778	52778	3.4039	TAP1+ Tumor Cells
52779	52779	2.98339	TAP1+ Tumor Cells
52780	52780	3.98149	TAP1+ Tumor Cells
52781	52781	3.79437	TAP1+ Tumor Cells
52782	52782	4.09731	TAP1+ Tumor Cells
52783	52783	2.7621	TAP1+ Tumor Cells
52784	52784	3.84034	TAP1+ Tumor Cells
52785	52785	2.63886	TAP1+ Tumor Cells
52786	52786	3.18217	TAP1+ Tumor Cells
52787	52787	4.04486	TAP1+ Tumor Cells
52788	52788	4.06276	TAP1+ Tumor Cells
52789	52789	4.22254	TAP1+ Tumor Cells
52790	52790	3.17493	TAP1+ Tumor Cells
52791	52791	4.24133	TAP1+ Tumor Cells
52792	52792	3.55506	TAP1+ Tumor Cells
52793	52793	2.60821	TAP1+ Tumor Cells
52794	52794	4.0349	TAP1+ Tumor Cells
52795	52795	3.10709	TAP1+ Tumor Cells
52796	52796	4.00661	TAP1+ Tumor Cells
52797	52797	2.89465	TAP1+ Tumor Cells
52798	52798	3.20509	TAP1+ Tumor Cells
52799	52799	3.59437	TAP1+ Tumor Cells
52800	52800	3.00768	TAP1+ Tumor Cells
52801	52801	3.34628	TAP1+ Tumor Cells
52802	52802	2.94297	TAP1+ Tumor Cells
52803	52803	4.03535	TAP1+ Tumor Cells
52804	52804	4.35724	TAP1+ Tumor Cells
52805	52805	4.25498	TAP1+ Tumor Cells
52806	52806	4.32107	TAP1+ Tumor Cells
52807	52807	3.73662	TAP1+ Tumor Cells
52808	52808	2.53858	TAP1+ Tumor Cells
52809	52809	3.20675	TAP1+ Tumor Cells
52810	52810	2.96159	TAP1+ Tumor Cells
52811	52811	3.81925	TAP1+ Tumor Cells
52812	52812	3.74935	TAP1+ Tumor Cells
52813	52813	3.84085	TAP1+ Tumor Cells
52814	52814	5.31379	TAP1+ Tumor Cells
52815	52815	5.13275	TAP1+ Tumor Cells
52816	52816	5.69108	TAP1+ Tumor Cells
52817	52817	4.26385	TAP1+ Tumor Cells
52818	52818	5.05716	TAP1+ Tumor Cells
52819	52819	4.60098	TAP1+ Tumor Cells
52820	52820	4.77857	TAP1+ Tumor Cells
52821	52821	5.00447	TAP1+ Tumor Cells
52822	52822	4.94108	TAP1+ Tumor Cells
52823	52823	3.9405	TAP1+ Tumor Cells
52824	52824	2.59325	TAP1+ Tumor Cells
52825	52825	4.56034	TAP1+ Tumor Cells
52826	52826	3.79494	TAP1+ Tumor Cells
52827	52827	4.46206	TAP1+ Tumor Cells
52828	52828	4.32659	TAP1+ Tumor Cells
52829	52829	3.95698	TAP1+ Tumor Cells
52830	52830	4.77477	TAP1+ Tumor Cells
52831	52831	4.50392	TAP1+ Tumor Cells
52832	52832	3.21885	TAP1+ Tumor Cells
52833	52833	5.48209	TAP1+ Tumor Cells
52834	52834	5.23674	TAP1+ Tumor Cells
52835	52835	5.40574	TAP1+ Tumor Cells
52836	52836	5.18286	TAP1+ Tumor Cells
52837	52837	5.10148	TAP1+ Tumor Cells
52838	52838	4.41561	TAP1+ Tumor Cells
52839	52839	4.38069	TAP1+ Tumor Cells
52840	52840	2.52905	TAP1+ Tumor Cells
52841	52841	4.07587	TAP1+ Tumor Cells
52842	52842	3.52916	TAP1+ Tumor Cells
52843	52843	4.71077	TAP1+ Tumor Cells
52844	52844	4.27852	TAP1+ Tumor Cells
52845	52845	3.36925	TAP1+ Tumor Cells
52846	52846	4.69265	TAP1+ Tumor Cells
52847	52847	4.67466	TAP1+ Tumor Cells
52848	52848	2.98509	TAP1+ Tumor Cells
52849	52849	4.36723	TAP1+ Tumor Cells
52850	52850	4.54093	TAP1+ Tumor Cells
52851	52851	4.10987	TAP1+ Tumor Cells
52852	52852	3.73363	TAP1+ Tumor Cells
52853	52853	4.80423	TAP1+ Tumor Cells
52854	52854	4.66551	TAP1+ Tumor Cells
52855	52855	4.9625	TAP1+ Tumor Cells
52856	52856	4.50279	TAP1+ Tumor Cells
52857	52857	5.05891	TAP1+ Tumor Cells
52858	52858	4.88107	TAP1+ Tumor Cells
52859	52859	4.84043	TAP1+ Tumor Cells
52860	52860	3.33393	TAP1+ Tumor Cells
52861	52861	4.40329	TAP1+ Tumor Cells
52862	52862	5.51937	TAP1+ Tumor Cells
52863	52863	4.28108	TAP1+ Tumor Cells
52864	52864	4.72017	TAP1+ Tumor Cells
52865	52865	4.27289	TAP1+ Tumor Cells
52866	52866	3.40199	TAP1+ Tumor Cells
52867	52867	3.91995	TAP1+ Tumor Cells
52868	52868	4.72533	TAP1+ Tumor Cells
52869	52869	4.86178	TAP1+ Tumor Cells
52870	52870	4.70622	TAP1+ Tumor Cells
52871	52871	5.02211	TAP1+ Tumor Cells
52872	52872	3.43892	TAP1+ Tumor Cells
52873	52873	4.95526	TAP1+ Tumor Cells
52874	52874	3.44203	TAP1+ Tumor Cells
52875	52875	5.18725	TAP1+ Tumor Cells
52876	52876	3.59224	TAP1+ Tumor Cells
52877	52877	3.12562	TAP1+ Tumor Cells
52878	52878	4.1202	TAP1+ Tumor Cells
52879	52879	3.84947	TAP1+ Tumor Cells
52880	52880	4.6684	TAP1+ Tumor Cells
52881	52881	4.88194	TAP1+ Tumor Cells
52882	52882	4.4655	TAP1+ Tumor Cells
52883	52883	3.08284	TAP1+ Tumor Cells
52884	52884	3.36878	TAP1+ Tumor Cells
52885	52885	3.34773	TAP1+ Tumor Cells
52886	52886	4.23705	TAP1+ Tumor Cells
52887	52887	4.8696	TAP1+ Tumor Cells
52888	52888	3.46719	TAP1+ Tumor Cells
52889	52889	5.09416	TAP1+ Tumor Cells
52890	52890	4.59295	TAP1+ Tumor Cells
52891	52891	5.05059	TAP1+ Tumor Cells
52892	52892	4.75601	TAP1+ Tumor Cells
52893	52893	4.90872	TAP1+ Tumor Cells
52894	52894	4.87717	TAP1+ Tumor Cells
52895	52895	5.18324	TAP1+ Tumor Cells
52896	52896	5.23252	TAP1+ Tumor Cells
52897	52897	5.03041	TAP1+ Tumor Cells
52898	52898	5.32519	TAP1+ Tumor Cells
52899	52899	5.3849	TAP1+ Tumor Cells
52900	52900	4.40204	TAP1+ Tumor Cells
52901	52901	5.19794	TAP1+ Tumor Cells
52902	52902	4.53776	TAP1+ Tumor Cells
52903	52903	5.54001	TAP1+ Tumor Cells
52904	52904	3.21	TAP1+ Tumor Cells
52905	52905	4.43178	TAP1+ Tumor Cells
52906	52906	4.55672	TAP1+ Tumor Cells
52907	52907	5.06014	TAP1+ Tumor Cells
52908	52908	5.26772	TAP1+ Tumor Cells
52909	52909	5.45816	TAP1+ Tumor Cells
52910	52910	5.62568	TAP1+ Tumor Cells
52911	52911	5.54893	TAP1+ Tumor Cells
52912	52912	5.66796	TAP1+ Tumor Cells
52913	52913	5.72838	TAP1+ Tumor Cells
52914	52914	5.53859	TAP1+ Tumor Cells
52915	52915	5.42509	TAP1+ Tumor Cells
52916	52916	5.28437	TAP1+ Tumor Cells
52917	52917	5.06219	TAP1+ Tumor Cells
52918	52918	4.79768	TAP1+ Tumor Cells
52919	52919	4.55948	TAP1+ Tumor Cells
52920	52920	4.10157	TAP1+ Tumor Cells
52921	52921	3.74551	TAP1+ Tumor Cells
52922	52922	3.06844	TAP1+ Tumor Cells
52923	52923	2.43399	TAP1+ Tumor Cells
52924	52924	3.28149	TAP1+ Tumor Cells
52925	52925	3.57237	TAP1+ Tumor Cells
52926	52926	2.86078	TAP1+ Tumor Cells
52927	52927	3.6552	TAP1+ Tumor Cells
52928	52928	2.87439	TAP1+ Tumor Cells
52929	52929	3.45986	TAP1+ Tumor Cells
52930	52930	4.39926	TAP1+ Tumor Cells
52931	52931	5.11306	TAP1+ Tumor Cells
52932	52932	5.40217	TAP1+ Tumor Cells
52933	52933	4.392	TAP1+ Tumor Cells
52934	52934	4.78323	TAP1+ Tumor Cells
52935	52935	4.33642	TAP1+ Tumor Cells
52936	52936	4.28844	TAP1+ Tumor Cells
52937	52937	4.59934	TAP1+ Tumor Cells
52938	52938	3.20509	TAP1+ Tumor Cells
52939	52939	3.71582	TAP1+ Tumor Cells
52940	52940	4.5084	TAP1+ Tumor Cells
52941	52941	3.05034	TAP1+ Tumor Cells
52942	52942	3.77425	TAP1+ Tumor Cells
52943	52943	4.27187	TAP1+ Tumor Cells
52944	52944	3.23223	TAP1+ Tumor Cells
52945	52945	3.97997	TAP1+ Tumor Cells
52946	52946	4.00333	TAP1+ Tumor Cells
52947	52947	4.85797	TAP1+ Tumor Cells
52948	52948	4.42817	TAP1+ Tumor Cells
52949	52949	5.17482	TAP1+ Tumor Cells
52950	52950	4.79353	TAP1+ Tumor Cells
52951	52951	3.4214	TAP1+ Tumor Cells
52952	52952	4.2007	TAP1+ Tumor Cells
52953	52953	5.17715	TAP1+ Tumor Cells
52954	52954	3.12807	TAP1+ Tumor Cells
52955	52955	4.82433	TAP1+ Tumor Cells
52956	52956	4.14824	TAP1+ Tumor Cells
52957	52957	5.17338	TAP1+ Tumor Cells
52958	52958	3.76183	TAP1+ Tumor Cells
52959	52959	2.72845	TAP1+ Tumor Cells
52960	52960	4.05231	TAP1+ Tumor Cells
52961	52961	4.08259	TAP1+ Tumor Cells
52962	52962	3.55014	TAP1+ Tumor Cells
52963	52963	3.24198	TAP1+ Tumor Cells
52964	52964	4.03633	TAP1+ Tumor Cells
52965	52965	3.23913	TAP1+ Tumor Cells
52966	52966	4.27292	TAP1+ Tumor Cells
52967	52967	3.71493	TAP1+ Tumor Cells
52968	52968	2.83489	TAP1+ Tumor Cells
52969	52969	4.37795	TAP1+ Tumor Cells
52970	52970	4.10321	TAP1+ Tumor Cells
52971	52971	4.32976	TAP1+ Tumor Cells
52972	52972	4.522	TAP1+ Tumor Cells
52973	52973	3.31329	TAP1+ Tumor Cells
52974	52974	3.91174	TAP1+ Tumor Cells
52975	52975	3.05168	TAP1+ Tumor Cells
52976	52976	3.64431	TAP1+ Tumor Cells
52977	52977	2.80643	TAP1+ Tumor Cells
52978	52978	2.75794	TAP1+ Tumor Cells
52979	52979	3.87016	TAP1+ Tumor Cells
52980	52980	2.90435	TAP1+ Tumor Cells
52981	52981	3.41118	TAP1+ Tumor Cells
52982	52982	3.88323	TAP1+ Tumor Cells
52983	52983	3.23646	TAP1+ Tumor Cells
52984	52984	3.84871	TAP1+ Tumor Cells
52985	52985	3.46097	TAP1+ Tumor Cells
52986	52986	3.61423	TAP1+ Tumor Cells
52987	52987	4.90713	TAP1+ Tumor Cells
52988	52988	4.40662	TAP1+ Tumor Cells
52989	52989	2.9767	TAP1+ Tumor Cells
52990	52990	2.98571	TAP1+ Tumor Cells
52991	52991	4.46164	TAP1+ Tumor Cells
52992	52992	4.37857	TAP1+ Tumor Cells
52993	52993	3.97557	TAP1+ Tumor Cells
52994	52994	3.06997	TAP1+ Tumor Cells
52995	52995	4.38098	TAP1+ Tumor Cells
52996	52996	2.82524	TAP1+ Tumor Cells
52997	52997	4.5526	TAP1+ Tumor Cells
52998	52998	3.4476	TAP1+ Tumor Cells
52999	52999	4.71016	TAP1+ Tumor Cells
53000	53000	4.2672	TAP1+ Tumor Cells
53001	53001	3.47516	TAP1+ Tumor Cells
53002	53002	4.50263	TAP1+ Tumor Cells
53003	53003	4.87886	TAP1+ Tumor Cells
53004	53004	4.5902	TAP1+ Tumor Cells
53005	53005	3.36438	TAP1+ Tumor Cells
53006	53006	3.60373	TAP1+ Tumor Cells
53007	53007	4.00749	TAP1+ Tumor Cells
53008	53008	4.66987	TAP1+ Tumor Cells
53009	53009	2.99173	TAP1+ Tumor Cells
53010	53010	3.18048	TAP1+ Tumor Cells
53011	53011	4.07092	TAP1+ Tumor Cells
53012	53012	4.69345	TAP1+ Tumor Cells
53013	53013	2.26863	TAP1+ Tumor Cells
53014	53014	3.47323	TAP1+ Tumor Cells
53015	53015	2.72168	TAP1+ Tumor Cells
53016	53016	4.57706	TAP1+ Tumor Cells
53017	53017	3.23301	TAP1+ Tumor Cells
53018	53018	4.20934	TAP1+ Tumor Cells
53019	53019	3.05655	TAP1+ Tumor Cells
53020	53020	4.22824	TAP1+ Tumor Cells
53021	53021	2.81978	TAP1+ Tumor Cells
53022	53022	3.82584	TAP1+ Tumor Cells
53023	53023	4.81871	TAP1+ Tumor Cells
53024	53024	5.05579	TAP1+ Tumor Cells
53025	53025	4.30739	TAP1+ Tumor Cells
53026	53026	4.64644	TAP1+ Tumor Cells
53027	53027	5.00854	TAP1+ Tumor Cells
53028	53028	3.57098	TAP1+ Tumor Cells
53029	53029	4.9464	TAP1+ Tumor Cells
53030	53030	3.11086	TAP1+ Tumor Cells
53031	53031	4.71857	TAP1+ Tumor Cells
53032	53032	3.70636	TAP1+ Tumor Cells
53033	53033	2.63708	TAP1+ Tumor Cells
53034	53034	2.93618	TAP1+ Tumor Cells
53035	53035	3.48275	TAP1+ Tumor Cells
53036	53036	3.4324	TAP1+ Tumor Cells
53037	53037	2.93193	TAP1+ Tumor Cells
53038	53038	2.5805	TAP1+ Tumor Cells
53039	53039	2.61863	TAP1+ Tumor Cells
53040	53040	3.02179	TAP1+ Tumor Cells
53041	53041	3.25771	TAP1+ Tumor Cells
53042	53042	3.80971	TAP1+ Tumor Cells
53043	53043	4.07922	TAP1+ Tumor Cells
53044	53044	3.94735	TAP1+ Tumor Cells
53045	53045	3.64436	TAP1+ Tumor Cells
53046	53046	4.72073	TAP1+ Tumor Cells
53047	53047	4.17747	TAP1+ Tumor Cells
53048	53048	4.57878	TAP1+ Tumor Cells
53049	53049	4.61748	TAP1+ Tumor Cells
53050	53050	4.89756	TAP1+ Tumor Cells
53051	53051	4.95771	TAP1+ Tumor Cells
53052	53052	3.64964	TAP1+ Tumor Cells
53053	53053	4.51818	TAP1+ Tumor Cells
53054	53054	4.2891	TAP1+ Tumor Cells
53055	53055	3.18979	TAP1+ Tumor Cells
53056	53056	4.57932	TAP1+ Tumor Cells
53057	53057	4.00654	TAP1+ Tumor Cells
53058	53058	2.90328	TAP1+ Tumor Cells
53059	53059	4.95801	TAP1+ Tumor Cells
53060	53060	5.04462	TAP1+ Tumor Cells
53061	53061	3.94006	TAP1+ Tumor Cells
53062	53062	4.78466	TAP1+ Tumor Cells
53063	53063	4.46936	TAP1+ Tumor Cells
53064	53064	4.50617	TAP1+ Tumor Cells
53065	53065	2.82402	TAP1+ Tumor Cells
53066	53066	3.08797	TAP1+ Tumor Cells
53067	53067	4.11448	TAP1+ Tumor Cells
53068	53068	4.47535	TAP1+ Tumor Cells
53069	53069	3.09322	TAP1+ Tumor Cells
53070	53070	3.53964	TAP1+ Tumor Cells
53071	53071	4.40393	TAP1+ Tumor Cells
53072	53072	3.53531	TAP1+ Tumor Cells
53073	53073	3.49932	TAP1+ Tumor Cells
53074	53074	4.03647	TAP1+ Tumor Cells
53075	53075	4.31493	TAP1+ Tumor Cells
53076	53076	3.64038	TAP1+ Tumor Cells
53077	53077	3.71819	TAP1+ Tumor Cells
53078	53078	4.45986	TAP1+ Tumor Cells
53079	53079	3.52453	TAP1+ Tumor Cells
53080	53080	4.54135	TAP1+ Tumor Cells
53081	53081	2.86323	TAP1+ Tumor Cells
53082	53082	3.27358	TAP1+ Tumor Cells
53083	53083	4.88464	TAP1+ Tumor Cells
53084	53084	4.43773	TAP1+ Tumor Cells
53085	53085	4.41475	TAP1+ Tumor Cells
53086	53086	4.32781	TAP1+ Tumor Cells
53087	53087	3.56969	TAP1+ Tumor Cells
53088	53088	3.98803	TAP1+ Tumor Cells
53089	53089	4.23741	TAP1+ Tumor Cells
53090	53090	4.55412	TAP1+ Tumor Cells
53091	53091	4.63098	TAP1+ Tumor Cells
53092	53092	4.04225	TAP1+ Tumor Cells
53093	53093	4.75078	TAP1+ Tumor Cells
53094	53094	4.69039	TAP1+ Tumor Cells
53095	53095	4.58977	TAP1+ Tumor Cells
53096	53096	4.82071	TAP1+ Tumor Cells
53097	53097	4.22556	TAP1+ Tumor Cells
53098	53098	4.9675	TAP1+ Tumor Cells
53099	53099	4.49359	TAP1+ Tumor Cells
53100	53100	5.09864	TAP1+ Tumor Cells
53101	53101	5.18298	TAP1+ Tumor Cells
53102	53102	5.0709	TAP1+ Tumor Cells
53103	53103	5.11439	TAP1+ Tumor Cells
53104	53104	5.09534	TAP1+ Tumor Cells
53105	53105	5.33548	TAP1+ Tumor Cells
53106	53106	5.48636	TAP1+ Tumor Cells
53107	53107	5.58754	TAP1+ Tumor Cells
53108	53108	4.83126	TAP1+ Tumor Cells
53109	53109	2.94473	TAP1+ Tumor Cells
53110	53110	2.45506	TAP1+ Tumor Cells
53111	53111	4.30888	TAP1+ Tumor Cells
53112	53112	3.35662	TAP1+ Tumor Cells
53113	53113	2.8336	TAP1+ Tumor Cells
53114	53114	4.03498	TAP1+ Tumor Cells
53115	53115	4.41173	TAP1+ Tumor Cells
53116	53116	3.51582	TAP1+ Tumor Cells
53117	53117	2.83824	TAP1+ Tumor Cells
53118	53118	3.40181	TAP1+ Tumor Cells
53119	53119	2.68172	TAP1+ Tumor Cells
53120	53120	3.06866	TAP1+ Tumor Cells
53121	53121	2.85317	TAP1+ Tumor Cells
53122	53122	3.8676	TAP1+ Tumor Cells
53123	53123	3.72475	TAP1+ Tumor Cells
53124	53124	3.80428	TAP1+ Tumor Cells
53125	53125	2.53689	TAP1+ Tumor Cells
53126	53126	3.47035	TAP1+ Tumor Cells
53127	53127	4.17683	TAP1+ Tumor Cells
53128	53128	4.28866	TAP1+ Tumor Cells
53129	53129	3.48077	TAP1+ Tumor Cells
53130	53130	3.61743	TAP1+ Tumor Cells
53131	53131	4.21513	TAP1+ Tumor Cells
53132	53132	3.04538	TAP1+ Tumor Cells
53133	53133	4.79567	TAP1+ Tumor Cells
53134	53134	4.43991	TAP1+ Tumor Cells
53135	53135	3.54211	TAP1+ Tumor Cells
53136	53136	4.39151	TAP1+ Tumor Cells
53137	53137	3.51496	TAP1+ Tumor Cells
53138	53138	3.29217	TAP1+ Tumor Cells
53139	53139	4.43691	TAP1+ Tumor Cells
53140	53140	4.22231	TAP1+ Tumor Cells
53141	53141	4.02951	TAP1+ Tumor Cells
53142	53142	4.33818	TAP1+ Tumor Cells
53143	53143	3.0726	TAP1+ Tumor Cells
53144	53144	3.80507	TAP1+ Tumor Cells
53145	53145	4.69748	TAP1+ Tumor Cells
53146	53146	4.40213	TAP1+ Tumor Cells
53147	53147	4.67804	TAP1+ Tumor Cells
53148	53148	3.71628	TAP1+ Tumor Cells
53149	53149	4.25748	TAP1+ Tumor Cells
53150	53150	4.44321	TAP1+ Tumor Cells
53151	53151	2.90729	TAP1+ Tumor Cells
53152	53152	4.37715	TAP1+ Tumor Cells
53153	53153	4.48077	TAP1+ Tumor Cells
53154	53154	3.72753	TAP1+ Tumor Cells
53155	53155	4.46158	TAP1+ Tumor Cells
53156	53156	4.17564	TAP1+ Tumor Cells
53157	53157	4.17078	TAP1+ Tumor Cells
53158	53158	4.36301	TAP1+ Tumor Cells
53159	53159	2.92484	TAP1+ Tumor Cells
53160	53160	4.87203	TAP1+ Tumor Cells
53161	53161	2.90189	TAP1+ Tumor Cells
53162	53162	4.96883	TAP1+ Tumor Cells
53163	53163	4.86186	TAP1+ Tumor Cells
53164	53164	4.7617	TAP1+ Tumor Cells
53165	53165	4.79245	TAP1+ Tumor Cells
53166	53166	3.67444	TAP1+ Tumor Cells
53167	53167	3.18312	TAP1+ Tumor Cells
53168	53168	2.71908	TAP1+ Tumor Cells
53169	53169	3.62709	TAP1+ Tumor Cells
53170	53170	4.43323	TAP1+ Tumor Cells
53171	53171	3.99116	TAP1+ Tumor Cells
53172	53172	5.08663	TAP1+ Tumor Cells
53173	53173	2.78959	TAP1+ Tumor Cells
53174	53174	2.51023	TAP1+ Tumor Cells
53175	53175	3.15717	TAP1+ Tumor Cells
53176	53176	3.01816	TAP1+ Tumor Cells
53177	53177	2.95765	TAP1+ Tumor Cells
53178	53178	2.89152	TAP1+ Tumor Cells
53179	53179	2.84798	TAP1+ Tumor Cells
53180	53180	3.67401	TAP1+ Tumor Cells
53181	53181	3.66973	TAP1+ Tumor Cells
53182	53182	4.13301	TAP1+ Tumor Cells
53183	53183	3.75535	TAP1+ Tumor Cells
53184	53184	4.2706	TAP1+ Tumor Cells
53185	53185	3.84815	TAP1+ Tumor Cells
53186	53186	4.5875	TAP1+ Tumor Cells
53187	53187	4.65824	TAP1+ Tumor Cells
53188	53188	4.46905	TAP1+ Tumor Cells
53189	53189	4.14824	TAP1+ Tumor Cells
53190	53190	4.82307	TAP1+ Tumor Cells
53191	53191	3.81686	TAP1+ Tumor Cells
53192	53192	4.43623	TAP1+ Tumor Cells
53193	53193	2.77801	TAP1+ Tumor Cells
53194	53194	4.9107	TAP1+ Tumor Cells
53195	53195	4.20449	TAP1+ Tumor Cells
53196	53196	4.66647	TAP1+ Tumor Cells
53197	53197	4.72148	TAP1+ Tumor Cells
53198	53198	2.88514	TAP1+ Tumor Cells
53199	53199	3.11787	TAP1+ Tumor Cells
53200	53200	2.83558	TAP1+ Tumor Cells
53201	53201	2.91471	TAP1+ Tumor Cells
53202	53202	2.90697	TAP1+ Tumor Cells
53203	53203	4.99637	TAP1+ Tumor Cells
53204	53204	4.31397	TAP1+ Tumor Cells
53205	53205	4.97557	TAP1+ Tumor Cells
53206	53206	4.54529	TAP1+ Tumor Cells
53207	53207	3.88982	TAP1+ Tumor Cells
53208	53208	4.84102	TAP1+ Tumor Cells
53209	53209	4.65873	TAP1+ Tumor Cells
53210	53210	3.14307	TAP1+ Tumor Cells
53211	53211	3.78777	TAP1+ Tumor Cells
53212	53212	4.36883	TAP1+ Tumor Cells
53213	53213	4.17299	TAP1+ Tumor Cells
53214	53214	4.08504	TAP1+ Tumor Cells
53215	53215	3.72038	TAP1+ Tumor Cells
53216	53216	3.95405	TAP1+ Tumor Cells
53217	53217	3.64524	TAP1+ Tumor Cells
53218	53218	2.76608	TAP1+ Tumor Cells
53219	53219	2.46996	TAP1+ Tumor Cells
53220	53220	3.11497	TAP1+ Tumor Cells
53221	53221	3.04664	TAP1+ Tumor Cells
53222	53222	2.1471	TAP1+ Tumor Cells
53223	53223	2.48494	TAP1+ Tumor Cells
53224	53224	3.80265	TAP1+ Tumor Cells
53225	53225	2.33466	TAP1+ Tumor Cells
53226	53226	4.30059	TAP1+ Tumor Cells
53227	53227	4.32055	TAP1+ Tumor Cells
53228	53228	3.16532	TAP1+ Tumor Cells
53229	53229	4.03674	TAP1+ Tumor Cells
53230	53230	3.08826	TAP1+ Tumor Cells
53231	53231	3.50679	TAP1+ Tumor Cells
53232	53232	3.20223	TAP1+ Tumor Cells
53233	53233	2.70297	TAP1+ Tumor Cells
53234	53234	3.1551	TAP1+ Tumor Cells
53235	53235	3.59198	TAP1+ Tumor Cells
53236	53236	2.55745	TAP1+ Tumor Cells
53237	53237	2.78399	TAP1+ Tumor Cells
53238	53238	4.45651	TAP1+ Tumor Cells
53239	53239	3.1848	TAP1+ Tumor Cells
53240	53240	3.75258	TAP1+ Tumor Cells
53241	53241	4.38556	TAP1+ Tumor Cells
53242	53242	3.75576	TAP1+ Tumor Cells
53243	53243	4.76073	TAP1+ Tumor Cells
53244	53244	3.70429	TAP1+ Tumor Cells
53245	53245	4.59647	TAP1+ Tumor Cells
53246	53246	4.91526	TAP1+ Tumor Cells
53247	53247	4.49495	TAP1+ Tumor Cells
53248	53248	2.77156	TAP1+ Tumor Cells
53249	53249	4.78038	TAP1+ Tumor Cells
53250	53250	4.44923	TAP1+ Tumor Cells
53251	53251	3.96752	TAP1+ Tumor Cells
53252	53252	4.05843	TAP1+ Tumor Cells
53253	53253	3.71269	TAP1+ Tumor Cells
53254	53254	2.8336	TAP1+ Tumor Cells
53255	53255	3.39658	TAP1+ Tumor Cells
53256	53256	2.9139	TAP1+ Tumor Cells
53257	53257	3.15662	TAP1+ Tumor Cells
53258	53258	3.92104	TAP1+ Tumor Cells
53259	53259	3.18048	TAP1+ Tumor Cells
53260	53260	2.70043	TAP1+ Tumor Cells
53261	53261	2.69286	TAP1+ Tumor Cells
53262	53262	4.05205	TAP1+ Tumor Cells
53263	53263	4.44141	TAP1+ Tumor Cells
53264	53264	4.4984	TAP1+ Tumor Cells
53265	53265	4.42086	TAP1+ Tumor Cells
53266	53266	4.49433	TAP1+ Tumor Cells
53267	53267	4.03382	TAP1+ Tumor Cells
53268	53268	3.23893	TAP1+ Tumor Cells
53269	53269	2.73206	TAP1+ Tumor Cells
53270	53270	4.10128	TAP1+ Tumor Cells
53271	53271	3.19575	TAP1+ Tumor Cells
53272	53272	3.81159	TAP1+ Tumor Cells
53273	53273	4.71374	TAP1+ Tumor Cells
53274	53274	3.48674	TAP1+ Tumor Cells
53275	53275	2.82817	TAP1+ Tumor Cells
53276	53276	3.63708	TAP1+ Tumor Cells
53277	53277	3.9883	TAP1+ Tumor Cells
53278	53278	2.74006	TAP1+ Tumor Cells
53279	53279	3.50635	TAP1+ Tumor Cells
53280	53280	2.92015	TAP1+ Tumor Cells
53281	53281	3.34532	TAP1+ Tumor Cells
53282	53282	3.31607	TAP1+ Tumor Cells
53283	53283	2.97553	TAP1+ Tumor Cells
53284	53284	3.24761	TAP1+ Tumor Cells
53285	53285	3.69462	TAP1+ Tumor Cells
53286	53286	3.92327	TAP1+ Tumor Cells
53287	53287	3.19307	TAP1+ Tumor Cells
53288	53288	3.73197	TAP1+ Tumor Cells
53289	53289	2.57742	TAP1+ Tumor Cells
53290	53290	4.11843	TAP1+ Tumor Cells
53291	53291	3.12337	TAP1+ Tumor Cells
53292	53292	2.92484	TAP1+ Tumor Cells
53293	53293	4.43502	TAP1+ Tumor Cells
53294	53294	4.40592	TAP1+ Tumor Cells
53295	53295	3.56545	TAP1+ Tumor Cells
53296	53296	3.82116	TAP1+ Tumor Cells
53297	53297	4.31634	TAP1+ Tumor Cells
53298	53298	2.98525	TAP1+ Tumor Cells
53299	53299	2.6473	TAP1+ Tumor Cells
53300	53300	3.94082	TAP1+ Tumor Cells
53301	53301	3.89119	TAP1+ Tumor Cells
53302	53302	3.41078	TAP1+ Tumor Cells
53303	53303	3.86622	TAP1+ Tumor Cells
53304	53304	3.79105	TAP1+ Tumor Cells
53305	53305	4.20625	TAP1+ Tumor Cells
53306	53306	2.79861	TAP1+ Tumor Cells
53307	53307	3.49253	TAP1+ Tumor Cells
53308	53308	3.05005	TAP1+ Tumor Cells
53309	53309	4.54369	TAP1+ Tumor Cells
53310	53310	4.23952	TAP1+ Tumor Cells
53311	53311	3.41458	TAP1+ Tumor Cells
53312	53312	3.72707	TAP1+ Tumor Cells
53313	53313	3.64186	TAP1+ Tumor Cells
53314	53314	2.68802	TAP1+ Tumor Cells
53315	53315	4.82541	TAP1+ Tumor Cells
53316	53316	3.87924	TAP1+ Tumor Cells
53317	53317	4.56925	TAP1+ Tumor Cells
53318	53318	4.33202	TAP1+ Tumor Cells
53319	53319	3.92201	TAP1+ Tumor Cells
53320	53320	5.04872	TAP1+ Tumor Cells
53321	53321	4.68003	TAP1+ Tumor Cells
53322	53322	4.34127	TAP1+ Tumor Cells
53323	53323	4.96096	TAP1+ Tumor Cells
53324	53324	3.93209	TAP1+ Tumor Cells
53325	53325	5.2912	TAP1+ Tumor Cells
53326	53326	5.00669	TAP1+ Tumor Cells
53327	53327	4.5948	TAP1+ Tumor Cells
53328	53328	5.20556	TAP1+ Tumor Cells
53329	53329	5.35074	TAP1+ Tumor Cells
53330	53330	5.05557	TAP1+ Tumor Cells
53331	53331	5.07446	TAP1+ Tumor Cells
53332	53332	4.92522	TAP1+ Tumor Cells
53333	53333	4.8425	TAP1+ Tumor Cells
53334	53334	5.38991	TAP1+ Tumor Cells
53335	53335	5.3219	TAP1+ Tumor Cells
53336	53336	4.97736	TAP1+ Tumor Cells
53337	53337	5.39715	TAP1+ Tumor Cells
53338	53338	5.26449	TAP1+ Tumor Cells
53339	53339	5.37709	TAP1+ Tumor Cells
53340	53340	4.62583	TAP1+ Tumor Cells
53341	53341	5.04599	TAP1+ Tumor Cells
53342	53342	5.35495	TAP1+ Tumor Cells
53343	53343	5.61402	TAP1+ Tumor Cells
53344	53344	4.55917	TAP1+ Tumor Cells
53345	53345	4.06008	TAP1+ Tumor Cells
53346	53346	4.85283	TAP1+ Tumor Cells
53347	53347	4.016	TAP1+ Tumor Cells
53348	53348	5.27937	TAP1+ Tumor Cells
53349	53349	4.38571	TAP1+ Tumor Cells
53350	53350	4.7813	TAP1+ Tumor Cells
53351	53351	4.69585	TAP1+ Tumor Cells
53352	53352	4.2554	TAP1+ Tumor Cells
53353	53353	4.70349	TAP1+ Tumor Cells
53354	53354	5.54318	TAP1+ Tumor Cells
53355	53355	3.31748	TAP1+ Tumor Cells
53356	53356	3.49318	TAP1+ Tumor Cells
53357	53357	4.5918	TAP1+ Tumor Cells
53358	53358	4.24486	TAP1+ Tumor Cells
53359	53359	3.46952	TAP1+ Tumor Cells
53360	53360	2.65287	TAP1+ Tumor Cells
53361	53361	3.94114	TAP1+ Tumor Cells
53362	53362	3.29041	TAP1+ Tumor Cells
53363	53363	3.8232	TAP1+ Tumor Cells
53364	53364	4.02334	TAP1+ Tumor Cells
53365	53365	4.13741	TAP1+ Tumor Cells
53366	53366	3.90464	TAP1+ Tumor Cells
53367	53367	3.68278	TAP1+ Tumor Cells
53368	53368	4.30327	TAP1+ Tumor Cells
