## Supplementary material for "Unraveling the Single-Cell Spatial Landscapes of Melanoma Brain Metastases": Table S8 (part 3 of 3)

### Sheet: Distance_to_nearest_Immunecell (continued)
No.	N0	dist	group
53369	53369	3.5225	TAP1+ Tumor Cells
53370	53370	3.90803	TAP1+ Tumor Cells
53371	53371	3.88061	TAP1+ Tumor Cells
53372	53372	4.31828	TAP1+ Tumor Cells
53373	53373	4.37924	TAP1+ Tumor Cells
53374	53374	3.61793	TAP1+ Tumor Cells
53375	53375	3.35745	TAP1+ Tumor Cells
53376	53376	4.61611	TAP1+ Tumor Cells
53377	53377	3.78034	TAP1+ Tumor Cells
53378	53378	4.18234	TAP1+ Tumor Cells
53379	53379	2.56265	TAP1+ Tumor Cells
53380	53380	2.99497	TAP1+ Tumor Cells
53381	53381	3.0233	TAP1+ Tumor Cells
53382	53382	3.48751	TAP1+ Tumor Cells
53383	53383	3.10752	TAP1+ Tumor Cells
53384	53384	2.69134	TAP1+ Tumor Cells
53385	53385	3.18204	TAP1+ Tumor Cells
53386	53386	2.97304	TAP1+ Tumor Cells
53387	53387	3.67161	TAP1+ Tumor Cells
53388	53388	3.69428	TAP1+ Tumor Cells
53389	53389	3.37564	TAP1+ Tumor Cells
53390	53390	3.7368	TAP1+ Tumor Cells
53391	53391	3.23861	TAP1+ Tumor Cells
53392	53392	3.52309	TAP1+ Tumor Cells
53393	53393	3.85664	TAP1+ Tumor Cells
53394	53394	3.75622	TAP1+ Tumor Cells
53395	53395	2.9552	TAP1+ Tumor Cells
53396	53396	4.37588	TAP1+ Tumor Cells
53397	53397	3.31896	TAP1+ Tumor Cells
53398	53398	3.8956	TAP1+ Tumor Cells
53399	53399	4.16846	TAP1+ Tumor Cells
53400	53400	3.82493	TAP1+ Tumor Cells
53401	53401	3.8409	TAP1+ Tumor Cells
53402	53402	2.75122	TAP1+ Tumor Cells
53403	53403	4.40051	TAP1+ Tumor Cells
53404	53404	3.76048	TAP1+ Tumor Cells
53405	53405	4.15	TAP1+ Tumor Cells
53406	53406	4.35188	TAP1+ Tumor Cells
53407	53407	3.23275	TAP1+ Tumor Cells
53408	53408	3.81569	TAP1+ Tumor Cells
53409	53409	4.18531	TAP1+ Tumor Cells
53410	53410	4.39238	TAP1+ Tumor Cells
53411	53411	4.65545	TAP1+ Tumor Cells
53412	53412	3.7472	TAP1+ Tumor Cells
53413	53413	3.04827	TAP1+ Tumor Cells
53414	53414	3.27035	TAP1+ Tumor Cells
53415	53415	4.39148	TAP1+ Tumor Cells
53416	53416	3.17044	TAP1+ Tumor Cells
53417	53417	2.76445	TAP1+ Tumor Cells
53418	53418	2.86247	TAP1+ Tumor Cells
53419	53419	4.01282	TAP1+ Tumor Cells
53420	53420	4.12804	TAP1+ Tumor Cells
53421	53421	4.5298	TAP1+ Tumor Cells
53422	53422	4.56335	TAP1+ Tumor Cells
53423	53423	4.82673	TAP1+ Tumor Cells
53424	53424	3.97448	TAP1+ Tumor Cells
53425	53425	3.61953	TAP1+ Tumor Cells
53426	53426	4.32028	TAP1+ Tumor Cells
53427	53427	3.50679	TAP1+ Tumor Cells
53428	53428	4.05179	TAP1+ Tumor Cells
53429	53429	2.80923	TAP1+ Tumor Cells
53430	53430	3.95966	TAP1+ Tumor Cells
53431	53431	3.4366	TAP1+ Tumor Cells
53432	53432	3.95844	TAP1+ Tumor Cells
53433	53433	4.26592	TAP1+ Tumor Cells
53434	53434	4.60974	TAP1+ Tumor Cells
53435	53435	2.98795	TAP1+ Tumor Cells
53436	53436	4.71428	TAP1+ Tumor Cells
53437	53437	4.97982	TAP1+ Tumor Cells
53438	53438	4.70441	TAP1+ Tumor Cells
53439	53439	5.07435	TAP1+ Tumor Cells
53440	53440	4.61403	TAP1+ Tumor Cells
53441	53441	4.21139	TAP1+ Tumor Cells
53442	53442	5.27163	TAP1+ Tumor Cells
53443	53443	3.68935	TAP1+ Tumor Cells
53444	53444	5.2779	TAP1+ Tumor Cells
53445	53445	5.01576	TAP1+ Tumor Cells
53446	53446	4.3169	TAP1+ Tumor Cells
53447	53447	3.27643	TAP1+ Tumor Cells
53448	53448	5.05339	TAP1+ Tumor Cells
53449	53449	3.56592	TAP1+ Tumor Cells
53450	53450	5.03554	TAP1+ Tumor Cells
53451	53451	3.84449	TAP1+ Tumor Cells
53452	53452	4.58579	TAP1+ Tumor Cells
53453	53453	4.70029	TAP1+ Tumor Cells
53454	53454	5.06164	TAP1+ Tumor Cells
53455	53455	5.15703	TAP1+ Tumor Cells
53456	53456	5.34001	TAP1+ Tumor Cells
53457	53457	5.14162	TAP1+ Tumor Cells
53458	53458	4.0815	TAP1+ Tumor Cells
53459	53459	4.66708	TAP1+ Tumor Cells
53460	53460	3.09767	TAP1+ Tumor Cells
53461	53461	3.53589	TAP1+ Tumor Cells
53462	53462	5.17837	TAP1+ Tumor Cells
53463	53463	4.99216	TAP1+ Tumor Cells
53464	53464	4.83253	TAP1+ Tumor Cells
53465	53465	5.13692	TAP1+ Tumor Cells
53466	53466	4.9118	TAP1+ Tumor Cells
53467	53467	4.56117	TAP1+ Tumor Cells
53468	53468	4.41877	TAP1+ Tumor Cells
53469	53469	4.06782	TAP1+ Tumor Cells
53470	53470	4.70116	TAP1+ Tumor Cells
53471	53471	4.78025	TAP1+ Tumor Cells
53472	53472	4.68883	TAP1+ Tumor Cells
53473	53473	4.60312	TAP1+ Tumor Cells
53474	53474	4.56037	TAP1+ Tumor Cells
53475	53475	4.35503	TAP1+ Tumor Cells
53476	53476	4.18295	TAP1+ Tumor Cells
53477	53477	4.7336	TAP1+ Tumor Cells
53478	53478	4.04311	TAP1+ Tumor Cells
53479	53479	3.59969	TAP1+ Tumor Cells
53480	53480	3.46631	TAP1+ Tumor Cells
53481	53481	4.63583	TAP1+ Tumor Cells
53482	53482	4.7017	TAP1+ Tumor Cells
53483	53483	4.30736	TAP1+ Tumor Cells
53484	53484	3.92161	TAP1+ Tumor Cells
53485	53485	2.56441	TAP1+ Tumor Cells
53486	53486	4.51933	TAP1+ Tumor Cells
53487	53487	2.98121	TAP1+ Tumor Cells
53488	53488	3.1995	TAP1+ Tumor Cells
53489	53489	4.28082	TAP1+ Tumor Cells
53490	53490	3.65797	TAP1+ Tumor Cells
53491	53491	3.22896	TAP1+ Tumor Cells
53492	53492	3.95287	TAP1+ Tumor Cells
53493	53493	4.50786	TAP1+ Tumor Cells
53494	53494	4.47626	TAP1+ Tumor Cells
53495	53495	4.32288	TAP1+ Tumor Cells
53496	53496	3.92714	TAP1+ Tumor Cells
53497	53497	3.2545	TAP1+ Tumor Cells
53498	53498	2.60146	TAP1+ Tumor Cells
53499	53499	4.21549	TAP1+ Tumor Cells
53500	53500	3.57093	TAP1+ Tumor Cells
53501	53501	3.79486	TAP1+ Tumor Cells
53502	53502	4.15531	TAP1+ Tumor Cells
53503	53503	3.70293	TAP1+ Tumor Cells
53504	53504	3.39571	TAP1+ Tumor Cells
53505	53505	3.52346	TAP1+ Tumor Cells
53506	53506	4.37467	TAP1+ Tumor Cells
53507	53507	4.67168	TAP1+ Tumor Cells
53508	53508	3.61698	TAP1+ Tumor Cells
53509	53509	3.19789	TAP1+ Tumor Cells
53510	53510	3.1999	TAP1+ Tumor Cells
53511	53511	3.64063	TAP1+ Tumor Cells
53512	53512	3.42529	TAP1+ Tumor Cells
53513	53513	3.60972	TAP1+ Tumor Cells
53514	53514	4.41845	TAP1+ Tumor Cells
53515	53515	3.69589	TAP1+ Tumor Cells
53516	53516	3.07544	TAP1+ Tumor Cells
53517	53517	3.01642	TAP1+ Tumor Cells
53518	53518	4.52578	TAP1+ Tumor Cells
53519	53519	4.00791	TAP1+ Tumor Cells
53520	53520	3.897	TAP1+ Tumor Cells
53521	53521	2.72493	TAP1+ Tumor Cells
53522	53522	4.21928	TAP1+ Tumor Cells
53523	53523	4.29704	TAP1+ Tumor Cells
53524	53524	4.25787	TAP1+ Tumor Cells
53525	53525	4.48554	TAP1+ Tumor Cells
53526	53526	3.62754	TAP1+ Tumor Cells
53527	53527	4.04222	TAP1+ Tumor Cells
53528	53528	4.29891	TAP1+ Tumor Cells
53529	53529	4.3715	TAP1+ Tumor Cells
53530	53530	3.09027	TAP1+ Tumor Cells
53531	53531	3.62212	TAP1+ Tumor Cells
53532	53532	3.44411	TAP1+ Tumor Cells
53533	53533	4.29135	TAP1+ Tumor Cells
53534	53534	3.56333	TAP1+ Tumor Cells
53535	53535	2.73123	TAP1+ Tumor Cells
53536	53536	3.94014	TAP1+ Tumor Cells
53537	53537	4.05075	TAP1+ Tumor Cells
53538	53538	3.25276	TAP1+ Tumor Cells
53539	53539	4.06166	TAP1+ Tumor Cells
53540	53540	4.31911	TAP1+ Tumor Cells
53541	53541	4.23301	TAP1+ Tumor Cells
53542	53542	3.84231	TAP1+ Tumor Cells
53543	53543	2.65013	TAP1+ Tumor Cells
53544	53544	3.32356	TAP1+ Tumor Cells
53545	53545	3.47466	TAP1+ Tumor Cells
53546	53546	3.42386	TAP1+ Tumor Cells
53547	53547	3.30358	TAP1+ Tumor Cells
53548	53548	3.85956	TAP1+ Tumor Cells
53549	53549	3.69518	TAP1+ Tumor Cells
53550	53550	4.63291	TAP1+ Tumor Cells
53551	53551	3.89205	TAP1+ Tumor Cells
53552	53552	4.3502	TAP1+ Tumor Cells
53553	53553	4.78435	TAP1+ Tumor Cells
53554	53554	4.99537	TAP1+ Tumor Cells
53555	53555	4.77004	TAP1+ Tumor Cells
53556	53556	4.39571	TAP1+ Tumor Cells
53557	53557	4.39786	TAP1+ Tumor Cells
53558	53558	4.82158	TAP1+ Tumor Cells
53559	53559	3.93862	TAP1+ Tumor Cells
53560	53560	4.35874	TAP1+ Tumor Cells
53561	53561	4.46955	TAP1+ Tumor Cells
53562	53562	3.85245	TAP1+ Tumor Cells
53563	53563	4.69454	TAP1+ Tumor Cells
53564	53564	4.75276	TAP1+ Tumor Cells
53565	53565	4.7092	TAP1+ Tumor Cells
53566	53566	3.77111	TAP1+ Tumor Cells
53567	53567	4.61528	TAP1+ Tumor Cells
53568	53568	2.99904	TAP1+ Tumor Cells
53569	53569	4.93434	TAP1+ Tumor Cells
53570	53570	4.04482	TAP1+ Tumor Cells
53571	53571	3.9021	TAP1+ Tumor Cells
53572	53572	4.35506	TAP1+ Tumor Cells
53573	53573	4.04486	TAP1+ Tumor Cells
53574	53574	5.00804	TAP1+ Tumor Cells
53575	53575	4.7181	TAP1+ Tumor Cells
53576	53576	4.7164	TAP1+ Tumor Cells
53577	53577	2.94759	TAP1+ Tumor Cells
53578	53578	4.38808	TAP1+ Tumor Cells
53579	53579	4.85823	TAP1+ Tumor Cells
53580	53580	3.10346	TAP1+ Tumor Cells
53581	53581	4.74535	TAP1+ Tumor Cells
53582	53582	3.46142	TAP1+ Tumor Cells
53583	53583	4.25202	TAP1+ Tumor Cells
53584	53584	3.95386	TAP1+ Tumor Cells
53585	53585	4.2595	TAP1+ Tumor Cells
53586	53586	4.70394	TAP1+ Tumor Cells
53587	53587	4.36056	TAP1+ Tumor Cells
53588	53588	4.5189	TAP1+ Tumor Cells
53589	53589	4.52461	TAP1+ Tumor Cells
53590	53590	4.26669	TAP1+ Tumor Cells
53591	53591	4.03045	TAP1+ Tumor Cells
53592	53592	3.97549	TAP1+ Tumor Cells
53593	53593	2.88953	TAP1+ Tumor Cells
53594	53594	4.16699	TAP1+ Tumor Cells
53595	53595	3.89329	TAP1+ Tumor Cells
53596	53596	3.76002	TAP1+ Tumor Cells
53597	53597	4.22847	TAP1+ Tumor Cells
53598	53598	3.10353	TAP1+ Tumor Cells
53599	53599	3.1916	TAP1+ Tumor Cells
53600	53600	2.64063	TAP1+ Tumor Cells
53601	53601	4.30934	TAP1+ Tumor Cells
53602	53602	3.54768	TAP1+ Tumor Cells
53603	53603	3.71138	TAP1+ Tumor Cells
53604	53604	4.33755	TAP1+ Tumor Cells
53605	53605	3.62103	TAP1+ Tumor Cells
53606	53606	3.95512	TAP1+ Tumor Cells
53607	53607	3.49454	TAP1+ Tumor Cells
53608	53608	3.44738	TAP1+ Tumor Cells
53609	53609	3.27921	TAP1+ Tumor Cells
53610	53610	4.06342	TAP1+ Tumor Cells
53611	53611	4.97005	TAP1+ Tumor Cells
53612	53612	3.72364	TAP1+ Tumor Cells
53613	53613	4.30121	TAP1+ Tumor Cells
53614	53614	3.95883	TAP1+ Tumor Cells
53615	53615	3.86386	TAP1+ Tumor Cells
53616	53616	4.52522	TAP1+ Tumor Cells
53617	53617	3.03808	TAP1+ Tumor Cells
53618	53618	3.30581	TAP1+ Tumor Cells
53619	53619	3.71791	TAP1+ Tumor Cells
53620	53620	3.156	TAP1+ Tumor Cells
53621	53621	3.1233	TAP1+ Tumor Cells
53622	53622	3.03927	TAP1+ Tumor Cells
53623	53623	4.06265	TAP1+ Tumor Cells
53624	53624	4.13455	TAP1+ Tumor Cells
53625	53625	3.47019	TAP1+ Tumor Cells
53626	53626	4.16204	TAP1+ Tumor Cells
53627	53627	3.36978	TAP1+ Tumor Cells
53628	53628	2.8444	TAP1+ Tumor Cells
53629	53629	3.59994	TAP1+ Tumor Cells
53630	53630	3.57829	TAP1+ Tumor Cells
53631	53631	2.84355	TAP1+ Tumor Cells
53632	53632	4.04619	TAP1+ Tumor Cells
53633	53633	3.83386	TAP1+ Tumor Cells
53634	53634	4.47007	TAP1+ Tumor Cells
53635	53635	2.79481	TAP1+ Tumor Cells
53636	53636	2.53075	TAP1+ Tumor Cells
53637	53637	3.99073	TAP1+ Tumor Cells
53638	53638	3.30283	TAP1+ Tumor Cells
53639	53639	2.84619	TAP1+ Tumor Cells
53640	53640	4.26184	TAP1+ Tumor Cells
53641	53641	3.90917	TAP1+ Tumor Cells
53642	53642	4.30739	TAP1+ Tumor Cells
53643	53643	5.43377	TAP1+ Tumor Cells
53644	53644	5.54454	TAP1+ Tumor Cells
53645	53645	5.08311	TAP1+ Tumor Cells
53646	53646	4.82709	TAP1+ Tumor Cells
53647	53647	4.98683	TAP1+ Tumor Cells
53648	53648	4.68516	TAP1+ Tumor Cells
53649	53649	4.45133	TAP1+ Tumor Cells
53650	53650	3.39069	TAP1+ Tumor Cells
53651	53651	3.03517	TAP1+ Tumor Cells
53652	53652	3.92549	TAP1+ Tumor Cells
53653	53653	3.27631	TAP1+ Tumor Cells
53654	53654	4.22922	TAP1+ Tumor Cells
53655	53655	3.119	TAP1+ Tumor Cells
53656	53656	3.44653	TAP1+ Tumor Cells
53657	53657	3.22647	TAP1+ Tumor Cells
53658	53658	4.15055	TAP1+ Tumor Cells
53659	53659	3.92641	TAP1+ Tumor Cells
53660	53660	3.7704	TAP1+ Tumor Cells
53661	53661	4.12537	TAP1+ Tumor Cells
53662	53662	2.94401	TAP1+ Tumor Cells
53663	53663	4.03277	TAP1+ Tumor Cells
53664	53664	2.8963	TAP1+ Tumor Cells
53665	53665	3.09731	TAP1+ Tumor Cells
53666	53666	3.62038	TAP1+ Tumor Cells
53667	53667	2.75486	TAP1+ Tumor Cells
53668	53668	3.05868	TAP1+ Tumor Cells
53669	53669	5.46238	TAP1+ Tumor Cells
53670	53670	4.85198	TAP1+ Tumor Cells
53671	53671	3.41865	TAP1+ Tumor Cells
53672	53672	6.26243	TAP1+ Tumor Cells
53673	53673	5.44677	TAP1+ Tumor Cells
53674	53674	5.02275	TAP1+ Tumor Cells
53675	53675	6.47652	TAP1+ Tumor Cells
53676	53676	6.55427	TAP1+ Tumor Cells
53677	53677	6.17577	TAP1+ Tumor Cells
53678	53678	5.73422	TAP1+ Tumor Cells
53679	53679	5.30772	TAP1+ Tumor Cells
53680	53680	5.09683	TAP1+ Tumor Cells
53681	53681	4.85346	TAP1+ Tumor Cells
53682	53682	4.44352	TAP1+ Tumor Cells
53683	53683	4.48688	TAP1+ Tumor Cells
53684	53684	4.49414	TAP1+ Tumor Cells
53685	53685	4.14099	TAP1+ Tumor Cells
53686	53686	6.17385	TAP1+ Tumor Cells
53687	53687	6.37227	TAP1+ Tumor Cells
53688	53688	6.45961	TAP1+ Tumor Cells
53689	53689	6.53561	TAP1+ Tumor Cells
53690	53690	6.44986	TAP1+ Tumor Cells
53691	53691	5.90967	TAP1+ Tumor Cells
53692	53692	5.74501	TAP1+ Tumor Cells
53693	53693	5.95998	TAP1+ Tumor Cells
53694	53694	5.82381	TAP1+ Tumor Cells
53695	53695	6.33115	TAP1+ Tumor Cells
53696	53696	5.6499	TAP1+ Tumor Cells
53697	53697	4.87546	TAP1+ Tumor Cells
53698	53698	5.25881	TAP1+ Tumor Cells
53699	53699	5.26779	TAP1+ Tumor Cells
53700	53700	4.98552	TAP1+ Tumor Cells
53701	53701	4.2612	TAP1+ Tumor Cells
53702	53702	4.61128	TAP1+ Tumor Cells
53703	53703	4.6204	TAP1+ Tumor Cells
53704	53704	5.3184	TAP1+ Tumor Cells
53705	53705	5.13502	TAP1+ Tumor Cells
53706	53706	5.09434	TAP1+ Tumor Cells
53707	53707	4.97729	TAP1+ Tumor Cells
53708	53708	5.09405	TAP1+ Tumor Cells
53709	53709	4.9612	TAP1+ Tumor Cells
53710	53710	5.08134	TAP1+ Tumor Cells
53711	53711	3.90308	TAP1+ Tumor Cells
53712	53712	5.01088	TAP1+ Tumor Cells
53713	53713	4.35068	TAP1+ Tumor Cells
53714	53714	5.37734	TAP1+ Tumor Cells
53715	53715	4.77953	TAP1+ Tumor Cells
53716	53716	3.47929	TAP1+ Tumor Cells
53717	53717	2.92839	TAP1+ Tumor Cells
53718	53718	5.26772	TAP1+ Tumor Cells
53719	53719	4.07511	TAP1+ Tumor Cells
53720	53720	4.02496	TAP1+ Tumor Cells
53721	53721	4.7775	TAP1+ Tumor Cells
53722	53722	4.28385	TAP1+ Tumor Cells
53723	53723	4.46722	TAP1+ Tumor Cells
53724	53724	4.62379	TAP1+ Tumor Cells
53725	53725	5.00048	TAP1+ Tumor Cells
53726	53726	4.97048	TAP1+ Tumor Cells
53727	53727	4.67778	TAP1+ Tumor Cells
53728	53728	4.48789	TAP1+ Tumor Cells
53729	53729	3.26238	TAP1+ Tumor Cells
53730	53730	4.80978	TAP1+ Tumor Cells
53731	53731	4.76267	TAP1+ Tumor Cells
53732	53732	3.97686	TAP1+ Tumor Cells
53733	53733	4.33788	TAP1+ Tumor Cells
53734	53734	3.52325	TAP1+ Tumor Cells
53735	53735	4.24331	TAP1+ Tumor Cells
53736	53736	4.74668	TAP1+ Tumor Cells
53737	53737	4.16665	TAP1+ Tumor Cells
53738	53738	3.2401	TAP1+ Tumor Cells
53739	53739	2.78817	TAP1+ Tumor Cells
53740	53740	4.45559	TAP1+ Tumor Cells
53741	53741	3.59132	TAP1+ Tumor Cells
53742	53742	3.49677	TAP1+ Tumor Cells
53743	53743	4.5899	TAP1+ Tumor Cells
53744	53744	3.67098	TAP1+ Tumor Cells
53745	53745	3.96529	TAP1+ Tumor Cells
53746	53746	3.74387	TAP1+ Tumor Cells
53747	53747	4.89463	TAP1+ Tumor Cells
53748	53748	3.16948	TAP1+ Tumor Cells
53749	53749	3.33131	TAP1+ Tumor Cells
53750	53750	4.17909	TAP1+ Tumor Cells
53751	53751	2.86298	TAP1+ Tumor Cells
53752	53752	3.8219	TAP1+ Tumor Cells
53753	53753	4.52929	TAP1+ Tumor Cells
53754	53754	3.74039	TAP1+ Tumor Cells
53755	53755	4.41968	TAP1+ Tumor Cells
53756	53756	3.26321	TAP1+ Tumor Cells
53757	53757	4.34459	TAP1+ Tumor Cells
53758	53758	4.74567	TAP1+ Tumor Cells
53759	53759	5.18472	TAP1+ Tumor Cells
53760	53760	4.95641	TAP1+ Tumor Cells
53761	53761	4.4405	TAP1+ Tumor Cells
53762	53762	4.74396	TAP1+ Tumor Cells
53763	53763	4.48642	TAP1+ Tumor Cells
53764	53764	5.19497	TAP1+ Tumor Cells
53765	53765	5.04337	TAP1+ Tumor Cells
53766	53766	4.9455	TAP1+ Tumor Cells
53767	53767	4.58666	TAP1+ Tumor Cells
53768	53768	4.78031	TAP1+ Tumor Cells
53769	53769	5.23208	TAP1+ Tumor Cells
53770	53770	4.9493	TAP1+ Tumor Cells
53771	53771	4.84361	TAP1+ Tumor Cells
53772	53772	4.41794	TAP1+ Tumor Cells
53773	53773	5.31919	TAP1+ Tumor Cells
53774	53774	5.32452	TAP1+ Tumor Cells
53775	53775	4.93464	TAP1+ Tumor Cells
53776	53776	3.94823	TAP1+ Tumor Cells
53777	53777	5.29237	TAP1+ Tumor Cells
53778	53778	4.39769	TAP1+ Tumor Cells
53779	53779	3.84244	TAP1+ Tumor Cells
53780	53780	4.99216	TAP1+ Tumor Cells
53781	53781	4.93692	TAP1+ Tumor Cells
53782	53782	4.7519	TAP1+ Tumor Cells
53783	53783	4.52703	TAP1+ Tumor Cells
53784	53784	4.40618	TAP1+ Tumor Cells
53785	53785	3.92867	TAP1+ Tumor Cells
53786	53786	4.68597	TAP1+ Tumor Cells
53787	53787	3.93366	TAP1+ Tumor Cells
53788	53788	3.90468	TAP1+ Tumor Cells
53789	53789	2.99466	TAP1+ Tumor Cells
53790	53790	4.55714	TAP1+ Tumor Cells
53791	53791	4.12586	TAP1+ Tumor Cells
53792	53792	4.63807	TAP1+ Tumor Cells
53793	53793	3.94341	TAP1+ Tumor Cells
53794	53794	4.79218	TAP1+ Tumor Cells
53795	53795	4.5244	TAP1+ Tumor Cells
53796	53796	4.25019	TAP1+ Tumor Cells
53797	53797	3.71161	TAP1+ Tumor Cells
53798	53798	3.23796	TAP1+ Tumor Cells
53799	53799	3.81634	TAP1+ Tumor Cells
53800	53800	2.88348	TAP1+ Tumor Cells
53801	53801	4.37328	TAP1+ Tumor Cells
53802	53802	4.85871	TAP1+ Tumor Cells
53803	53803	4.94864	TAP1+ Tumor Cells
53804	53804	4.66176	TAP1+ Tumor Cells
53805	53805	4.26535	TAP1+ Tumor Cells
53806	53806	4.23705	TAP1+ Tumor Cells
53807	53807	5.17212	TAP1+ Tumor Cells
53808	53808	4.98079	TAP1+ Tumor Cells
53809	53809	4.83311	TAP1+ Tumor Cells
53810	53810	4.39987	TAP1+ Tumor Cells
53811	53811	5.2553	TAP1+ Tumor Cells
53812	53812	4.76916	TAP1+ Tumor Cells
53813	53813	5.38261	TAP1+ Tumor Cells
53814	53814	5.22541	TAP1+ Tumor Cells
53815	53815	5.09071	TAP1+ Tumor Cells
53816	53816	5.07707	TAP1+ Tumor Cells
53817	53817	5.19017	TAP1+ Tumor Cells
53818	53818	5.19453	TAP1+ Tumor Cells
53819	53819	5.3518	TAP1+ Tumor Cells
53820	53820	5.08714	TAP1+ Tumor Cells
53821	53821	4.84162	TAP1+ Tumor Cells
53822	53822	5.09371	TAP1+ Tumor Cells
53823	53823	4.70749	TAP1+ Tumor Cells
53824	53824	4.54535	TAP1+ Tumor Cells
53825	53825	4.6496	TAP1+ Tumor Cells
53826	53826	4.39405	TAP1+ Tumor Cells
53827	53827	5.00017	TAP1+ Tumor Cells
53828	53828	4.82279	TAP1+ Tumor Cells
53829	53829	4.0614	TAP1+ Tumor Cells
53830	53830	4.56845	TAP1+ Tumor Cells
53831	53831	3.45147	TAP1+ Tumor Cells
53832	53832	4.58157	TAP1+ Tumor Cells
53833	53833	4.94644	TAP1+ Tumor Cells
53834	53834	4.14879	TAP1+ Tumor Cells
53835	53835	4.82147	TAP1+ Tumor Cells
53836	53836	4.92738	TAP1+ Tumor Cells
53837	53837	4.26101	TAP1+ Tumor Cells
53838	53838	4.90592	TAP1+ Tumor Cells
53839	53839	4.7312	TAP1+ Tumor Cells
53840	53840	3.35955	TAP1+ Tumor Cells
53841	53841	3.33174	TAP1+ Tumor Cells
53842	53842	4.69743	TAP1+ Tumor Cells
53843	53843	3.23112	TAP1+ Tumor Cells
53844	53844	3.14619	TAP1+ Tumor Cells
53845	53845	3.72456	TAP1+ Tumor Cells
53846	53846	3.49862	TAP1+ Tumor Cells
53847	53847	3.69878	TAP1+ Tumor Cells
53848	53848	3.90312	TAP1+ Tumor Cells
53849	53849	4.7231	TAP1+ Tumor Cells
53850	53850	2.70805	TAP1+ Tumor Cells
53851	53851	4.03363	TAP1+ Tumor Cells
53852	53852	3.64176	TAP1+ Tumor Cells
53853	53853	4.06698	TAP1+ Tumor Cells
53854	53854	4.14851	TAP1+ Tumor Cells
53855	53855	3.56208	TAP1+ Tumor Cells
53856	53856	3.25	TAP1+ Tumor Cells
53857	53857	3.95469	TAP1+ Tumor Cells
53858	53858	4.09121	TAP1+ Tumor Cells
53859	53859	4.14651	TAP1+ Tumor Cells
53860	53860	4.50219	TAP1+ Tumor Cells
53861	53861	3.08096	TAP1+ Tumor Cells
53862	53862	4.01301	TAP1+ Tumor Cells
53863	53863	4.74371	TAP1+ Tumor Cells
53864	53864	4.00203	TAP1+ Tumor Cells
53865	53865	4.76855	TAP1+ Tumor Cells
53866	53866	4.96053	TAP1+ Tumor Cells
53867	53867	3.41831	TAP1+ Tumor Cells
53868	53868	4.3889	TAP1+ Tumor Cells
53869	53869	3.86865	TAP1+ Tumor Cells
53870	53870	4.15541	TAP1+ Tumor Cells
53871	53871	4.65062	TAP1+ Tumor Cells
53872	53872	3.02684	TAP1+ Tumor Cells
53873	53873	4.14318	TAP1+ Tumor Cells
53874	53874	4.68683	TAP1+ Tumor Cells
53875	53875	4.79744	TAP1+ Tumor Cells
53876	53876	4.58934	TAP1+ Tumor Cells
53877	53877	4.7478	TAP1+ Tumor Cells
53878	53878	4.09516	TAP1+ Tumor Cells
53879	53879	3.71381	TAP1+ Tumor Cells
53880	53880	4.59056	TAP1+ Tumor Cells
53881	53881	3.53874	TAP1+ Tumor Cells
53882	53882	4.41593	TAP1+ Tumor Cells
53883	53883	4.0516	TAP1+ Tumor Cells
53884	53884	4.325	TAP1+ Tumor Cells
53885	53885	3.95654	TAP1+ Tumor Cells
53886	53886	4.41667	TAP1+ Tumor Cells
53887	53887	3.414	TAP1+ Tumor Cells
53888	53888	3.79318	TAP1+ Tumor Cells
53889	53889	3.32784	TAP1+ Tumor Cells
53890	53890	2.95615	TAP1+ Tumor Cells
53891	53891	2.79808	TAP1+ Tumor Cells
53892	53892	3.85019	TAP1+ Tumor Cells
53893	53893	4.08663	TAP1+ Tumor Cells
53894	53894	4.38814	TAP1+ Tumor Cells
53895	53895	2.93866	TAP1+ Tumor Cells
53896	53896	3.0398	TAP1+ Tumor Cells
53897	53897	3.31877	TAP1+ Tumor Cells
53898	53898	2.87071	TAP1+ Tumor Cells
53899	53899	3.49579	TAP1+ Tumor Cells
53900	53900	3.93092	TAP1+ Tumor Cells
53901	53901	2.35146	TAP1+ Tumor Cells
53902	53902	3.08638	TAP1+ Tumor Cells
53903	53903	2.62371	TAP1+ Tumor Cells
53904	53904	3.08826	TAP1+ Tumor Cells
53905	53905	2.64073	TAP1+ Tumor Cells
53906	53906	2.94202	TAP1+ Tumor Cells
53907	53907	3.64872	TAP1+ Tumor Cells
53908	53908	3.10859	TAP1+ Tumor Cells
53909	53909	3.17139	TAP1+ Tumor Cells
53910	53910	3.48904	TAP1+ Tumor Cells
53911	53911	3.15138	TAP1+ Tumor Cells
53912	53912	3.18884	TAP1+ Tumor Cells
53913	53913	3.61037	TAP1+ Tumor Cells
53914	53914	3.73432	TAP1+ Tumor Cells
53915	53915	2.87439	TAP1+ Tumor Cells
53916	53916	3.48038	TAP1+ Tumor Cells
53917	53917	3.90455	TAP1+ Tumor Cells
53918	53918	3.85711	TAP1+ Tumor Cells
53919	53919	3.17533	TAP1+ Tumor Cells
53920	53920	3.68063	TAP1+ Tumor Cells
53921	53921	4.61951	TAP1+ Tumor Cells
53922	53922	3.12548	TAP1+ Tumor Cells
53923	53923	3.44946	TAP1+ Tumor Cells
53924	53924	4.45478	TAP1+ Tumor Cells
53925	53925	4.09609	TAP1+ Tumor Cells
53926	53926	3.97581	TAP1+ Tumor Cells
53927	53927	3.68402	TAP1+ Tumor Cells
53928	53928	4.48748	TAP1+ Tumor Cells
53929	53929	3.52453	TAP1+ Tumor Cells
53930	53930	4.24026	TAP1+ Tumor Cells
53931	53931	3.71913	TAP1+ Tumor Cells
53932	53932	3.22831	TAP1+ Tumor Cells
53933	53933	3.49171	TAP1+ Tumor Cells
53934	53934	3.92883	TAP1+ Tumor Cells
53935	53935	3.25489	TAP1+ Tumor Cells
53936	53936	4.05913	TAP1+ Tumor Cells
53937	53937	2.81925	TAP1+ Tumor Cells
53938	53938	2.59822	TAP1+ Tumor Cells
53939	53939	5.63009	TAP1+ Tumor Cells
53940	53940	4.36062	TAP1+ Tumor Cells
53941	53941	4.57021	TAP1+ Tumor Cells
53942	53942	4.1373	TAP1+ Tumor Cells
53943	53943	5.34485	TAP1+ Tumor Cells
53944	53944	5.92293	TAP1+ Tumor Cells
53945	53945	4.93584	TAP1+ Tumor Cells
53946	53946	3.07609	TAP1+ Tumor Cells
53947	53947	4.51072	TAP1+ Tumor Cells
53948	53948	5.329	TAP1+ Tumor Cells
53949	53949	3.23997	TAP1+ Tumor Cells
53950	53950	3.77672	TAP1+ Tumor Cells
53951	53951	2.78675	TAP1+ Tumor Cells
53952	53952	4.70739	TAP1+ Tumor Cells
53953	53953	5.00032	TAP1+ Tumor Cells
53954	53954	3.92569	TAP1+ Tumor Cells
53955	53955	4.8282	TAP1+ Tumor Cells
53956	53956	4.38656	TAP1+ Tumor Cells
53957	53957	4.74841	TAP1+ Tumor Cells
53958	53958	5.09912	TAP1+ Tumor Cells
53959	53959	4.01023	TAP1+ Tumor Cells
53960	53960	5.17392	TAP1+ Tumor Cells
53961	53961	4.90006	TAP1+ Tumor Cells
53962	53962	5.04385	TAP1+ Tumor Cells
53963	53963	4.79486	TAP1+ Tumor Cells
53964	53964	4.65756	TAP1+ Tumor Cells
53965	53965	5.02569	TAP1+ Tumor Cells
53966	53966	5.26216	TAP1+ Tumor Cells
53967	53967	5.07125	TAP1+ Tumor Cells
53968	53968	5.3547	TAP1+ Tumor Cells
53969	53969	2.84687	TAP1+ Tumor Cells
53970	53970	5.23193	TAP1+ Tumor Cells
53971	53971	2.81045	TAP1+ Tumor Cells
53972	53972	4.12895	TAP1+ Tumor Cells
53973	53973	4.68008	TAP1+ Tumor Cells
53974	53974	4.92351	TAP1+ Tumor Cells
53975	53975	4.78248	TAP1+ Tumor Cells
53976	53976	4.37703	TAP1+ Tumor Cells
53977	53977	4.23627	TAP1+ Tumor Cells
53978	53978	5.48767	TAP1+ Tumor Cells
53979	53979	4.70382	TAP1+ Tumor Cells
53980	53980	3.21417	TAP1+ Tumor Cells
53981	53981	3.89614	TAP1+ Tumor Cells
53982	53982	4.91361	TAP1+ Tumor Cells
53983	53983	5.14689	TAP1+ Tumor Cells
53984	53984	4.28007	TAP1+ Tumor Cells
53985	53985	5.18861	TAP1+ Tumor Cells
53986	53986	3.77084	TAP1+ Tumor Cells
53987	53987	4.75213	TAP1+ Tumor Cells
53988	53988	5.38176	TAP1+ Tumor Cells
53989	53989	2.58571	TAP1+ Tumor Cells
53990	53990	5.05181	TAP1+ Tumor Cells
53991	53991	4.63118	TAP1+ Tumor Cells
53992	53992	4.49484	TAP1+ Tumor Cells
53993	53993	4.91496	TAP1+ Tumor Cells
53994	53994	3.11114	TAP1+ Tumor Cells
53995	53995	5.1266	TAP1+ Tumor Cells
53996	53996	3.86731	TAP1+ Tumor Cells
53997	53997	5.03108	TAP1+ Tumor Cells
53998	53998	3.23906	TAP1+ Tumor Cells
53999	53999	4.78379	TAP1+ Tumor Cells
54000	54000	4.77387	TAP1+ Tumor Cells
54001	54001	4.84704	TAP1+ Tumor Cells
54002	54002	5.02324	TAP1+ Tumor Cells
54003	54003	4.13	TAP1+ Tumor Cells
54004	54004	4.28322	TAP1+ Tumor Cells
54005	54005	4.65698	TAP1+ Tumor Cells
54006	54006	4.83768	TAP1+ Tumor Cells
54007	54007	4.04556	TAP1+ Tumor Cells
54008	54008	3.97985	TAP1+ Tumor Cells
54009	54009	3.17588	TAP1+ Tumor Cells
54010	54010	4.12344	TAP1+ Tumor Cells
54011	54011	4.27089	TAP1+ Tumor Cells
54012	54012	4.62267	TAP1+ Tumor Cells
54013	54013	3.18931	TAP1+ Tumor Cells
54014	54014	3.80967	TAP1+ Tumor Cells
54015	54015	4.23831	TAP1+ Tumor Cells
54016	54016	4.33924	TAP1+ Tumor Cells
54017	54017	4.25337	TAP1+ Tumor Cells
54018	54018	3.0127	TAP1+ Tumor Cells
54019	54019	2.9385	TAP1+ Tumor Cells
54020	54020	4.05437	TAP1+ Tumor Cells
54021	54021	3.09193	TAP1+ Tumor Cells
54022	54022	2.8023	TAP1+ Tumor Cells
54023	54023	3.96979	TAP1+ Tumor Cells
54024	54024	3.3009	TAP1+ Tumor Cells
54025	54025	3.43858	TAP1+ Tumor Cells
54026	54026	3.22706	TAP1+ Tumor Cells
54027	54027	3.92674	TAP1+ Tumor Cells
54028	54028	4.25813	TAP1+ Tumor Cells
54029	54029	4.55638	TAP1+ Tumor Cells
54030	54030	3.8305	TAP1+ Tumor Cells
54031	54031	4.3349	TAP1+ Tumor Cells
54032	54032	3.09329	TAP1+ Tumor Cells
54033	54033	2.61813	TAP1+ Tumor Cells
54034	54034	4.66152	TAP1+ Tumor Cells
54035	54035	3.94238	TAP1+ Tumor Cells
54036	54036	3.19227	TAP1+ Tumor Cells
54037	54037	3.58959	TAP1+ Tumor Cells
54038	54038	4.24221	TAP1+ Tumor Cells
54039	54039	4.51488	TAP1+ Tumor Cells
54040	54040	4.13559	TAP1+ Tumor Cells
54041	54041	4.31051	TAP1+ Tumor Cells
54042	54042	3.2023	TAP1+ Tumor Cells
54043	54043	3.87744	TAP1+ Tumor Cells
54044	54044	4.42982	TAP1+ Tumor Cells
54045	54045	2.95267	TAP1+ Tumor Cells
54046	54046	2.87146	TAP1+ Tumor Cells
54047	54047	4.30689	TAP1+ Tumor Cells
54048	54048	4.20967	TAP1+ Tumor Cells
54049	54049	4.69101	TAP1+ Tumor Cells
54050	54050	4.31582	TAP1+ Tumor Cells
54051	54051	3.9458	TAP1+ Tumor Cells
54052	54052	4.53837	TAP1+ Tumor Cells
54053	54053	4.92078	TAP1+ Tumor Cells
54054	54054	2.75531	TAP1+ Tumor Cells
54055	54055	3.44828	TAP1+ Tumor Cells
54056	54056	3.08991	TAP1+ Tumor Cells
54057	54057	5.00606	TAP1+ Tumor Cells
54058	54058	4.09706	TAP1+ Tumor Cells
54059	54059	3.82051	TAP1+ Tumor Cells
54060	54060	4.36693	TAP1+ Tumor Cells
54061	54061	3.67368	TAP1+ Tumor Cells
54062	54062	2.76057	TAP1+ Tumor Cells
54063	54063	2.91772	TAP1+ Tumor Cells
54064	54064	3.0758	TAP1+ Tumor Cells
54065	54065	3.29354	TAP1+ Tumor Cells
54066	54066	3.34405	TAP1+ Tumor Cells
54067	54067	3.28665	TAP1+ Tumor Cells
54068	54068	3.72725	TAP1+ Tumor Cells
54069	54069	4.35754	TAP1+ Tumor Cells
54070	54070	4.72466	TAP1+ Tumor Cells
54071	54071	4.38492	TAP1+ Tumor Cells
54072	54072	4.70356	TAP1+ Tumor Cells
54073	54073	3.54185	TAP1+ Tumor Cells
54074	54074	4.62811	TAP1+ Tumor Cells
54075	54075	3.0669	TAP1+ Tumor Cells
54076	54076	4.82327	TAP1+ Tumor Cells
54077	54077	4.89492	TAP1+ Tumor Cells
54078	54078	5.02973	TAP1+ Tumor Cells
54079	54079	3.8779	TAP1+ Tumor Cells
54080	54080	4.50084	TAP1+ Tumor Cells
54081	54081	4.84158	TAP1+ Tumor Cells
54082	54082	4.42953	TAP1+ Tumor Cells
54083	54083	5.31591	TAP1+ Tumor Cells
54084	54084	5.40691	TAP1+ Tumor Cells
54085	54085	5.29262	TAP1+ Tumor Cells
54086	54086	5.64903	TAP1+ Tumor Cells
54087	54087	5.63286	TAP1+ Tumor Cells
54088	54088	5.59131	TAP1+ Tumor Cells
54089	54089	5.44022	TAP1+ Tumor Cells
54090	54090	5.61028	TAP1+ Tumor Cells
54091	54091	5.43973	TAP1+ Tumor Cells
54092	54092	5.43421	TAP1+ Tumor Cells
54093	54093	5.13932	TAP1+ Tumor Cells
54094	54094	5.05879	TAP1+ Tumor Cells
54095	54095	5.05821	TAP1+ Tumor Cells
54096	54096	5.1306	TAP1+ Tumor Cells
54097	54097	5.31119	TAP1+ Tumor Cells
54098	54098	4.96615	TAP1+ Tumor Cells
54099	54099	4.81812	TAP1+ Tumor Cells
54100	54100	4.81111	TAP1+ Tumor Cells
54101	54101	5.16231	TAP1+ Tumor Cells
54102	54102	5.17467	TAP1+ Tumor Cells
54103	54103	4.52775	TAP1+ Tumor Cells
54104	54104	4.95102	TAP1+ Tumor Cells
54105	54105	4.65737	TAP1+ Tumor Cells
54106	54106	4.48132	TAP1+ Tumor Cells
54107	54107	5.01145	TAP1+ Tumor Cells
54108	54108	3.99647	TAP1+ Tumor Cells
54109	54109	4.62277	TAP1+ Tumor Cells
54110	54110	5.16185	TAP1+ Tumor Cells
54111	54111	4.78054	TAP1+ Tumor Cells
54112	54112	4.27981	TAP1+ Tumor Cells
54113	54113	3.89098	TAP1+ Tumor Cells
54114	54114	2.93474	TAP1+ Tumor Cells
54115	54115	3.23854	TAP1+ Tumor Cells
54116	54116	5.0496	TAP1+ Tumor Cells
54117	54117	4.80573	TAP1+ Tumor Cells
54118	54118	4.28209	TAP1+ Tumor Cells
54119	54119	4.14075	TAP1+ Tumor Cells
54120	54120	3.25578	TAP1+ Tumor Cells
54121	54121	4.52709	TAP1+ Tumor Cells
54122	54122	5.12518	TAP1+ Tumor Cells
54123	54123	4.96829	TAP1+ Tumor Cells
54124	54124	5.45209	TAP1+ Tumor Cells
54125	54125	5.27149	TAP1+ Tumor Cells
54126	54126	5.17527	TAP1+ Tumor Cells
54127	54127	4.69665	TAP1+ Tumor Cells
54128	54128	4.81089	TAP1+ Tumor Cells
54129	54129	3.82532	TAP1+ Tumor Cells
54130	54130	4.76504	TAP1+ Tumor Cells
54131	54131	4.57662	TAP1+ Tumor Cells
54132	54132	4.75397	TAP1+ Tumor Cells
54133	54133	4.57677	TAP1+ Tumor Cells
54134	54134	4.39405	TAP1+ Tumor Cells
54135	54135	5.11568	TAP1+ Tumor Cells
54136	54136	4.65008	TAP1+ Tumor Cells
54137	54137	3.56995	TAP1+ Tumor Cells
54138	54138	4.98998	TAP1+ Tumor Cells
54139	54139	5.32455	TAP1+ Tumor Cells
54140	54140	3.47057	TAP1+ Tumor Cells
54141	54141	3.23138	TAP1+ Tumor Cells
54142	54142	4.25331	TAP1+ Tumor Cells
54143	54143	4.74794	TAP1+ Tumor Cells
54144	54144	3.98571	TAP1+ Tumor Cells
54145	54145	5.48275	TAP1+ Tumor Cells
54146	54146	4.2287	TAP1+ Tumor Cells
54147	54147	6.07227	TAP1+ Tumor Cells
54148	54148	5.8502	TAP1+ Tumor Cells
54149	54149	5.73864	TAP1+ Tumor Cells
54150	54150	5.60612	TAP1+ Tumor Cells
54151	54151	4.96061	TAP1+ Tumor Cells
54152	54152	4.31502	TAP1+ Tumor Cells
54153	54153	5.10526	TAP1+ Tumor Cells
54154	54154	4.01578	TAP1+ Tumor Cells
54155	54155	4.09081	TAP1+ Tumor Cells
54156	54156	3.04114	TAP1+ Tumor Cells
54157	54157	4.46139	TAP1+ Tumor Cells
54158	54158	3.27352	TAP1+ Tumor Cells
54159	54159	2.82999	TAP1+ Tumor Cells
54160	54160	3.26474	TAP1+ Tumor Cells
54161	54161	4.32643	TAP1+ Tumor Cells
54162	54162	4.53451	TAP1+ Tumor Cells
54163	54163	4.18605	TAP1+ Tumor Cells
54164	54164	3.16382	TAP1+ Tumor Cells
54165	54165	2.97452	TAP1+ Tumor Cells
54166	54166	3.78519	TAP1+ Tumor Cells
54167	54167	3.14335	TAP1+ Tumor Cells
54168	54168	2.83876	TAP1+ Tumor Cells
54169	54169	4.36774	TAP1+ Tumor Cells
54170	54170	4.73535	TAP1+ Tumor Cells
54171	54171	3.55969	TAP1+ Tumor Cells
54172	54172	4.52703	TAP1+ Tumor Cells
54173	54173	3.25841	TAP1+ Tumor Cells
54174	54174	4.30578	TAP1+ Tumor Cells
54175	54175	3.13088	TAP1+ Tumor Cells
54176	54176	3.62848	TAP1+ Tumor Cells
54177	54177	4.45021	TAP1+ Tumor Cells
54178	54178	4.97678	TAP1+ Tumor Cells
54179	54179	4.13507	TAP1+ Tumor Cells
54180	54180	4.66217	TAP1+ Tumor Cells
54181	54181	5.36438	TAP1+ Tumor Cells
54182	54182	4.9901	TAP1+ Tumor Cells
54183	54183	5.34175	TAP1+ Tumor Cells
54184	54184	5.20697	TAP1+ Tumor Cells
54185	54185	5.06608	TAP1+ Tumor Cells
54186	54186	5.40214	TAP1+ Tumor Cells
54187	54187	5.57752	TAP1+ Tumor Cells
54188	54188	5.23139	TAP1+ Tumor Cells
54189	54189	5.45073	TAP1+ Tumor Cells
54190	54190	5.6382	TAP1+ Tumor Cells
54191	54191	5.34327	TAP1+ Tumor Cells
54192	54192	5.77694	TAP1+ Tumor Cells
54193	54193	5.37674	TAP1+ Tumor Cells
54194	54194	5.71709	TAP1+ Tumor Cells
54195	54195	5.43165	TAP1+ Tumor Cells
54196	54196	5.66256	TAP1+ Tumor Cells
54197	54197	5.47484	TAP1+ Tumor Cells
54198	54198	5.60791	TAP1+ Tumor Cells
54199	54199	5.62619	TAP1+ Tumor Cells
54200	54200	5.33457	TAP1+ Tumor Cells
54201	54201	5.60838	TAP1+ Tumor Cells
54202	54202	5.31322	TAP1+ Tumor Cells
54203	54203	4.89754	TAP1+ Tumor Cells
54204	54204	5.35557	TAP1+ Tumor Cells
54205	54205	5.0891	TAP1+ Tumor Cells
54206	54206	5.23363	TAP1+ Tumor Cells
54207	54207	5.35266	TAP1+ Tumor Cells
54208	54208	5.41243	TAP1+ Tumor Cells
54209	54209	4.95461	TAP1+ Tumor Cells
54210	54210	4.47245	TAP1+ Tumor Cells
54211	54211	3.97284	TAP1+ Tumor Cells
54212	54212	4.1996	TAP1+ Tumor Cells
54213	54213	3.97744	TAP1+ Tumor Cells
54214	54214	3.25122	TAP1+ Tumor Cells
54215	54215	2.90868	TAP1+ Tumor Cells
54216	54216	4.53075	TAP1+ Tumor Cells
54217	54217	4.57652	TAP1+ Tumor Cells
54218	54218	2.62391	TAP1+ Tumor Cells
54219	54219	4.83027	TAP1+ Tumor Cells
54220	54220	4.73545	TAP1+ Tumor Cells
54221	54221	4.10898	TAP1+ Tumor Cells
54222	54222	5.2006	TAP1+ Tumor Cells
54223	54223	5.51126	TAP1+ Tumor Cells
54224	54224	5.11548	TAP1+ Tumor Cells
54225	54225	5.65528	TAP1+ Tumor Cells
54226	54226	5.82254	TAP1+ Tumor Cells
54227	54227	5.12205	TAP1+ Tumor Cells
54228	54228	4.66522	TAP1+ Tumor Cells
54229	54229	5.19986	TAP1+ Tumor Cells
54230	54230	5.11587	TAP1+ Tumor Cells
54231	54231	4.99453	TAP1+ Tumor Cells
54232	54232	4.59916	TAP1+ Tumor Cells
54233	54233	5.183	TAP1+ Tumor Cells
54234	54234	4.83955	TAP1+ Tumor Cells
54235	54235	4.74837	TAP1+ Tumor Cells
54236	54236	4.1752	TAP1+ Tumor Cells
54237	54237	4.50119	TAP1+ Tumor Cells
54238	54238	4.77401	TAP1+ Tumor Cells
54239	54239	3.69438	TAP1+ Tumor Cells
54240	54240	4.58474	TAP1+ Tumor Cells
54241	54241	2.73611	TAP1+ Tumor Cells
54242	54242	4.29539	TAP1+ Tumor Cells
54243	54243	3.79614	TAP1+ Tumor Cells
54244	54244	3.61188	TAP1+ Tumor Cells
54245	54245	3.90717	TAP1+ Tumor Cells
54246	54246	4.02996	TAP1+ Tumor Cells
54247	54247	4.39057	TAP1+ Tumor Cells
54248	54248	2.02962	TAP1+ Tumor Cells
54249	54249	2.63876	TAP1+ Tumor Cells
54250	54250	3.41118	TAP1+ Tumor Cells
54251	54251	3.02262	TAP1+ Tumor Cells
54252	54252	4.0227	TAP1+ Tumor Cells
54253	54253	2.86802	TAP1+ Tumor Cells
54254	54254	3.16839	TAP1+ Tumor Cells
54255	54255	2.7041	TAP1+ Tumor Cells
54256	54256	3.30593	TAP1+ Tumor Cells
54257	54257	4.1389	TAP1+ Tumor Cells
54258	54258	2.74583	TAP1+ Tumor Cells
54259	54259	3.86066	TAP1+ Tumor Cells
54260	54260	3.26193	TAP1+ Tumor Cells
54261	54261	4.54048	TAP1+ Tumor Cells
54262	54262	3.97042	TAP1+ Tumor Cells
54263	54263	4.51978	TAP1+ Tumor Cells
54264	54264	3.39232	TAP1+ Tumor Cells
54265	54265	3.3366	TAP1+ Tumor Cells
54266	54266	2.76183	TAP1+ Tumor Cells
54267	54267	3.85757	TAP1+ Tumor Cells
54268	54268	3.31434	TAP1+ Tumor Cells
54269	54269	2.60004	TAP1+ Tumor Cells
54270	54270	2.79816	TAP1+ Tumor Cells
54271	54271	3.54925	TAP1+ Tumor Cells
54272	54272	2.55652	TAP1+ Tumor Cells
54273	54273	3.41808	TAP1+ Tumor Cells
54274	54274	3.06104	TAP1+ Tumor Cells
54275	54275	4.22001	TAP1+ Tumor Cells
54276	54276	3.31249	TAP1+ Tumor Cells
54277	54277	3.82718	TAP1+ Tumor Cells
54278	54278	2.73602	TAP1+ Tumor Cells
54279	54279	2.79225	TAP1+ Tumor Cells
54280	54280	5.48004	TAP1+ Tumor Cells
54281	54281	5.09735	TAP1+ Tumor Cells
54282	54282	5.3165	TAP1+ Tumor Cells
54283	54283	5.22613	TAP1+ Tumor Cells
54284	54284	4.67021	TAP1+ Tumor Cells
54285	54285	2.62699	TAP1+ Tumor Cells
54286	54286	3.91812	TAP1+ Tumor Cells
54287	54287	4.05732	TAP1+ Tumor Cells
54288	54288	2.76355	TAP1+ Tumor Cells
54289	54289	4.31926	TAP1+ Tumor Cells
54290	54290	3.91027	TAP1+ Tumor Cells
54291	54291	3.4206	TAP1+ Tumor Cells
54292	54292	3.54043	TAP1+ Tumor Cells
54293	54293	3.8784	TAP1+ Tumor Cells
54294	54294	2.61373	TAP1+ Tumor Cells
54295	54295	2.87949	TAP1+ Tumor Cells
54296	54296	4.27849	TAP1+ Tumor Cells
54297	54297	3.85045	TAP1+ Tumor Cells
54298	54298	2.91422	TAP1+ Tumor Cells
54299	54299	4.54724	TAP1+ Tumor Cells
54300	54300	2.93506	TAP1+ Tumor Cells
54301	54301	4.89052	TAP1+ Tumor Cells
54302	54302	3.21905	TAP1+ Tumor Cells
54303	54303	4.4748	TAP1+ Tumor Cells
54304	54304	4.19779	TAP1+ Tumor Cells
54305	54305	3.03502	TAP1+ Tumor Cells
54306	54306	4.48486	TAP1+ Tumor Cells
54307	54307	4.18133	TAP1+ Tumor Cells
54308	54308	3.65515	TAP1+ Tumor Cells
54309	54309	3.87012	TAP1+ Tumor Cells
54310	54310	4.23929	TAP1+ Tumor Cells
54311	54311	4.76574	TAP1+ Tumor Cells
54312	54312	4.87372	TAP1+ Tumor Cells
54313	54313	4.6554	TAP1+ Tumor Cells
54314	54314	4.00053	TAP1+ Tumor Cells
54315	54315	4.25835	TAP1+ Tumor Cells
54316	54316	4.71479	TAP1+ Tumor Cells
54317	54317	3.01619	TAP1+ Tumor Cells
54318	54318	3.23334	TAP1+ Tumor Cells
54319	54319	3.52549	TAP1+ Tumor Cells
54320	54320	4.16101	TAP1+ Tumor Cells
54321	54321	2.88015	TAP1+ Tumor Cells
54322	54322	3.05611	TAP1+ Tumor Cells
54323	54323	4.00126	TAP1+ Tumor Cells
54324	54324	4.04248	TAP1+ Tumor Cells
54325	54325	3.28891	TAP1+ Tumor Cells
54326	54326	3.94461	TAP1+ Tumor Cells
54327	54327	3.97171	TAP1+ Tumor Cells
54328	54328	3.2467	TAP1+ Tumor Cells
54329	54329	3.9302	TAP1+ Tumor Cells
54330	54330	3.7161	TAP1+ Tumor Cells
54331	54331	4.24683	TAP1+ Tumor Cells
54332	54332	4.04259	TAP1+ Tumor Cells
54333	54333	4.46963	TAP1+ Tumor Cells
54334	54334	4.36131	TAP1+ Tumor Cells
54335	54335	3.32564	TAP1+ Tumor Cells
54336	54336	3.47598	TAP1+ Tumor Cells
54337	54337	4.40149	TAP1+ Tumor Cells
54338	54338	3.39931	TAP1+ Tumor Cells
54339	54339	4.60014	TAP1+ Tumor Cells
54340	54340	4.0149	TAP1+ Tumor Cells
54341	54341	4.00665	TAP1+ Tumor Cells
54342	54342	3.28822	TAP1+ Tumor Cells
54343	54343	4.72956	TAP1+ Tumor Cells
54344	54344	4.63222	TAP1+ Tumor Cells
54345	54345	3.54227	TAP1+ Tumor Cells
54346	54346	4.46764	TAP1+ Tumor Cells
54347	54347	4.06104	TAP1+ Tumor Cells
54348	54348	4.02484	TAP1+ Tumor Cells
54349	54349	3.23705	TAP1+ Tumor Cells
54350	54350	3.16286	TAP1+ Tumor Cells
54351	54351	3.49883	TAP1+ Tumor Cells
54352	54352	2.539	TAP1+ Tumor Cells
54353	54353	2.62848	TAP1+ Tumor Cells
54354	54354	2.89844	TAP1+ Tumor Cells
54355	54355	3.76111	TAP1+ Tumor Cells
54356	54356	4.0105	TAP1+ Tumor Cells
54357	54357	4.02812	TAP1+ Tumor Cells
54358	54358	4.33205	TAP1+ Tumor Cells
54359	54359	4.00703	TAP1+ Tumor Cells
54360	54360	4.28038	TAP1+ Tumor Cells
54361	54361	3.20156	TAP1+ Tumor Cells
54362	54362	3.80182	TAP1+ Tumor Cells
54363	54363	5.16565	TAP1+ Tumor Cells
54364	54364	5.06668	TAP1+ Tumor Cells
54365	54365	5.44245	TAP1+ Tumor Cells
54366	54366	4.81847	TAP1+ Tumor Cells
54367	54367	4.82353	TAP1+ Tumor Cells
54368	54368	4.69516	TAP1+ Tumor Cells
54369	54369	4.93098	TAP1+ Tumor Cells
54370	54370	4.33545	TAP1+ Tumor Cells
54371	54371	2.7117	TAP1+ Tumor Cells
54372	54372	5.16181	TAP1+ Tumor Cells
54373	54373	4.94048	TAP1+ Tumor Cells
54374	54374	3.93658	TAP1+ Tumor Cells
54375	54375	4.70591	TAP1+ Tumor Cells
54376	54376	4.07391	TAP1+ Tumor Cells
54377	54377	4.03404	TAP1+ Tumor Cells
54378	54378	4.44256	TAP1+ Tumor Cells
54379	54379	4.42546	TAP1+ Tumor Cells
54380	54380	4.2719	TAP1+ Tumor Cells
54381	54381	4.50994	TAP1+ Tumor Cells
54382	54382	3.88928	TAP1+ Tumor Cells
54383	54383	2.98455	TAP1+ Tumor Cells
54384	54384	2.95481	TAP1+ Tumor Cells
54385	54385	3.47973	TAP1+ Tumor Cells
54386	54386	2.86886	TAP1+ Tumor Cells
54387	54387	3.23314	TAP1+ Tumor Cells
54388	54388	3.70161	TAP1+ Tumor Cells
54389	54389	3.69054	TAP1+ Tumor Cells
54390	54390	3.07907	TAP1+ Tumor Cells
54391	54391	3.19836	TAP1+ Tumor Cells
54392	54392	2.89152	TAP1+ Tumor Cells
54393	54393	2.6778	TAP1+ Tumor Cells
54394	54394	3.29779	TAP1+ Tumor Cells
54395	54395	4.07107	TAP1+ Tumor Cells
54396	54396	4.14824	TAP1+ Tumor Cells
54397	54397	4.65013	TAP1+ Tumor Cells
54398	54398	3.83489	TAP1+ Tumor Cells
54399	54399	4.47132	TAP1+ Tumor Cells
54400	54400	4.34481	TAP1+ Tumor Cells
54401	54401	4.47414	TAP1+ Tumor Cells
54402	54402	3.96736	TAP1+ Tumor Cells
54403	54403	4.82634	TAP1+ Tumor Cells
54404	54404	4.54818	TAP1+ Tumor Cells
54405	54405	5.11217	TAP1+ Tumor Cells
54406	54406	4.04949	TAP1+ Tumor Cells
54407	54407	4.32264	TAP1+ Tumor Cells
54408	54408	4.34148	TAP1+ Tumor Cells
54409	54409	4.30677	TAP1+ Tumor Cells
54410	54410	3.78105	TAP1+ Tumor Cells
54411	54411	4.50681	TAP1+ Tumor Cells
54412	54412	4.78419	TAP1+ Tumor Cells
54413	54413	4.90263	TAP1+ Tumor Cells
54414	54414	4.73381	TAP1+ Tumor Cells
54415	54415	2.7544	TAP1+ Tumor Cells
54416	54416	4.4471	TAP1+ Tumor Cells
54417	54417	4.54282	TAP1+ Tumor Cells
54418	54418	4.16221	TAP1+ Tumor Cells
54419	54419	3.91036	TAP1+ Tumor Cells
54420	54420	4.18305	TAP1+ Tumor Cells
54421	54421	2.29698	TAP1+ Tumor Cells
54422	54422	3.50295	TAP1+ Tumor Cells
54423	54423	4.81052	TAP1+ Tumor Cells
54424	54424	3.07558	TAP1+ Tumor Cells
54425	54425	4.86247	TAP1+ Tumor Cells
54426	54426	4.59488	TAP1+ Tumor Cells
54427	54427	3.99512	TAP1+ Tumor Cells
54428	54428	3.98366	TAP1+ Tumor Cells
54429	54429	2.60721	TAP1+ Tumor Cells
54430	54430	3.77286	TAP1+ Tumor Cells
54431	54431	3.24877	TAP1+ Tumor Cells
54432	54432	3.70448	TAP1+ Tumor Cells
54433	54433	3.56876	TAP1+ Tumor Cells
54434	54434	4.22066	TAP1+ Tumor Cells
54435	54435	4.47372	TAP1+ Tumor Cells
54436	54436	4.9754	TAP1+ Tumor Cells
54437	54437	4.90189	TAP1+ Tumor Cells
54438	54438	4.50803	TAP1+ Tumor Cells
54439	54439	4.69712	TAP1+ Tumor Cells
54440	54440	4.68702	TAP1+ Tumor Cells
54441	54441	4.97705	TAP1+ Tumor Cells
54442	54442	4.84192	TAP1+ Tumor Cells
54443	54443	4.56936	TAP1+ Tumor Cells
54444	54444	5.16027	TAP1+ Tumor Cells
54445	54445	5.17442	TAP1+ Tumor Cells
54446	54446	5.22408	TAP1+ Tumor Cells
54447	54447	5.13408	TAP1+ Tumor Cells
54448	54448	4.80831	TAP1+ Tumor Cells
54449	54449	5.11621	TAP1+ Tumor Cells
54450	54450	4.90033	TAP1+ Tumor Cells
54451	54451	4.74332	TAP1+ Tumor Cells
54452	54452	4.85888	TAP1+ Tumor Cells
54453	54453	4.57299	TAP1+ Tumor Cells
54454	54454	4.50265	TAP1+ Tumor Cells
54455	54455	4.40564	TAP1+ Tumor Cells
54456	54456	3.51394	TAP1+ Tumor Cells
54457	54457	3.80419	TAP1+ Tumor Cells
54458	54458	4.11469	TAP1+ Tumor Cells
54459	54459	4.19334	TAP1+ Tumor Cells
54460	54460	3.90127	TAP1+ Tumor Cells
54461	54461	4.11978	TAP1+ Tumor Cells
54462	54462	4.29348	TAP1+ Tumor Cells
54463	54463	3.02586	TAP1+ Tumor Cells
54464	54464	2.90917	TAP1+ Tumor Cells
54465	54465	3.64558	TAP1+ Tumor Cells
54466	54466	3.47582	TAP1+ Tumor Cells
54467	54467	2.61243	TAP1+ Tumor Cells
54468	54468	5.1689	TAP1+ Tumor Cells
54469	54469	4.3064	TAP1+ Tumor Cells
54470	54470	4.66672	TAP1+ Tumor Cells
54471	54471	4.92514	TAP1+ Tumor Cells
54472	54472	4.56809	TAP1+ Tumor Cells
54473	54473	4.97313	TAP1+ Tumor Cells
54474	54474	4.49079	TAP1+ Tumor Cells
54475	54475	4.58903	TAP1+ Tumor Cells
54476	54476	3.02887	TAP1+ Tumor Cells
54477	54477	4.60841	TAP1+ Tumor Cells
54478	54478	4.88837	TAP1+ Tumor Cells
54479	54479	4.73406	TAP1+ Tumor Cells
54480	54480	3.38847	TAP1+ Tumor Cells
54481	54481	3.9728	TAP1+ Tumor Cells
54482	54482	2.96222	TAP1+ Tumor Cells
54483	54483	3.51818	TAP1+ Tumor Cells
54484	54484	4.18854	TAP1+ Tumor Cells
54485	54485	3.62352	TAP1+ Tumor Cells
54486	54486	2.92331	TAP1+ Tumor Cells
54487	54487	3.13284	TAP1+ Tumor Cells
54488	54488	4.24467	TAP1+ Tumor Cells
54489	54489	6.18214	TAP1+ Tumor Cells
54490	54490	4.81229	TAP1+ Tumor Cells
54491	54491	2.91861	TAP1+ Tumor Cells
54492	54492	4.01562	TAP1+ Tumor Cells
54493	54493	3.9225	TAP1+ Tumor Cells
54494	54494	4.58921	TAP1+ Tumor Cells
54495	54495	3.11433	TAP1+ Tumor Cells
54496	54496	4.3813	TAP1+ Tumor Cells
54497	54497	3.0603	TAP1+ Tumor Cells
54498	54498	5.08246	TAP1+ Tumor Cells
54499	54499	4.69485	TAP1+ Tumor Cells
54500	54500	4.45162	TAP1+ Tumor Cells
54501	54501	4.63467	TAP1+ Tumor Cells
54502	54502	3.89077	TAP1+ Tumor Cells
54503	54503	4.45458	TAP1+ Tumor Cells
54504	54504	4.21186	TAP1+ Tumor Cells
54505	54505	3.61983	TAP1+ Tumor Cells
54506	54506	3.88153	TAP1+ Tumor Cells
54507	54507	3.07558	TAP1+ Tumor Cells
54508	54508	3.15276	TAP1+ Tumor Cells
54509	54509	3.39536	TAP1+ Tumor Cells
54510	54510	3.26532	TAP1+ Tumor Cells
54511	54511	4.16689	TAP1+ Tumor Cells
54512	54512	4.09932	TAP1+ Tumor Cells
54513	54513	4.06668	TAP1+ Tumor Cells
54514	54514	4.58702	TAP1+ Tumor Cells
54515	54515	3.12442	TAP1+ Tumor Cells
54516	54516	2.93698	TAP1+ Tumor Cells
54517	54517	3.95797	TAP1+ Tumor Cells
54518	54518	5.7267	TAP1+ Tumor Cells
54519	54519	5.42727	TAP1+ Tumor Cells
54520	54520	5.01303	TAP1+ Tumor Cells
54521	54521	4.61633	TAP1+ Tumor Cells
54522	54522	4.2302	TAP1+ Tumor Cells
54523	54523	4.5097	TAP1+ Tumor Cells
54524	54524	4.08707	TAP1+ Tumor Cells
54525	54525	4.6849	TAP1+ Tumor Cells
54526	54526	3.92662	TAP1+ Tumor Cells
54527	54527	3.96175	TAP1+ Tumor Cells
54528	54528	4.39498	TAP1+ Tumor Cells
54529	54529	5.16935	TAP1+ Tumor Cells
54530	54530	4.17221	TAP1+ Tumor Cells
54531	54531	4.64058	TAP1+ Tumor Cells
54532	54532	4.81205	TAP1+ Tumor Cells
54533	54533	5.61306	TAP1+ Tumor Cells
54534	54534	3.65169	TAP1+ Tumor Cells
54535	54535	4.46384	TAP1+ Tumor Cells
54536	54536	5.032	TAP1+ Tumor Cells
54537	54537	4.26088	TAP1+ Tumor Cells
54538	54538	5.25365	TAP1+ Tumor Cells
54539	54539	4.90498	TAP1+ Tumor Cells
54540	54540	4.62923	TAP1+ Tumor Cells
54541	54541	5.17867	TAP1+ Tumor Cells
54542	54542	5.37402	TAP1+ Tumor Cells
54543	54543	4.67113	TAP1+ Tumor Cells
54544	54544	2.35446	TAP1+ Tumor Cells
54545	54545	5.26656	TAP1+ Tumor Cells
54546	54546	3.89626	TAP1+ Tumor Cells
54547	54547	4.93169	TAP1+ Tumor Cells
54548	54548	3.68573	TAP1+ Tumor Cells
54549	54549	4.57808	TAP1+ Tumor Cells
54550	54550	5.05214	TAP1+ Tumor Cells
54551	54551	4.69454	TAP1+ Tumor Cells
54552	54552	4.29317	TAP1+ Tumor Cells
54553	54553	4.96538	TAP1+ Tumor Cells
54554	54554	3.24483	TAP1+ Tumor Cells
54555	54555	5.07804	TAP1+ Tumor Cells
54556	54556	4.89191	TAP1+ Tumor Cells
54557	54557	5.36409	TAP1+ Tumor Cells
54558	54558	5.41139	TAP1+ Tumor Cells
54559	54559	5.2513	TAP1+ Tumor Cells
54560	54560	4.72089	TAP1+ Tumor Cells
54561	54561	5.57094	TAP1+ Tumor Cells
54562	54562	5.79821	TAP1+ Tumor Cells
54563	54563	5.27805	TAP1+ Tumor Cells
54564	54564	2.64984	TAP1+ Tumor Cells
54565	54565	3.78038	TAP1+ Tumor Cells
54566	54566	4.77316	TAP1+ Tumor Cells
54567	54567	4.45958	TAP1+ Tumor Cells
54568	54568	4.34444	TAP1+ Tumor Cells
54569	54569	2.9861	TAP1+ Tumor Cells
54570	54570	3.82415	TAP1+ Tumor Cells
54571	54571	4.47483	TAP1+ Tumor Cells
54572	54572	4.34613	TAP1+ Tumor Cells
54573	54573	4.68666	TAP1+ Tumor Cells
54574	54574	3.90537	TAP1+ Tumor Cells
54575	54575	4.84521	TAP1+ Tumor Cells
54576	54576	3.68973	TAP1+ Tumor Cells
54577	54577	4.50724	TAP1+ Tumor Cells
54578	54578	3.79353	TAP1+ Tumor Cells
54579	54579	4.96108	TAP1+ Tumor Cells
54580	54580	4.37289	TAP1+ Tumor Cells
54581	54581	5.01092	TAP1+ Tumor Cells
54582	54582	5.19863	TAP1+ Tumor Cells
54583	54583	4.87552	TAP1+ Tumor Cells
54584	54584	5.36643	TAP1+ Tumor Cells
54585	54585	5.23708	TAP1+ Tumor Cells
54586	54586	5.25337	TAP1+ Tumor Cells
54587	54587	5.39926	TAP1+ Tumor Cells
54588	54588	5.2354	TAP1+ Tumor Cells
54589	54589	5.20105	TAP1+ Tumor Cells
54590	54590	5.35402	TAP1+ Tumor Cells
54591	54591	4.97214	TAP1+ Tumor Cells
54592	54592	4.87343	TAP1+ Tumor Cells
54593	54593	5.02166	TAP1+ Tumor Cells
54594	54594	5.20046	TAP1+ Tumor Cells
54595	54595	4.90513	TAP1+ Tumor Cells
54596	54596	4.64732	TAP1+ Tumor Cells
54597	54597	4.44501	TAP1+ Tumor Cells
54598	54598	4.65722	TAP1+ Tumor Cells
54599	54599	5.51796	TAP1+ Tumor Cells
54600	54600	2.98556	TAP1+ Tumor Cells
54601	54601	4.37641	TAP1+ Tumor Cells
54602	54602	4.68141	TAP1+ Tumor Cells
54603	54603	4.00425	TAP1+ Tumor Cells
54604	54604	3.24625	TAP1+ Tumor Cells
54605	54605	4.99399	TAP1+ Tumor Cells
54606	54606	4.2726	TAP1+ Tumor Cells
54607	54607	3.69343	TAP1+ Tumor Cells
54608	54608	4.24622	TAP1+ Tumor Cells
54609	54609	3.61007	TAP1+ Tumor Cells
54610	54610	3.85053	TAP1+ Tumor Cells
54611	54611	3.86112	TAP1+ Tumor Cells
54612	54612	4.25482	TAP1+ Tumor Cells
54613	54613	2.69665	TAP1+ Tumor Cells
54614	54614	5.02124	TAP1+ Tumor Cells
54615	54615	5.27192	TAP1+ Tumor Cells
54616	54616	2.99312	TAP1+ Tumor Cells
54617	54617	3.23841	TAP1+ Tumor Cells
54618	54618	5.04847	TAP1+ Tumor Cells
54619	54619	6.87952	TAP1+ Tumor Cells
54620	54620	6.17994	TAP1+ Tumor Cells
54621	54621	3.40691	TAP1+ Tumor Cells
54622	54622	3.44541	TAP1+ Tumor Cells
54623	54623	3.98381	TAP1+ Tumor Cells
54624	54624	3.78118	TAP1+ Tumor Cells
54625	54625	4.49245	TAP1+ Tumor Cells
54626	54626	5.7533	TAP1+ Tumor Cells
54627	54627	5.91303	TAP1+ Tumor Cells
54628	54628	5.59142	TAP1+ Tumor Cells
54629	54629	4.75436	TAP1+ Tumor Cells
54630	54630	5.24643	TAP1+ Tumor Cells
54631	54631	5.6165	TAP1+ Tumor Cells
54632	54632	5.35012	TAP1+ Tumor Cells
54633	54633	6.00309	TAP1+ Tumor Cells
54634	54634	5.57994	TAP1+ Tumor Cells
54635	54635	4.63093	TAP1+ Tumor Cells
54636	54636	4.09932	TAP1+ Tumor Cells
54637	54637	4.47212	TAP1+ Tumor Cells
54638	54638	5.16861	TAP1+ Tumor Cells
54639	54639	4.09157	TAP1+ Tumor Cells
54640	54640	5.88369	TAP1+ Tumor Cells
54641	54641	5.59767	TAP1+ Tumor Cells
54642	54642	6.45025	TAP1+ Tumor Cells
54643	54643	5.08885	TAP1+ Tumor Cells
54644	54644	3.62461	TAP1+ Tumor Cells
54645	54645	4.76023	TAP1+ Tumor Cells
54646	54646	3.61343	TAP1+ Tumor Cells
54647	54647	4.0803	TAP1+ Tumor Cells
54648	54648	4.49547	TAP1+ Tumor Cells
54649	54649	5.51079	TAP1+ Tumor Cells
54650	54650	5.33956	TAP1+ Tumor Cells
54651	54651	5.21374	TAP1+ Tumor Cells
54652	54652	4.47736	TAP1+ Tumor Cells
54653	54653	4.58257	TAP1+ Tumor Cells
54654	54654	4.08894	TAP1+ Tumor Cells
54655	54655	4.27355	TAP1+ Tumor Cells
54656	54656	4.5947	TAP1+ Tumor Cells
54657	54657	4.83231	TAP1+ Tumor Cells
54658	54658	4.46689	TAP1+ Tumor Cells
54659	54659	4.45408	TAP1+ Tumor Cells
54660	54660	3.68163	TAP1+ Tumor Cells
54661	54661	4.04946	TAP1+ Tumor Cells
54662	54662	4.33945	TAP1+ Tumor Cells
54663	54663	5.06089	TAP1+ Tumor Cells
54664	54664	3.14106	TAP1+ Tumor Cells
54665	54665	5.43572	TAP1+ Tumor Cells
54666	54666	5.03159	TAP1+ Tumor Cells
54667	54667	4.95645	TAP1+ Tumor Cells
54668	54668	4.62113	TAP1+ Tumor Cells
54669	54669	4.81355	TAP1+ Tumor Cells
54670	54670	3.63871	TAP1+ Tumor Cells
54671	54671	2.53224	TAP1+ Tumor Cells
54672	54672	4.85776	TAP1+ Tumor Cells
54673	54673	4.03165	TAP1+ Tumor Cells
54674	54674	5.03618	TAP1+ Tumor Cells
54675	54675	4.73436	TAP1+ Tumor Cells
54676	54676	4.82045	TAP1+ Tumor Cells
54677	54677	4.23961	TAP1+ Tumor Cells
54678	54678	4.34824	TAP1+ Tumor Cells
54679	54679	4.47077	TAP1+ Tumor Cells
54680	54680	4.44338	TAP1+ Tumor Cells
54681	54681	3.81032	TAP1+ Tumor Cells
54682	54682	4.51233	TAP1+ Tumor Cells
54683	54683	4.82904	TAP1+ Tumor Cells
54684	54684	4.89955	TAP1+ Tumor Cells
54685	54685	4.202	TAP1+ Tumor Cells
54686	54686	3.87218	TAP1+ Tumor Cells
54687	54687	3.19555	TAP1+ Tumor Cells
54688	54688	3.75599	TAP1+ Tumor Cells
54689	54689	3.11058	TAP1+ Tumor Cells
54690	54690	3.57839	TAP1+ Tumor Cells
54691	54691	3.83403	TAP1+ Tumor Cells
54692	54692	2.81647	TAP1+ Tumor Cells
54693	54693	3.14592	TAP1+ Tumor Cells
54694	54694	2.92112	TAP1+ Tumor Cells
54695	54695	2.83618	TAP1+ Tumor Cells
54696	54696	4.28819	TAP1+ Tumor Cells
54697	54697	3.85563	TAP1+ Tumor Cells
54698	54698	3.21879	TAP1+ Tumor Cells
54699	54699	4.40167	TAP1+ Tumor Cells
54700	54700	3.73538	TAP1+ Tumor Cells
54701	54701	3.14786	TAP1+ Tumor Cells
54702	54702	3.23216	TAP1+ Tumor Cells
54703	54703	3.39338	TAP1+ Tumor Cells
54704	54704	3.58464	TAP1+ Tumor Cells
54705	54705	3.20063	TAP1+ Tumor Cells
54706	54706	3.8789	TAP1+ Tumor Cells
54707	54707	3.41181	TAP1+ Tumor Cells
54708	54708	3.75349	TAP1+ Tumor Cells
54709	54709	3.75267	TAP1+ Tumor Cells
54710	54710	4.10375	TAP1+ Tumor Cells
54711	54711	2.68963	TAP1+ Tumor Cells
54712	54712	3.59467	TAP1+ Tumor Cells
54713	54713	3.50317	TAP1+ Tumor Cells
54714	54714	3.82342	TAP1+ Tumor Cells
54715	54715	2.51485	TAP1+ Tumor Cells
54716	54716	3.18041	TAP1+ Tumor Cells
54717	54717	3.02156	TAP1+ Tumor Cells
54718	54718	2.82212	TAP1+ Tumor Cells
54719	54719	3.09924	TAP1+ Tumor Cells
54720	54720	3.51222	TAP1+ Tumor Cells
54721	54721	3.38272	TAP1+ Tumor Cells
54722	54722	3.77685	TAP1+ Tumor Cells
54723	54723	4.06401	TAP1+ Tumor Cells
54724	54724	4.1491	TAP1+ Tumor Cells
54725	54725	4.35943	TAP1+ Tumor Cells
54726	54726	3.50706	TAP1+ Tumor Cells
54727	54727	5.45359	TAP1+ Tumor Cells
54728	54728	5.49544	TAP1+ Tumor Cells
54729	54729	5.29734	TAP1+ Tumor Cells
54730	54730	5.09683	TAP1+ Tumor Cells
54731	54731	5.49392	TAP1+ Tumor Cells
54732	54732	5.59536	TAP1+ Tumor Cells
54733	54733	5.54872	TAP1+ Tumor Cells
54734	54734	5.00457	TAP1+ Tumor Cells
54735	54735	4.75424	TAP1+ Tumor Cells
54736	54736	5.03829	TAP1+ Tumor Cells
54737	54737	5.45738	TAP1+ Tumor Cells
54738	54738	5.29763	TAP1+ Tumor Cells
54739	54739	4.67957	TAP1+ Tumor Cells
54740	54740	5.30719	TAP1+ Tumor Cells
54741	54741	5.04936	TAP1+ Tumor Cells
54742	54742	4.93938	TAP1+ Tumor Cells
54743	54743	4.7365	TAP1+ Tumor Cells
54744	54744	4.21665	TAP1+ Tumor Cells
54745	54745	3.74121	TAP1+ Tumor Cells
54746	54746	4.53382	TAP1+ Tumor Cells
54747	54747	5.0932	TAP1+ Tumor Cells
54748	54748	5.24935	TAP1+ Tumor Cells
54749	54749	5.42798	TAP1+ Tumor Cells
54750	54750	4.86756	TAP1+ Tumor Cells
54751	54751	5.38483	TAP1+ Tumor Cells
54752	54752	5.19751	TAP1+ Tumor Cells
54753	54753	5.0271	TAP1+ Tumor Cells
54754	54754	4.63898	TAP1+ Tumor Cells
54755	54755	5.59063	TAP1+ Tumor Cells
54756	54756	4.75304	TAP1+ Tumor Cells
54757	54757	5.02849	TAP1+ Tumor Cells
54758	54758	5.00249	TAP1+ Tumor Cells
54759	54759	4.42857	TAP1+ Tumor Cells
54760	54760	4.3726	TAP1+ Tumor Cells
54761	54761	4.72031	TAP1+ Tumor Cells
54762	54762	4.28353	TAP1+ Tumor Cells
54763	54763	4.00863	TAP1+ Tumor Cells
54764	54764	4.78094	TAP1+ Tumor Cells
54765	54765	4.39349	TAP1+ Tumor Cells
54766	54766	3.70894	TAP1+ Tumor Cells
54767	54767	4.20904	TAP1+ Tumor Cells
54768	54768	3.59589	TAP1+ Tumor Cells
54769	54769	4.68923	TAP1+ Tumor Cells
54770	54770	4.22434	TAP1+ Tumor Cells
54771	54771	4.5213	TAP1+ Tumor Cells
54772	54772	2.96756	TAP1+ Tumor Cells
54773	54773	4.01027	TAP1+ Tumor Cells
54774	54774	2.72966	TAP1+ Tumor Cells
54775	54775	3.97884	TAP1+ Tumor Cells
54776	54776	4.39165	TAP1+ Tumor Cells
54777	54777	4.711	TAP1+ Tumor Cells
54778	54778	4.04151	TAP1+ Tumor Cells
54779	54779	5.52725	TAP1+ Tumor Cells
54780	54780	3.95879	TAP1+ Tumor Cells
54781	54781	3.227	TAP1+ Tumor Cells
54782	54782	4.00287	TAP1+ Tumor Cells
54783	54783	4.72352	TAP1+ Tumor Cells
54784	54784	5.28193	TAP1+ Tumor Cells
54785	54785	4.90396	TAP1+ Tumor Cells
54786	54786	4.25607	TAP1+ Tumor Cells
54787	54787	3.60524	TAP1+ Tumor Cells
54788	54788	2.6513	TAP1+ Tumor Cells
54789	54789	4.1056	TAP1+ Tumor Cells
54790	54790	3.18231	TAP1+ Tumor Cells
54791	54791	4.47265	TAP1+ Tumor Cells
54792	54792	3.84107	TAP1+ Tumor Cells
54793	54793	2.946	TAP1+ Tumor Cells
54794	54794	3.1796	TAP1+ Tumor Cells
54795	54795	3.9569	TAP1+ Tumor Cells
54796	54796	4.35176	TAP1+ Tumor Cells
54797	54797	4.66742	TAP1+ Tumor Cells
54798	54798	4.8364	TAP1+ Tumor Cells
54799	54799	4.50676	TAP1+ Tumor Cells
54800	54800	4.54093	TAP1+ Tumor Cells
54801	54801	4.65605	TAP1+ Tumor Cells
54802	54802	4.24179	TAP1+ Tumor Cells
54803	54803	4.22818	TAP1+ Tumor Cells
54804	54804	4.30528	TAP1+ Tumor Cells
54805	54805	4.41593	TAP1+ Tumor Cells
54806	54806	4.10791	TAP1+ Tumor Cells
54807	54807	3.82826	TAP1+ Tumor Cells
54808	54808	3.8799	TAP1+ Tumor Cells
54809	54809	2.51421	TAP1+ Tumor Cells
54810	54810	3.57036	TAP1+ Tumor Cells
54811	54811	3.8687	TAP1+ Tumor Cells
54812	54812	3.92686	TAP1+ Tumor Cells
54813	54813	3.54016	TAP1+ Tumor Cells
54814	54814	4.87884	TAP1+ Tumor Cells
54815	54815	4.30888	TAP1+ Tumor Cells
54816	54816	4.71894	TAP1+ Tumor Cells
54817	54817	5.41935	TAP1+ Tumor Cells
54818	54818	5.09948	TAP1+ Tumor Cells
54819	54819	5.20364	TAP1+ Tumor Cells
54820	54820	5.15717	TAP1+ Tumor Cells
54821	54821	4.88281	TAP1+ Tumor Cells
54822	54822	4.84945	TAP1+ Tumor Cells
54823	54823	4.88404	TAP1+ Tumor Cells
54824	54824	4.45033	TAP1+ Tumor Cells
54825	54825	3.65793	TAP1+ Tumor Cells
54826	54826	2.90729	TAP1+ Tumor Cells
54827	54827	3.73574	TAP1+ Tumor Cells
54828	54828	3.37251	TAP1+ Tumor Cells
54829	54829	2.8467	TAP1+ Tumor Cells
54830	54830	2.70598	TAP1+ Tumor Cells
54831	54831	3.32692	TAP1+ Tumor Cells
54832	54832	2.54532	TAP1+ Tumor Cells
54833	54833	4.29307	TAP1+ Tumor Cells
54834	54834	3.15799	TAP1+ Tumor Cells
54835	54835	2.38765	TAP1+ Tumor Cells
54836	54836	3.38254	TAP1+ Tumor Cells
54837	54837	3.9917	TAP1+ Tumor Cells
54838	54838	2.9556	TAP1+ Tumor Cells
54839	54839	5.24177	TAP1+ Tumor Cells
54840	54840	5.44213	TAP1+ Tumor Cells
54841	54841	5.08553	TAP1+ Tumor Cells
54842	54842	3.58826	TAP1+ Tumor Cells
54843	54843	4.44234	TAP1+ Tumor Cells
54844	54844	4.30699	TAP1+ Tumor Cells
54845	54845	5.07083	TAP1+ Tumor Cells
54846	54846	3.29354	TAP1+ Tumor Cells
54847	54847	5.47118	TAP1+ Tumor Cells
54848	54848	4.70537	TAP1+ Tumor Cells
54849	54849	5.83661	TAP1+ Tumor Cells
54850	54850	5.86739	TAP1+ Tumor Cells
54851	54851	5.95803	TAP1+ Tumor Cells
54852	54852	5.24447	TAP1+ Tumor Cells
54853	54853	5.04125	TAP1+ Tumor Cells
54854	54854	5.40886	TAP1+ Tumor Cells
54855	54855	3.35984	TAP1+ Tumor Cells
54856	54856	4.55247	TAP1+ Tumor Cells
54857	54857	4.00073	TAP1+ Tumor Cells
54858	54858	6.60175	TAP1+ Tumor Cells
54859	54859	2.86777	TAP1+ Tumor Cells
54860	54860	5.13172	TAP1+ Tumor Cells
54861	54861	5.18107	TAP1+ Tumor Cells
54862	54862	4.65678	TAP1+ Tumor Cells
54863	54863	5.66182	TAP1+ Tumor Cells
54864	54864	5.63007	TAP1+ Tumor Cells
54865	54865	5.84056	TAP1+ Tumor Cells
54866	54866	5.97402	TAP1+ Tumor Cells
54867	54867	6.12545	TAP1+ Tumor Cells
54868	54868	6.09073	TAP1+ Tumor Cells
54869	54869	4.09602	TAP1+ Tumor Cells
54870	54870	4.75676	TAP1+ Tumor Cells
54871	54871	4.57801	TAP1+ Tumor Cells
54872	54872	5.52883	TAP1+ Tumor Cells
54873	54873	5.63801	TAP1+ Tumor Cells
54874	54874	5.75406	TAP1+ Tumor Cells
54875	54875	5.52108	TAP1+ Tumor Cells
54876	54876	5.91294	TAP1+ Tumor Cells
54877	54877	5.62568	TAP1+ Tumor Cells
54878	54878	5.24094	TAP1+ Tumor Cells
54879	54879	4.83826	TAP1+ Tumor Cells
54880	54880	5.44125	TAP1+ Tumor Cells
54881	54881	4.9721	TAP1+ Tumor Cells
54882	54882	5.41023	TAP1+ Tumor Cells
54883	54883	4.92623	TAP1+ Tumor Cells
54884	54884	5.60335	TAP1+ Tumor Cells
54885	54885	5.28768	TAP1+ Tumor Cells
54886	54886	4.97405	TAP1+ Tumor Cells
54887	54887	5.06782	TAP1+ Tumor Cells
54888	54888	5.16142	TAP1+ Tumor Cells
54889	54889	4.58257	TAP1+ Tumor Cells
54890	54890	4.52751	TAP1+ Tumor Cells
54891	54891	5.22364	TAP1+ Tumor Cells
54892	54892	4.59802	TAP1+ Tumor Cells
54893	54893	3.99938	TAP1+ Tumor Cells
54894	54894	3.58003	TAP1+ Tumor Cells
54895	54895	4.81357	TAP1+ Tumor Cells
54896	54896	5.6844	TAP1+ Tumor Cells
54897	54897	3.68673	TAP1+ Tumor Cells
54898	54898	6.52935	TAP1+ Tumor Cells
54899	54899	5.34508	TAP1+ Tumor Cells
54900	54900	5.25474	TAP1+ Tumor Cells
54901	54901	2.8324	TAP1+ Tumor Cells
54902	54902	4.7966	TAP1+ Tumor Cells
54903	54903	4.63143	TAP1+ Tumor Cells
54904	54904	5.01901	TAP1+ Tumor Cells
54905	54905	5.25315	TAP1+ Tumor Cells
54906	54906	5.10428	TAP1+ Tumor Cells
54907	54907	5.04039	TAP1+ Tumor Cells
54908	54908	4.8203	TAP1+ Tumor Cells
54909	54909	5.25115	TAP1+ Tumor Cells
54910	54910	4.71407	TAP1+ Tumor Cells
54911	54911	5.24549	TAP1+ Tumor Cells
54912	54912	5.45842	TAP1+ Tumor Cells
54913	54913	4.16587	TAP1+ Tumor Cells
54914	54914	4.16556	TAP1+ Tumor Cells
54915	54915	3.83923	TAP1+ Tumor Cells
54916	54916	4.19866	TAP1+ Tumor Cells
54917	54917	5.39563	TAP1+ Tumor Cells
54918	54918	5.80518	TAP1+ Tumor Cells
54919	54919	5.42553	TAP1+ Tumor Cells
54920	54920	5.64618	TAP1+ Tumor Cells
54921	54921	6.02288	TAP1+ Tumor Cells
54922	54922	5.77954	TAP1+ Tumor Cells
54923	54923	6.24058	TAP1+ Tumor Cells
54924	54924	6.29939	TAP1+ Tumor Cells
54925	54925	5.93185	TAP1+ Tumor Cells
54926	54926	4.97384	TAP1+ Tumor Cells
54927	54927	5.32929	TAP1+ Tumor Cells
54928	54928	5.22809	TAP1+ Tumor Cells
54929	54929	5.17245	TAP1+ Tumor Cells
54930	54930	5.68514	TAP1+ Tumor Cells
54931	54931	4.97218	TAP1+ Tumor Cells
54932	54932	5.00894	TAP1+ Tumor Cells
54933	54933	4.51951	TAP1+ Tumor Cells
54934	54934	4.68569	TAP1+ Tumor Cells
54935	54935	4.86742	TAP1+ Tumor Cells
54936	54936	4.70859	TAP1+ Tumor Cells
54937	54937	4.36053	TAP1+ Tumor Cells
54938	54938	3.93934	TAP1+ Tumor Cells
54939	54939	4.64259	TAP1+ Tumor Cells
54940	54940	4.17306	TAP1+ Tumor Cells
54941	54941	3.57139	TAP1+ Tumor Cells
54942	54942	2.28268	TAP1+ Tumor Cells
54943	54943	4.14259	TAP1+ Tumor Cells
54944	54944	3.02684	TAP1+ Tumor Cells
54945	54945	3.20815	TAP1+ Tumor Cells
54946	54946	4.04504	TAP1+ Tumor Cells
54947	54947	5.26431	TAP1+ Tumor Cells
54948	54948	5.26179	TAP1+ Tumor Cells
54949	54949	5.35326	TAP1+ Tumor Cells
54950	54950	5.50572	TAP1+ Tumor Cells
54951	54951	4.57067	TAP1+ Tumor Cells
54952	54952	4.02122	TAP1+ Tumor Cells
54953	54953	5.42397	TAP1+ Tumor Cells
54954	54954	5.87828	TAP1+ Tumor Cells
54955	54955	4.42537	TAP1+ Tumor Cells
54956	54956	5.11933	TAP1+ Tumor Cells
54957	54957	3.60554	TAP1+ Tumor Cells
54958	54958	2.88182	TAP1+ Tumor Cells
54959	54959	2.79021	TAP1+ Tumor Cells
54960	54960	3.22004	TAP1+ Tumor Cells
54961	54961	4.49558	TAP1+ Tumor Cells
54962	54962	3.35781	TAP1+ Tumor Cells
54963	54963	2.76698	TAP1+ Tumor Cells
54964	54964	3.79362	TAP1+ Tumor Cells
54965	54965	3.74501	TAP1+ Tumor Cells
54966	54966	3.35775	TAP1+ Tumor Cells
54967	54967	4.37319	TAP1+ Tumor Cells
54968	54968	4.352	TAP1+ Tumor Cells
54969	54969	3.99804	TAP1+ Tumor Cells
54970	54970	4.5193	TAP1+ Tumor Cells
54971	54971	2.97748	TAP1+ Tumor Cells
54972	54972	4.41575	TAP1+ Tumor Cells
54973	54973	4.88597	TAP1+ Tumor Cells
54974	54974	3.82744	TAP1+ Tumor Cells
54975	54975	4.895	TAP1+ Tumor Cells
54976	54976	5.07338	TAP1+ Tumor Cells
54977	54977	5.46735	TAP1+ Tumor Cells
54978	54978	5.49642	TAP1+ Tumor Cells
54979	54979	5.39587	TAP1+ Tumor Cells
54980	54980	5.45198	TAP1+ Tumor Cells
54981	54981	5.32089	TAP1+ Tumor Cells
54982	54982	5.17796	TAP1+ Tumor Cells
54983	54983	5.23272	TAP1+ Tumor Cells
54984	54984	5.11187	TAP1+ Tumor Cells
54985	54985	5.02245	TAP1+ Tumor Cells
54986	54986	4.75022	TAP1+ Tumor Cells
54987	54987	4.7939	TAP1+ Tumor Cells
54988	54988	4.15864	TAP1+ Tumor Cells
54989	54989	4.2917	TAP1+ Tumor Cells
54990	54990	3.45332	TAP1+ Tumor Cells
54991	54991	3.13507	TAP1+ Tumor Cells
54992	54992	4.23935	TAP1+ Tumor Cells
54993	54993	3.94576	TAP1+ Tumor Cells
54994	54994	4.12958	TAP1+ Tumor Cells
54995	54995	3.72859	TAP1+ Tumor Cells
54996	54996	4.25325	TAP1+ Tumor Cells
54997	54997	4.90437	TAP1+ Tumor Cells
54998	54998	4.89172	TAP1+ Tumor Cells
54999	54999	4.6264	TAP1+ Tumor Cells
55000	55000	5.04721	TAP1+ Tumor Cells
55001	55001	5.12593	TAP1+ Tumor Cells
55002	55002	5.32535	TAP1+ Tumor Cells
55003	55003	5.28223	TAP1+ Tumor Cells
55004	55004	5.50556	TAP1+ Tumor Cells
55005	55005	5.45745	TAP1+ Tumor Cells
55006	55006	5.59669	TAP1+ Tumor Cells
55007	55007	5.46278	TAP1+ Tumor Cells
55008	55008	5.73038	TAP1+ Tumor Cells
55009	55009	5.66426	TAP1+ Tumor Cells
55010	55010	5.8302	TAP1+ Tumor Cells
55011	55011	5.93313	TAP1+ Tumor Cells
55012	55012	5.46292	TAP1+ Tumor Cells
55013	55013	6.06773	TAP1+ Tumor Cells
55014	55014	5.79236	TAP1+ Tumor Cells
55015	55015	5.18846	TAP1+ Tumor Cells
55016	55016	5.92388	TAP1+ Tumor Cells
55017	55017	5.45699	TAP1+ Tumor Cells
55018	55018	5.28889	TAP1+ Tumor Cells
55019	55019	5.6047	TAP1+ Tumor Cells
55020	55020	6.35018	TAP1+ Tumor Cells
55021	55021	4.58108	TAP1+ Tumor Cells
55022	55022	4.68082	TAP1+ Tumor Cells
55023	55023	4.80737	TAP1+ Tumor Cells
55024	55024	4.73887	TAP1+ Tumor Cells
55025	55025	5.14716	TAP1+ Tumor Cells
55026	55026	5.38471	TAP1+ Tumor Cells
55027	55027	5.07822	TAP1+ Tumor Cells
55028	55028	5.06074	TAP1+ Tumor Cells
55029	55029	5.45076	TAP1+ Tumor Cells
55030	55030	5.1487	TAP1+ Tumor Cells
55031	55031	5.5754	TAP1+ Tumor Cells
55032	55032	4.94365	TAP1+ Tumor Cells
55033	55033	5.339	TAP1+ Tumor Cells
55034	55034	3.75703	TAP1+ Tumor Cells
55035	55035	4.70481	TAP1+ Tumor Cells
55036	55036	3.96403	TAP1+ Tumor Cells
55037	55037	4.72783	TAP1+ Tumor Cells
55038	55038	4.02564	TAP1+ Tumor Cells
55039	55039	3.42152	TAP1+ Tumor Cells
55040	55040	2.29461	TAP1+ Tumor Cells
55041	55041	4.96489	TAP1+ Tumor Cells
55042	55042	3.62868	TAP1+ Tumor Cells
55043	55043	4.56672	TAP1+ Tumor Cells
55044	55044	4.46186	TAP1+ Tumor Cells
55045	55045	4.78599	TAP1+ Tumor Cells
55046	55046	4.97795	TAP1+ Tumor Cells
55047	55047	5.03399	TAP1+ Tumor Cells
55048	55048	4.71189	TAP1+ Tumor Cells
55049	55049	4.69689	TAP1+ Tumor Cells
55050	55050	4.76963	TAP1+ Tumor Cells
55051	55051	4.52074	TAP1+ Tumor Cells
55052	55052	4.37355	TAP1+ Tumor Cells
55053	55053	4.48628	TAP1+ Tumor Cells
55054	55054	4.56314	TAP1+ Tumor Cells
55055	55055	3.68792	TAP1+ Tumor Cells
55056	55056	4.22546	TAP1+ Tumor Cells
55057	55057	3.9595	TAP1+ Tumor Cells
55058	55058	3.17289	TAP1+ Tumor Cells
55059	55059	4.62866	TAP1+ Tumor Cells
55060	55060	2.76653	TAP1+ Tumor Cells
55061	55061	4.15403	TAP1+ Tumor Cells
55062	55062	3.52368	TAP1+ Tumor Cells
55063	55063	4.24133	TAP1+ Tumor Cells
55064	55064	3.71488	TAP1+ Tumor Cells
55065	55065	3.7569	TAP1+ Tumor Cells
55066	55066	3.76599	TAP1+ Tumor Cells
55067	55067	3.55959	TAP1+ Tumor Cells
55068	55068	4.08519	TAP1+ Tumor Cells
55069	55069	2.79684	TAP1+ Tumor Cells
55070	55070	3.21007	TAP1+ Tumor Cells
55071	55071	3.0866	TAP1+ Tumor Cells
55072	55072	3.97546	TAP1+ Tumor Cells
55073	55073	3.63145	TAP1+ Tumor Cells
55074	55074	3.1001	TAP1+ Tumor Cells
55075	55075	3.95425	TAP1+ Tumor Cells
55076	55076	5.16092	TAP1+ Tumor Cells
55077	55077	4.37499	TAP1+ Tumor Cells
55078	55078	4.12513	TAP1+ Tumor Cells
55079	55079	4.56848	TAP1+ Tumor Cells
55080	55080	4.10007	TAP1+ Tumor Cells
55081	55081	3.02631	TAP1+ Tumor Cells
55082	55082	5.29947	TAP1+ Tumor Cells
55083	55083	4.85382	TAP1+ Tumor Cells
55084	55084	3.61373	TAP1+ Tumor Cells
55085	55085	5.24793	TAP1+ Tumor Cells
55086	55086	4.85435	TAP1+ Tumor Cells
55087	55087	3.44039	TAP1+ Tumor Cells
55088	55088	4.50382	TAP1+ Tumor Cells
55089	55089	5.20098	TAP1+ Tumor Cells
55090	55090	4.32622	TAP1+ Tumor Cells
55091	55091	4.9828	TAP1+ Tumor Cells
55092	55092	5.33364	TAP1+ Tumor Cells
55093	55093	5.07406	TAP1+ Tumor Cells
55094	55094	5.37796	TAP1+ Tumor Cells
55095	55095	5.58088	TAP1+ Tumor Cells
55096	55096	5.57889	TAP1+ Tumor Cells
55097	55097	5.67255	TAP1+ Tumor Cells
55098	55098	6.44892	TAP1+ Tumor Cells
55099	55099	3.27098	TAP1+ Tumor Cells
55100	55100	4.11783	TAP1+ Tumor Cells
55101	55101	4.153	TAP1+ Tumor Cells
55102	55102	3.1873	TAP1+ Tumor Cells
55103	55103	3.65335	TAP1+ Tumor Cells
55104	55104	2.91804	TAP1+ Tumor Cells
55105	55105	4.02695	TAP1+ Tumor Cells
55106	55106	4.21516	TAP1+ Tumor Cells
55107	55107	3.44715	TAP1+ Tumor Cells
55108	55108	3.22228	TAP1+ Tumor Cells
55109	55109	5.1743	TAP1+ Tumor Cells
55110	55110	4.62828	TAP1+ Tumor Cells
55111	55111	2.70861	TAP1+ Tumor Cells
55112	55112	3.72252	TAP1+ Tumor Cells
55113	55113	3.71913	TAP1+ Tumor Cells
55114	55114	5.27331	TAP1+ Tumor Cells
55115	55115	3.93542	TAP1+ Tumor Cells
55116	55116	3.28545	TAP1+ Tumor Cells
55117	55117	3.0031	TAP1+ Tumor Cells
55118	55118	2.83214	TAP1+ Tumor Cells
55119	55119	4.96401	TAP1+ Tumor Cells
55120	55120	3.11419	TAP1+ Tumor Cells
55121	55121	3.33697	TAP1+ Tumor Cells
55122	55122	5.13282	TAP1+ Tumor Cells
55123	55123	4.20556	TAP1+ Tumor Cells
55124	55124	3.73132	TAP1+ Tumor Cells
55125	55125	3.0291	TAP1+ Tumor Cells
55126	55126	4.10307	TAP1+ Tumor Cells
55127	55127	3.95437	TAP1+ Tumor Cells
55128	55128	4.14519	TAP1+ Tumor Cells
55129	55129	4.57134	TAP1+ Tumor Cells
55130	55130	3.24819	TAP1+ Tumor Cells
55131	55131	4.95741	TAP1+ Tumor Cells
55132	55132	4.60814	TAP1+ Tumor Cells
55133	55133	4.07827	TAP1+ Tumor Cells
55134	55134	5.43187	TAP1+ Tumor Cells
55135	55135	4.33241	TAP1+ Tumor Cells
55136	55136	4.77286	TAP1+ Tumor Cells
55137	55137	5.14334	TAP1+ Tumor Cells
55138	55138	3.20841	TAP1+ Tumor Cells
55139	55139	4.61148	TAP1+ Tumor Cells
55140	55140	4.67081	TAP1+ Tumor Cells
55141	55141	3.28495	TAP1+ Tumor Cells
55142	55142	4.06537	TAP1+ Tumor Cells
55143	55143	3.86912	TAP1+ Tumor Cells
55144	55144	2.88763	TAP1+ Tumor Cells
55145	55145	2.87088	TAP1+ Tumor Cells
55146	55146	3.92726	TAP1+ Tumor Cells
55147	55147	3.04434	TAP1+ Tumor Cells
55148	55148	3.18305	TAP1+ Tumor Cells
55149	55149	3.60937	TAP1+ Tumor Cells
55150	55150	3.546	TAP1+ Tumor Cells
55151	55151	3.51727	TAP1+ Tumor Cells
55152	55152	4.19753	TAP1+ Tumor Cells
55153	55153	2.99297	TAP1+ Tumor Cells
55154	55154	3.3282	TAP1+ Tumor Cells
55155	55155	2.76283	TAP1+ Tumor Cells
55156	55156	4.38092	TAP1+ Tumor Cells
55157	55157	3.99678	TAP1+ Tumor Cells
55158	55158	2.83884	TAP1+ Tumor Cells
55159	55159	2.75885	TAP1+ Tumor Cells
55160	55160	4.52762	TAP1+ Tumor Cells
55161	55161	2.85317	TAP1+ Tumor Cells
55162	55162	3.99697	TAP1+ Tumor Cells
55163	55163	3.44366	TAP1+ Tumor Cells
55164	55164	3.81133	TAP1+ Tumor Cells
55165	55165	3.68406	TAP1+ Tumor Cells
55166	55166	3.89704	TAP1+ Tumor Cells
55167	55167	3.99892	TAP1+ Tumor Cells
55168	55168	3.7734	TAP1+ Tumor Cells
55169	55169	2.98308	TAP1+ Tumor Cells
55170	55170	3.58321	TAP1+ Tumor Cells
55171	55171	4.22569	TAP1+ Tumor Cells
55172	55172	2.10738	TAP1+ Tumor Cells
55173	55173	2.75948	TAP1+ Tumor Cells
55174	55174	3.58009	TAP1+ Tumor Cells
55175	55175	4.19401	TAP1+ Tumor Cells
55176	55176	3.15193	TAP1+ Tumor Cells
55177	55177	4.24748	TAP1+ Tumor Cells
55178	55178	3.743	TAP1+ Tumor Cells
55179	55179	2.66848	TAP1+ Tumor Cells
55180	55180	2.59193	TAP1+ Tumor Cells
55181	55181	3.65496	TAP1+ Tumor Cells
55182	55182	2.87464	TAP1+ Tumor Cells
55183	55183	3.04337	TAP1+ Tumor Cells
55184	55184	3.99324	TAP1+ Tumor Cells
55185	55185	4.12586	TAP1+ Tumor Cells
55186	55186	3.82619	TAP1+ Tumor Cells
55187	55187	2.34254	TAP1+ Tumor Cells
55188	55188	3.68669	TAP1+ Tumor Cells
55189	55189	3.10823	TAP1+ Tumor Cells
55190	55190	2.5126	TAP1+ Tumor Cells
55191	55191	2.15138	TAP1+ Tumor Cells
55192	55192	3.83893	TAP1+ Tumor Cells
55193	55193	2.40569	TAP1+ Tumor Cells
55194	55194	3.54101	TAP1+ Tumor Cells
55195	55195	2.98129	TAP1+ Tumor Cells
55196	55196	4.28338	TAP1+ Tumor Cells
55197	55197	3.45427	TAP1+ Tumor Cells
55198	55198	2.8101	TAP1+ Tumor Cells
55199	55199	2.61713	TAP1+ Tumor Cells
55200	55200	4.30711	TAP1+ Tumor Cells
55201	55201	3.74971	TAP1+ Tumor Cells
55202	55202	3.82134	TAP1+ Tumor Cells
55203	55203	3.01445	TAP1+ Tumor Cells
55204	55204	3.19388	TAP1+ Tumor Cells
55205	55205	4.14523	TAP1+ Tumor Cells
55206	55206	4.7192	TAP1+ Tumor Cells
55207	55207	3.58862	TAP1+ Tumor Cells
55208	55208	3.38066	TAP1+ Tumor Cells
55209	55209	3.29835	TAP1+ Tumor Cells
55210	55210	3.02209	TAP1+ Tumor Cells
55211	55211	4.0277	TAP1+ Tumor Cells
55212	55212	2.97912	TAP1+ Tumor Cells
55213	55213	3.0479	TAP1+ Tumor Cells
55214	55214	4.27861	TAP1+ Tumor Cells
55215	55215	4.65948	TAP1+ Tumor Cells
55216	55216	3.28602	TAP1+ Tumor Cells
55217	55217	3.92589	TAP1+ Tumor Cells
55218	55218	2.80195	TAP1+ Tumor Cells
55219	55219	3.02081	TAP1+ Tumor Cells
55220	55220	3.46014	TAP1+ Tumor Cells
55221	55221	4.03479	TAP1+ Tumor Cells
55222	55222	4.26276	TAP1+ Tumor Cells
55223	55223	4.64171	TAP1+ Tumor Cells
55224	55224	4.20785	TAP1+ Tumor Cells
55225	55225	4.47195	TAP1+ Tumor Cells
55226	55226	4.12027	TAP1+ Tumor Cells
55227	55227	3.23053	TAP1+ Tumor Cells
55228	55228	3.16231	TAP1+ Tumor Cells
55229	55229	2.48844	TAP1+ Tumor Cells
55230	55230	2.68335	TAP1+ Tumor Cells
55231	55231	3.06236	TAP1+ Tumor Cells
55232	55232	5.7117	TAP1+ Tumor Cells
55233	55233	5.82242	TAP1+ Tumor Cells
55234	55234	5.7206	TAP1+ Tumor Cells
55235	55235	4.71754	TAP1+ Tumor Cells
55236	55236	5.70455	TAP1+ Tumor Cells
55237	55237	5.65749	TAP1+ Tumor Cells
55238	55238	3.97842	TAP1+ Tumor Cells
55239	55239	4.36271	TAP1+ Tumor Cells
55240	55240	4.85433	TAP1+ Tumor Cells
55241	55241	3.83218	TAP1+ Tumor Cells
55242	55242	3.93229	TAP1+ Tumor Cells
55243	55243	3.16265	TAP1+ Tumor Cells
55244	55244	4.76244	TAP1+ Tumor Cells
55245	55245	4.38981	TAP1+ Tumor Cells
55246	55246	4.08656	TAP1+ Tumor Cells
55247	55247	3.43847	TAP1+ Tumor Cells
55248	55248	3.54138	TAP1+ Tumor Cells
55249	55249	4.99089	TAP1+ Tumor Cells
55250	55250	3.93386	TAP1+ Tumor Cells
55251	55251	4.42791	TAP1+ Tumor Cells
55252	55252	4.08908	TAP1+ Tumor Cells
55253	55253	4.66944	TAP1+ Tumor Cells
55254	55254	4.66833	TAP1+ Tumor Cells
55255	55255	5.03475	TAP1+ Tumor Cells
55256	55256	5.28331	TAP1+ Tumor Cells
55257	55257	5.40387	TAP1+ Tumor Cells
55258	55258	4.68495	TAP1+ Tumor Cells
55259	55259	4.96566	TAP1+ Tumor Cells
55260	55260	5	TAP1+ Tumor Cells
55261	55261	5.05544	TAP1+ Tumor Cells
55262	55262	4.79843	TAP1+ Tumor Cells
55263	55263	3.92803	TAP1+ Tumor Cells
55264	55264	5.40309	TAP1+ Tumor Cells
55265	55265	4.84075	TAP1+ Tumor Cells
55266	55266	6.21158	TAP1+ Tumor Cells
55267	55267	4.46147	TAP1+ Tumor Cells
55268	55268	4.97647	TAP1+ Tumor Cells
55269	55269	5.90439	TAP1+ Tumor Cells
55270	55270	6.08698	TAP1+ Tumor Cells
55271	55271	5.33908	TAP1+ Tumor Cells
55272	55272	4.85285	TAP1+ Tumor Cells
55273	55273	5.63854	TAP1+ Tumor Cells
55274	55274	3.84098	TAP1+ Tumor Cells
55275	55275	3.46392	TAP1+ Tumor Cells
55276	55276	3.97931	TAP1+ Tumor Cells
55277	55277	3.04671	TAP1+ Tumor Cells
55278	55278	3.65311	TAP1+ Tumor Cells
55279	55279	3.45035	TAP1+ Tumor Cells
55280	55280	3.72586	TAP1+ Tumor Cells
55281	55281	3.02729	TAP1+ Tumor Cells
55282	55282	3.69854	TAP1+ Tumor Cells
55283	55283	2.85664	TAP1+ Tumor Cells
55284	55284	4.94962	TAP1+ Tumor Cells
55285	55285	4.48214	TAP1+ Tumor Cells
55286	55286	4.6945	TAP1+ Tumor Cells
55287	55287	4.48674	TAP1+ Tumor Cells
55288	55288	4.78	TAP1+ Tumor Cells
55289	55289	4.90113	TAP1+ Tumor Cells
55290	55290	4.48978	TAP1+ Tumor Cells
55291	55291	3.13004	TAP1+ Tumor Cells
55292	55292	3.043	TAP1+ Tumor Cells
55293	55293	3.13556	TAP1+ Tumor Cells
55294	55294	2.84679	TAP1+ Tumor Cells
55295	55295	3.05145	TAP1+ Tumor Cells
55296	55296	3.38054	TAP1+ Tumor Cells
55297	55297	3.55135	TAP1+ Tumor Cells
55298	55298	4.2508	TAP1+ Tumor Cells
55299	55299	3.13137	TAP1+ Tumor Cells
55300	55300	3.03135	TAP1+ Tumor Cells
55301	55301	4.47711	TAP1+ Tumor Cells
55302	55302	3.14363	TAP1+ Tumor Cells
55303	55303	3.8048	TAP1+ Tumor Cells
55304	55304	3.06361	TAP1+ Tumor Cells
55305	55305	3.08847	TAP1+ Tumor Cells
55306	55306	2.81185	TAP1+ Tumor Cells
55307	55307	4.05223	TAP1+ Tumor Cells
55308	55308	4.36455	TAP1+ Tumor Cells
55309	55309	4.58009	TAP1+ Tumor Cells
55310	55310	2.83421	TAP1+ Tumor Cells
55311	55311	3.70565	TAP1+ Tumor Cells
55312	55312	4.22814	TAP1+ Tumor Cells
55313	55313	3.30711	TAP1+ Tumor Cells
55314	55314	3.76387	TAP1+ Tumor Cells
55315	55315	4.37499	TAP1+ Tumor Cells
55316	55316	4.7184	TAP1+ Tumor Cells
55317	55317	4.92613	TAP1+ Tumor Cells
55318	55318	5.12741	TAP1+ Tumor Cells
55319	55319	5.50595	TAP1+ Tumor Cells
55320	55320	5.63554	TAP1+ Tumor Cells
55321	55321	5.18689	TAP1+ Tumor Cells
55322	55322	5.28495	TAP1+ Tumor Cells
55323	55323	4.91093	TAP1+ Tumor Cells
55324	55324	5.28305	TAP1+ Tumor Cells
55325	55325	3.7514	TAP1+ Tumor Cells
55326	55326	2.91829	TAP1+ Tumor Cells
55327	55327	4.11387	TAP1+ Tumor Cells
55328	55328	3.37777	TAP1+ Tumor Cells
55329	55329	3.52469	TAP1+ Tumor Cells
55330	55330	2.75422	TAP1+ Tumor Cells
55331	55331	3.14668	TAP1+ Tumor Cells
55332	55332	3.00073	TAP1+ Tumor Cells
55333	55333	2.85002	TAP1+ Tumor Cells
55334	55334	2.62937	TAP1+ Tumor Cells
55335	55335	2.79216	TAP1+ Tumor Cells
55336	55336	3.60529	TAP1+ Tumor Cells
55337	55337	2.67473	TAP1+ Tumor Cells
55338	55338	2.81168	TAP1+ Tumor Cells
55339	55339	3.64725	TAP1+ Tumor Cells
55340	55340	3.48975	TAP1+ Tumor Cells
55341	55341	3.05544	TAP1+ Tumor Cells
55342	55342	3.1735	TAP1+ Tumor Cells
55343	55343	2.73528	TAP1+ Tumor Cells
55344	55344	3.87213	TAP1+ Tumor Cells
55345	55345	4.03108	TAP1+ Tumor Cells
55346	55346	2.39326	TAP1+ Tumor Cells
55347	55347	3.70969	TAP1+ Tumor Cells
55348	55348	3.58137	TAP1+ Tumor Cells
55349	55349	3.75653	TAP1+ Tumor Cells
55350	55350	2.91837	TAP1+ Tumor Cells
55351	55351	2.9788	TAP1+ Tumor Cells
55352	55352	3.48625	TAP1+ Tumor Cells
55353	55353	4.63088	TAP1+ Tumor Cells
55354	55354	4.15668	TAP1+ Tumor Cells
55355	55355	3.5178	TAP1+ Tumor Cells
55356	55356	4.15723	TAP1+ Tumor Cells
55357	55357	3.56291	TAP1+ Tumor Cells
55358	55358	3.21033	TAP1+ Tumor Cells
55359	55359	4.0427	TAP1+ Tumor Cells
55360	55360	4.27628	TAP1+ Tumor Cells
55361	55361	4.37526	TAP1+ Tumor Cells
55362	55362	4.57173	TAP1+ Tumor Cells
55363	55363	3.85508	TAP1+ Tumor Cells
55364	55364	3.27231	TAP1+ Tumor Cells
55365	55365	4.3934	TAP1+ Tumor Cells
55366	55366	4.49378	TAP1+ Tumor Cells
55367	55367	2.83687	TAP1+ Tumor Cells
55368	55368	5.15414	TAP1+ Tumor Cells
55369	55369	3.69035	TAP1+ Tumor Cells
55370	55370	4.37538	TAP1+ Tumor Cells
55371	55371	4.84504	TAP1+ Tumor Cells
55372	55372	4.13605	TAP1+ Tumor Cells
55373	55373	3.75885	TAP1+ Tumor Cells
55374	55374	4.50576	TAP1+ Tumor Cells
55375	55375	4.84917	TAP1+ Tumor Cells
55376	55376	4.71554	TAP1+ Tumor Cells
55377	55377	4.53761	TAP1+ Tumor Cells
55378	55378	3.80958	TAP1+ Tumor Cells
55379	55379	4.84314	TAP1+ Tumor Cells
55380	55380	4.10175	TAP1+ Tumor Cells
55381	55381	4.59472	TAP1+ Tumor Cells
55382	55382	2.33272	TAP1+ Tumor Cells
55383	55383	3.83588	TAP1+ Tumor Cells
55384	55384	4.0119	TAP1+ Tumor Cells
55385	55385	3.84943	TAP1+ Tumor Cells
55386	55386	2.83704	TAP1+ Tumor Cells
55387	55387	3.54925	TAP1+ Tumor Cells
55388	55388	1.99266	TAP1+ Tumor Cells
55389	55389	5.31537	TAP1+ Tumor Cells
55390	55390	5.32921	TAP1+ Tumor Cells
55391	55391	5.17222	TAP1+ Tumor Cells
55392	55392	4.82908	TAP1+ Tumor Cells
55393	55393	4.17068	TAP1+ Tumor Cells
55394	55394	4.35308	TAP1+ Tumor Cells
55395	55395	4.47681	TAP1+ Tumor Cells
55396	55396	4.26831	TAP1+ Tumor Cells
55397	55397	2.5807	TAP1+ Tumor Cells
55398	55398	4.41273	TAP1+ Tumor Cells
55399	55399	4.99816	TAP1+ Tumor Cells
55400	55400	4.33679	TAP1+ Tumor Cells
55401	55401	3.59837	TAP1+ Tumor Cells
55402	55402	3.03067	TAP1+ Tumor Cells
55403	55403	4.66321	TAP1+ Tumor Cells
55404	55404	3.92011	TAP1+ Tumor Cells
55405	55405	4.10121	TAP1+ Tumor Cells
55406	55406	4.02609	TAP1+ Tumor Cells
55407	55407	4.69447	TAP1+ Tumor Cells
55408	55408	3.53547	TAP1+ Tumor Cells
55409	55409	3.90795	TAP1+ Tumor Cells
55410	55410	4.34601	TAP1+ Tumor Cells
55411	55411	4.59602	TAP1+ Tumor Cells
55412	55412	4.62598	TAP1+ Tumor Cells
55413	55413	4.61611	TAP1+ Tumor Cells
55414	55414	4.04708	TAP1+ Tumor Cells
55415	55415	4.47832	TAP1+ Tumor Cells
55416	55416	4.52706	TAP1+ Tumor Cells
55417	55417	4.94862	TAP1+ Tumor Cells
55418	55418	4.85935	TAP1+ Tumor Cells
55419	55419	4.2029	TAP1+ Tumor Cells
55420	55420	5.12593	TAP1+ Tumor Cells
55421	55421	5.00117	TAP1+ Tumor Cells
55422	55422	5.17628	TAP1+ Tumor Cells
55423	55423	4.46217	TAP1+ Tumor Cells
55424	55424	5.01532	TAP1+ Tumor Cells
55425	55425	4.88526	TAP1+ Tumor Cells
55426	55426	5.1123	TAP1+ Tumor Cells
55427	55427	3.55276	TAP1+ Tumor Cells
55428	55428	2.00692	TAP1+ Tumor Cells
55429	55429	3.00875	TAP1+ Tumor Cells
55430	55430	4.81122	TAP1+ Tumor Cells
55431	55431	3.48991	TAP1+ Tumor Cells
55432	55432	2.98377	TAP1+ Tumor Cells
55433	55433	4.06331	TAP1+ Tumor Cells
55434	55434	4.42674	TAP1+ Tumor Cells
55435	55435	3.96289	TAP1+ Tumor Cells
55436	55436	3.85215	TAP1+ Tumor Cells
55437	55437	3.31422	TAP1+ Tumor Cells
55438	55438	4.23301	TAP1+ Tumor Cells
55439	55439	3.56192	TAP1+ Tumor Cells
55440	55440	4.56486	TAP1+ Tumor Cells
55441	55441	3.95057	TAP1+ Tumor Cells
55442	55442	3.48143	TAP1+ Tumor Cells
55443	55443	2.66906	TAP1+ Tumor Cells
55444	55444	3.96595	TAP1+ Tumor Cells
55445	55445	2.57752	TAP1+ Tumor Cells
55446	55446	3.43988	TAP1+ Tumor Cells
55447	55447	5.21839	TAP1+ Tumor Cells
55448	55448	4.69847	TAP1+ Tumor Cells
55449	55449	3.80243	TAP1+ Tumor Cells
55450	55450	4.34872	TAP1+ Tumor Cells
55451	55451	3.28659	TAP1+ Tumor Cells
55452	55452	4.97867	TAP1+ Tumor Cells
55453	55453	3.66877	TAP1+ Tumor Cells
55454	55454	4.54093	TAP1+ Tumor Cells
55455	55455	2.46342	TAP1+ Tumor Cells
55456	55456	4.73093	TAP1+ Tumor Cells
55457	55457	4.19354	TAP1+ Tumor Cells
55458	55458	3.7777	TAP1+ Tumor Cells
55459	55459	4.66232	TAP1+ Tumor Cells
55460	55460	3.6315	TAP1+ Tumor Cells
55461	55461	4.71794	TAP1+ Tumor Cells
55462	55462	5.32373	TAP1+ Tumor Cells
55463	55463	4.88995	TAP1+ Tumor Cells
55464	55464	4.78866	TAP1+ Tumor Cells
55465	55465	5.26318	TAP1+ Tumor Cells
55466	55466	5.47407	TAP1+ Tumor Cells
55467	55467	4.75149	TAP1+ Tumor Cells
55468	55468	4.91353	TAP1+ Tumor Cells
55469	55469	4.15021	TAP1+ Tumor Cells
55470	55470	5.35144	TAP1+ Tumor Cells
55471	55471	3.39051	TAP1+ Tumor Cells
55472	55472	3.61538	TAP1+ Tumor Cells
55473	55473	4.47394	TAP1+ Tumor Cells
55474	55474	5.1924	TAP1+ Tumor Cells
55475	55475	4.58974	TAP1+ Tumor Cells
55476	55476	4.86496	TAP1+ Tumor Cells
55477	55477	5.69892	TAP1+ Tumor Cells
55478	55478	5.23857	TAP1+ Tumor Cells
55479	55479	4.4248	TAP1+ Tumor Cells
55480	55480	4.04579	TAP1+ Tumor Cells
55481	55481	5.41248	TAP1+ Tumor Cells
55482	55482	4.74185	TAP1+ Tumor Cells
55483	55483	5.56879	TAP1+ Tumor Cells
55484	55484	4.33396	TAP1+ Tumor Cells
55485	55485	5.34943	TAP1+ Tumor Cells
55486	55486	4.90482	TAP1+ Tumor Cells
55487	55487	4.21994	TAP1+ Tumor Cells
55488	55488	5.09599	TAP1+ Tumor Cells
55489	55489	4.55396	TAP1+ Tumor Cells
55490	55490	4.95099	TAP1+ Tumor Cells
55491	55491	3.28325	TAP1+ Tumor Cells
55492	55492	4.41991	TAP1+ Tumor Cells
55493	55493	5.08818	TAP1+ Tumor Cells
55494	55494	4.70283	TAP1+ Tumor Cells
55495	55495	4.931	TAP1+ Tumor Cells
55496	55496	4.98086	TAP1+ Tumor Cells
55497	55497	5.10273	TAP1+ Tumor Cells
55498	55498	3.03636	TAP1+ Tumor Cells
55499	55499	5.132	TAP1+ Tumor Cells
55500	55500	6.01112	TAP1+ Tumor Cells
55501	55501	6.14767	TAP1+ Tumor Cells
55502	55502	3.38219	TAP1+ Tumor Cells
55503	55503	3.57212	TAP1+ Tumor Cells
55504	55504	3.29704	TAP1+ Tumor Cells
55505	55505	4.12319	TAP1+ Tumor Cells
55506	55506	3.73731	TAP1+ Tumor Cells
55507	55507	2.66906	TAP1+ Tumor Cells
55508	55508	3.48433	TAP1+ Tumor Cells
55509	55509	2.90148	TAP1+ Tumor Cells
55510	55510	2.59183	TAP1+ Tumor Cells
55511	55511	3.12006	TAP1+ Tumor Cells
55512	55512	2.4065	TAP1+ Tumor Cells
55513	55513	3.56031	TAP1+ Tumor Cells
55514	55514	4.27415	TAP1+ Tumor Cells
55515	55515	3.1924	TAP1+ Tumor Cells
55516	55516	4.08548	TAP1+ Tumor Cells
55517	55517	4.06339	TAP1+ Tumor Cells
55518	55518	3.17676	TAP1+ Tumor Cells
55519	55519	3.22122	TAP1+ Tumor Cells
55520	55520	4.04872	TAP1+ Tumor Cells
55521	55521	2.50419	TAP1+ Tumor Cells
55522	55522	3.30184	TAP1+ Tumor Cells
55523	55523	3.81272	TAP1+ Tumor Cells
55524	55524	3.52261	TAP1+ Tumor Cells
55525	55525	4.92205	TAP1+ Tumor Cells
55526	55526	4.45791	TAP1+ Tumor Cells
55527	55527	5.15204	TAP1+ Tumor Cells
55528	55528	5.01322	TAP1+ Tumor Cells
55529	55529	3.10103	TAP1+ Tumor Cells
55530	55530	4.08569	TAP1+ Tumor Cells
55531	55531	4.77118	TAP1+ Tumor Cells
55532	55532	4.57826	TAP1+ Tumor Cells
55533	55533	5.38225	TAP1+ Tumor Cells
55534	55534	4.25873	TAP1+ Tumor Cells
55535	55535	4.77233	TAP1+ Tumor Cells
55536	55536	3.77475	TAP1+ Tumor Cells
55537	55537	3.19187	TAP1+ Tumor Cells
55538	55538	4.13908	TAP1+ Tumor Cells
55539	55539	3.7034	TAP1+ Tumor Cells
55540	55540	3.32037	TAP1+ Tumor Cells
55541	55541	3.37085	TAP1+ Tumor Cells
55542	55542	4.30376	TAP1+ Tumor Cells
55543	55543	3.70542	TAP1+ Tumor Cells
55544	55544	4.08533	TAP1+ Tumor Cells
55545	55545	3.3192	TAP1+ Tumor Cells
55546	55546	3.40841	TAP1+ Tumor Cells
55547	55547	3.81965	TAP1+ Tumor Cells
55548	55548	4.31397	TAP1+ Tumor Cells
55549	55549	3.58903	TAP1+ Tumor Cells
55550	55550	3.32129	TAP1+ Tumor Cells
55551	55551	3.56042	TAP1+ Tumor Cells
55552	55552	3.44192	TAP1+ Tumor Cells
55553	55553	3.56892	TAP1+ Tumor Cells
55554	55554	3.3556	TAP1+ Tumor Cells
55555	55555	2.58612	TAP1+ Tumor Cells
55556	55556	3.05205	TAP1+ Tumor Cells
55557	55557	3.70528	TAP1+ Tumor Cells
55558	55558	4.39066	TAP1+ Tumor Cells
55559	55559	3.85867	TAP1+ Tumor Cells
55560	55560	3.59051	TAP1+ Tumor Cells
55561	55561	3.8132	TAP1+ Tumor Cells
55562	55562	2.53647	TAP1+ Tumor Cells
55563	55563	3.53721	TAP1+ Tumor Cells
55564	55564	4.01118	TAP1+ Tumor Cells
55565	55565	3.89539	TAP1+ Tumor Cells
55566	55566	2.98277	TAP1+ Tumor Cells
55567	55567	4.31144	TAP1+ Tumor Cells
55568	55568	5.36855	TAP1+ Tumor Cells
55569	55569	5.09121	TAP1+ Tumor Cells
55570	55570	4.86859	TAP1+ Tumor Cells
55571	55571	5.24192	TAP1+ Tumor Cells
55572	55572	5.40409	TAP1+ Tumor Cells
55573	55573	4.91609	TAP1+ Tumor Cells
55574	55574	4.96364	TAP1+ Tumor Cells
55575	55575	4.53335	TAP1+ Tumor Cells
55576	55576	4.34902	TAP1+ Tumor Cells
55577	55577	5.52142	TAP1+ Tumor Cells
55578	55578	5.26388	TAP1+ Tumor Cells
55579	55579	5.35444	TAP1+ Tumor Cells
55580	55580	2.96277	TAP1+ Tumor Cells
55581	55581	3.75644	TAP1+ Tumor Cells
55582	55582	3.64607	TAP1+ Tumor Cells
55583	55583	3.92225	TAP1+ Tumor Cells
55584	55584	4.60484	TAP1+ Tumor Cells
55585	55585	3.69329	TAP1+ Tumor Cells
55586	55586	3.52958	TAP1+ Tumor Cells
55587	55587	4.20493	TAP1+ Tumor Cells
55588	55588	3.25572	TAP1+ Tumor Cells
55589	55589	4.21275	TAP1+ Tumor Cells
55590	55590	2.92533	TAP1+ Tumor Cells
55591	55591	4.01896	TAP1+ Tumor Cells
55592	55592	3.88452	TAP1+ Tumor Cells
55593	55593	4.22218	TAP1+ Tumor Cells
55594	55594	3.73643	TAP1+ Tumor Cells
55595	55595	3.58531	TAP1+ Tumor Cells
55596	55596	2.89597	TAP1+ Tumor Cells
55597	55597	4.04233	TAP1+ Tumor Cells
55598	55598	4.39737	TAP1+ Tumor Cells
55599	55599	3.97997	TAP1+ Tumor Cells
55600	55600	5.22652	TAP1+ Tumor Cells
55601	55601	4.84483	TAP1+ Tumor Cells
55602	55602	5.28976	TAP1+ Tumor Cells
55603	55603	5.20806	TAP1+ Tumor Cells
55604	55604	4.89842	TAP1+ Tumor Cells
55605	55605	5.00034	TAP1+ Tumor Cells
55606	55606	2.83995	TAP1+ Tumor Cells
55607	55607	4.68096	TAP1+ Tumor Cells
55608	55608	3.94006	TAP1+ Tumor Cells
55609	55609	4.69163	TAP1+ Tumor Cells
55610	55610	3.75581	TAP1+ Tumor Cells
55611	55611	3.47852	TAP1+ Tumor Cells
55612	55612	4.29264	TAP1+ Tumor Cells
55613	55613	3.62307	TAP1+ Tumor Cells
55614	55614	4.43027	TAP1+ Tumor Cells
55615	55615	3.55584	TAP1+ Tumor Cells
55616	55616	3.89094	TAP1+ Tumor Cells
55617	55617	3.26123	TAP1+ Tumor Cells
55618	55618	4.02469	TAP1+ Tumor Cells
55619	55619	2.60428	TAP1+ Tumor Cells
55620	55620	3.57752	TAP1+ Tumor Cells
55621	55621	3.18068	TAP1+ Tumor Cells
55622	55622	2.96285	TAP1+ Tumor Cells
55623	55623	2.88506	TAP1+ Tumor Cells
55624	55624	2.92508	TAP1+ Tumor Cells
55625	55625	2.93378	TAP1+ Tumor Cells
55626	55626	3.75604	TAP1+ Tumor Cells
55627	55627	3.99984	TAP1+ Tumor Cells
55628	55628	3.70542	TAP1+ Tumor Cells
55629	55629	4.38527	TAP1+ Tumor Cells
55630	55630	4.30457	TAP1+ Tumor Cells
55631	55631	4.34725	TAP1+ Tumor Cells
55632	55632	5.10547	TAP1+ Tumor Cells
55633	55633	4.43374	TAP1+ Tumor Cells
55634	55634	4.4797	TAP1+ Tumor Cells
55635	55635	4.83165	TAP1+ Tumor Cells
55636	55636	4.58433	TAP1+ Tumor Cells
55637	55637	4.97475	TAP1+ Tumor Cells
55638	55638	5.01116	TAP1+ Tumor Cells
55639	55639	3.30339	TAP1+ Tumor Cells
55640	55640	3.10695	TAP1+ Tumor Cells
55641	55641	3.89589	TAP1+ Tumor Cells
55642	55642	3.50759	TAP1+ Tumor Cells
55643	55643	4.98685	TAP1+ Tumor Cells
55644	55644	3.58679	TAP1+ Tumor Cells
55645	55645	4.19274	TAP1+ Tumor Cells
55646	55646	4.66732	TAP1+ Tumor Cells
55647	55647	4.80417	TAP1+ Tumor Cells
55648	55648	3.02224	TAP1+ Tumor Cells
55649	55649	4.33961	TAP1+ Tumor Cells
55650	55650	3.94763	TAP1+ Tumor Cells
55651	55651	3.88618	TAP1+ Tumor Cells
55652	55652	3.43864	TAP1+ Tumor Cells
55653	55653	3.41716	TAP1+ Tumor Cells
55654	55654	3.0479	TAP1+ Tumor Cells
55655	55655	4.88906	TAP1+ Tumor Cells
55656	55656	4.22001	TAP1+ Tumor Cells
55657	55657	4.78972	TAP1+ Tumor Cells
55658	55658	5.15749	TAP1+ Tumor Cells
55659	55659	4.01236	TAP1+ Tumor Cells
55660	55660	3.12843	TAP1+ Tumor Cells
55661	55661	4.45416	TAP1+ Tumor Cells
55662	55662	5.12434	TAP1+ Tumor Cells
55663	55663	4.27574	TAP1+ Tumor Cells
55664	55664	3.83901	TAP1+ Tumor Cells
55665	55665	3.54721	TAP1+ Tumor Cells
55666	55666	4.4524	TAP1+ Tumor Cells
55667	55667	2.48329	TAP1+ Tumor Cells
55668	55668	4.02258	TAP1+ Tumor Cells
55669	55669	4.08465	TAP1+ Tumor Cells
55670	55670	4.03461	TAP1+ Tumor Cells
55671	55671	3.4102	TAP1+ Tumor Cells
55672	55672	3.27789	TAP1+ Tumor Cells
55673	55673	3.33654	TAP1+ Tumor Cells
55674	55674	5.56116	TAP1+ Tumor Cells
55675	55675	4.56928	TAP1+ Tumor Cells
55676	55676	3.14772	TAP1+ Tumor Cells
55677	55677	2.87096	TAP1+ Tumor Cells
55678	55678	3.61673	TAP1+ Tumor Cells
55679	55679	3.75808	TAP1+ Tumor Cells
55680	55680	3.86361	TAP1+ Tumor Cells
55681	55681	3.68077	TAP1+ Tumor Cells
55682	55682	4.18807	TAP1+ Tumor Cells
55683	55683	3.74807	TAP1+ Tumor Cells
55684	55684	2.59863	TAP1+ Tumor Cells
55685	55685	2.89019	TAP1+ Tumor Cells
55686	55686	3.59	TAP1+ Tumor Cells
55687	55687	3.64048	TAP1+ Tumor Cells
55688	55688	3.30233	TAP1+ Tumor Cells
55689	55689	3.21945	TAP1+ Tumor Cells
55690	55690	2.83429	TAP1+ Tumor Cells
55691	55691	2.8242	TAP1+ Tumor Cells
55692	55692	3.4155	TAP1+ Tumor Cells
55693	55693	3.80524	TAP1+ Tumor Cells
55694	55694	3.85287	TAP1+ Tumor Cells
55695	55695	2.79949	TAP1+ Tumor Cells
55696	55696	5.60009	TAP1+ Tumor Cells
55697	55697	5.10901	TAP1+ Tumor Cells
55698	55698	5.055	TAP1+ Tumor Cells
55699	55699	4.36345	TAP1+ Tumor Cells
55700	55700	4.37058	TAP1+ Tumor Cells
55701	55701	4.3343	TAP1+ Tumor Cells
55702	55702	5.05675	TAP1+ Tumor Cells
55703	55703	3.03591	TAP1+ Tumor Cells
55704	55704	2.88986	TAP1+ Tumor Cells
55705	55705	3.55077	TAP1+ Tumor Cells
55706	55706	5.49073	TAP1+ Tumor Cells
55707	55707	6.08963	TAP1+ Tumor Cells
55708	55708	4.93488	TAP1+ Tumor Cells
55709	55709	2.66287	TAP1+ Tumor Cells
55710	55710	3.27846	TAP1+ Tumor Cells
55711	55711	2.55766	TAP1+ Tumor Cells
55712	55712	4.92009	TAP1+ Tumor Cells
55713	55713	5.7852	TAP1+ Tumor Cells
55714	55714	4.25822	TAP1+ Tumor Cells
55715	55715	3.83524	TAP1+ Tumor Cells
55716	55716	6.82958	TAP1+ Tumor Cells
55717	55717	6.48701	TAP1+ Tumor Cells
55718	55718	4.23571	TAP1+ Tumor Cells
55719	55719	4.92151	TAP1+ Tumor Cells
55720	55720	4.11561	TAP1+ Tumor Cells
55721	55721	4.26417	TAP1+ Tumor Cells
55722	55722	4.57377	TAP1+ Tumor Cells
55723	55723	3.505	TAP1+ Tumor Cells
55724	55724	4.77044	TAP1+ Tumor Cells
55725	55725	5.27556	TAP1+ Tumor Cells
55726	55726	5.36084	TAP1+ Tumor Cells
55727	55727	5.09867	TAP1+ Tumor Cells
55728	55728	5.89729	TAP1+ Tumor Cells
55729	55729	5.16091	TAP1+ Tumor Cells
55730	55730	4.64014	TAP1+ Tumor Cells
55731	55731	4.9462	TAP1+ Tumor Cells
55732	55732	5.78271	TAP1+ Tumor Cells
55733	55733	6.24347	TAP1+ Tumor Cells
55734	55734	4.46119	TAP1+ Tumor Cells
55735	55735	4.76054	TAP1+ Tumor Cells
55736	55736	5.18841	TAP1+ Tumor Cells
55737	55737	5.1175	TAP1+ Tumor Cells
55738	55738	4.98699	TAP1+ Tumor Cells
55739	55739	5.15584	TAP1+ Tumor Cells
55740	55740	5.22937	TAP1+ Tumor Cells
55741	55741	3.15103	TAP1+ Tumor Cells
55742	55742	5.43303	TAP1+ Tumor Cells
55743	55743	5.63602	TAP1+ Tumor Cells
55744	55744	5.5239	TAP1+ Tumor Cells
55745	55745	5.29448	TAP1+ Tumor Cells
55746	55746	6.05778	TAP1+ Tumor Cells
55747	55747	2.68564	TAP1+ Tumor Cells
55748	55748	2.83515	TAP1+ Tumor Cells
55749	55749	3.84606	TAP1+ Tumor Cells
55750	55750	4.54106	TAP1+ Tumor Cells
55751	55751	4.15964	TAP1+ Tumor Cells
55752	55752	3.47642	TAP1+ Tumor Cells
55753	55753	4.10763	TAP1+ Tumor Cells
55754	55754	4.51083	TAP1+ Tumor Cells
55755	55755	4.24996	TAP1+ Tumor Cells
55756	55756	3.72424	TAP1+ Tumor Cells
55757	55757	3.84397	TAP1+ Tumor Cells
55758	55758	2.96017	TAP1+ Tumor Cells
55759	55759	4.61198	TAP1+ Tumor Cells
55760	55760	3.27599	TAP1+ Tumor Cells
55761	55761	4.39582	TAP1+ Tumor Cells
55762	55762	2.80336	TAP1+ Tumor Cells
55763	55763	2.78381	TAP1+ Tumor Cells
55764	55764	4.48622	TAP1+ Tumor Cells
55765	55765	3.86348	TAP1+ Tumor Cells
55766	55766	4.16856	TAP1+ Tumor Cells
55767	55767	4.15214	TAP1+ Tumor Cells
55768	55768	5.01824	TAP1+ Tumor Cells
55769	55769	5.17279	TAP1+ Tumor Cells
55770	55770	5.67693	TAP1+ Tumor Cells
55771	55771	5.03517	TAP1+ Tumor Cells
55772	55772	4.83347	TAP1+ Tumor Cells
55773	55773	4.84587	TAP1+ Tumor Cells
55774	55774	4.50422	TAP1+ Tumor Cells
55775	55775	4.93006	TAP1+ Tumor Cells
55776	55776	4.66454	TAP1+ Tumor Cells
55777	55777	4.83494	TAP1+ Tumor Cells
55778	55778	3.90488	TAP1+ Tumor Cells
55779	55779	5.94078	TAP1+ Tumor Cells
55780	55780	4.52647	TAP1+ Tumor Cells
55781	55781	3.77479	TAP1+ Tumor Cells
55782	55782	4.19395	TAP1+ Tumor Cells
55783	55783	2.82428	TAP1+ Tumor Cells
55784	55784	2.75213	TAP1+ Tumor Cells
55785	55785	4.49019	TAP1+ Tumor Cells
55786	55786	5.36903	TAP1+ Tumor Cells
55787	55787	5.8044	TAP1+ Tumor Cells
55788	55788	4.86047	TAP1+ Tumor Cells
55789	55789	6.21036	TAP1+ Tumor Cells
55790	55790	3.10367	TAP1+ Tumor Cells
55791	55791	3.14917	TAP1+ Tumor Cells
55792	55792	5.42757	TAP1+ Tumor Cells
55793	55793	4.56068	TAP1+ Tumor Cells
55794	55794	2.68316	TAP1+ Tumor Cells
55795	55795	4.34957	TAP1+ Tumor Cells
55796	55796	4.82461	TAP1+ Tumor Cells
55797	55797	4.24609	TAP1+ Tumor Cells
55798	55798	2.92766	TAP1+ Tumor Cells
55799	55799	3.72558	TAP1+ Tumor Cells
55800	55800	2.9985	TAP1+ Tumor Cells
55801	55801	3.58918	TAP1+ Tumor Cells
55802	55802	2.89498	TAP1+ Tumor Cells
55803	55803	3.53065	TAP1+ Tumor Cells
55804	55804	2.1197	TAP1+ Tumor Cells
55805	55805	3.22733	TAP1+ Tumor Cells
55806	55806	4.42149	TAP1+ Tumor Cells
55807	55807	3.33976	TAP1+ Tumor Cells
55808	55808	3.56659	TAP1+ Tumor Cells
55809	55809	2.62312	TAP1+ Tumor Cells
55810	55810	3.89189	TAP1+ Tumor Cells
55811	55811	3.19281	TAP1+ Tumor Cells
55812	55812	2.72993	TAP1+ Tumor Cells
55813	55813	3.61128	TAP1+ Tumor Cells
55814	55814	5.12746	TAP1+ Tumor Cells
55815	55815	2.64857	TAP1+ Tumor Cells
55816	55816	5.19938	TAP1+ Tumor Cells
55817	55817	5.76624	TAP1+ Tumor Cells
55818	55818	6.38005	TAP1+ Tumor Cells
55819	55819	5.36068	TAP1+ Tumor Cells
55820	55820	5.1922	TAP1+ Tumor Cells
55821	55821	5.14599	TAP1+ Tumor Cells
55822	55822	5.55051	TAP1+ Tumor Cells
55823	55823	6.16643	TAP1+ Tumor Cells
55824	55824	5.72568	TAP1+ Tumor Cells
55825	55825	4.83818	TAP1+ Tumor Cells
55826	55826	5.79417	TAP1+ Tumor Cells
55827	55827	5.94996	TAP1+ Tumor Cells
55828	55828	6.07161	TAP1+ Tumor Cells
55829	55829	5.57711	TAP1+ Tumor Cells
55830	55830	3.75653	TAP1+ Tumor Cells
55831	55831	3.91036	TAP1+ Tumor Cells
55832	55832	4.12154	TAP1+ Tumor Cells
55833	55833	4.84453	TAP1+ Tumor Cells
55834	55834	4.70758	TAP1+ Tumor Cells
55835	55835	4.98544	TAP1+ Tumor Cells
55836	55836	4.34658	TAP1+ Tumor Cells
55837	55837	4.11065	TAP1+ Tumor Cells
55838	55838	2.93137	TAP1+ Tumor Cells
55839	55839	4.01346	TAP1+ Tumor Cells
55840	55840	4.6298	TAP1+ Tumor Cells
55841	55841	4.85554	TAP1+ Tumor Cells
55842	55842	4.60295	TAP1+ Tumor Cells
55843	55843	4.4264	TAP1+ Tumor Cells
55844	55844	5.37017	TAP1+ Tumor Cells
55845	55845	3.4234	TAP1+ Tumor Cells
55846	55846	2.68306	TAP1+ Tumor Cells
55847	55847	4.42152	TAP1+ Tumor Cells
55848	55848	3.70669	TAP1+ Tumor Cells
55849	55849	3.67943	TAP1+ Tumor Cells
55850	55850	3.34917	TAP1+ Tumor Cells
55851	55851	4.86007	TAP1+ Tumor Cells
55852	55852	4.86392	TAP1+ Tumor Cells
55853	55853	5.60863	TAP1+ Tumor Cells
55854	55854	2.72299	TAP1+ Tumor Cells
55855	55855	4.79081	TAP1+ Tumor Cells
55856	55856	5.2642	TAP1+ Tumor Cells
55857	55857	4.31972	TAP1+ Tumor Cells
55858	55858	3.40656	TAP1+ Tumor Cells
55859	55859	4.21938	TAP1+ Tumor Cells
55860	55860	3.28205	TAP1+ Tumor Cells
55861	55861	4.76355	TAP1+ Tumor Cells
55862	55862	4.87535	TAP1+ Tumor Cells
55863	55863	3.00981	TAP1+ Tumor Cells
55864	55864	3.72006	TAP1+ Tumor Cells
55865	55865	3.27782	TAP1+ Tumor Cells
55866	55866	3.08059	TAP1+ Tumor Cells
55867	55867	2.95291	TAP1+ Tumor Cells
55868	55868	3.14071	TAP1+ Tumor Cells
55869	55869	3.14869	TAP1+ Tumor Cells
55870	55870	3.87598	TAP1+ Tumor Cells
55871	55871	3.77971	TAP1+ Tumor Cells
55872	55872	3.86853	TAP1+ Tumor Cells
55873	55873	3.38864	TAP1+ Tumor Cells
55874	55874	4.29807	TAP1+ Tumor Cells
55875	55875	5.51489	TAP1+ Tumor Cells
55876	55876	5.64541	TAP1+ Tumor Cells
55877	55877	5.2839	TAP1+ Tumor Cells
55878	55878	4.67399	TAP1+ Tumor Cells
55879	55879	2.71357	TAP1+ Tumor Cells
55880	55880	3.75326	TAP1+ Tumor Cells
55881	55881	5.55878	TAP1+ Tumor Cells
55882	55882	5.77715	TAP1+ Tumor Cells
55883	55883	5.66628	TAP1+ Tumor Cells
55884	55884	5.04716	TAP1+ Tumor Cells
55885	55885	5.38389	TAP1+ Tumor Cells
55886	55886	5.02115	TAP1+ Tumor Cells
55887	55887	4.89682	TAP1+ Tumor Cells
55888	55888	3.11355	TAP1+ Tumor Cells
55889	55889	5.18266	TAP1+ Tumor Cells
55890	55890	4.83276	TAP1+ Tumor Cells
55891	55891	5.13586	TAP1+ Tumor Cells
55892	55892	5.08466	TAP1+ Tumor Cells
55893	55893	5.45119	TAP1+ Tumor Cells
55894	55894	5.51037	TAP1+ Tumor Cells
55895	55895	4.91691	TAP1+ Tumor Cells
55896	55896	4.66734	TAP1+ Tumor Cells
55897	55897	4.09002	TAP1+ Tumor Cells
55898	55898	5.11715	TAP1+ Tumor Cells
55899	55899	5.35363	TAP1+ Tumor Cells
55900	55900	4.61513	TAP1+ Tumor Cells
55901	55901	4.21252	TAP1+ Tumor Cells
55902	55902	4.66565	TAP1+ Tumor Cells
55903	55903	4.08486	TAP1+ Tumor Cells
55904	55904	5.27496	TAP1+ Tumor Cells
55905	55905	4.74387	TAP1+ Tumor Cells
55906	55906	5.04434	TAP1+ Tumor Cells
55907	55907	4.65282	TAP1+ Tumor Cells
55908	55908	3.10489	TAP1+ Tumor Cells
55909	55909	3.68378	TAP1+ Tumor Cells
55910	55910	3.94536	TAP1+ Tumor Cells
55911	55911	4.20326	TAP1+ Tumor Cells
55912	55912	3.4262	TAP1+ Tumor Cells
55913	55913	4.10264	TAP1+ Tumor Cells
55914	55914	4.10745	TAP1+ Tumor Cells
55915	55915	4.56081	TAP1+ Tumor Cells
55916	55916	4.79501	TAP1+ Tumor Cells
55917	55917	2.90287	TAP1+ Tumor Cells
55918	55918	3.25482	TAP1+ Tumor Cells
55919	55919	4.48918	TAP1+ Tumor Cells
55920	55920	4.10798	TAP1+ Tumor Cells
55921	55921	4.31465	TAP1+ Tumor Cells
55922	55922	3.67675	TAP1+ Tumor Cells
55923	55923	4.02955	TAP1+ Tumor Cells
55924	55924	4.47491	TAP1+ Tumor Cells
55925	55925	4.2727	TAP1+ Tumor Cells
55926	55926	4.76373	TAP1+ Tumor Cells
55927	55927	4.53115	TAP1+ Tumor Cells
55928	55928	2.64308	TAP1+ Tumor Cells
55929	55929	3.74684	TAP1+ Tumor Cells
55930	55930	2.90713	TAP1+ Tumor Cells
55931	55931	6.43136	TAP1+ Tumor Cells
55932	55932	4.95415	TAP1+ Tumor Cells
55933	55933	5.35911	TAP1+ Tumor Cells
55934	55934	5.06608	TAP1+ Tumor Cells
55935	55935	5.89452	TAP1+ Tumor Cells
55936	55936	4.28379	TAP1+ Tumor Cells
55937	55937	4.89566	TAP1+ Tumor Cells
55938	55938	3.84154	TAP1+ Tumor Cells
55939	55939	5.14278	TAP1+ Tumor Cells
55940	55940	4.43408	TAP1+ Tumor Cells
55941	55941	4.29457	TAP1+ Tumor Cells
55942	55942	4.50892	TAP1+ Tumor Cells
55943	55943	4.02729	TAP1+ Tumor Cells
55944	55944	4.12474	TAP1+ Tumor Cells
55945	55945	3.31261	TAP1+ Tumor Cells
55946	55946	4.79682	TAP1+ Tumor Cells
55947	55947	4.38501	TAP1+ Tumor Cells
55948	55948	5.33774	TAP1+ Tumor Cells
55949	55949	4.61731	TAP1+ Tumor Cells
55950	55950	4.12495	TAP1+ Tumor Cells
55951	55951	2.19046	TAP1+ Tumor Cells
55952	55952	3.95591	TAP1+ Tumor Cells
55953	55953	4.99453	TAP1+ Tumor Cells
55954	55954	3.87452	TAP1+ Tumor Cells
55955	55955	4.39113	TAP1+ Tumor Cells
55956	55956	2.87037	TAP1+ Tumor Cells
55957	55957	3.06902	TAP1+ Tumor Cells
55958	55958	2.37079	TAP1+ Tumor Cells
55959	55959	4.33198	TAP1+ Tumor Cells
55960	55960	3.29379	TAP1+ Tumor Cells
55961	55961	3.77102	TAP1+ Tumor Cells
55962	55962	4.46536	TAP1+ Tumor Cells
55963	55963	4.83933	TAP1+ Tumor Cells
55964	55964	4.6993	TAP1+ Tumor Cells
55965	55965	5.31508	TAP1+ Tumor Cells
55966	55966	4.93349	TAP1+ Tumor Cells
55967	55967	4.10442	TAP1+ Tumor Cells
55968	55968	5.41772	TAP1+ Tumor Cells
55969	55969	3.98919	TAP1+ Tumor Cells
55970	55970	3.38876	TAP1+ Tumor Cells
55971	55971	3.38788	TAP1+ Tumor Cells
55972	55972	3.04515	TAP1+ Tumor Cells
55973	55973	3.66939	TAP1+ Tumor Cells
55974	55974	3.45237	TAP1+ Tumor Cells
55975	55975	4.67629	TAP1+ Tumor Cells
55976	55976	3.46692	TAP1+ Tumor Cells
55977	55977	5.1651	TAP1+ Tumor Cells
55978	55978	3.16115	TAP1+ Tumor Cells
55979	55979	3.41227	TAP1+ Tumor Cells
55980	55980	4.00619	TAP1+ Tumor Cells
55981	55981	2.97585	TAP1+ Tumor Cells
55982	55982	4.00417	TAP1+ Tumor Cells
55983	55983	4.31073	TAP1+ Tumor Cells
55984	55984	3.18447	TAP1+ Tumor Cells
55985	55985	3.36479	TAP1+ Tumor Cells
55986	55986	3.06067	TAP1+ Tumor Cells
55987	55987	2.51196	TAP1+ Tumor Cells
55988	55988	2.89564	TAP1+ Tumor Cells
55989	55989	3.85024	TAP1+ Tumor Cells
55990	55990	2.93626	TAP1+ Tumor Cells
55991	55991	3.52996	TAP1+ Tumor Cells
55992	55992	2.71778	TAP1+ Tumor Cells
55993	55993	3.21245	TAP1+ Tumor Cells
55994	55994	3.90214	TAP1+ Tumor Cells
55995	55995	3.32264	TAP1+ Tumor Cells
55996	55996	4.51646	TAP1+ Tumor Cells
55997	55997	2.55359	TAP1+ Tumor Cells
55998	55998	4.71771	TAP1+ Tumor Cells
55999	55999	4.44332	TAP1+ Tumor Cells
56000	56000	3.37848	TAP1+ Tumor Cells
56001	56001	3.68378	TAP1+ Tumor Cells
56002	56002	4.59703	TAP1+ Tumor Cells
56003	56003	4.60964	TAP1+ Tumor Cells
56004	56004	4.78078	TAP1+ Tumor Cells
56005	56005	6.18027	TAP1+ Tumor Cells
56006	56006	7.03658	TAP1+ Tumor Cells
56007	56007	4.39048	TAP1+ Tumor Cells
56008	56008	4.28743	TAP1+ Tumor Cells
56009	56009	4.11776	TAP1+ Tumor Cells
56010	56010	3.9809	TAP1+ Tumor Cells
56011	56011	2.5408	TAP1+ Tumor Cells
56012	56012	3.42506	TAP1+ Tumor Cells
56013	56013	5.96419	TAP1+ Tumor Cells
56014	56014	6.62045	TAP1+ Tumor Cells
56015	56015	5.02951	TAP1+ Tumor Cells
56016	56016	4.7521	TAP1+ Tumor Cells
56017	56017	5.6176	TAP1+ Tumor Cells
56018	56018	6.95652	TAP1+ Tumor Cells
56019	56019	4.28897	TAP1+ Tumor Cells
56020	56020	4.95779	TAP1+ Tumor Cells
56021	56021	4.40341	TAP1+ Tumor Cells
56022	56022	4.9512	TAP1+ Tumor Cells
56023	56023	5.82932	TAP1+ Tumor Cells
56024	56024	5.85611	TAP1+ Tumor Cells
56025	56025	5.90602	TAP1+ Tumor Cells
56026	56026	5.32671	TAP1+ Tumor Cells
56027	56027	5.00021	TAP1+ Tumor Cells
56028	56028	6.02475	TAP1+ Tumor Cells
56029	56029	3.63313	TAP1+ Tumor Cells
56030	56030	2.88804	TAP1+ Tumor Cells
56031	56031	4.63743	TAP1+ Tumor Cells
56032	56032	4.09362	TAP1+ Tumor Cells
56033	56033	3.98992	TAP1+ Tumor Cells
56034	56034	3.92895	TAP1+ Tumor Cells
56035	56035	4.16221	TAP1+ Tumor Cells
56036	56036	2.2794	TAP1+ Tumor Cells
56037	56037	2.17601	TAP1+ Tumor Cells
56038	56038	2.52245	TAP1+ Tumor Cells
56039	56039	6.08457	TAP1+ Tumor Cells
56040	56040	6.41209	TAP1+ Tumor Cells
56041	56041	5.41871	TAP1+ Tumor Cells
56042	56042	3.54016	TAP1+ Tumor Cells
56043	56043	4.15238	TAP1+ Tumor Cells
56044	56044	2.79693	TAP1+ Tumor Cells
56045	56045	2.70335	TAP1+ Tumor Cells
56046	56046	3.62521	TAP1+ Tumor Cells
56047	56047	2.95021	TAP1+ Tumor Cells
56048	56048	3.07457	TAP1+ Tumor Cells
56049	56049	4.60693	TAP1+ Tumor Cells
56050	56050	4.84098	TAP1+ Tumor Cells
56051	56051	4.71521	TAP1+ Tumor Cells
56052	56052	3.99147	TAP1+ Tumor Cells
56053	56053	4.97865	TAP1+ Tumor Cells
56054	56054	4.32083	TAP1+ Tumor Cells
56055	56055	3.48242	TAP1+ Tumor Cells
56056	56056	2.73021	TAP1+ Tumor Cells
56057	56057	3.31249	TAP1+ Tumor Cells
56058	56058	4.25112	TAP1+ Tumor Cells
56059	56059	3.67142	TAP1+ Tumor Cells
56060	56060	3.89271	TAP1+ Tumor Cells
56061	56061	4.23095	TAP1+ Tumor Cells
56062	56062	4.26401	TAP1+ Tumor Cells
56063	56063	5.27903	TAP1+ Tumor Cells
56064	56064	3.2031	TAP1+ Tumor Cells
56065	56065	2.48811	TAP1+ Tumor Cells
56066	56066	3.07573	TAP1+ Tumor Cells
56067	56067	3.36551	TAP1+ Tumor Cells
56068	56068	4.76963	TAP1+ Tumor Cells
56069	56069	5.36424	TAP1+ Tumor Cells
56070	56070	3.24677	TAP1+ Tumor Cells
56071	56071	4.00772	TAP1+ Tumor Cells
56072	56072	2.57865	TAP1+ Tumor Cells
56073	56073	3.08847	TAP1+ Tumor Cells
56074	56074	5.07076	TAP1+ Tumor Cells
56075	56075	5.47376	TAP1+ Tumor Cells
56076	56076	4.7769	TAP1+ Tumor Cells
56077	56077	4.80489	TAP1+ Tumor Cells
56078	56078	5.57965	TAP1+ Tumor Cells
56079	56079	5.54199	TAP1+ Tumor Cells
56080	56080	5.201	TAP1+ Tumor Cells
56081	56081	3.75231	TAP1+ Tumor Cells
56082	56082	4.53261	TAP1+ Tumor Cells
56083	56083	3.93938	TAP1+ Tumor Cells
56084	56084	3.20403	TAP1+ Tumor Cells
56085	56085	3.53351	TAP1+ Tumor Cells
56086	56086	4.36238	TAP1+ Tumor Cells
56087	56087	4.612	TAP1+ Tumor Cells
56088	56088	6.0317	TAP1+ Tumor Cells
56089	56089	4.8638	TAP1+ Tumor Cells
56090	56090	5.09676	TAP1+ Tumor Cells
56091	56091	4.62095	TAP1+ Tumor Cells
56092	56092	4.18861	TAP1+ Tumor Cells
56093	56093	4.25479	TAP1+ Tumor Cells
56094	56094	4.24415	TAP1+ Tumor Cells
56095	56095	4.32604	TAP1+ Tumor Cells
56096	56096	3.69849	TAP1+ Tumor Cells
56097	56097	3.76472	TAP1+ Tumor Cells
56098	56098	2.79331	TAP1+ Tumor Cells
56099	56099	3.88202	TAP1+ Tumor Cells
56100	56100	3.27675	TAP1+ Tumor Cells
56101	56101	2.97989	TAP1+ Tumor Cells
56102	56102	3.34845	TAP1+ Tumor Cells
56103	56103	2.94281	TAP1+ Tumor Cells
56104	56104	3.68053	TAP1+ Tumor Cells
56105	56105	6.31678	TAP1+ Tumor Cells
56106	56106	3.21938	TAP1+ Tumor Cells
56107	56107	4.21096	TAP1+ Tumor Cells
56108	56108	4.37957	TAP1+ Tumor Cells
56109	56109	2.85656	TAP1+ Tumor Cells
56110	56110	5.3023	TAP1+ Tumor Cells
56111	56111	5.04517	TAP1+ Tumor Cells
56112	56112	5.17448	TAP1+ Tumor Cells
56113	56113	4.36705	TAP1+ Tumor Cells
56114	56114	4.15802	TAP1+ Tumor Cells
56115	56115	4.38835	TAP1+ Tumor Cells
56116	56116	4.77174	TAP1+ Tumor Cells
56117	56117	3.57191	TAP1+ Tumor Cells
56118	56118	5.63536	TAP1+ Tumor Cells
56119	56119	5.8518	TAP1+ Tumor Cells
56120	56120	5.86345	TAP1+ Tumor Cells
56121	56121	5.7637	TAP1+ Tumor Cells
56122	56122	5.70596	TAP1+ Tumor Cells
56123	56123	5.46909	TAP1+ Tumor Cells
56124	56124	6.15391	TAP1+ Tumor Cells
56125	56125	6.09366	TAP1+ Tumor Cells
56126	56126	4.02353	TAP1+ Tumor Cells
56127	56127	2.10282	TAP1+ Tumor Cells
56128	56128	4.51394	TAP1+ Tumor Cells
56129	56129	2.78355	TAP1+ Tumor Cells
56130	56130	2.85605	TAP1+ Tumor Cells
56131	56131	4.90744	TAP1+ Tumor Cells
56132	56132	6.81684	TAP1+ Tumor Cells
56133	56133	6.80174	TAP1+ Tumor Cells
56134	56134	4.38377	TAP1+ Tumor Cells
56135	56135	4.72103	TAP1+ Tumor Cells
56136	56136	4.98594	TAP1+ Tumor Cells
56137	56137	5.12613	TAP1+ Tumor Cells
56138	56138	4.65763	TAP1+ Tumor Cells
56139	56139	3.04173	TAP1+ Tumor Cells
56140	56140	6.23059	TAP1+ Tumor Cells
56141	56141	6.4842	TAP1+ Tumor Cells
56142	56142	7.26571	TAP1+ Tumor Cells
56143	56143	5.85341	TAP1+ Tumor Cells
56144	56144	5.42599	TAP1+ Tumor Cells
56145	56145	6.71062	TAP1+ Tumor Cells
56146	56146	5.32724	TAP1+ Tumor Cells
56147	56147	5.89228	TAP1+ Tumor Cells
56148	56148	5.78749	TAP1+ Tumor Cells
56149	56149	5.3433	TAP1+ Tumor Cells
56150	56150	5.57987	TAP1+ Tumor Cells
56151	56151	4.43135	TAP1+ Tumor Cells
56152	56152	4.29295	TAP1+ Tumor Cells
56153	56153	5.77164	TAP1+ Tumor Cells
56154	56154	5.08795	TAP1+ Tumor Cells
56155	56155	4.13643	TAP1+ Tumor Cells
56156	56156	5.04131	TAP1+ Tumor Cells
56157	56157	4.61966	TAP1+ Tumor Cells
56158	56158	5.45821	TAP1+ Tumor Cells
56159	56159	6.49264	TAP1+ Tumor Cells
56160	56160	6.41405	TAP1+ Tumor Cells
56161	56161	5.20743	TAP1+ Tumor Cells
56162	56162	5.8979	TAP1+ Tumor Cells
56163	56163	5.32203	TAP1+ Tumor Cells
56164	56164	4.90318	TAP1+ Tumor Cells
56165	56165	5.88987	TAP1+ Tumor Cells
56166	56166	4.43694	TAP1+ Tumor Cells
56167	56167	5.01401	TAP1+ Tumor Cells
56168	56168	4.0113	TAP1+ Tumor Cells
56169	56169	3.92209	TAP1+ Tumor Cells
56170	56170	3.9165	TAP1+ Tumor Cells
56171	56171	3.12569	TAP1+ Tumor Cells
56172	56172	4.13748	TAP1+ Tumor Cells
56173	56173	4.26656	TAP1+ Tumor Cells
56174	56174	3.96685	TAP1+ Tumor Cells
56175	56175	2.98408	TAP1+ Tumor Cells
56176	56176	3.1137	TAP1+ Tumor Cells
56177	56177	5.74297	TAP1+ Tumor Cells
56178	56178	5.59544	TAP1+ Tumor Cells
56179	56179	5.38455	TAP1+ Tumor Cells
56180	56180	5.7804	TAP1+ Tumor Cells
56181	56181	5.94525	TAP1+ Tumor Cells
56182	56182	5.91385	TAP1+ Tumor Cells
56183	56183	5.90671	TAP1+ Tumor Cells
56184	56184	6.24168	TAP1+ Tumor Cells
56185	56185	5.675	TAP1+ Tumor Cells
56186	56186	3.27466	TAP1+ Tumor Cells
56187	56187	5.11373	TAP1+ Tumor Cells
56188	56188	3.96611	TAP1+ Tumor Cells
56189	56189	5.69478	TAP1+ Tumor Cells
56190	56190	4.18254	TAP1+ Tumor Cells
56191	56191	5.48797	TAP1+ Tumor Cells
56192	56192	5.29439	TAP1+ Tumor Cells
56193	56193	5.66946	TAP1+ Tumor Cells
56194	56194	5.83546	TAP1+ Tumor Cells
56195	56195	6.41725	TAP1+ Tumor Cells
56196	56196	6.1349	TAP1+ Tumor Cells
56197	56197	6.52942	TAP1+ Tumor Cells
56198	56198	3.32857	TAP1+ Tumor Cells
56199	56199	2.87398	TAP1+ Tumor Cells
56200	56200	4.27972	TAP1+ Tumor Cells
56201	56201	4.23737	TAP1+ Tumor Cells
56202	56202	4.27209	TAP1+ Tumor Cells
56203	56203	3.20376	TAP1+ Tumor Cells
56204	56204	2.45215	TAP1+ Tumor Cells
56205	56205	3.19408	TAP1+ Tumor Cells
56206	56206	3.1796	TAP1+ Tumor Cells
56207	56207	4.25918	TAP1+ Tumor Cells
56208	56208	4.45989	TAP1+ Tumor Cells
56209	56209	4.13779	TAP1+ Tumor Cells
56210	56210	4.18871	TAP1+ Tumor Cells
56211	56211	6.17321	TAP1+ Tumor Cells
56212	56212	6.03919	TAP1+ Tumor Cells
56213	56213	6.48249	TAP1+ Tumor Cells
56214	56214	6.67169	TAP1+ Tumor Cells
56215	56215	6.73877	TAP1+ Tumor Cells
56216	56216	6.79152	TAP1+ Tumor Cells
56217	56217	5.34738	TAP1+ Tumor Cells
56218	56218	5.0667	TAP1+ Tumor Cells
56219	56219	5.09609	TAP1+ Tumor Cells
56220	56220	5.19093	TAP1+ Tumor Cells
56221	56221	3.98102	TAP1+ Tumor Cells
56222	56222	3.64465	TAP1+ Tumor Cells
56223	56223	3.54931	TAP1+ Tumor Cells
56224	56224	4.20881	TAP1+ Tumor Cells
56225	56225	4.83809	TAP1+ Tumor Cells
56226	56226	5.05227	TAP1+ Tumor Cells
56227	56227	5.64265	TAP1+ Tumor Cells
56228	56228	5.56693	TAP1+ Tumor Cells
56229	56229	5.75011	TAP1+ Tumor Cells
56230	56230	5.91747	TAP1+ Tumor Cells
56231	56231	5.8922	TAP1+ Tumor Cells
56232	56232	5.6767	TAP1+ Tumor Cells
56233	56233	4.53636	TAP1+ Tumor Cells
56234	56234	4.14259	TAP1+ Tumor Cells
56235	56235	4.88446	TAP1+ Tumor Cells
56236	56236	3.78679	TAP1+ Tumor Cells
56237	56237	3.20682	TAP1+ Tumor Cells
56238	56238	3.53133	TAP1+ Tumor Cells
56239	56239	6.44906	TAP1+ Tumor Cells
56240	56240	5.85127	TAP1+ Tumor Cells
56241	56241	5.6401	TAP1+ Tumor Cells
56242	56242	6.06912	TAP1+ Tumor Cells
56243	56243	6.21407	TAP1+ Tumor Cells
56244	56244	4.66389	TAP1+ Tumor Cells
56245	56245	4.558	TAP1+ Tumor Cells
56246	56246	4.25845	TAP1+ Tumor Cells
56247	56247	4.13046	TAP1+ Tumor Cells
56248	56248	4.93319	TAP1+ Tumor Cells
56249	56249	3.08746	TAP1+ Tumor Cells
56250	56250	2.14363	TAP1+ Tumor Cells
56251	56251	4.61448	TAP1+ Tumor Cells
56252	56252	3.53647	TAP1+ Tumor Cells
56253	56253	4.36836	TAP1+ Tumor Cells
56254	56254	4.91721	TAP1+ Tumor Cells
56255	56255	4.83721	TAP1+ Tumor Cells
56256	56256	5.10114	TAP1+ Tumor Cells
56257	56257	4.34526	TAP1+ Tumor Cells
56258	56258	3.86546	TAP1+ Tumor Cells
56259	56259	3.3168	TAP1+ Tumor Cells
56260	56260	4.8023	TAP1+ Tumor Cells
56261	56261	5.05269	TAP1+ Tumor Cells
56262	56262	4.61898	TAP1+ Tumor Cells
56263	56263	5.28437	TAP1+ Tumor Cells
56264	56264	3.21964	TAP1+ Tumor Cells
56265	56265	5.17938	TAP1+ Tumor Cells
56266	56266	5.31911	TAP1+ Tumor Cells
56267	56267	6.29527	TAP1+ Tumor Cells
56268	56268	6.11348	TAP1+ Tumor Cells
56269	56269	6.25531	TAP1+ Tumor Cells
56270	56270	5.69573	TAP1+ Tumor Cells
56271	56271	3.88854	TAP1+ Tumor Cells
56272	56272	3.86542	TAP1+ Tumor Cells
56273	56273	4.0315	TAP1+ Tumor Cells
56274	56274	3.75944	TAP1+ Tumor Cells
56275	56275	3.00646	TAP1+ Tumor Cells
56276	56276	3.51072	TAP1+ Tumor Cells
56277	56277	3.87444	TAP1+ Tumor Cells
56278	56278	4.41719	TAP1+ Tumor Cells
56279	56279	3.405	TAP1+ Tumor Cells
56280	56280	3.636	TAP1+ Tumor Cells
56281	56281	2.54027	TAP1+ Tumor Cells
56282	56282	2.02285	TAP1+ Tumor Cells
56283	56283	3.7851	TAP1+ Tumor Cells
56284	56284	5.02983	TAP1+ Tumor Cells
56285	56285	3.48159	TAP1+ Tumor Cells
56286	56286	2.97272	TAP1+ Tumor Cells
56287	56287	3.80625	TAP1+ Tumor Cells
56288	56288	4.77376	TAP1+ Tumor Cells
56289	56289	5.03548	TAP1+ Tumor Cells
56290	56290	5.07802	TAP1+ Tumor Cells
56291	56291	5.27613	TAP1+ Tumor Cells
56292	56292	3.8804	TAP1+ Tumor Cells
56293	56293	4.22876	TAP1+ Tumor Cells
56294	56294	3.85969	TAP1+ Tumor Cells
56295	56295	4.66727	TAP1+ Tumor Cells
56296	56296	3.2149	TAP1+ Tumor Cells
56297	56297	5.09882	TAP1+ Tumor Cells
56298	56298	5.39018	TAP1+ Tumor Cells
56299	56299	5.40297	TAP1+ Tumor Cells
56300	56300	4.63703	TAP1+ Tumor Cells
56301	56301	4.84617	TAP1+ Tumor Cells
56302	56302	5.37857	TAP1+ Tumor Cells
56303	56303	4.45495	TAP1+ Tumor Cells
56304	56304	4.81196	TAP1+ Tumor Cells
56305	56305	3.79242	TAP1+ Tumor Cells
56306	56306	3.53536	TAP1+ Tumor Cells
56307	56307	4.63511	TAP1+ Tumor Cells
56308	56308	4.31203	TAP1+ Tumor Cells
56309	56309	4.52098	TAP1+ Tumor Cells
56310	56310	3.96776	TAP1+ Tumor Cells
56311	56311	3.5281	TAP1+ Tumor Cells
56312	56312	3.54516	TAP1+ Tumor Cells
56313	56313	3.39349	TAP1+ Tumor Cells
56314	56314	3.10332	TAP1+ Tumor Cells
56315	56315	4.4076	TAP1+ Tumor Cells
56316	56316	3.7327	TAP1+ Tumor Cells
56317	56317	4.30962	TAP1+ Tumor Cells
56318	56318	2.7483	TAP1+ Tumor Cells
56319	56319	4.12885	TAP1+ Tumor Cells
56320	56320	2.41756	TAP1+ Tumor Cells
56321	56321	2.84004	TAP1+ Tumor Cells
56322	56322	2.58213	TAP1+ Tumor Cells
56323	56323	4.70158	TAP1+ Tumor Cells
56324	56324	4.25572	TAP1+ Tumor Cells
56325	56325	3.87965	TAP1+ Tumor Cells
56326	56326	2.9337	TAP1+ Tumor Cells
56327	56327	4.98015	TAP1+ Tumor Cells
56328	56328	4.60524	TAP1+ Tumor Cells
56329	56329	4.87391	TAP1+ Tumor Cells
56330	56330	4.96582	TAP1+ Tumor Cells
56331	56331	5.28828	TAP1+ Tumor Cells
56332	56332	4.4834	TAP1+ Tumor Cells
56333	56333	4.80726	TAP1+ Tumor Cells
56334	56334	4.82902	TAP1+ Tumor Cells
56335	56335	5.00762	TAP1+ Tumor Cells
56336	56336	4.97573	TAP1+ Tumor Cells
56337	56337	5.27043	TAP1+ Tumor Cells
56338	56338	4.98645	TAP1+ Tumor Cells
56339	56339	3.85956	TAP1+ Tumor Cells
56340	56340	4.96691	TAP1+ Tumor Cells
56341	56341	3.22037	TAP1+ Tumor Cells
56342	56342	3.77251	TAP1+ Tumor Cells
56343	56343	4.08461	TAP1+ Tumor Cells
56344	56344	4.073	TAP1+ Tumor Cells
56345	56345	4.36527	TAP1+ Tumor Cells
56346	56346	4.66881	TAP1+ Tumor Cells
56347	56347	4.24117	TAP1+ Tumor Cells
56348	56348	4.20386	TAP1+ Tumor Cells
56349	56349	4.34743	TAP1+ Tumor Cells
56350	56350	3.79649	TAP1+ Tumor Cells
56351	56351	3.00226	TAP1+ Tumor Cells
56352	56352	4.97625	TAP1+ Tumor Cells
56353	56353	2.88904	TAP1+ Tumor Cells
56354	56354	5.13748	TAP1+ Tumor Cells
56355	56355	4.96076	TAP1+ Tumor Cells
56356	56356	4.60907	TAP1+ Tumor Cells
56357	56357	4.36131	TAP1+ Tumor Cells
56358	56358	4.33888	TAP1+ Tumor Cells
56359	56359	4.04099	TAP1+ Tumor Cells
56360	56360	4.15538	TAP1+ Tumor Cells
56361	56361	4.56843	TAP1+ Tumor Cells
56362	56362	4.66937	TAP1+ Tumor Cells
56363	56363	4.97341	TAP1+ Tumor Cells
56364	56364	3.32227	TAP1+ Tumor Cells
56365	56365	3.56535	TAP1+ Tumor Cells
56366	56366	3.25893	TAP1+ Tumor Cells
56367	56367	3.53192	TAP1+ Tumor Cells
56368	56368	3.3452	TAP1+ Tumor Cells
56369	56369	4.51327	TAP1+ Tumor Cells
56370	56370	4.76772	TAP1+ Tumor Cells
56371	56371	4.4019	TAP1+ Tumor Cells
56372	56372	3.33113	TAP1+ Tumor Cells
56373	56373	4.82188	TAP1+ Tumor Cells
56374	56374	3.70109	TAP1+ Tumor Cells
56375	56375	3.15352	TAP1+ Tumor Cells
56376	56376	2.87188	TAP1+ Tumor Cells
56377	56377	2.48833	TAP1+ Tumor Cells
56378	56378	2.86533	TAP1+ Tumor Cells
56379	56379	3.69495	TAP1+ Tumor Cells
56380	56380	4.21282	TAP1+ Tumor Cells
56381	56381	4.46039	TAP1+ Tumor Cells
56382	56382	2.77165	TAP1+ Tumor Cells
56383	56383	3.26379	TAP1+ Tumor Cells
56384	56384	3.72498	TAP1+ Tumor Cells
56385	56385	3.96387	TAP1+ Tumor Cells
56386	56386	3.76278	TAP1+ Tumor Cells
56387	56387	4.2208	TAP1+ Tumor Cells
56388	56388	4.96303	TAP1+ Tumor Cells
56389	56389	4.66715	TAP1+ Tumor Cells
56390	56390	4.1082	TAP1+ Tumor Cells
56391	56391	4.45265	TAP1+ Tumor Cells
56392	56392	4.04986	TAP1+ Tumor Cells
56393	56393	3.27085	TAP1+ Tumor Cells
56394	56394	4.1328	TAP1+ Tumor Cells
56395	56395	3.50089	TAP1+ Tumor Cells
56396	56396	3.44406	TAP1+ Tumor Cells
56397	56397	2.84047	TAP1+ Tumor Cells
56398	56398	2.42008	TAP1+ Tumor Cells
56399	56399	3.02654	TAP1+ Tumor Cells
56400	56400	4.27684	TAP1+ Tumor Cells
56401	56401	3.3144	TAP1+ Tumor Cells
56402	56402	2.94608	TAP1+ Tumor Cells
56403	56403	4.35904	TAP1+ Tumor Cells
56404	56404	2.50754	TAP1+ Tumor Cells
56405	56405	5.4335	TAP1+ Tumor Cells
56406	56406	4.72642	TAP1+ Tumor Cells
56407	56407	4.2333	TAP1+ Tumor Cells
56408	56408	3.25051	TAP1+ Tumor Cells
56409	56409	3.13284	TAP1+ Tumor Cells
56410	56410	3.15317	TAP1+ Tumor Cells
56411	56411	3.53096	TAP1+ Tumor Cells
56412	56412	3.51464	TAP1+ Tumor Cells
56413	56413	3.33357	TAP1+ Tumor Cells
56414	56414	3.40175	TAP1+ Tumor Cells
56415	56415	3.51983	TAP1+ Tumor Cells
56416	56416	4.12586	TAP1+ Tumor Cells
56417	56417	3.79574	TAP1+ Tumor Cells
56418	56418	4.19029	TAP1+ Tumor Cells
56419	56419	4.13929	TAP1+ Tumor Cells
56420	56420	4.75063	TAP1+ Tumor Cells
56421	56421	3.02353	TAP1+ Tumor Cells
56422	56422	4.30977	TAP1+ Tumor Cells
56423	56423	3.65535	TAP1+ Tumor Cells
56424	56424	3.19575	TAP1+ Tumor Cells
56425	56425	2.80616	TAP1+ Tumor Cells
56426	56426	3.51528	TAP1+ Tumor Cells
56427	56427	3.83132	TAP1+ Tumor Cells
56428	56428	2.8373	TAP1+ Tumor Cells
56429	56429	4.66021	TAP1+ Tumor Cells
56430	56430	4.18851	TAP1+ Tumor Cells
56431	56431	4.94305	TAP1+ Tumor Cells
56432	56432	4.63143	TAP1+ Tumor Cells
56433	56433	4.92387	TAP1+ Tumor Cells
56434	56434	2.83532	TAP1+ Tumor Cells
56435	56435	3.77855	TAP1+ Tumor Cells
56436	56436	3.31644	TAP1+ Tumor Cells
56437	56437	3.84956	TAP1+ Tumor Cells
56438	56438	2.92944	TAP1+ Tumor Cells
56439	56439	3.6902	TAP1+ Tumor Cells
56440	56440	4.55129	TAP1+ Tumor Cells
56441	56441	4.60607	TAP1+ Tumor Cells
56442	56442	4.78719	TAP1+ Tumor Cells
56443	56443	4.09932	TAP1+ Tumor Cells
56444	56444	3.70495	TAP1+ Tumor Cells
56445	56445	2.76319	TAP1+ Tumor Cells
56446	56446	3.17852	TAP1+ Tumor Cells
56447	56447	4.96377	TAP1+ Tumor Cells
56448	56448	4.86	TAP1+ Tumor Cells
56449	56449	4.25864	TAP1+ Tumor Cells
56450	56450	4.37067	TAP1+ Tumor Cells
56451	56451	2.85757	TAP1+ Tumor Cells
56452	56452	2.55849	TAP1+ Tumor Cells
56453	56453	4.55302	TAP1+ Tumor Cells
56454	56454	3.94437	TAP1+ Tumor Cells
56455	56455	2.56845	TAP1+ Tumor Cells
56456	56456	3.61138	TAP1+ Tumor Cells
56457	56457	2.92629	TAP1+ Tumor Cells
56458	56458	4.10805	TAP1+ Tumor Cells
56459	56459	4.02695	TAP1+ Tumor Cells
56460	56460	4.02126	TAP1+ Tumor Cells
56461	56461	4.25896	TAP1+ Tumor Cells
56462	56462	2.93666	TAP1+ Tumor Cells
56463	56463	4.45972	TAP1+ Tumor Cells
56464	56464	4.53573	TAP1+ Tumor Cells
56465	56465	4.28985	TAP1+ Tumor Cells
56466	56466	3.96096	TAP1+ Tumor Cells
56467	56467	2.68201	TAP1+ Tumor Cells
56468	56468	4.15121	TAP1+ Tumor Cells
56469	56469	3.84994	TAP1+ Tumor Cells
56470	56470	3.05493	TAP1+ Tumor Cells
56471	56471	4.0492	TAP1+ Tumor Cells
56472	56472	5.33621	TAP1+ Tumor Cells
56473	56473	5.0645	TAP1+ Tumor Cells
56474	56474	4.8299	TAP1+ Tumor Cells
56475	56475	5.08683	TAP1+ Tumor Cells
56476	56476	4.18868	TAP1+ Tumor Cells
56477	56477	2.98354	TAP1+ Tumor Cells
56478	56478	2.58918	TAP1+ Tumor Cells
56479	56479	5.27043	TAP1+ Tumor Cells
56480	56480	5.50983	TAP1+ Tumor Cells
56481	56481	5.2313	TAP1+ Tumor Cells
56482	56482	4.38882	TAP1+ Tumor Cells
56483	56483	3.02864	TAP1+ Tumor Cells
56484	56484	4.65406	TAP1+ Tumor Cells
56485	56485	4.88568	TAP1+ Tumor Cells
56486	56486	4.62811	TAP1+ Tumor Cells
56487	56487	5.02217	TAP1+ Tumor Cells
56488	56488	4.79938	TAP1+ Tumor Cells
56489	56489	3.91459	TAP1+ Tumor Cells
56490	56490	4.66292	TAP1+ Tumor Cells
56491	56491	4.62436	TAP1+ Tumor Cells
56492	56492	4.14862	TAP1+ Tumor Cells
56493	56493	2.95299	TAP1+ Tumor Cells
56494	56494	4.31616	TAP1+ Tumor Cells
56495	56495	4.02187	TAP1+ Tumor Cells
56496	56496	4.6561	TAP1+ Tumor Cells
56497	56497	4.56762	TAP1+ Tumor Cells
56498	56498	4.59685	TAP1+ Tumor Cells
56499	56499	4.89642	TAP1+ Tumor Cells
56500	56500	2.69845	TAP1+ Tumor Cells
56501	56501	4.51163	TAP1+ Tumor Cells
56502	56502	4.6704	TAP1+ Tumor Cells
56503	56503	4.64918	TAP1+ Tumor Cells
56504	56504	4.9346	TAP1+ Tumor Cells
56505	56505	4.92801	TAP1+ Tumor Cells
56506	56506	4.82327	TAP1+ Tumor Cells
56507	56507	2.49574	TAP1+ Tumor Cells
56508	56508	2.87079	TAP1+ Tumor Cells
56509	56509	3.82671	TAP1+ Tumor Cells
56510	56510	3.09279	TAP1+ Tumor Cells
56511	56511	2.89185	TAP1+ Tumor Cells
56512	56512	2.89251	TAP1+ Tumor Cells
56513	56513	2.43739	TAP1+ Tumor Cells
56514	56514	2.79843	TAP1+ Tumor Cells
56515	56515	4.19759	TAP1+ Tumor Cells
56516	56516	4.21249	TAP1+ Tumor Cells
56517	56517	5.44563	TAP1+ Tumor Cells
56518	56518	5.22806	TAP1+ Tumor Cells
56519	56519	4.51021	TAP1+ Tumor Cells
56520	56520	4.79686	TAP1+ Tumor Cells
56521	56521	5.18305	TAP1+ Tumor Cells
56522	56522	5.32866	TAP1+ Tumor Cells
56523	56523	5.18805	TAP1+ Tumor Cells
56524	56524	4.59769	TAP1+ Tumor Cells
56525	56525	4.30037	TAP1+ Tumor Cells
56526	56526	2.8385	TAP1+ Tumor Cells
56527	56527	3.98846	TAP1+ Tumor Cells
56528	56528	3.86277	TAP1+ Tumor Cells
56529	56529	4.72259	TAP1+ Tumor Cells
56530	56530	4.62652	TAP1+ Tumor Cells
56531	56531	4.89127	TAP1+ Tumor Cells
56532	56532	4.95492	TAP1+ Tumor Cells
56533	56533	5.29894	TAP1+ Tumor Cells
56534	56534	4.95488	TAP1+ Tumor Cells
56535	56535	4.45271	TAP1+ Tumor Cells
56536	56536	3.55516	TAP1+ Tumor Cells
56537	56537	5.01674	TAP1+ Tumor Cells
56538	56538	3.73524	TAP1+ Tumor Cells
56539	56539	4.08295	TAP1+ Tumor Cells
56540	56540	4.11068	TAP1+ Tumor Cells
56541	56541	3.38083	TAP1+ Tumor Cells
56542	56542	3.23711	TAP1+ Tumor Cells
56543	56543	4.25254	TAP1+ Tumor Cells
56544	56544	4.71175	TAP1+ Tumor Cells
56545	56545	5.25448	TAP1+ Tumor Cells
56546	56546	4.63824	TAP1+ Tumor Cells
56547	56547	4.87723	TAP1+ Tumor Cells
56548	56548	4.12023	TAP1+ Tumor Cells
56549	56549	3.98063	TAP1+ Tumor Cells
56550	56550	3.7686	TAP1+ Tumor Cells
56551	56551	3.80164	TAP1+ Tumor Cells
56552	56552	3.14689	TAP1+ Tumor Cells
56553	56553	4.863	TAP1+ Tumor Cells
56554	56554	4.5418	TAP1+ Tumor Cells
56555	56555	3.07034	TAP1+ Tumor Cells
56556	56556	4.15514	TAP1+ Tumor Cells
56557	56557	4.72642	TAP1+ Tumor Cells
56558	56558	3.81416	TAP1+ Tumor Cells
56559	56559	2.79631	TAP1+ Tumor Cells
56560	56560	3.52282	TAP1+ Tumor Cells
56561	56561	3.50527	TAP1+ Tumor Cells
56562	56562	3.1214	TAP1+ Tumor Cells
56563	56563	3.11794	TAP1+ Tumor Cells
56564	56564	3.94795	TAP1+ Tumor Cells
56565	56565	2.9373	TAP1+ Tumor Cells
56566	56566	2.90754	TAP1+ Tumor Cells
56567	56567	2.64642	TAP1+ Tumor Cells
56568	56568	3.98327	TAP1+ Tumor Cells
56569	56569	3.50371	TAP1+ Tumor Cells
56570	56570	4.09591	TAP1+ Tumor Cells
56571	56571	3.50652	TAP1+ Tumor Cells
56572	56572	3.74903	TAP1+ Tumor Cells
56573	56573	3.24444	TAP1+ Tumor Cells
56574	56574	3.28872	TAP1+ Tumor Cells
56575	56575	4.49522	TAP1+ Tumor Cells
56576	56576	4.60653	TAP1+ Tumor Cells
56577	56577	3.1756	TAP1+ Tumor Cells
56578	56578	4.04408	TAP1+ Tumor Cells
56579	56579	3.62635	TAP1+ Tumor Cells
56580	56580	4.70683	TAP1+ Tumor Cells
56581	56581	4.25054	TAP1+ Tumor Cells
56582	56582	3.97651	TAP1+ Tumor Cells
56583	56583	4.1161	TAP1+ Tumor Cells
56584	56584	3.85274	TAP1+ Tumor Cells
56585	56585	2.9514	TAP1+ Tumor Cells
56586	56586	3.91007	TAP1+ Tumor Cells
56587	56587	3.69452	TAP1+ Tumor Cells
56588	56588	3.35984	TAP1+ Tumor Cells
56589	56589	4.21978	TAP1+ Tumor Cells
56590	56590	2.72503	TAP1+ Tumor Cells
56591	56591	3.9674	TAP1+ Tumor Cells
56592	56592	4.05795	TAP1+ Tumor Cells
56593	56593	3.65423	TAP1+ Tumor Cells
56594	56594	2.62172	TAP1+ Tumor Cells
56595	56595	4.51818	TAP1+ Tumor Cells
56596	56596	3.31391	TAP1+ Tumor Cells
56597	56597	4.58867	TAP1+ Tumor Cells
56598	56598	4.91034	TAP1+ Tumor Cells
56599	56599	3.82537	TAP1+ Tumor Cells
56600	56600	3.92887	TAP1+ Tumor Cells
56601	56601	5.11114	TAP1+ Tumor Cells
56602	56602	4.51058	TAP1+ Tumor Cells
56603	56603	4.37215	TAP1+ Tumor Cells
56604	56604	4.52929	TAP1+ Tumor Cells
56605	56605	4.6926	TAP1+ Tumor Cells
56606	56606	4.95698	TAP1+ Tumor Cells
56607	56607	4.23347	TAP1+ Tumor Cells
56608	56608	4.73517	TAP1+ Tumor Cells
56609	56609	5.1026	TAP1+ Tumor Cells
56610	56610	5.16032	TAP1+ Tumor Cells
56611	56611	5.23718	TAP1+ Tumor Cells
56612	56612	4.70528	TAP1+ Tumor Cells
56613	56613	5.06608	TAP1+ Tumor Cells
56614	56614	4.37061	TAP1+ Tumor Cells
56615	56615	4.82552	TAP1+ Tumor Cells
56616	56616	3.4238	TAP1+ Tumor Cells
56617	56617	3.56042	TAP1+ Tumor Cells
56618	56618	3.28602	TAP1+ Tumor Cells
56619	56619	2.95362	TAP1+ Tumor Cells
56620	56620	2.99512	TAP1+ Tumor Cells
56621	56621	3.77882	TAP1+ Tumor Cells
56622	56622	4.59229	TAP1+ Tumor Cells
56623	56623	3.68987	TAP1+ Tumor Cells
56624	56624	4.56346	TAP1+ Tumor Cells
56625	56625	4.13849	TAP1+ Tumor Cells
56626	56626	3.05094	TAP1+ Tumor Cells
56627	56627	4.00943	TAP1+ Tumor Cells
56628	56628	3.15228	TAP1+ Tumor Cells
56629	56629	3.56192	TAP1+ Tumor Cells
56630	56630	2.59893	TAP1+ Tumor Cells
56631	56631	2.41527	TAP1+ Tumor Cells
56632	56632	3.20582	TAP1+ Tumor Cells
56633	56633	3.60982	TAP1+ Tumor Cells
56634	56634	2.8784	TAP1+ Tumor Cells
56635	56635	2.58888	TAP1+ Tumor Cells
56636	56636	2.64004	TAP1+ Tumor Cells
56637	56637	5.92015	TAP1+ Tumor Cells
56638	56638	5.56537	TAP1+ Tumor Cells
56639	56639	4.82977	TAP1+ Tumor Cells
56640	56640	3.68411	TAP1+ Tumor Cells
56641	56641	4.15775	TAP1+ Tumor Cells
56642	56642	4.87027	TAP1+ Tumor Cells
56643	56643	4.69904	TAP1+ Tumor Cells
56644	56644	4.94134	TAP1+ Tumor Cells
56645	56645	4.98992	TAP1+ Tumor Cells
56646	56646	5.29454	TAP1+ Tumor Cells
56647	56647	4.76005	TAP1+ Tumor Cells
56648	56648	5.13264	TAP1+ Tumor Cells
56649	56649	5.17903	TAP1+ Tumor Cells
56650	56650	2.78755	TAP1+ Tumor Cells
56651	56651	3.5193	TAP1+ Tumor Cells
56652	56652	3.89861	TAP1+ Tumor Cells
56653	56653	4.89521	TAP1+ Tumor Cells
56654	56654	3.93902	TAP1+ Tumor Cells
56655	56655	4.62712	TAP1+ Tumor Cells
56656	56656	3.2025	TAP1+ Tumor Cells
56657	56657	3.26519	TAP1+ Tumor Cells
56658	56658	3.66137	TAP1+ Tumor Cells
56659	56659	4.79045	TAP1+ Tumor Cells
56660	56660	4.16108	TAP1+ Tumor Cells
56661	56661	5.10187	TAP1+ Tumor Cells
56662	56662	5.33909	TAP1+ Tumor Cells
56663	56663	4.48019	TAP1+ Tumor Cells
56664	56664	4.10403	TAP1+ Tumor Cells
56665	56665	5.10207	TAP1+ Tumor Cells
56666	56666	4.76628	TAP1+ Tumor Cells
56667	56667	5.06595	TAP1+ Tumor Cells
56668	56668	4.38051	TAP1+ Tumor Cells
56669	56669	4.67687	TAP1+ Tumor Cells
56670	56670	3.58044	TAP1+ Tumor Cells
56671	56671	4.0268	TAP1+ Tumor Cells
56672	56672	3.47107	TAP1+ Tumor Cells
56673	56673	4.79583	TAP1+ Tumor Cells
56674	56674	2.27384	TAP1+ Tumor Cells
56675	56675	3.68077	TAP1+ Tumor Cells
56676	56676	3.36616	TAP1+ Tumor Cells
56677	56677	2.76599	TAP1+ Tumor Cells
56678	56678	4.80507	TAP1+ Tumor Cells
56679	56679	2.57752	TAP1+ Tumor Cells
56680	56680	4.80215	TAP1+ Tumor Cells
56681	56681	4.20466	TAP1+ Tumor Cells
56682	56682	3.79185	TAP1+ Tumor Cells
56683	56683	3.42962	TAP1+ Tumor Cells
56684	56684	3.55719	TAP1+ Tumor Cells
56685	56685	3.94839	TAP1+ Tumor Cells
56686	56686	3.96987	TAP1+ Tumor Cells
56687	56687	4.1463	TAP1+ Tumor Cells
56688	56688	3.65812	TAP1+ Tumor Cells
56689	56689	4.10385	TAP1+ Tumor Cells
56690	56690	3.75017	TAP1+ Tumor Cells
56691	56691	3.2847	TAP1+ Tumor Cells
56692	56692	4.19776	TAP1+ Tumor Cells
56693	56693	3.41429	TAP1+ Tumor Cells
56694	56694	4.13238	TAP1+ Tumor Cells
56695	56695	2.89861	TAP1+ Tumor Cells
56696	56696	4.15093	TAP1+ Tumor Cells
56697	56697	3.44378	TAP1+ Tumor Cells
56698	56698	3.32153	TAP1+ Tumor Cells
56699	56699	3.35428	TAP1+ Tumor Cells
56700	56700	4.27798	TAP1+ Tumor Cells
56701	56701	3.99961	TAP1+ Tumor Cells
56702	56702	2.93746	TAP1+ Tumor Cells
56703	56703	2.60348	TAP1+ Tumor Cells
56704	56704	2.52586	TAP1+ Tumor Cells
56705	56705	3.2554	TAP1+ Tumor Cells
56706	56706	3.11263	TAP1+ Tumor Cells
56707	56707	4.09027	TAP1+ Tumor Cells
56708	56708	3.99731	TAP1+ Tumor Cells
56709	56709	4.42172	TAP1+ Tumor Cells
56710	56710	3.17899	TAP1+ Tumor Cells
56711	56711	3.96635	TAP1+ Tumor Cells
56712	56712	3.68483	TAP1+ Tumor Cells
56713	56713	4.19455	TAP1+ Tumor Cells
56714	56714	4.59741	TAP1+ Tumor Cells
56715	56715	4.28731	TAP1+ Tumor Cells
56716	56716	4.41699	TAP1+ Tumor Cells
56717	56717	4.4955	TAP1+ Tumor Cells
56718	56718	4.66144	TAP1+ Tumor Cells
56719	56719	4.57711	TAP1+ Tumor Cells
56720	56720	3.78621	TAP1+ Tumor Cells
56721	56721	4.99896	TAP1+ Tumor Cells
56722	56722	3.647	TAP1+ Tumor Cells
56723	56723	4.84713	TAP1+ Tumor Cells
56724	56724	3.931	TAP1+ Tumor Cells
56725	56725	3.03524	TAP1+ Tumor Cells
56726	56726	5.70401	TAP1+ Tumor Cells
56727	56727	3.50759	TAP1+ Tumor Cells
56728	56728	4.91833	TAP1+ Tumor Cells
56729	56729	3.31483	TAP1+ Tumor Cells
56730	56730	5.21126	TAP1+ Tumor Cells
56731	56731	4.23086	TAP1+ Tumor Cells
56732	56732	4.74469	TAP1+ Tumor Cells
56733	56733	3.91962	TAP1+ Tumor Cells
56734	56734	4.61396	TAP1+ Tumor Cells
56735	56735	4.12456	TAP1+ Tumor Cells
56736	56736	3.22634	TAP1+ Tumor Cells
56737	56737	2.98494	TAP1+ Tumor Cells
56738	56738	3.73113	TAP1+ Tumor Cells
56739	56739	5.78398	TAP1+ Tumor Cells
56740	56740	4.08869	TAP1+ Tumor Cells
56741	56741	4.83983	TAP1+ Tumor Cells
56742	56742	5.35482	TAP1+ Tumor Cells
56743	56743	5.12037	TAP1+ Tumor Cells
56744	56744	4.21612	TAP1+ Tumor Cells
56745	56745	5.32869	TAP1+ Tumor Cells
56746	56746	4.91186	TAP1+ Tumor Cells
56747	56747	3.1582	TAP1+ Tumor Cells
56748	56748	3.55109	TAP1+ Tumor Cells
56749	56749	3.29885	TAP1+ Tumor Cells
56750	56750	3.25431	TAP1+ Tumor Cells
56751	56751	3.73266	TAP1+ Tumor Cells
56752	56752	3.96599	TAP1+ Tumor Cells
56753	56753	3.12681	TAP1+ Tumor Cells
56754	56754	3.70019	TAP1+ Tumor Cells
56755	56755	4.69438	TAP1+ Tumor Cells
56756	56756	4.46228	TAP1+ Tumor Cells
56757	56757	4.43674	TAP1+ Tumor Cells
56758	56758	3.61278	TAP1+ Tumor Cells
56759	56759	3.54925	TAP1+ Tumor Cells
56760	56760	4.59252	TAP1+ Tumor Cells
56761	56761	4.81307	TAP1+ Tumor Cells
56762	56762	3.88597	TAP1+ Tumor Cells
56763	56763	4.80612	TAP1+ Tumor Cells
56764	56764	4.63103	TAP1+ Tumor Cells
56765	56765	4.6649	TAP1+ Tumor Cells
56766	56766	4.55927	TAP1+ Tumor Cells
56767	56767	3.00875	TAP1+ Tumor Cells
56768	56768	4.48398	TAP1+ Tumor Cells
56769	56769	4.10392	TAP1+ Tumor Cells
56770	56770	4.223	TAP1+ Tumor Cells
56771	56771	2.61613	TAP1+ Tumor Cells
56772	56772	3.63017	TAP1+ Tumor Cells
56773	56773	4.4307	TAP1+ Tumor Cells
56774	56774	4.10203	TAP1+ Tumor Cells
56775	56775	2.7253	TAP1+ Tumor Cells
56776	56776	4.80142	TAP1+ Tumor Cells
56777	56777	4.36435	TAP1+ Tumor Cells
56778	56778	4.3675	TAP1+ Tumor Cells
56779	56779	4.07929	TAP1+ Tumor Cells
56780	56780	2.55265	TAP1+ Tumor Cells
56781	56781	4.48104	TAP1+ Tumor Cells
56782	56782	4.09835	TAP1+ Tumor Cells
56783	56783	2.92629	TAP1+ Tumor Cells
56784	56784	3.56659	TAP1+ Tumor Cells
56785	56785	2.8209	TAP1+ Tumor Cells
56786	56786	3.48516	TAP1+ Tumor Cells
56787	56787	2.90925	TAP1+ Tumor Cells
56788	56788	3.55719	TAP1+ Tumor Cells
56789	56789	4.80419	TAP1+ Tumor Cells
56790	56790	4.97048	TAP1+ Tumor Cells
56791	56791	4.68935	TAP1+ Tumor Cells
56792	56792	2.87607	TAP1+ Tumor Cells
56793	56793	2.93016	TAP1+ Tumor Cells
56794	56794	3.84179	TAP1+ Tumor Cells
56795	56795	4.19267	TAP1+ Tumor Cells
56796	56796	2.05005	TAP1+ Tumor Cells
56797	56797	2.58755	TAP1+ Tumor Cells
56798	56798	3.16039	TAP1+ Tumor Cells
56799	56799	2.71105	TAP1+ Tumor Cells
56800	56800	3.90701	TAP1+ Tumor Cells
56801	56801	4.29098	TAP1+ Tumor Cells
56802	56802	4.90766	TAP1+ Tumor Cells
56803	56803	4.82565	TAP1+ Tumor Cells
56804	56804	4.77922	TAP1+ Tumor Cells
56805	56805	3.82368	TAP1+ Tumor Cells
56806	56806	4.43903	TAP1+ Tumor Cells
56807	56807	2.64455	TAP1+ Tumor Cells
56808	56808	3.36646	TAP1+ Tumor Cells
56809	56809	4.3234	TAP1+ Tumor Cells
56810	56810	4.69575	TAP1+ Tumor Cells
56811	56811	5.06267	TAP1+ Tumor Cells
56812	56812	3.91207	TAP1+ Tumor Cells
56813	56813	4.70669	TAP1+ Tumor Cells
56814	56814	4.56431	TAP1+ Tumor Cells
56815	56815	3.6605	TAP1+ Tumor Cells
56816	56816	5.05145	TAP1+ Tumor Cells
56817	56817	4.76414	TAP1+ Tumor Cells
56818	56818	3.09645	TAP1+ Tumor Cells
56819	56819	2.99066	TAP1+ Tumor Cells
56820	56820	3.59609	TAP1+ Tumor Cells
56821	56821	5.31879	TAP1+ Tumor Cells
56822	56822	4.97577	TAP1+ Tumor Cells
56823	56823	5.27553	TAP1+ Tumor Cells
56824	56824	4.48231	TAP1+ Tumor Cells
56825	56825	4.47251	TAP1+ Tumor Cells
56826	56826	5.1179	TAP1+ Tumor Cells
56827	56827	5.10103	TAP1+ Tumor Cells
56828	56828	5.21722	TAP1+ Tumor Cells
56829	56829	5.0964	TAP1+ Tumor Cells
56830	56830	5.15112	TAP1+ Tumor Cells
56831	56831	5.2959	TAP1+ Tumor Cells
56832	56832	5.44332	TAP1+ Tumor Cells
56833	56833	5.50927	TAP1+ Tumor Cells
56834	56834	5.0372	TAP1+ Tumor Cells
56835	56835	5.49894	TAP1+ Tumor Cells
56836	56836	5.75523	TAP1+ Tumor Cells
56837	56837	5.28778	TAP1+ Tumor Cells
56838	56838	5.85569	TAP1+ Tumor Cells
56839	56839	5.57409	TAP1+ Tumor Cells
56840	56840	5.37335	TAP1+ Tumor Cells
56841	56841	5.54343	TAP1+ Tumor Cells
56842	56842	4.96672	TAP1+ Tumor Cells
56843	56843	5.39444	TAP1+ Tumor Cells
56844	56844	5.12386	TAP1+ Tumor Cells
56845	56845	3.97046	TAP1+ Tumor Cells
56846	56846	3.8235	TAP1+ Tumor Cells
56847	56847	2.55485	TAP1+ Tumor Cells
56848	56848	3.01042	TAP1+ Tumor Cells
56849	56849	3.87247	TAP1+ Tumor Cells
56850	56850	3.32203	TAP1+ Tumor Cells
56851	56851	3.08175	TAP1+ Tumor Cells
56852	56852	4.64549	TAP1+ Tumor Cells
56853	56853	4.4984	TAP1+ Tumor Cells
56854	56854	3.88007	TAP1+ Tumor Cells
56855	56855	4.15003	TAP1+ Tumor Cells
56856	56856	4.09412	TAP1+ Tumor Cells
56857	56857	4.13014	TAP1+ Tumor Cells
56858	56858	4.74659	TAP1+ Tumor Cells
56859	56859	4.50649	TAP1+ Tumor Cells
56860	56860	4.07096	TAP1+ Tumor Cells
56861	56861	3.73625	TAP1+ Tumor Cells
56862	56862	4.90815	TAP1+ Tumor Cells
56863	56863	5.11782	TAP1+ Tumor Cells
56864	56864	4.79629	TAP1+ Tumor Cells
56865	56865	4.17421	TAP1+ Tumor Cells
56866	56866	4.93261	TAP1+ Tumor Cells
56867	56867	5.41947	TAP1+ Tumor Cells
56868	56868	5.45929	TAP1+ Tumor Cells
56869	56869	5.52365	TAP1+ Tumor Cells
56870	56870	5.71163	TAP1+ Tumor Cells
56871	56871	5.35638	TAP1+ Tumor Cells
56872	56872	4.63984	TAP1+ Tumor Cells
56873	56873	4.63173	TAP1+ Tumor Cells
56874	56874	4.28492	TAP1+ Tumor Cells
56875	56875	4.58862	TAP1+ Tumor Cells
56876	56876	3.15916	TAP1+ Tumor Cells
56877	56877	4.6361	TAP1+ Tumor Cells
56878	56878	4.88657	TAP1+ Tumor Cells
56879	56879	2.54027	TAP1+ Tumor Cells
56880	56880	3.59706	TAP1+ Tumor Cells
56881	56881	5.33647	TAP1+ Tumor Cells
56882	56882	5.34793	TAP1+ Tumor Cells
56883	56883	5.32477	TAP1+ Tumor Cells
56884	56884	5.28371	TAP1+ Tumor Cells
56885	56885	5.59879	TAP1+ Tumor Cells
56886	56886	4.96711	TAP1+ Tumor Cells
56887	56887	4.13734	TAP1+ Tumor Cells
56888	56888	3.85109	TAP1+ Tumor Cells
56889	56889	4.92859	TAP1+ Tumor Cells
56890	56890	4.92865	TAP1+ Tumor Cells
56891	56891	2.98114	TAP1+ Tumor Cells
56892	56892	3.65033	TAP1+ Tumor Cells
56893	56893	3.2102	TAP1+ Tumor Cells
56894	56894	2.75276	TAP1+ Tumor Cells
56895	56895	2.80001	TAP1+ Tumor Cells
56896	56896	3.00233	TAP1+ Tumor Cells
56897	56897	3.36104	TAP1+ Tumor Cells
56898	56898	4.17122	TAP1+ Tumor Cells
56899	56899	4.20609	TAP1+ Tumor Cells
56900	56900	4.31363	TAP1+ Tumor Cells
56901	56901	4.52194	TAP1+ Tumor Cells
56902	56902	4.80759	TAP1+ Tumor Cells
56903	56903	3.29879	TAP1+ Tumor Cells
56904	56904	4.19569	TAP1+ Tumor Cells
56905	56905	4.07417	TAP1+ Tumor Cells
56906	56906	4.83393	TAP1+ Tumor Cells
56907	56907	4.60383	TAP1+ Tumor Cells
56908	56908	5.16861	TAP1+ Tumor Cells
56909	56909	4.75604	TAP1+ Tumor Cells
56910	56910	5.43902	TAP1+ Tumor Cells
56911	56911	5.06216	TAP1+ Tumor Cells
56912	56912	5.61861	TAP1+ Tumor Cells
56913	56913	4.01574	TAP1+ Tumor Cells
56914	56914	5.75796	TAP1+ Tumor Cells
56915	56915	5.12045	TAP1+ Tumor Cells
56916	56916	3.52101	TAP1+ Tumor Cells
56917	56917	4.87454	TAP1+ Tumor Cells
56918	56918	5.53083	TAP1+ Tumor Cells
56919	56919	2.17044	TAP1+ Tumor Cells
56920	56920	3.65047	TAP1+ Tumor Cells
56921	56921	4.23431	TAP1+ Tumor Cells
56922	56922	2.77819	TAP1+ Tumor Cells
56923	56923	3.26748	TAP1+ Tumor Cells
56924	56924	5.58009	TAP1+ Tumor Cells
56925	56925	3.15778	TAP1+ Tumor Cells
56926	56926	4.0459	TAP1+ Tumor Cells
56927	56927	3.21905	TAP1+ Tumor Cells
56928	56928	3.80076	TAP1+ Tumor Cells
56929	56929	2.92516	TAP1+ Tumor Cells
56930	56930	4.79975	TAP1+ Tumor Cells
56931	56931	4.40059	TAP1+ Tumor Cells
56932	56932	3.01141	TAP1+ Tumor Cells
56933	56933	3.92318	TAP1+ Tumor Cells
56934	56934	3.39542	TAP1+ Tumor Cells
56935	56935	3.88082	TAP1+ Tumor Cells
56936	56936	3.99066	TAP1+ Tumor Cells
56937	56937	3.71063	TAP1+ Tumor Cells
56938	56938	4.76463	TAP1+ Tumor Cells
56939	56939	2.77345	TAP1+ Tumor Cells
56940	56940	2.96819	TAP1+ Tumor Cells
56941	56941	4.69819	TAP1+ Tumor Cells
56942	56942	2.77721	TAP1+ Tumor Cells
56943	56943	4.7041	TAP1+ Tumor Cells
56944	56944	2.75003	TAP1+ Tumor Cells
56945	56945	3.15977	TAP1+ Tumor Cells
56946	56946	3.80739	TAP1+ Tumor Cells
56947	56947	4.59025	TAP1+ Tumor Cells
56948	56948	4.19732	TAP1+ Tumor Cells
56949	56949	3.01187	TAP1+ Tumor Cells
56950	56950	2.72447	TAP1+ Tumor Cells
56951	56951	3.15675	TAP1+ Tumor Cells
56952	56952	3.51737	TAP1+ Tumor Cells
56953	56953	2.25777	TAP1+ Tumor Cells
56954	56954	3.91634	TAP1+ Tumor Cells
56955	56955	4.22149	TAP1+ Tumor Cells
56956	56956	4.07798	TAP1+ Tumor Cells
56957	56957	2.68058	TAP1+ Tumor Cells
56958	56958	3.73169	TAP1+ Tumor Cells
56959	56959	2.82895	TAP1+ Tumor Cells
56960	56960	4.03704	TAP1+ Tumor Cells
56961	56961	2.77837	TAP1+ Tumor Cells
56962	56962	5.45054	TAP1+ Tumor Cells
56963	56963	5.53418	TAP1+ Tumor Cells
56964	56964	5.49571	TAP1+ Tumor Cells
56965	56965	5.21244	TAP1+ Tumor Cells
56966	56966	5.03243	TAP1+ Tumor Cells
56967	56967	4.52341	TAP1+ Tumor Cells
56968	56968	4.17815	TAP1+ Tumor Cells
56969	56969	2.8479	TAP1+ Tumor Cells
56970	56970	2.63767	TAP1+ Tumor Cells
56971	56971	2.6474	TAP1+ Tumor Cells
56972	56972	3.86268	TAP1+ Tumor Cells
56973	56973	4.56812	TAP1+ Tumor Cells
56974	56974	4.73528	TAP1+ Tumor Cells
56975	56975	4.01752	TAP1+ Tumor Cells
56976	56976	4.39192	TAP1+ Tumor Cells
56977	56977	4.34737	TAP1+ Tumor Cells
56978	56978	4.45528	TAP1+ Tumor Cells
56979	56979	4.65766	TAP1+ Tumor Cells
56980	56980	5.6155	TAP1+ Tumor Cells
56981	56981	5.04205	TAP1+ Tumor Cells
56982	56982	4.87364	TAP1+ Tumor Cells
56983	56983	5.04125	TAP1+ Tumor Cells
56984	56984	4.39329	TAP1+ Tumor Cells
56985	56985	4.98152	TAP1+ Tumor Cells
56986	56986	4.72753	TAP1+ Tumor Cells
56987	56987	5.09674	TAP1+ Tumor Cells
56988	56988	4.05423	TAP1+ Tumor Cells
56989	56989	5.15773	TAP1+ Tumor Cells
56990	56990	3.20123	TAP1+ Tumor Cells
56991	56991	4.06339	TAP1+ Tumor Cells
56992	56992	4.68935	TAP1+ Tumor Cells
56993	56993	2.68144	TAP1+ Tumor Cells
56994	56994	3.50716	TAP1+ Tumor Cells
56995	56995	4.07333	TAP1+ Tumor Cells
56996	56996	4.59569	TAP1+ Tumor Cells
56997	56997	4.43711	TAP1+ Tumor Cells
56998	56998	4.26414	TAP1+ Tumor Cells
56999	56999	2.95093	TAP1+ Tumor Cells
57000	57000	3.08306	TAP1+ Tumor Cells
57001	57001	3.98614	TAP1+ Tumor Cells
57002	57002	3.14078	TAP1+ Tumor Cells
57003	57003	4.30724	TAP1+ Tumor Cells
57004	57004	2.97179	TAP1+ Tumor Cells
57005	57005	3.72577	TAP1+ Tumor Cells
57006	57006	3.72993	TAP1+ Tumor Cells
57007	57007	3.8467	TAP1+ Tumor Cells
57008	57008	2.81812	TAP1+ Tumor Cells
57009	57009	3.13458	TAP1+ Tumor Cells
57010	57010	3.63684	TAP1+ Tumor Cells
57011	57011	2.64092	TAP1+ Tumor Cells
57012	57012	3.3086	TAP1+ Tumor Cells
57013	57013	3.67953	TAP1+ Tumor Cells
57014	57014	3.166	TAP1+ Tumor Cells
57015	57015	3.11525	TAP1+ Tumor Cells
57016	57016	3.81717	TAP1+ Tumor Cells
57017	57017	4.48745	TAP1+ Tumor Cells
57018	57018	4.67319	TAP1+ Tumor Cells
57019	57019	3.80923	TAP1+ Tumor Cells
57020	57020	4.15802	TAP1+ Tumor Cells
57021	57021	4.62903	TAP1+ Tumor Cells
57022	57022	3.97495	TAP1+ Tumor Cells
57023	57023	2.63827	TAP1+ Tumor Cells
57024	57024	3.18129	TAP1+ Tumor Cells
57025	57025	3.86786	TAP1+ Tumor Cells
57026	57026	3.7855	TAP1+ Tumor Cells
57027	57027	4.40867	TAP1+ Tumor Cells
57028	57028	2.78167	TAP1+ Tumor Cells
57029	57029	4.4714	TAP1+ Tumor Cells
57030	57030	3.13402	TAP1+ Tumor Cells
57031	57031	4.24211	TAP1+ Tumor Cells
57032	57032	3.23086	TAP1+ Tumor Cells
57033	57033	4.68082	TAP1+ Tumor Cells
57034	57034	4.01782	TAP1+ Tumor Cells
57035	57035	3.0482	TAP1+ Tumor Cells
57036	57036	4.25247	TAP1+ Tumor Cells
57037	57037	3.45997	TAP1+ Tumor Cells
57038	57038	4.85323	TAP1+ Tumor Cells
57039	57039	4.41527	TAP1+ Tumor Cells
57040	57040	3.04337	TAP1+ Tumor Cells
57041	57041	4.16043	TAP1+ Tumor Cells
57042	57042	2.51839	TAP1+ Tumor Cells
57043	57043	3.63718	TAP1+ Tumor Cells
57044	57044	4.26662	TAP1+ Tumor Cells
57045	57045	3.35913	TAP1+ Tumor Cells
57046	57046	4.27244	TAP1+ Tumor Cells
57047	57047	3.41101	TAP1+ Tumor Cells
57048	57048	3.39687	TAP1+ Tumor Cells
57049	57049	2.94997	TAP1+ Tumor Cells
57050	57050	3.23978	TAP1+ Tumor Cells
57051	57051	2.45863	TAP1+ Tumor Cells
57052	57052	2.67684	TAP1+ Tumor Cells
57053	57053	4.38122	TAP1+ Tumor Cells
57054	57054	4.71838	TAP1+ Tumor Cells
57055	57055	4.41515	TAP1+ Tumor Cells
57056	57056	2.72075	TAP1+ Tumor Cells
57057	57057	3.67276	TAP1+ Tumor Cells
57058	57058	4.01282	TAP1+ Tumor Cells
57059	57059	2.75939	TAP1+ Tumor Cells
57060	57060	3.97065	TAP1+ Tumor Cells
57061	57061	4.14425	TAP1+ Tumor Cells
57062	57062	3.53409	TAP1+ Tumor Cells
57063	57063	4.26837	TAP1+ Tumor Cells
57064	57064	3.95227	TAP1+ Tumor Cells
57065	57065	3.51228	TAP1+ Tumor Cells
57066	57066	2.87197	TAP1+ Tumor Cells
57067	57067	3.99093	TAP1+ Tumor Cells
57068	57068	3.19508	TAP1+ Tumor Cells
57069	57069	2.41733	TAP1+ Tumor Cells
57070	57070	3.46675	TAP1+ Tumor Cells
57071	57071	3.12133	TAP1+ Tumor Cells
57072	57072	2.85986	TAP1+ Tumor Cells
57073	57073	4.05581	TAP1+ Tumor Cells
57074	57074	3.80151	TAP1+ Tumor Cells
57075	57075	3.70184	TAP1+ Tumor Cells
57076	57076	3.10075	TAP1+ Tumor Cells
57077	57077	3.88957	TAP1+ Tumor Cells
57078	57078	3.94198	TAP1+ Tumor Cells
57079	57079	4.94224	TAP1+ Tumor Cells
57080	57080	4.67002	TAP1+ Tumor Cells
57081	57081	4.65323	TAP1+ Tumor Cells
57082	57082	4.9139	TAP1+ Tumor Cells
57083	57083	5.0989	TAP1+ Tumor Cells
57084	57084	3.59147	TAP1+ Tumor Cells
57085	57085	2.92662	TAP1+ Tumor Cells
57086	57086	3.95635	TAP1+ Tumor Cells
57087	57087	4.02718	TAP1+ Tumor Cells
57088	57088	4.12864	TAP1+ Tumor Cells
57089	57089	4.18021	TAP1+ Tumor Cells
57090	57090	5.9688	TAP1+ Tumor Cells
57091	57091	6.47284	TAP1+ Tumor Cells
57092	57092	2.83119	TAP1+ Tumor Cells
57093	57093	5.72281	TAP1+ Tumor Cells
57094	57094	5.55329	TAP1+ Tumor Cells
57095	57095	5.47331	TAP1+ Tumor Cells
57096	57096	6.07623	TAP1+ Tumor Cells
57097	57097	5.79431	TAP1+ Tumor Cells
57098	57098	5.54436	TAP1+ Tumor Cells
57099	57099	4.69748	TAP1+ Tumor Cells
57100	57100	5.83266	TAP1+ Tumor Cells
57101	57101	5.04684	TAP1+ Tumor Cells
57102	57102	5.18743	TAP1+ Tumor Cells
57103	57103	4.72357	TAP1+ Tumor Cells
57104	57104	4.4716	TAP1+ Tumor Cells
57105	57105	3.90021	TAP1+ Tumor Cells
57106	57106	4.08725	TAP1+ Tumor Cells
57107	57107	2.63491	TAP1+ Tumor Cells
57108	57108	2.91966	TAP1+ Tumor Cells
57109	57109	2.54395	TAP1+ Tumor Cells
57110	57110	3.76052	TAP1+ Tumor Cells
57111	57111	2.61123	TAP1+ Tumor Cells
57112	57112	3.21159	TAP1+ Tumor Cells
57113	57113	4.22182	TAP1+ Tumor Cells
57114	57114	2.31791	TAP1+ Tumor Cells
57115	57115	4.01308	TAP1+ Tumor Cells
57116	57116	4.71278	TAP1+ Tumor Cells
57117	57117	4.20748	TAP1+ Tumor Cells
57118	57118	4.83251	TAP1+ Tumor Cells
57119	57119	4.11872	TAP1+ Tumor Cells
57120	57120	4.62008	TAP1+ Tumor Cells
57121	57121	4.61673	TAP1+ Tumor Cells
57122	57122	4.37307	TAP1+ Tumor Cells
57123	57123	4.84871	TAP1+ Tumor Cells
57124	57124	4.25819	TAP1+ Tumor Cells
57125	57125	4.73919	TAP1+ Tumor Cells
57126	57126	2.92282	TAP1+ Tumor Cells
57127	57127	4.08139	TAP1+ Tumor Cells
57128	57128	4.03431	TAP1+ Tumor Cells
57129	57129	3.95524	TAP1+ Tumor Cells
57130	57130	4.22935	TAP1+ Tumor Cells
57131	57131	4.46364	TAP1+ Tumor Cells
57132	57132	4.11008	TAP1+ Tumor Cells
57133	57133	3.60741	TAP1+ Tumor Cells
57134	57134	4.31277	TAP1+ Tumor Cells
57135	57135	3.55229	TAP1+ Tumor Cells
57136	57136	2.45237	TAP1+ Tumor Cells
57137	57137	4.07885	TAP1+ Tumor Cells
57138	57138	3.30283	TAP1+ Tumor Cells
57139	57139	3.9182	TAP1+ Tumor Cells
57140	57140	3.20881	TAP1+ Tumor Cells
57141	57141	4.23952	TAP1+ Tumor Cells
57142	57142	3.19863	TAP1+ Tumor Cells
57143	57143	3.35769	TAP1+ Tumor Cells
57144	57144	2.85478	TAP1+ Tumor Cells
57145	57145	2.90803	TAP1+ Tumor Cells
57146	57146	2.84619	TAP1+ Tumor Cells
57147	57147	3.91329	TAP1+ Tumor Cells
57148	57148	3.60363	TAP1+ Tumor Cells
57149	57149	4.3293	TAP1+ Tumor Cells
57150	57150	4.08465	TAP1+ Tumor Cells
57151	57151	4.53784	TAP1+ Tumor Cells
57152	57152	4.07729	TAP1+ Tumor Cells
57153	57153	4.08356	TAP1+ Tumor Cells
57154	57154	4.69374	TAP1+ Tumor Cells
57155	57155	4.53126	TAP1+ Tumor Cells
57156	57156	4.69807	TAP1+ Tumor Cells
57157	57157	4.18248	TAP1+ Tumor Cells
57158	57158	4.13636	TAP1+ Tumor Cells
57159	57159	3.6395	TAP1+ Tumor Cells
57160	57160	3.42592	TAP1+ Tumor Cells
57161	57161	5.08667	TAP1+ Tumor Cells
57162	57162	4.90672	TAP1+ Tumor Cells
57163	57163	4.58436	TAP1+ Tumor Cells
57164	57164	4.95219	TAP1+ Tumor Cells
57165	57165	4.73712	TAP1+ Tumor Cells
57166	57166	4.73873	TAP1+ Tumor Cells
57167	57167	4.53591	TAP1+ Tumor Cells
57168	57168	4.5129	TAP1+ Tumor Cells
57169	57169	4.29273	TAP1+ Tumor Cells
57170	57170	4.2286	TAP1+ Tumor Cells
57171	57171	4.42976	TAP1+ Tumor Cells
57172	57172	4.28925	TAP1+ Tumor Cells
57173	57173	4.55135	TAP1+ Tumor Cells
57174	57174	3.62932	TAP1+ Tumor Cells
57175	57175	3.62511	TAP1+ Tumor Cells
57176	57176	3.16812	TAP1+ Tumor Cells
57177	57177	2.6884	TAP1+ Tumor Cells
57178	57178	4.55938	TAP1+ Tumor Cells
57179	57179	3.09903	TAP1+ Tumor Cells
57180	57180	5.43158	TAP1+ Tumor Cells
57181	57181	5.13704	TAP1+ Tumor Cells
57182	57182	4.69663	TAP1+ Tumor Cells
57183	57183	5.66637	TAP1+ Tumor Cells
57184	57184	5.32107	TAP1+ Tumor Cells
57185	57185	4.95112	TAP1+ Tumor Cells
57186	57186	5.72018	TAP1+ Tumor Cells
57187	57187	4.44124	TAP1+ Tumor Cells
57188	57188	5.48898	TAP1+ Tumor Cells
57189	57189	5.26401	TAP1+ Tumor Cells
57190	57190	4.34426	TAP1+ Tumor Cells
57191	57191	4.95635	TAP1+ Tumor Cells
57192	57192	5.53442	TAP1+ Tumor Cells
57193	57193	4.42905	TAP1+ Tumor Cells
57194	57194	4.92609	TAP1+ Tumor Cells
57195	57195	5.30999	TAP1+ Tumor Cells
57196	57196	5.23677	TAP1+ Tumor Cells
57197	57197	4.8513	TAP1+ Tumor Cells
57198	57198	4.99487	TAP1+ Tumor Cells
57199	57199	4.76423	TAP1+ Tumor Cells
57200	57200	5.18256	TAP1+ Tumor Cells
57201	57201	5.11614	TAP1+ Tumor Cells
57202	57202	5.50035	TAP1+ Tumor Cells
57203	57203	4.67778	TAP1+ Tumor Cells
57204	57204	5.33322	TAP1+ Tumor Cells
57205	57205	5.53968	TAP1+ Tumor Cells
57206	57206	4.85442	TAP1+ Tumor Cells
57207	57207	5.12309	TAP1+ Tumor Cells
57208	57208	5.62522	TAP1+ Tumor Cells
57209	57209	3.24619	TAP1+ Tumor Cells
57210	57210	3.17737	TAP1+ Tumor Cells
57211	57211	5.31442	TAP1+ Tumor Cells
57212	57212	4.25321	TAP1+ Tumor Cells
57213	57213	4.50016	TAP1+ Tumor Cells
57214	57214	5.35467	TAP1+ Tumor Cells
57215	57215	4.72375	TAP1+ Tumor Cells
57216	57216	4.90844	TAP1+ Tumor Cells
57217	57217	4.49106	TAP1+ Tumor Cells
57218	57218	4.84653	TAP1+ Tumor Cells
57219	57219	4.99341	TAP1+ Tumor Cells
57220	57220	4.47336	TAP1+ Tumor Cells
57221	57221	5.1785	TAP1+ Tumor Cells
57222	57222	4.82062	TAP1+ Tumor Cells
57223	57223	4.88564	TAP1+ Tumor Cells
57224	57224	5.09178	TAP1+ Tumor Cells
57225	57225	3.86095	TAP1+ Tumor Cells
57226	57226	4.18109	TAP1+ Tumor Cells
57227	57227	5.23195	TAP1+ Tumor Cells
57228	57228	4.68906	TAP1+ Tumor Cells
57229	57229	5.0164	TAP1+ Tumor Cells
57230	57230	4.06613	TAP1+ Tumor Cells
57231	57231	4.9769	TAP1+ Tumor Cells
57232	57232	4.85484	TAP1+ Tumor Cells
57233	57233	3.82151	TAP1+ Tumor Cells
57234	57234	3.03756	TAP1+ Tumor Cells
57235	57235	4.58096	TAP1+ Tumor Cells
57236	57236	4.38773	TAP1+ Tumor Cells
57237	57237	4.98255	TAP1+ Tumor Cells
57238	57238	3.1046	TAP1+ Tumor Cells
57239	57239	3.51249	TAP1+ Tumor Cells
57240	57240	4.34012	TAP1+ Tumor Cells
57241	57241	3.88808	TAP1+ Tumor Cells
57242	57242	3.81503	TAP1+ Tumor Cells
57243	57243	4.58974	TAP1+ Tumor Cells
57244	57244	4.95994	TAP1+ Tumor Cells
57245	57245	3.55761	TAP1+ Tumor Cells
57246	57246	4.08551	TAP1+ Tumor Cells
57247	57247	2.49019	TAP1+ Tumor Cells
57248	57248	2.70946	TAP1+ Tumor Cells
57249	57249	3.42962	TAP1+ Tumor Cells
57250	57250	3.37859	TAP1+ Tumor Cells
57251	57251	3.7451	TAP1+ Tumor Cells
57252	57252	2.73049	TAP1+ Tumor Cells
57253	57253	3.72336	TAP1+ Tumor Cells
57254	57254	3.89885	TAP1+ Tumor Cells
57255	57255	2.7686	TAP1+ Tumor Cells
57256	57256	3.09645	TAP1+ Tumor Cells
57257	57257	2.97187	TAP1+ Tumor Cells
57258	57258	2.6356	TAP1+ Tumor Cells
57259	57259	3.19856	TAP1+ Tumor Cells
57260	57260	2.90517	TAP1+ Tumor Cells
57261	57261	2.71694	TAP1+ Tumor Cells
57262	57262	3.26372	TAP1+ Tumor Cells
57263	57263	2.63304	TAP1+ Tumor Cells
57264	57264	3.70913	TAP1+ Tumor Cells
57265	57265	2.27688	TAP1+ Tumor Cells
57266	57266	3.20596	TAP1+ Tumor Cells
57267	57267	3.49932	TAP1+ Tumor Cells
57268	57268	3.53356	TAP1+ Tumor Cells
57269	57269	4.1438	TAP1+ Tumor Cells
57270	57270	3.82294	TAP1+ Tumor Cells
57271	57271	3.34568	TAP1+ Tumor Cells
57272	57272	3.03651	TAP1+ Tumor Cells
57273	57273	3.3992	TAP1+ Tumor Cells
57274	57274	4.04601	TAP1+ Tumor Cells
57275	57275	3.26481	TAP1+ Tumor Cells
57276	57276	2.42203	TAP1+ Tumor Cells
57277	57277	3.55782	TAP1+ Tumor Cells
57278	57278	3.67243	TAP1+ Tumor Cells
57279	57279	4.05275	TAP1+ Tumor Cells
57280	57280	4.3591	TAP1+ Tumor Cells
57281	57281	4.27453	TAP1+ Tumor Cells
57282	57282	2.50603	TAP1+ Tumor Cells
57283	57283	4.62384	TAP1+ Tumor Cells
57284	57284	4.02936	TAP1+ Tumor Cells
57285	57285	4.55545	TAP1+ Tumor Cells
57286	57286	4.65511	TAP1+ Tumor Cells
57287	57287	3.49231	TAP1+ Tumor Cells
57288	57288	3.72368	TAP1+ Tumor Cells
57289	57289	3.14328	TAP1+ Tumor Cells
57290	57290	3.79861	TAP1+ Tumor Cells
57291	57291	4.54558	TAP1+ Tumor Cells
57292	57292	4.28941	TAP1+ Tumor Cells
57293	57293	3.75694	TAP1+ Tumor Cells
57294	57294	4.44912	TAP1+ Tumor Cells
57295	57295	4.35721	TAP1+ Tumor Cells
57296	57296	4.20476	TAP1+ Tumor Cells
57297	57297	4.07253	TAP1+ Tumor Cells
57298	57298	4.14647	TAP1+ Tumor Cells
57299	57299	3.92891	TAP1+ Tumor Cells
57300	57300	2.46996	TAP1+ Tumor Cells
57301	57301	3.55969	TAP1+ Tumor Cells
57302	57302	2.93056	TAP1+ Tumor Cells
57303	57303	3.1115	TAP1+ Tumor Cells
57304	57304	3.14301	TAP1+ Tumor Cells
57305	57305	3.46375	TAP1+ Tumor Cells
57306	57306	3.02707	TAP1+ Tumor Cells
57307	57307	2.78105	TAP1+ Tumor Cells
57308	57308	2.53457	TAP1+ Tumor Cells
57309	57309	3.40777	TAP1+ Tumor Cells
57310	57310	2.70758	TAP1+ Tumor Cells
57311	57311	3.27263	TAP1+ Tumor Cells
57312	57312	3.24075	TAP1+ Tumor Cells
57313	57313	2.56276	TAP1+ Tumor Cells
57314	57314	3.17703	TAP1+ Tumor Cells
57315	57315	3.8016	TAP1+ Tumor Cells
57316	57316	3.85236	TAP1+ Tumor Cells
57317	57317	3.59076	TAP1+ Tumor Cells
57318	57318	3.89346	TAP1+ Tumor Cells
57319	57319	3.06895	TAP1+ Tumor Cells
57320	57320	4.26666	TAP1+ Tumor Cells
57321	57321	4.38016	TAP1+ Tumor Cells
57322	57322	3.90062	TAP1+ Tumor Cells
57323	57323	4.65138	TAP1+ Tumor Cells
57324	57324	3.7579	TAP1+ Tumor Cells
57325	57325	4.4398	TAP1+ Tumor Cells
57326	57326	4.42931	TAP1+ Tumor Cells
57327	57327	3.1562	TAP1+ Tumor Cells
57328	57328	2.92136	TAP1+ Tumor Cells
57329	57329	3.72642	TAP1+ Tumor Cells
57330	57330	3.37281	TAP1+ Tumor Cells
57331	57331	3.5225	TAP1+ Tumor Cells
57332	57332	3.12027	TAP1+ Tumor Cells
57333	57333	3.10232	TAP1+ Tumor Cells
57334	57334	3.65559	TAP1+ Tumor Cells
57335	57335	3.25115	TAP1+ Tumor Cells
57336	57336	3.56587	TAP1+ Tumor Cells
57337	57337	4.11903	TAP1+ Tumor Cells
57338	57338	3.66176	TAP1+ Tumor Cells
57339	57339	2.63935	TAP1+ Tumor Cells
57340	57340	4.02831	TAP1+ Tumor Cells
57341	57341	2.11914	TAP1+ Tumor Cells
57342	57342	3.38905	TAP1+ Tumor Cells
57343	57343	4.08991	TAP1+ Tumor Cells
57344	57344	3.55688	TAP1+ Tumor Cells
57345	57345	3.20383	TAP1+ Tumor Cells
57346	57346	3.28671	TAP1+ Tumor Cells
57347	57347	3.20529	TAP1+ Tumor Cells
57348	57348	4.04831	TAP1+ Tumor Cells
57349	57349	4.12629	TAP1+ Tumor Cells
57350	57350	3.32857	TAP1+ Tumor Cells
57351	57351	3.64558	TAP1+ Tumor Cells
57352	57352	3.95556	TAP1+ Tumor Cells
57353	57353	4.02353	TAP1+ Tumor Cells
57354	57354	3.41934	TAP1+ Tumor Cells
57355	57355	3.36569	TAP1+ Tumor Cells
57356	57356	4.04805	TAP1+ Tumor Cells
57357	57357	2.87932	TAP1+ Tumor Cells
57358	57358	3.29035	TAP1+ Tumor Cells
57359	57359	3.41026	TAP1+ Tumor Cells
57360	57360	3.19889	TAP1+ Tumor Cells
57361	57361	4.25096	TAP1+ Tumor Cells
57362	57362	2.73915	TAP1+ Tumor Cells
57363	57363	4.36907	TAP1+ Tumor Cells
57364	57364	3.64328	TAP1+ Tumor Cells
57365	57365	2.73657	TAP1+ Tumor Cells
57366	57366	2.29286	TAP1+ Tumor Cells
57367	57367	3.25604	TAP1+ Tumor Cells
57368	57368	3.31767	TAP1+ Tumor Cells
57369	57369	4.09717	TAP1+ Tumor Cells
57370	57370	2.56742	TAP1+ Tumor Cells
57371	57371	3.13291	TAP1+ Tumor Cells
57372	57372	3.85914	TAP1+ Tumor Cells
57373	57373	4.08743	TAP1+ Tumor Cells
57374	57374	3.77681	TAP1+ Tumor Cells
57375	57375	4.23056	TAP1+ Tumor Cells
57376	57376	3.76842	TAP1+ Tumor Cells
57377	57377	4.72827	TAP1+ Tumor Cells
57378	57378	5.05819	TAP1+ Tumor Cells
57379	57379	4.69585	TAP1+ Tumor Cells
57380	57380	4.89176	TAP1+ Tumor Cells
57381	57381	4.9796	TAP1+ Tumor Cells
57382	57382	4.424	TAP1+ Tumor Cells
57383	57383	5.006	TAP1+ Tumor Cells
57384	57384	4.49883	TAP1+ Tumor Cells
57385	57385	4.57844	TAP1+ Tumor Cells
57386	57386	4.56312	TAP1+ Tumor Cells
57387	57387	4.39402	TAP1+ Tumor Cells
57388	57388	4.62245	TAP1+ Tumor Cells
57389	57389	4.1991	TAP1+ Tumor Cells
57390	57390	4.73749	TAP1+ Tumor Cells
57391	57391	3.13451	TAP1+ Tumor Cells
57392	57392	3.36527	TAP1+ Tumor Cells
57393	57393	2.74867	TAP1+ Tumor Cells
57394	57394	4.00696	TAP1+ Tumor Cells
57395	57395	4.30212	TAP1+ Tumor Cells
57396	57396	3.12485	TAP1+ Tumor Cells
57397	57397	3.94465	TAP1+ Tumor Cells
57398	57398	4.06207	TAP1+ Tumor Cells
57399	57399	3.66374	TAP1+ Tumor Cells
57400	57400	3.89379	TAP1+ Tumor Cells
57401	57401	3.8203	TAP1+ Tumor Cells
57402	57402	4.30153	TAP1+ Tumor Cells
57403	57403	3.2874	TAP1+ Tumor Cells
57404	57404	3.6536	TAP1+ Tumor Cells
57405	57405	4.19679	TAP1+ Tumor Cells
57406	57406	3.7863	TAP1+ Tumor Cells
57407	57407	3.91699	TAP1+ Tumor Cells
57408	57408	3.93878	TAP1+ Tumor Cells
57409	57409	3.96257	TAP1+ Tumor Cells
57410	57410	4.32597	TAP1+ Tumor Cells
57411	57411	2.9059	TAP1+ Tumor Cells
57412	57412	3.70081	TAP1+ Tumor Cells
57413	57413	3.83665	TAP1+ Tumor Cells
57414	57414	5.03554	TAP1+ Tumor Cells
57415	57415	5.11858	TAP1+ Tumor Cells
57416	57416	5.24895	TAP1+ Tumor Cells
57417	57417	4.45133	TAP1+ Tumor Cells
57418	57418	2.90738	TAP1+ Tumor Cells
57419	57419	2.89564	TAP1+ Tumor Cells
57420	57420	4.2746	TAP1+ Tumor Cells
57421	57421	4.58597	TAP1+ Tumor Cells
57422	57422	3.48423	TAP1+ Tumor Cells
57423	57423	3.23386	TAP1+ Tumor Cells
57424	57424	4.92092	TAP1+ Tumor Cells
57425	57425	4.41374	TAP1+ Tumor Cells
57426	57426	3.95753	TAP1+ Tumor Cells
57427	57427	3.08912	TAP1+ Tumor Cells
57428	57428	2.62898	TAP1+ Tumor Cells
57429	57429	4.85376	TAP1+ Tumor Cells
57430	57430	4.08519	TAP1+ Tumor Cells
57431	57431	3.42797	TAP1+ Tumor Cells
57432	57432	4.56708	TAP1+ Tumor Cells
57433	57433	4.27298	TAP1+ Tumor Cells
57434	57434	4.20864	TAP1+ Tumor Cells
57435	57435	4.33381	TAP1+ Tumor Cells
57436	57436	3.85914	TAP1+ Tumor Cells
57437	57437	3.61533	TAP1+ Tumor Cells
57438	57438	3.97538	TAP1+ Tumor Cells
57439	57439	3.75185	TAP1+ Tumor Cells
57440	57440	4.14415	TAP1+ Tumor Cells
57441	57441	3.66881	TAP1+ Tumor Cells
57442	57442	3.50603	TAP1+ Tumor Cells
57443	57443	3.89568	TAP1+ Tumor Cells
57444	57444	2.8809	TAP1+ Tumor Cells
57445	57445	3.31027	TAP1+ Tumor Cells
57446	57446	3.11384	TAP1+ Tumor Cells
57447	57447	2.79384	TAP1+ Tumor Cells
57448	57448	3.21648	TAP1+ Tumor Cells
57449	57449	2.33089	TAP1+ Tumor Cells
57450	57450	3.71661	TAP1+ Tumor Cells
57451	57451	3.90123	TAP1+ Tumor Cells
57452	57452	2.67886	TAP1+ Tumor Cells
57453	57453	4.56057	TAP1+ Tumor Cells
57454	57454	3.94349	TAP1+ Tumor Cells
57455	57455	4.34878	TAP1+ Tumor Cells
57456	57456	2.94608	TAP1+ Tumor Cells
57457	57457	2.84252	TAP1+ Tumor Cells
57458	57458	4.31505	TAP1+ Tumor Cells
57459	57459	4.15507	TAP1+ Tumor Cells
57460	57460	3.50792	TAP1+ Tumor Cells
57461	57461	3.2657	TAP1+ Tumor Cells
57462	57462	3.7309	TAP1+ Tumor Cells
57463	57463	2.59721	TAP1+ Tumor Cells
57464	57464	2.57608	TAP1+ Tumor Cells
57465	57465	4.24036	TAP1+ Tumor Cells
57466	57466	3.1292	TAP1+ Tumor Cells
57467	57467	3.08652	TAP1+ Tumor Cells
57468	57468	2.50257	TAP1+ Tumor Cells
57469	57469	2.73187	TAP1+ Tumor Cells
57470	57470	2.72503	TAP1+ Tumor Cells
57471	57471	4.55969	TAP1+ Tumor Cells
57472	57472	3.57289	TAP1+ Tumor Cells
57473	57473	4.22955	TAP1+ Tumor Cells
57474	57474	4.06807	TAP1+ Tumor Cells
57475	57475	4.53713	TAP1+ Tumor Cells
57476	57476	4.10816	TAP1+ Tumor Cells
57477	57477	3.33144	TAP1+ Tumor Cells
57478	57478	3.18244	TAP1+ Tumor Cells
57479	57479	4.33915	TAP1+ Tumor Cells
57480	57480	3.90721	TAP1+ Tumor Cells
57481	57481	2.44022	TAP1+ Tumor Cells
57482	57482	2.40384	TAP1+ Tumor Cells
57483	57483	3.15103	TAP1+ Tumor Cells
57484	57484	4.41842	TAP1+ Tumor Cells
57485	57485	3.52645	TAP1+ Tumor Cells
57486	57486	4.15679	TAP1+ Tumor Cells
57487	57487	1.86028	TAP1+ Tumor Cells
57488	57488	4.49645	TAP1+ Tumor Cells
57489	57489	4.02928	TAP1+ Tumor Cells
57490	57490	2.94767	TAP1+ Tumor Cells
57491	57491	2.61042	TAP1+ Tumor Cells
57492	57492	3.86622	TAP1+ Tumor Cells
57493	57493	3.58219	TAP1+ Tumor Cells
57494	57494	3.24185	TAP1+ Tumor Cells
57495	57495	2.33211	TAP1+ Tumor Cells
57496	57496	3.56768	TAP1+ Tumor Cells
57497	57497	2.26276	TAP1+ Tumor Cells
57498	57498	3.95903	TAP1+ Tumor Cells
57499	57499	4.13165	TAP1+ Tumor Cells
57500	57500	3.36461	TAP1+ Tumor Cells
57501	57501	3.01141	TAP1+ Tumor Cells
57502	57502	3.74638	TAP1+ Tumor Cells
57503	57503	3.67564	TAP1+ Tumor Cells
57504	57504	2.8216	TAP1+ Tumor Cells
57505	57505	3.77922	TAP1+ Tumor Cells
57506	57506	3.4418	TAP1+ Tumor Cells
57507	57507	4.16928	TAP1+ Tumor Cells
57508	57508	1.88953	TAP1+ Tumor Cells
57509	57509	3.90439	TAP1+ Tumor Cells
57510	57510	3.01597	TAP1+ Tumor Cells
57511	57511	3.51711	TAP1+ Tumor Cells
57512	57512	3.61463	TAP1+ Tumor Cells
57513	57513	3.7794	TAP1+ Tumor Cells
57514	57514	3.37387	TAP1+ Tumor Cells
57515	57515	3.86714	TAP1+ Tumor Cells
57516	57516	2.90541	TAP1+ Tumor Cells
57517	57517	2.86298	TAP1+ Tumor Cells
57518	57518	3.47885	TAP1+ Tumor Cells
57519	57519	3.93782	TAP1+ Tumor Cells
57520	57520	3.17411	TAP1+ Tumor Cells
57521	57521	3.67146	TAP1+ Tumor Cells
57522	57522	4.09229	TAP1+ Tumor Cells
57523	57523	3.35967	TAP1+ Tumor Cells
57524	57524	3.63131	TAP1+ Tumor Cells
57525	57525	3.33903	TAP1+ Tumor Cells
57526	57526	3.78444	TAP1+ Tumor Cells
57527	57527	2.8391	TAP1+ Tumor Cells
57528	57528	3.59122	TAP1+ Tumor Cells
57529	57529	3.58244	TAP1+ Tumor Cells
57530	57530	5.11909	TAP1+ Tumor Cells
57531	57531	4.62779	TAP1+ Tumor Cells
57532	57532	4.44166	TAP1+ Tumor Cells
57533	57533	4.8671	TAP1+ Tumor Cells
57534	57534	4.48063	TAP1+ Tumor Cells
57535	57535	3.87352	TAP1+ Tumor Cells
57536	57536	2.94815	TAP1+ Tumor Cells
57537	57537	3.20788	TAP1+ Tumor Cells
57538	57538	3.10039	TAP1+ Tumor Cells
57539	57539	2.98137	TAP1+ Tumor Cells
57540	57540	4.0688	TAP1+ Tumor Cells
57541	57541	3.09616	TAP1+ Tumor Cells
57542	57542	4.2208	TAP1+ Tumor Cells
57543	57543	4.30016	TAP1+ Tumor Cells
57544	57544	3.62078	TAP1+ Tumor Cells
57545	57545	4.77877	TAP1+ Tumor Cells
57546	57546	3.27079	TAP1+ Tumor Cells
57547	57547	4.70685	TAP1+ Tumor Cells
57548	57548	3.92395	TAP1+ Tumor Cells
57549	57549	4.09459	TAP1+ Tumor Cells
57550	57550	4.84261	TAP1+ Tumor Cells
57551	57551	4.63489	TAP1+ Tumor Cells
57552	57552	4.3037	TAP1+ Tumor Cells
57553	57553	2.61323	TAP1+ Tumor Cells
57554	57554	3.68502	TAP1+ Tumor Cells
57555	57555	3.14106	TAP1+ Tumor Cells
57556	57556	2.70005	TAP1+ Tumor Cells
57557	57557	4.79225	TAP1+ Tumor Cells
57558	57558	2.87096	TAP1+ Tumor Cells
57559	57559	3.32625	TAP1+ Tumor Cells
57560	57560	2.54962	TAP1+ Tumor Cells
57561	57561	3.91068	TAP1+ Tumor Cells
57562	57562	4.11462	TAP1+ Tumor Cells
57563	57563	3.28633	TAP1+ Tumor Cells
57564	57564	4.72055	TAP1+ Tumor Cells
57565	57565	4.15107	TAP1+ Tumor Cells
57566	57566	4.17421	TAP1+ Tumor Cells
57567	57567	4.77517	TAP1+ Tumor Cells
57568	57568	3.14889	TAP1+ Tumor Cells
57569	57569	3.34224	TAP1+ Tumor Cells
57570	57570	2.547	TAP1+ Tumor Cells
57571	57571	4.79594	TAP1+ Tumor Cells
57572	57572	3.09839	TAP1+ Tumor Cells
57573	57573	4.26197	TAP1+ Tumor Cells
57574	57574	4.65829	TAP1+ Tumor Cells
57575	57575	2.8607	TAP1+ Tumor Cells
57576	57576	3.60292	TAP1+ Tumor Cells
57577	57577	3.92625	TAP1+ Tumor Cells
57578	57578	4.25251	TAP1+ Tumor Cells
57579	57579	4.44819	TAP1+ Tumor Cells
57580	57580	3.4206	TAP1+ Tumor Cells
57581	57581	4.14356	TAP1+ Tumor Cells
57582	57582	4.25925	TAP1+ Tumor Cells
57583	57583	4.64195	TAP1+ Tumor Cells
57584	57584	2.96159	TAP1+ Tumor Cells
57585	57585	4.35686	TAP1+ Tumor Cells
57586	57586	3.98183	TAP1+ Tumor Cells
57587	57587	3.84815	TAP1+ Tumor Cells
57588	57588	4.8509	TAP1+ Tumor Cells
57589	57589	4.05868	TAP1+ Tumor Cells
57590	57590	4.54842	TAP1+ Tumor Cells
57591	57591	4.51341	TAP1+ Tumor Cells
57592	57592	3.04188	TAP1+ Tumor Cells
57593	57593	4.56946	TAP1+ Tumor Cells
57594	57594	2.84858	TAP1+ Tumor Cells
57595	57595	3.75581	TAP1+ Tumor Cells
57596	57596	4.20459	TAP1+ Tumor Cells
57597	57597	2.73197	TAP1+ Tumor Cells
57598	57598	3.25559	TAP1+ Tumor Cells
57599	57599	3.50333	TAP1+ Tumor Cells
57600	57600	4.23203	TAP1+ Tumor Cells
57601	57601	4.35098	TAP1+ Tumor Cells
57602	57602	2.61223	TAP1+ Tumor Cells
57603	57603	3.55088	TAP1+ Tumor Cells
57604	57604	4.47253	TAP1+ Tumor Cells
57605	57605	3.0008	TAP1+ Tumor Cells
57606	57606	4.61968	TAP1+ Tumor Cells
57607	57607	3.94202	TAP1+ Tumor Cells
57608	57608	3.14488	TAP1+ Tumor Cells
57609	57609	4.54103	TAP1+ Tumor Cells
57610	57610	4.03576	TAP1+ Tumor Cells
57611	57611	4.64375	TAP1+ Tumor Cells
57612	57612	4.47942	TAP1+ Tumor Cells
57613	57613	3.81277	TAP1+ Tumor Cells
57614	57614	3.74222	TAP1+ Tumor Cells
57615	57615	4.15476	TAP1+ Tumor Cells
57616	57616	4.70201	TAP1+ Tumor Cells
57617	57617	4.38574	TAP1+ Tumor Cells
57618	57618	3.16676	TAP1+ Tumor Cells
57619	57619	4.58661	TAP1+ Tumor Cells
57620	57620	4.22654	TAP1+ Tumor Cells
57621	57621	4.26497	TAP1+ Tumor Cells
57622	57622	4.55644	TAP1+ Tumor Cells
57623	57623	4.71847	TAP1+ Tumor Cells
57624	57624	3.91646	TAP1+ Tumor Cells
57625	57625	4.72143	TAP1+ Tumor Cells
57626	57626	3.80072	TAP1+ Tumor Cells
57627	57627	4.01445	TAP1+ Tumor Cells
57628	57628	4.74853	TAP1+ Tumor Cells
57629	57629	4.01979	TAP1+ Tumor Cells
57630	57630	4.58283	TAP1+ Tumor Cells
57631	57631	3.92948	TAP1+ Tumor Cells
57632	57632	2.83618	TAP1+ Tumor Cells
57633	57633	4.04292	TAP1+ Tumor Cells
57634	57634	4.52823	TAP1+ Tumor Cells
57635	57635	3.67295	TAP1+ Tumor Cells
57636	57636	3.34514	TAP1+ Tumor Cells
57637	57637	4.1992	TAP1+ Tumor Cells
57638	57638	3.62531	TAP1+ Tumor Cells
57639	57639	4.12034	TAP1+ Tumor Cells
57640	57640	2.85749	TAP1+ Tumor Cells
57641	57641	3.00554	TAP1+ Tumor Cells
57642	57642	4.04099	TAP1+ Tumor Cells
57643	57643	2.75067	TAP1+ Tumor Cells
57644	57644	3.49818	TAP1+ Tumor Cells
57645	57645	3.10275	TAP1+ Tumor Cells
57646	57646	3.63895	TAP1+ Tumor Cells
57647	57647	3.30538	TAP1+ Tumor Cells
57648	57648	3.14502	TAP1+ Tumor Cells
57649	57649	3.62615	TAP1+ Tumor Cells
57650	57650	2.92783	TAP1+ Tumor Cells
57651	57651	4.09168	TAP1+ Tumor Cells
57652	57652	4.24198	TAP1+ Tumor Cells
57653	57653	3.75408	TAP1+ Tumor Cells
57654	57654	4.24838	TAP1+ Tumor Cells
57655	57655	4.43796	TAP1+ Tumor Cells
57656	57656	3.47223	TAP1+ Tumor Cells
57657	57657	4.1704	TAP1+ Tumor Cells
57658	57658	3.95346	TAP1+ Tumor Cells
57659	57659	3.28765	TAP1+ Tumor Cells
57660	57660	3.26551	TAP1+ Tumor Cells
57661	57661	3.74597	TAP1+ Tumor Cells
57662	57662	3.42854	TAP1+ Tumor Cells
57663	57663	3.58576	TAP1+ Tumor Cells
57664	57664	3.77313	TAP1+ Tumor Cells
57665	57665	3.29192	TAP1+ Tumor Cells
57666	57666	4.21229	TAP1+ Tumor Cells
57667	57667	3.94656	TAP1+ Tumor Cells
57668	57668	4.24842	TAP1+ Tumor Cells
57669	57669	4.76549	TAP1+ Tumor Cells
57670	57670	4.42874	TAP1+ Tumor Cells
57671	57671	4.45637	TAP1+ Tumor Cells
57672	57672	4.97639	TAP1+ Tumor Cells
57673	57673	4.60312	TAP1+ Tumor Cells
57674	57674	4.20546	TAP1+ Tumor Cells
57675	57675	2.78248	TAP1+ Tumor Cells
57676	57676	3.67358	TAP1+ Tumor Cells
57677	57677	3.37588	TAP1+ Tumor Cells
57678	57678	3.64352	TAP1+ Tumor Cells
57679	57679	4.53697	TAP1+ Tumor Cells
57680	57680	5.16612	TAP1+ Tumor Cells
57681	57681	4.23857	TAP1+ Tumor Cells
57682	57682	4.10267	TAP1+ Tumor Cells
57683	57683	3.26104	TAP1+ Tumor Cells
57684	57684	4.32781	TAP1+ Tumor Cells
57685	57685	2.82878	TAP1+ Tumor Cells
57686	57686	3.30631	TAP1+ Tumor Cells
57687	57687	4.44985	TAP1+ Tumor Cells
57688	57688	4.0703	TAP1+ Tumor Cells
57689	57689	4.30727	TAP1+ Tumor Cells
57690	57690	3.57654	TAP1+ Tumor Cells
57691	57691	3.98385	TAP1+ Tumor Cells
57692	57692	2.52714	TAP1+ Tumor Cells
57693	57693	3.67492	TAP1+ Tumor Cells
57694	57694	2.36533	TAP1+ Tumor Cells
57695	57695	4.61716	TAP1+ Tumor Cells
57696	57696	3.34755	TAP1+ Tumor Cells
57697	57697	3.18399	TAP1+ Tumor Cells
57698	57698	3.88713	TAP1+ Tumor Cells
57699	57699	3.96838	TAP1+ Tumor Cells
57700	57700	5.26469	TAP1+ Tumor Cells
57701	57701	5.24624	TAP1+ Tumor Cells
57702	57702	5.27836	TAP1+ Tumor Cells
57703	57703	4.47276	TAP1+ Tumor Cells
57704	57704	5.01173	TAP1+ Tumor Cells
57705	57705	4.8136	TAP1+ Tumor Cells
57706	57706	5.0776	TAP1+ Tumor Cells
57707	57707	4.99457	TAP1+ Tumor Cells
57708	57708	4.89638	TAP1+ Tumor Cells
57709	57709	4.87427	TAP1+ Tumor Cells
57710	57710	4.55751	TAP1+ Tumor Cells
57711	57711	5.04302	TAP1+ Tumor Cells
57712	57712	4.92952	TAP1+ Tumor Cells
57713	57713	4.58405	TAP1+ Tumor Cells
57714	57714	4.9719	TAP1+ Tumor Cells
57715	57715	4.74682	TAP1+ Tumor Cells
57716	57716	4.66877	TAP1+ Tumor Cells
57717	57717	4.47416	TAP1+ Tumor Cells
57718	57718	4.82999	TAP1+ Tumor Cells
57719	57719	4.3172	TAP1+ Tumor Cells
57720	57720	4.94319	TAP1+ Tumor Cells
57721	57721	4.29198	TAP1+ Tumor Cells
57722	57722	3.98028	TAP1+ Tumor Cells
57723	57723	5.04458	TAP1+ Tumor Cells
57724	57724	4.24441	TAP1+ Tumor Cells
57725	57725	3.16723	TAP1+ Tumor Cells
57726	57726	3.45483	TAP1+ Tumor Cells
57727	57727	3.56809	TAP1+ Tumor Cells
57728	57728	3.06727	TAP1+ Tumor Cells
57729	57729	3.9265	TAP1+ Tumor Cells
57730	57730	3.41991	TAP1+ Tumor Cells
57731	57731	3.70038	TAP1+ Tumor Cells
57732	57732	3.20143	TAP1+ Tumor Cells
57733	57733	3.36919	TAP1+ Tumor Cells
57734	57734	2.9337	TAP1+ Tumor Cells
57735	57735	3.48958	TAP1+ Tumor Cells
57736	57736	3.5248	TAP1+ Tumor Cells
57737	57737	3.16224	TAP1+ Tumor Cells
57738	57738	4.12108	TAP1+ Tumor Cells
57739	57739	3.53658	TAP1+ Tumor Cells
57740	57740	4.01069	TAP1+ Tumor Cells
57741	57741	2.45539	TAP1+ Tumor Cells
57742	57742	3.73556	TAP1+ Tumor Cells
57743	57743	4.10271	TAP1+ Tumor Cells
57744	57744	4.42003	TAP1+ Tumor Cells
57745	57745	2.7855	TAP1+ Tumor Cells
57746	57746	3.55537	TAP1+ Tumor Cells
57747	57747	3.40766	TAP1+ Tumor Cells
57748	57748	4.18592	TAP1+ Tumor Cells
57749	57749	2.65433	TAP1+ Tumor Cells
57750	57750	3.92476	TAP1+ Tumor Cells
57751	57751	3.87398	TAP1+ Tumor Cells
57752	57752	4.2389	TAP1+ Tumor Cells
57753	57753	4.02119	TAP1+ Tumor Cells
57754	57754	4.37085	TAP1+ Tumor Cells
57755	57755	3.48384	TAP1+ Tumor Cells
57756	57756	4.10724	TAP1+ Tumor Cells
57757	57757	4.42303	TAP1+ Tumor Cells
57758	57758	3.58852	TAP1+ Tumor Cells
57759	57759	3.53218	TAP1+ Tumor Cells
57760	57760	3.54416	TAP1+ Tumor Cells
57761	57761	4.60494	TAP1+ Tumor Cells
57762	57762	2.53382	TAP1+ Tumor Cells
57763	57763	6.33881	TAP1+ Tumor Cells
57764	57764	3.64974	TAP1+ Tumor Cells
57765	57765	4.39396	TAP1+ Tumor Cells
57766	57766	4.10121	TAP1+ Tumor Cells
57767	57767	4.00295	TAP1+ Tumor Cells
57768	57768	4.32656	TAP1+ Tumor Cells
57769	57769	4.73993	TAP1+ Tumor Cells
57770	57770	4.4405	TAP1+ Tumor Cells
57771	57771	4.06474	TAP1+ Tumor Cells
57772	57772	4.39763	TAP1+ Tumor Cells
57773	57773	3.15276	TAP1+ Tumor Cells
57774	57774	3.85635	TAP1+ Tumor Cells
57775	57775	4.7399	TAP1+ Tumor Cells
57776	57776	4.43135	TAP1+ Tumor Cells
57777	57777	5.35102	TAP1+ Tumor Cells
57778	57778	5.17762	TAP1+ Tumor Cells
57779	57779	3.70005	TAP1+ Tumor Cells
57780	57780	3.37706	TAP1+ Tumor Cells
57781	57781	4.07762	TAP1+ Tumor Cells
57782	57782	3.33472	TAP1+ Tumor Cells
57783	57783	2.8963	TAP1+ Tumor Cells
57784	57784	3.79052	TAP1+ Tumor Cells
57785	57785	4.41273	TAP1+ Tumor Cells
57786	57786	2.37055	TAP1+ Tumor Cells
57787	57787	2.67598	TAP1+ Tumor Cells
57788	57788	2.56907	TAP1+ Tumor Cells
57789	57789	3.66756	TAP1+ Tumor Cells
57790	57790	2.60136	TAP1+ Tumor Cells
57791	57791	3.00837	TAP1+ Tumor Cells
57792	57792	4.66186	TAP1+ Tumor Cells
57793	57793	3.61293	TAP1+ Tumor Cells
57794	57794	3.60972	TAP1+ Tumor Cells
57795	57795	4.28982	TAP1+ Tumor Cells
57796	57796	3.22837	TAP1+ Tumor Cells
57797	57797	4.57199	TAP1+ Tumor Cells
57798	57798	2.45237	TAP1+ Tumor Cells
57799	57799	3.00447	TAP1+ Tumor Cells
57800	57800	3.92666	TAP1+ Tumor Cells
57801	57801	2.66219	TAP1+ Tumor Cells
57802	57802	4.81973	TAP1+ Tumor Cells
57803	57803	2.24438	TAP1+ Tumor Cells
57804	57804	4.31379	TAP1+ Tumor Cells
57805	57805	2.86171	TAP1+ Tumor Cells
57806	57806	3.30376	TAP1+ Tumor Cells
57807	57807	3.81333	TAP1+ Tumor Cells
57808	57808	4.3157	TAP1+ Tumor Cells
57809	57809	2.64004	TAP1+ Tumor Cells
57810	57810	4.28841	TAP1+ Tumor Cells
57811	57811	4.44144	TAP1+ Tumor Cells
57812	57812	3.79777	TAP1+ Tumor Cells
57813	57813	3.68507	TAP1+ Tumor Cells
57814	57814	3.65238	TAP1+ Tumor Cells
57815	57815	3.81673	TAP1+ Tumor Cells
57816	57816	3.13025	TAP1+ Tumor Cells
57817	57817	3.76923	TAP1+ Tumor Cells
57818	57818	3.90066	TAP1+ Tumor Cells
57819	57819	4.21209	TAP1+ Tumor Cells
57820	57820	3.41653	TAP1+ Tumor Cells
57821	57821	3.06997	TAP1+ Tumor Cells
57822	57822	4.65245	TAP1+ Tumor Cells
57823	57823	4.27918	TAP1+ Tumor Cells
57824	57824	2.76346	TAP1+ Tumor Cells
57825	57825	3.0297	TAP1+ Tumor Cells
57826	57826	3.91268	TAP1+ Tumor Cells
57827	57827	4.01475	TAP1+ Tumor Cells
57828	57828	2.68335	TAP1+ Tumor Cells
57829	57829	3.16798	TAP1+ Tumor Cells
57830	57830	4.27371	TAP1+ Tumor Cells
57831	57831	4.16532	TAP1+ Tumor Cells
57832	57832	4.41129	TAP1+ Tumor Cells
57833	57833	4.0746	TAP1+ Tumor Cells
57834	57834	4.08067	TAP1+ Tumor Cells
57835	57835	3.99954	TAP1+ Tumor Cells
57836	57836	4.39078	TAP1+ Tumor Cells
57837	57837	4.21437	TAP1+ Tumor Cells
57838	57838	3.43433	TAP1+ Tumor Cells
57839	57839	4.68425	TAP1+ Tumor Cells
57840	57840	4.92936	TAP1+ Tumor Cells
57841	57841	3.27346	TAP1+ Tumor Cells
57842	57842	3.65695	TAP1+ Tumor Cells
57843	57843	3.25128	TAP1+ Tumor Cells
57844	57844	3.49531	TAP1+ Tumor Cells
57845	57845	4.39031	TAP1+ Tumor Cells
57846	57846	3.95741	TAP1+ Tumor Cells
57847	57847	4.04155	TAP1+ Tumor Cells
57848	57848	3.03741	TAP1+ Tumor Cells
57849	57849	3.65851	TAP1+ Tumor Cells
57850	57850	3.40795	TAP1+ Tumor Cells
57851	57851	4.92349	TAP1+ Tumor Cells
57852	57852	3.08197	TAP1+ Tumor Cells
57853	57853	3.72683	TAP1+ Tumor Cells
57854	57854	2.59944	TAP1+ Tumor Cells
57855	57855	2.28457	TAP1+ Tumor Cells
57856	57856	3.00661	TAP1+ Tumor Cells
57857	57857	3.69125	TAP1+ Tumor Cells
57858	57858	3.2536	TAP1+ Tumor Cells
57859	57859	3.97151	TAP1+ Tumor Cells
57860	57860	4.53359	TAP1+ Tumor Cells
57861	57861	4.16972	TAP1+ Tumor Cells
57862	57862	4.37239	TAP1+ Tumor Cells
57863	57863	3.72299	TAP1+ Tumor Cells
57864	57864	3.76061	TAP1+ Tumor Cells
57865	57865	3.69812	TAP1+ Tumor Cells
57866	57866	4.07475	TAP1+ Tumor Cells
57867	57867	3.97222	TAP1+ Tumor Cells
57868	57868	3.83356	TAP1+ Tumor Cells
57869	57869	4.16015	TAP1+ Tumor Cells
57870	57870	3.69915	TAP1+ Tumor Cells
57871	57871	3.92686	TAP1+ Tumor Cells
57872	57872	2.71479	TAP1+ Tumor Cells
57873	57873	3.8367	TAP1+ Tumor Cells
57874	57874	3.38794	TAP1+ Tumor Cells
57875	57875	3.78897	TAP1+ Tumor Cells
57876	57876	4.02484	TAP1+ Tumor Cells
57877	57877	2.84457	TAP1+ Tumor Cells
57878	57878	3.93072	TAP1+ Tumor Cells
57879	57879	2.99335	TAP1+ Tumor Cells
57880	57880	2.94258	TAP1+ Tumor Cells
57881	57881	4.01759	TAP1+ Tumor Cells
57882	57882	2.66693	TAP1+ Tumor Cells
57883	57883	2.78194	TAP1+ Tumor Cells
57884	57884	3.7871	TAP1+ Tumor Cells
57885	57885	3.00172	TAP1+ Tumor Cells
57886	57886	2.87531	TAP1+ Tumor Cells
57887	57887	2.3833	TAP1+ Tumor Cells
57888	57888	2.93794	TAP1+ Tumor Cells
57889	57889	2.86407	TAP1+ Tumor Cells
57890	57890	2.25931	TAP1+ Tumor Cells
57891	57891	3.28413	TAP1+ Tumor Cells
57892	57892	3.81556	TAP1+ Tumor Cells
57893	57893	3.47791	TAP1+ Tumor Cells
57894	57894	3.61518	TAP1+ Tumor Cells
57895	57895	3.07718	TAP1+ Tumor Cells
57896	57896	3.75363	TAP1+ Tumor Cells
57897	57897	3.64146	TAP1+ Tumor Cells
57898	57898	3.40291	TAP1+ Tumor Cells
57899	57899	4.05839	TAP1+ Tumor Cells
57900	57900	3.87744	TAP1+ Tumor Cells
57901	57901	4.02729	TAP1+ Tumor Cells
57902	57902	4.16802	TAP1+ Tumor Cells
57903	57903	4.34076	TAP1+ Tumor Cells
57904	57904	4.05267	TAP1+ Tumor Cells
57905	57905	4.55443	TAP1+ Tumor Cells
57906	57906	2.96309	TAP1+ Tumor Cells
57907	57907	4.40132	TAP1+ Tumor Cells
57908	57908	4.4711	TAP1+ Tumor Cells
57909	57909	3.04508	TAP1+ Tumor Cells
57910	57910	2.86886	TAP1+ Tumor Cells
57911	57911	3.72233	TAP1+ Tumor Cells
57912	57912	4.28991	TAP1+ Tumor Cells
57913	57913	4.35781	TAP1+ Tumor Cells
57914	57914	2.86087	TAP1+ Tumor Cells
57915	57915	3.61713	TAP1+ Tumor Cells
57916	57916	3.77309	TAP1+ Tumor Cells
57917	57917	4.23125	TAP1+ Tumor Cells
57918	57918	3.27991	TAP1+ Tumor Cells
57919	57919	4.31061	TAP1+ Tumor Cells
57920	57920	4.11635	TAP1+ Tumor Cells
57921	57921	4.06085	TAP1+ Tumor Cells
57922	57922	3.65204	TAP1+ Tumor Cells
57923	57923	3.31051	TAP1+ Tumor Cells
57924	57924	4.30928	TAP1+ Tumor Cells
57925	57925	4.31883	TAP1+ Tumor Cells
57926	57926	3.0239	TAP1+ Tumor Cells
57927	57927	4.79587	TAP1+ Tumor Cells
57928	57928	3.0297	TAP1+ Tumor Cells
57929	57929	3.63017	TAP1+ Tumor Cells
57930	57930	4.49487	TAP1+ Tumor Cells
57931	57931	2.7668	TAP1+ Tumor Cells
57932	57932	2.51088	TAP1+ Tumor Cells
57933	57933	3.32031	TAP1+ Tumor Cells
57934	57934	3.19341	TAP1+ Tumor Cells
57935	57935	3.46714	TAP1+ Tumor Cells
57936	57936	2.25521	TAP1+ Tumor Cells
57937	57937	4.46128	TAP1+ Tumor Cells
57938	57938	3.01126	TAP1+ Tumor Cells
57939	57939	2.48603	TAP1+ Tumor Cells
57940	57940	3.34109	TAP1+ Tumor Cells
57941	57941	2.98152	TAP1+ Tumor Cells
57942	57942	2.5126	TAP1+ Tumor Cells
57943	57943	2.63511	TAP1+ Tumor Cells
57944	57944	4.08689	TAP1+ Tumor Cells
57945	57945	2.2966	TAP1+ Tumor Cells
57946	57946	3.27257	TAP1+ Tumor Cells
57947	57947	4.05879	TAP1+ Tumor Cells
57948	57948	2.99873	TAP1+ Tumor Cells
57949	57949	3.27681	TAP1+ Tumor Cells
57950	57950	3.48499	TAP1+ Tumor Cells
57951	57951	3.50209	TAP1+ Tumor Cells
57952	57952	3.21951	TAP1+ Tumor Cells
57953	57953	2.79463	TAP1+ Tumor Cells
57954	57954	3.01179	TAP1+ Tumor Cells
57955	57955	4.76479	TAP1+ Tumor Cells
57956	57956	2.4928	TAP1+ Tumor Cells
57957	57957	2.773	TAP1+ Tumor Cells
57958	57958	3.54159	TAP1+ Tumor Cells
57959	57959	2.40835	TAP1+ Tumor Cells
57960	57960	3.35116	TAP1+ Tumor Cells
57961	57961	3.73026	TAP1+ Tumor Cells
57962	57962	3.65661	TAP1+ Tumor Cells
57963	57963	3.34224	TAP1+ Tumor Cells
57964	57964	4.13755	TAP1+ Tumor Cells
57965	57965	3.18494	TAP1+ Tumor Cells
57966	57966	3.46153	TAP1+ Tumor Cells
57967	57967	3.81582	TAP1+ Tumor Cells
57968	57968	4.51273	TAP1+ Tumor Cells
57969	57969	4.91201	TAP1+ Tumor Cells
57970	57970	4.96434	TAP1+ Tumor Cells
57971	57971	4.50671	TAP1+ Tumor Cells
57972	57972	5.28528	TAP1+ Tumor Cells
57973	57973	5.08248	TAP1+ Tumor Cells
57974	57974	4.09469	TAP1+ Tumor Cells
57975	57975	2.89391	TAP1+ Tumor Cells
57976	57976	5.25342	TAP1+ Tumor Cells
57977	57977	4.88427	TAP1+ Tumor Cells
57978	57978	4.85002	TAP1+ Tumor Cells
57979	57979	4.45799	TAP1+ Tumor Cells
57980	57980	5.23404	TAP1+ Tumor Cells
57981	57981	2.61523	TAP1+ Tumor Cells
57982	57982	2.82748	TAP1+ Tumor Cells
57983	57983	3.37535	TAP1+ Tumor Cells
57984	57984	2.79118	TAP1+ Tumor Cells
57985	57985	2.61743	TAP1+ Tumor Cells
57986	57986	2.90353	TAP1+ Tumor Cells
57987	57987	3.96423	TAP1+ Tumor Cells
57988	57988	3.77363	TAP1+ Tumor Cells
57989	57989	4.43039	TAP1+ Tumor Cells
57990	57990	4.07813	TAP1+ Tumor Cells
57991	57991	3.82994	TAP1+ Tumor Cells
57992	57992	4.52982	TAP1+ Tumor Cells
57993	57993	4.58083	TAP1+ Tumor Cells
57994	57994	3.52693	TAP1+ Tumor Cells
57995	57995	2.71208	TAP1+ Tumor Cells
57996	57996	3.58592	TAP1+ Tumor Cells
57997	57997	4.09699	TAP1+ Tumor Cells
57998	57998	3.1922	TAP1+ Tumor Cells
57999	57999	3.75281	TAP1+ Tumor Cells
58000	58000	3.72466	TAP1+ Tumor Cells
58001	58001	4.25415	TAP1+ Tumor Cells
58002	58002	3.39092	TAP1+ Tumor Cells
58003	58003	3.58413	TAP1+ Tumor Cells
58004	58004	4.38013	TAP1+ Tumor Cells
58005	58005	3.39338	TAP1+ Tumor Cells
58006	58006	3.34954	TAP1+ Tumor Cells
58007	58007	3.49089	TAP1+ Tumor Cells
58008	58008	4.02379	TAP1+ Tumor Cells
58009	58009	3.42933	TAP1+ Tumor Cells
58010	58010	2.78105	TAP1+ Tumor Cells
58011	58011	3.66481	TAP1+ Tumor Cells
58012	58012	3.68702	TAP1+ Tumor Cells
58013	58013	4.02545	TAP1+ Tumor Cells
58014	58014	3.3614	TAP1+ Tumor Cells
58015	58015	3.17981	TAP1+ Tumor Cells
58016	58016	2.79693	TAP1+ Tumor Cells
58017	58017	3.39949	TAP1+ Tumor Cells
58018	58018	2.79781	TAP1+ Tumor Cells
58019	58019	3.63634	TAP1+ Tumor Cells
58020	58020	3.86634	TAP1+ Tumor Cells
58021	58021	2.61903	TAP1+ Tumor Cells
58022	58022	3.00034	TAP1+ Tumor Cells
58023	58023	2.87222	TAP1+ Tumor Cells
58024	58024	2.79047	TAP1+ Tumor Cells
58025	58025	3.3985	TAP1+ Tumor Cells
58026	58026	4.05437	TAP1+ Tumor Cells
58027	58027	2.66345	TAP1+ Tumor Cells
58028	58028	2.89918	TAP1+ Tumor Cells
58029	58029	2.59873	TAP1+ Tumor Cells
58030	58030	3.54862	TAP1+ Tumor Cells
58031	58031	3.18116	TAP1+ Tumor Cells
58032	58032	2.70043	TAP1+ Tumor Cells
58033	58033	2.32319	TAP1+ Tumor Cells
58034	58034	2.28407	TAP1+ Tumor Cells
58035	58035	3.13549	TAP1+ Tumor Cells
58036	58036	3.87648	TAP1+ Tumor Cells
58037	58037	2.58633	TAP1+ Tumor Cells
58038	58038	3.40587	TAP1+ Tumor Cells
58039	58039	2.64259	TAP1+ Tumor Cells
58040	58040	4.07497	TAP1+ Tumor Cells
58041	58041	4.16696	TAP1+ Tumor Cells
58042	58042	3.13186	TAP1+ Tumor Cells
58043	58043	4.02164	TAP1+ Tumor Cells
58044	58044	3.52586	TAP1+ Tumor Cells
58045	58045	3.37653	TAP1+ Tumor Cells
58046	58046	3.47345	TAP1+ Tumor Cells
58047	58047	2.31163	TAP1+ Tumor Cells
58048	58048	4.26675	TAP1+ Tumor Cells
58049	58049	4.43929	TAP1+ Tumor Cells
58050	58050	3.87878	TAP1+ Tumor Cells
58051	58051	2.74958	TAP1+ Tumor Cells
58052	58052	4.4931	TAP1+ Tumor Cells
58053	58053	4.12203	TAP1+ Tumor Cells
58054	58054	3.24341	TAP1+ Tumor Cells
58055	58055	4.03726	TAP1+ Tumor Cells
58056	58056	3.60967	TAP1+ Tumor Cells
58057	58057	2.72345	TAP1+ Tumor Cells
58058	58058	3.21589	TAP1+ Tumor Cells
58059	58059	2.89572	TAP1+ Tumor Cells
58060	58060	3.52464	TAP1+ Tumor Cells
58061	58061	2.86011	TAP1+ Tumor Cells
58062	58062	3.01733	TAP1+ Tumor Cells
58063	58063	3.07333	TAP1+ Tumor Cells
58064	58064	3.64028	TAP1+ Tumor Cells
58065	58065	2.39582	TAP1+ Tumor Cells
58066	58066	2.96411	TAP1+ Tumor Cells
58067	58067	3.22208	TAP1+ Tumor Cells
58068	58068	3.15193	TAP1+ Tumor Cells
58069	58069	3.11617	TAP1+ Tumor Cells
58070	58070	2.8456	TAP1+ Tumor Cells
58071	58071	3.25572	TAP1+ Tumor Cells
58072	58072	2.48198	TAP1+ Tumor Cells
58073	58073	3.53716	TAP1+ Tumor Cells
58074	58074	3.02028	TAP1+ Tumor Cells
58075	58075	3.09896	TAP1+ Tumor Cells
58076	58076	5.1369	TAP1+ Tumor Cells
58077	58077	4.7542	TAP1+ Tumor Cells
58078	58078	4.01794	TAP1+ Tumor Cells
58079	58079	4.58216	TAP1+ Tumor Cells
58080	58080	3.8333	TAP1+ Tumor Cells
58081	58081	3.42523	TAP1+ Tumor Cells
58082	58082	3.77922	TAP1+ Tumor Cells
58083	58083	3.03367	TAP1+ Tumor Cells
58084	58084	3.65681	TAP1+ Tumor Cells
58085	58085	3.33381	TAP1+ Tumor Cells
58086	58086	4.15183	TAP1+ Tumor Cells
58087	58087	3.04605	TAP1+ Tumor Cells
58088	58088	2.95891	TAP1+ Tumor Cells
58089	58089	4.89024	TAP1+ Tumor Cells
58090	58090	4.99397	TAP1+ Tumor Cells
58091	58091	3.41521	TAP1+ Tumor Cells
58092	58092	4.45444	TAP1+ Tumor Cells
58093	58093	6.38633	TAP1+ Tumor Cells
58094	58094	4.62903	TAP1+ Tumor Cells
58095	58095	4.57116	TAP1+ Tumor Cells
58096	58096	3.4303	TAP1+ Tumor Cells
58097	58097	4.2942	TAP1+ Tumor Cells
58098	58098	4.36122	TAP1+ Tumor Cells
58099	58099	4.33903	TAP1+ Tumor Cells
58100	58100	3.88497	TAP1+ Tumor Cells
58101	58101	2.64269	TAP1+ Tumor Cells
58102	58102	2.94385	TAP1+ Tumor Cells
58103	58103	3.00829	TAP1+ Tumor Cells
58104	58104	3.95749	TAP1+ Tumor Cells
58105	58105	4.07961	TAP1+ Tumor Cells
58106	58106	3.13367	TAP1+ Tumor Cells
58107	58107	3.77071	TAP1+ Tumor Cells
58108	58108	4.17577	TAP1+ Tumor Cells
58109	58109	5.15636	TAP1+ Tumor Cells
58110	58110	4.87425	TAP1+ Tumor Cells
58111	58111	4.45707	TAP1+ Tumor Cells
58112	58112	3.8336	TAP1+ Tumor Cells
58113	58113	6.24388	TAP1+ Tumor Cells
58114	58114	6.21717	TAP1+ Tumor Cells
58115	58115	6.24542	TAP1+ Tumor Cells
58116	58116	5.7667	TAP1+ Tumor Cells
58117	58117	3.46864	TAP1+ Tumor Cells
58118	58118	3.60962	TAP1+ Tumor Cells
58119	58119	4.09193	TAP1+ Tumor Cells
58120	58120	4.18968	TAP1+ Tumor Cells
58121	58121	4.58628	TAP1+ Tumor Cells
58122	58122	4.13028	TAP1+ Tumor Cells
58123	58123	2.63462	TAP1+ Tumor Cells
58124	58124	3.18399	TAP1+ Tumor Cells
58125	58125	4.46019	TAP1+ Tumor Cells
58126	58126	4.71432	TAP1+ Tumor Cells
58127	58127	4.47554	TAP1+ Tumor Cells
58128	58128	3.33034	TAP1+ Tumor Cells
58129	58129	3.6621	TAP1+ Tumor Cells
58130	58130	4.54972	TAP1+ Tumor Cells
58131	58131	3.28602	TAP1+ Tumor Cells
58132	58132	2.85943	TAP1+ Tumor Cells
58133	58133	4.22988	TAP1+ Tumor Cells
58134	58134	2.66345	TAP1+ Tumor Cells
58135	58135	3.66495	TAP1+ Tumor Cells
58136	58136	3.79984	TAP1+ Tumor Cells
58137	58137	3.64009	TAP1+ Tumor Cells
58138	58138	4.47298	TAP1+ Tumor Cells
58139	58139	4.04931	TAP1+ Tumor Cells
58140	58140	3.63674	TAP1+ Tumor Cells
58141	58141	3.31298	TAP1+ Tumor Cells
58142	58142	3.12126	TAP1+ Tumor Cells
58143	58143	2.69845	TAP1+ Tumor Cells
58144	58144	3.75803	TAP1+ Tumor Cells
58145	58145	3.74378	TAP1+ Tumor Cells
58146	58146	3.15393	TAP1+ Tumor Cells
58147	58147	3.95579	TAP1+ Tumor Cells
58148	58148	3.67828	TAP1+ Tumor Cells
58149	58149	3.42706	TAP1+ Tumor Cells
58150	58150	3.45701	TAP1+ Tumor Cells
58151	58151	3.87498	TAP1+ Tumor Cells
58152	58152	2.66529	TAP1+ Tumor Cells
58153	58153	3.18258	TAP1+ Tumor Cells
58154	58154	4.72507	TAP1+ Tumor Cells
58155	58155	5.48912	TAP1+ Tumor Cells
58156	58156	5.27836	TAP1+ Tumor Cells
58157	58157	5.05472	TAP1+ Tumor Cells
58158	58158	4.85998	TAP1+ Tumor Cells
58159	58159	4.17652	TAP1+ Tumor Cells
58160	58160	3.61107	TAP1+ Tumor Cells
58161	58161	3.39162	TAP1+ Tumor Cells
58162	58162	3.7524	TAP1+ Tumor Cells
58163	58163	4.98961	TAP1+ Tumor Cells
58164	58164	5.16272	TAP1+ Tumor Cells
58165	58165	4.5889	TAP1+ Tumor Cells
58166	58166	2.58408	TAP1+ Tumor Cells
58167	58167	2.84432	TAP1+ Tumor Cells
58168	58168	3.12386	TAP1+ Tumor Cells
58169	58169	3.07602	TAP1+ Tumor Cells
58170	58170	3.54569	TAP1+ Tumor Cells
58171	58171	4.0376	TAP1+ Tumor Cells
58172	58172	3.68397	TAP1+ Tumor Cells
58173	58173	5.67829	TAP1+ Tumor Cells
58174	58174	4.54177	TAP1+ Tumor Cells
58175	58175	4.78832	TAP1+ Tumor Cells
58176	58176	6.07899	TAP1+ Tumor Cells
58177	58177	5.29384	TAP1+ Tumor Cells
58178	58178	5.00036	TAP1+ Tumor Cells
58179	58179	5.26973	TAP1+ Tumor Cells
58180	58180	6.34543	TAP1+ Tumor Cells
58181	58181	6.28257	TAP1+ Tumor Cells
58182	58182	4.17703	TAP1+ Tumor Cells
58183	58183	3.78212	TAP1+ Tumor Cells
58184	58184	3.8385	TAP1+ Tumor Cells
58185	58185	4.8942	TAP1+ Tumor Cells
58186	58186	5.13864	TAP1+ Tumor Cells
58187	58187	5.04949	TAP1+ Tumor Cells
58188	58188	4.7459	TAP1+ Tumor Cells
58189	58189	3.12555	TAP1+ Tumor Cells
58190	58190	5.90018	TAP1+ Tumor Cells
58191	58191	4.34194	TAP1+ Tumor Cells
58192	58192	2.81638	TAP1+ Tumor Cells
58193	58193	3.92529	TAP1+ Tumor Cells
58194	58194	4.4451	TAP1+ Tumor Cells
58195	58195	3.81329	TAP1+ Tumor Cells
58196	58196	3.29098	TAP1+ Tumor Cells
58197	58197	3.19816	TAP1+ Tumor Cells
58198	58198	3.53271	TAP1+ Tumor Cells
58199	58199	4.42492	TAP1+ Tumor Cells
58200	58200	3.88995	TAP1+ Tumor Cells
58201	58201	4.25186	TAP1+ Tumor Cells
58202	58202	2.76535	TAP1+ Tumor Cells
58203	58203	3.25508	TAP1+ Tumor Cells
58204	58204	3.85304	TAP1+ Tumor Cells
58205	58205	3.26161	TAP1+ Tumor Cells
58206	58206	2.55964	TAP1+ Tumor Cells
58207	58207	2.98726	TAP1+ Tumor Cells
58208	58208	4.35038	TAP1+ Tumor Cells
58209	58209	4.56138	TAP1+ Tumor Cells
58210	58210	2.94696	TAP1+ Tumor Cells
58211	58211	3.32711	TAP1+ Tumor Cells
58212	58212	3.95338	TAP1+ Tumor Cells
58213	58213	3.17967	TAP1+ Tumor Cells
58214	58214	3.4934	TAP1+ Tumor Cells
58215	58215	2.73556	TAP1+ Tumor Cells
58216	58216	4.23229	TAP1+ Tumor Cells
58217	58217	4.32114	TAP1+ Tumor Cells
58218	58218	4.97216	TAP1+ Tumor Cells
58219	58219	3.90066	TAP1+ Tumor Cells
58220	58220	2.99704	TAP1+ Tumor Cells
58221	58221	4.69573	TAP1+ Tumor Cells
58222	58222	4.29467	TAP1+ Tumor Cells
58223	58223	3.0884	TAP1+ Tumor Cells
58224	58224	3.15172	TAP1+ Tumor Cells
58225	58225	3.7462	TAP1+ Tumor Cells
58226	58226	2.65996	TAP1+ Tumor Cells
58227	58227	4.04077	TAP1+ Tumor Cells
58228	58228	3.06258	TAP1+ Tumor Cells
58229	58229	2.30953	TAP1+ Tumor Cells
58230	58230	4.33138	TAP1+ Tumor Cells
58231	58231	2.82705	TAP1+ Tumor Cells
58232	58232	2.80037	TAP1+ Tumor Cells
58233	58233	4.19167	TAP1+ Tumor Cells
58234	58234	2.79605	TAP1+ Tumor Cells
58235	58235	3.925	TAP1+ Tumor Cells
58236	58236	3.31126	TAP1+ Tumor Cells
58237	58237	2.87823	TAP1+ Tumor Cells
58238	58238	3.30829	TAP1+ Tumor Cells
58239	58239	3.39308	TAP1+ Tumor Cells
58240	58240	2.92242	TAP1+ Tumor Cells
58241	58241	4.39626	TAP1+ Tumor Cells
58242	58242	3.22405	TAP1+ Tumor Cells
58243	58243	4.05112	TAP1+ Tumor Cells
58244	58244	2.83687	TAP1+ Tumor Cells
58245	58245	3.46636	TAP1+ Tumor Cells
58246	58246	2.97725	TAP1+ Tumor Cells
58247	58247	2.59132	TAP1+ Tumor Cells
58248	58248	5.43103	TAP1+ Tumor Cells
58249	58249	4.87573	TAP1+ Tumor Cells
58250	58250	4.4282	TAP1+ Tumor Cells
58251	58251	3.38993	TAP1+ Tumor Cells
58252	58252	4.06507	TAP1+ Tumor Cells
58253	58253	3.69821	TAP1+ Tumor Cells
58254	58254	4.44265	TAP1+ Tumor Cells
58255	58255	5.3035	TAP1+ Tumor Cells
58256	58256	4.63701	TAP1+ Tumor Cells
58257	58257	3.42785	TAP1+ Tumor Cells
58258	58258	4.74304	TAP1+ Tumor Cells
58259	58259	4.91638	TAP1+ Tumor Cells
58260	58260	5.4939	TAP1+ Tumor Cells
58261	58261	5.60152	TAP1+ Tumor Cells
58262	58262	3.47002	TAP1+ Tumor Cells
58263	58263	3.65072	TAP1+ Tumor Cells
58264	58264	5.04718	TAP1+ Tumor Cells
58265	58265	5.05616	TAP1+ Tumor Cells
58266	58266	4.73379	TAP1+ Tumor Cells
58267	58267	4.76801	TAP1+ Tumor Cells
58268	58268	3.81899	TAP1+ Tumor Cells
58269	58269	3.07143	TAP1+ Tumor Cells
58270	58270	3.51018	TAP1+ Tumor Cells
58271	58271	2.86718	TAP1+ Tumor Cells
58272	58272	3.86597	TAP1+ Tumor Cells
58273	58273	4.2996	TAP1+ Tumor Cells
58274	58274	5.12397	TAP1+ Tumor Cells
58275	58275	4.25527	TAP1+ Tumor Cells
58276	58276	3.68864	TAP1+ Tumor Cells
58277	58277	3.82692	TAP1+ Tumor Cells
58278	58278	5.31739	TAP1+ Tumor Cells
58279	58279	5.10085	TAP1+ Tumor Cells
58280	58280	5.37118	TAP1+ Tumor Cells
58281	58281	5.27681	TAP1+ Tumor Cells
58282	58282	5.18312	TAP1+ Tumor Cells
58283	58283	5.20659	TAP1+ Tumor Cells
58284	58284	4.5982	TAP1+ Tumor Cells
58285	58285	4.54043	TAP1+ Tumor Cells
58286	58286	5.56826	TAP1+ Tumor Cells
58287	58287	4.45615	TAP1+ Tumor Cells
58288	58288	4.8879	TAP1+ Tumor Cells
58289	58289	4.0256	TAP1+ Tumor Cells
58290	58290	5.00964	TAP1+ Tumor Cells
58291	58291	4.60819	TAP1+ Tumor Cells
58292	58292	4.20954	TAP1+ Tumor Cells
58293	58293	2.67799	TAP1+ Tumor Cells
58294	58294	4.79578	TAP1+ Tumor Cells
58295	58295	5.32095	TAP1+ Tumor Cells
58296	58296	5.10355	TAP1+ Tumor Cells
58297	58297	5.50673	TAP1+ Tumor Cells
58298	58298	5.49752	TAP1+ Tumor Cells
58299	58299	4.34447	TAP1+ Tumor Cells
58300	58300	4.89249	TAP1+ Tumor Cells
58301	58301	5.4224	TAP1+ Tumor Cells
58302	58302	4.69941	TAP1+ Tumor Cells
58303	58303	4.41161	TAP1+ Tumor Cells
58304	58304	5.12187	TAP1+ Tumor Cells
58305	58305	3.4703	TAP1+ Tumor Cells
58306	58306	2.99643	TAP1+ Tumor Cells
58307	58307	5.34686	TAP1+ Tumor Cells
58308	58308	3.29373	TAP1+ Tumor Cells
58309	58309	3.77976	TAP1+ Tumor Cells
58310	58310	3.82506	TAP1+ Tumor Cells
58311	58311	4.36402	TAP1+ Tumor Cells
58312	58312	5.06307	TAP1+ Tumor Cells
58313	58313	4.87504	TAP1+ Tumor Cells
58314	58314	3.45997	TAP1+ Tumor Cells
58315	58315	2.92023	TAP1+ Tumor Cells
58316	58316	3.07682	TAP1+ Tumor Cells
58317	58317	4.58972	TAP1+ Tumor Cells
58318	58318	4.02156	TAP1+ Tumor Cells
58319	58319	3.35745	TAP1+ Tumor Cells
58320	58320	4.70222	TAP1+ Tumor Cells
58321	58321	4.20396	TAP1+ Tumor Cells
58322	58322	3.38735	TAP1+ Tumor Cells
58323	58323	3.75117	TAP1+ Tumor Cells
58324	58324	3.16573	TAP1+ Tumor Cells
58325	58325	4.41132	TAP1+ Tumor Cells
58326	58326	4.69039	TAP1+ Tumor Cells
58327	58327	4.40425	TAP1+ Tumor Cells
58328	58328	4.10823	TAP1+ Tumor Cells
58329	58329	3.02496	TAP1+ Tumor Cells
58330	58330	5.00795	TAP1+ Tumor Cells
58331	58331	4.96297	TAP1+ Tumor Cells
58332	58332	4.94138	TAP1+ Tumor Cells
58333	58333	2.28004	TAP1+ Tumor Cells
58334	58334	3.2251	TAP1+ Tumor Cells
58335	58335	4.22638	TAP1+ Tumor Cells
58336	58336	4.22109	TAP1+ Tumor Cells
58337	58337	4.7336	TAP1+ Tumor Cells
58338	58338	4.41954	TAP1+ Tumor Cells
58339	58339	4.50552	TAP1+ Tumor Cells
58340	58340	3.57263	TAP1+ Tumor Cells
58341	58341	2.22089	TAP1+ Tumor Cells
58342	58342	5.41424	TAP1+ Tumor Cells
58343	58343	5.77382	TAP1+ Tumor Cells
58344	58344	4.35856	TAP1+ Tumor Cells
58345	58345	4.12565	TAP1+ Tumor Cells
58346	58346	4.6506	TAP1+ Tumor Cells
58347	58347	5.64011	TAP1+ Tumor Cells
58348	58348	4.71668	TAP1+ Tumor Cells
58349	58349	3.04983	TAP1+ Tumor Cells
58350	58350	3.33168	TAP1+ Tumor Cells
58351	58351	5.06899	TAP1+ Tumor Cells
58352	58352	3.09293	TAP1+ Tumor Cells
58353	58353	3.02902	TAP1+ Tumor Cells
58354	58354	4.30016	TAP1+ Tumor Cells
58355	58355	3.18507	TAP1+ Tumor Cells
58356	58356	3.65511	TAP1+ Tumor Cells
58357	58357	4.65408	TAP1+ Tumor Cells
58358	58358	3.52682	TAP1+ Tumor Cells
58359	58359	4.5767	TAP1+ Tumor Cells
58360	58360	4.71915	TAP1+ Tumor Cells
58361	58361	4.74236	TAP1+ Tumor Cells
58362	58362	3.19522	TAP1+ Tumor Cells
58363	58363	3.26646	TAP1+ Tumor Cells
58364	58364	3.96104	TAP1+ Tumor Cells
58365	58365	3.02654	TAP1+ Tumor Cells
58366	58366	2.7712	TAP1+ Tumor Cells
58367	58367	3.24237	TAP1+ Tumor Cells
58368	58368	2.38119	TAP1+ Tumor Cells
58369	58369	4.97269	TAP1+ Tumor Cells
58370	58370	4.58311	TAP1+ Tumor Cells
58371	58371	4.72746	TAP1+ Tumor Cells
58372	58372	4.70561	TAP1+ Tumor Cells
58373	58373	2.7941	TAP1+ Tumor Cells
58374	58374	4.54151	TAP1+ Tumor Cells
58375	58375	4.85175	TAP1+ Tumor Cells
58376	58376	2.83248	TAP1+ Tumor Cells
58377	58377	3.59361	TAP1+ Tumor Cells
58378	58378	4.22142	TAP1+ Tumor Cells
58379	58379	3.18325	TAP1+ Tumor Cells
58380	58380	4.24159	TAP1+ Tumor Cells
58381	58381	4.43411	TAP1+ Tumor Cells
58382	58382	4.47898	TAP1+ Tumor Cells
58383	58383	5.1249	TAP1+ Tumor Cells
58384	58384	4.81192	TAP1+ Tumor Cells
58385	58385	4.87617	TAP1+ Tumor Cells
58386	58386	2.95124	TAP1+ Tumor Cells
58387	58387	3.96709	TAP1+ Tumor Cells
58388	58388	2.79225	TAP1+ Tumor Cells
58389	58389	4.00486	TAP1+ Tumor Cells
58390	58390	3.7235	TAP1+ Tumor Cells
58391	58391	4.78452	TAP1+ Tumor Cells
58392	58392	4.46161	TAP1+ Tumor Cells
58393	58393	4.51236	TAP1+ Tumor Cells
58394	58394	3.9811	TAP1+ Tumor Cells
58395	58395	3.19569	TAP1+ Tumor Cells
58396	58396	3.74236	TAP1+ Tumor Cells
58397	58397	3.34562	TAP1+ Tumor Cells
58398	58398	3.11327	TAP1+ Tumor Cells
58399	58399	4.17977	TAP1+ Tumor Cells
58400	58400	4.23734	TAP1+ Tumor Cells
58401	58401	4.0443	TAP1+ Tumor Cells
58402	58402	4.58344	TAP1+ Tumor Cells
58403	58403	5.44067	TAP1+ Tumor Cells
58404	58404	5.32541	TAP1+ Tumor Cells
58405	58405	2.74465	TAP1+ Tumor Cells
58406	58406	4.71201	TAP1+ Tumor Cells
58407	58407	4.8129	TAP1+ Tumor Cells
58408	58408	3.53689	TAP1+ Tumor Cells
58409	58409	4.29988	TAP1+ Tumor Cells
58410	58410	4.4334	TAP1+ Tumor Cells
58411	58411	4.55901	TAP1+ Tumor Cells
58412	58412	4.44648	TAP1+ Tumor Cells
58413	58413	3.861	TAP1+ Tumor Cells
58414	58414	3.91979	TAP1+ Tumor Cells
58415	58415	2.73979	TAP1+ Tumor Cells
58416	58416	3.88746	TAP1+ Tumor Cells
58417	58417	2.98563	TAP1+ Tumor Cells
58418	58418	4.06756	TAP1+ Tumor Cells
58419	58419	3.69764	TAP1+ Tumor Cells
58420	58420	4.40523	TAP1+ Tumor Cells
58421	58421	4.26462	TAP1+ Tumor Cells
58422	58422	4.52685	TAP1+ Tumor Cells
58423	58423	4.54671	TAP1+ Tumor Cells
58424	58424	4.56796	TAP1+ Tumor Cells
58425	58425	4.20046	TAP1+ Tumor Cells
58426	58426	4.41656	TAP1+ Tumor Cells
58427	58427	4.87579	TAP1+ Tumor Cells
58428	58428	4.77985	TAP1+ Tumor Cells
58429	58429	4.98604	TAP1+ Tumor Cells
58430	58430	2.75104	TAP1+ Tumor Cells
58431	58431	5.67096	TAP1+ Tumor Cells
58432	58432	6.76208	TAP1+ Tumor Cells
58433	58433	6.53031	TAP1+ Tumor Cells
58434	58434	4.79986	TAP1+ Tumor Cells
58435	58435	4.46083	TAP1+ Tumor Cells
58436	58436	4.9977	TAP1+ Tumor Cells
58437	58437	6.21048	TAP1+ Tumor Cells
58438	58438	3.14917	TAP1+ Tumor Cells
58439	58439	4.28621	TAP1+ Tumor Cells
58440	58440	5.07956	TAP1+ Tumor Cells
58441	58441	4.95504	TAP1+ Tumor Cells
58442	58442	5.19669	TAP1+ Tumor Cells
58443	58443	4.96346	TAP1+ Tumor Cells
58444	58444	2.6355	TAP1+ Tumor Cells
58445	58445	3.76088	TAP1+ Tumor Cells
58446	58446	3.22083	TAP1+ Tumor Cells
58447	58447	4.00115	TAP1+ Tumor Cells
58448	58448	4.40022	TAP1+ Tumor Cells
58449	58449	2.52437	TAP1+ Tumor Cells
58450	58450	2.80353	TAP1+ Tumor Cells
58451	58451	3.8993	TAP1+ Tumor Cells
58452	58452	3.70866	TAP1+ Tumor Cells
58453	58453	3.63639	TAP1+ Tumor Cells
58454	58454	3.13298	TAP1+ Tumor Cells
58455	58455	3.56587	TAP1+ Tumor Cells
58456	58456	3.07856	TAP1+ Tumor Cells
58457	58457	2.74034	TAP1+ Tumor Cells
58458	58458	5.46473	TAP1+ Tumor Cells
58459	58459	5.97212	TAP1+ Tumor Cells
58460	58460	6.05878	TAP1+ Tumor Cells
58461	58461	6.55825	TAP1+ Tumor Cells
58462	58462	5.76093	TAP1+ Tumor Cells
58463	58463	6.13123	TAP1+ Tumor Cells
58464	58464	3.51367	TAP1+ Tumor Cells
58465	58465	4.46883	TAP1+ Tumor Cells
58466	58466	3.92084	TAP1+ Tumor Cells
58467	58467	4.64102	TAP1+ Tumor Cells
58468	58468	4.16972	TAP1+ Tumor Cells
58469	58469	3.00455	TAP1+ Tumor Cells
58470	58470	4.64306	TAP1+ Tumor Cells
58471	58471	4.1549	TAP1+ Tumor Cells
58472	58472	6.23059	TAP1+ Tumor Cells
58473	58473	6.75445	TAP1+ Tumor Cells
58474	58474	5.02056	TAP1+ Tumor Cells
58475	58475	4.38917	TAP1+ Tumor Cells
58476	58476	2.98152	TAP1+ Tumor Cells
58477	58477	3.18224	TAP1+ Tumor Cells
58478	58478	6.18351	TAP1+ Tumor Cells
58479	58479	4.88524	TAP1+ Tumor Cells
58480	58480	4.26984	TAP1+ Tumor Cells
58481	58481	4.2507	TAP1+ Tumor Cells
58482	58482	5.87299	TAP1+ Tumor Cells
58483	58483	5.73802	TAP1+ Tumor Cells
58484	58484	4.83655	TAP1+ Tumor Cells
58485	58485	5.47585	TAP1+ Tumor Cells
58486	58486	5.45912	TAP1+ Tumor Cells
58487	58487	5.57677	TAP1+ Tumor Cells
58488	58488	5.31386	TAP1+ Tumor Cells
58489	58489	5.80403	TAP1+ Tumor Cells
58490	58490	4.35257	TAP1+ Tumor Cells
58491	58491	4.81484	TAP1+ Tumor Cells
58492	58492	6.96097	TAP1+ Tumor Cells
58493	58493	6.96486	TAP1+ Tumor Cells
58494	58494	2.49171	TAP1+ Tumor Cells
58495	58495	6.05972	TAP1+ Tumor Cells
58496	58496	5.45885	TAP1+ Tumor Cells
58497	58497	5.88607	TAP1+ Tumor Cells
58498	58498	6.043	TAP1+ Tumor Cells
58499	58499	6.36652	TAP1+ Tumor Cells
58500	58500	6.65942	TAP1+ Tumor Cells
58501	58501	6.0787	TAP1+ Tumor Cells
58502	58502	4.8916	TAP1+ Tumor Cells
58503	58503	4.78801	TAP1+ Tumor Cells
58504	58504	3.30816	TAP1+ Tumor Cells
58505	58505	4.18329	TAP1+ Tumor Cells
58506	58506	3.29386	TAP1+ Tumor Cells
58507	58507	4.51895	TAP1+ Tumor Cells
58508	58508	4.05651	TAP1+ Tumor Cells
58509	58509	4.24302	TAP1+ Tumor Cells
58510	58510	4.41771	TAP1+ Tumor Cells
58511	58511	3.42192	TAP1+ Tumor Cells
58512	58512	2.55443	TAP1+ Tumor Cells
58513	58513	3.62197	TAP1+ Tumor Cells
58514	58514	3.29642	TAP1+ Tumor Cells
58515	58515	2.7764	TAP1+ Tumor Cells
58516	58516	3.02436	TAP1+ Tumor Cells
58517	58517	3.91186	TAP1+ Tumor Cells
58518	58518	4.3311	TAP1+ Tumor Cells
58519	58519	3.2801	TAP1+ Tumor Cells
58520	58520	3.56923	TAP1+ Tumor Cells
58521	58521	3.68754	TAP1+ Tumor Cells
58522	58522	2.8754	TAP1+ Tumor Cells
58523	58523	3.66461	TAP1+ Tumor Cells
58524	58524	4.86849	TAP1+ Tumor Cells
58525	58525	5.23423	TAP1+ Tumor Cells
58526	58526	5.0712	TAP1+ Tumor Cells
58527	58527	5.90869	TAP1+ Tumor Cells
58528	58528	5.65523	TAP1+ Tumor Cells
58529	58529	4.29997	TAP1+ Tumor Cells
58530	58530	5.23457	TAP1+ Tumor Cells
58531	58531	3.34399	TAP1+ Tumor Cells
58532	58532	3.47124	TAP1+ Tumor Cells
58533	58533	3.08269	TAP1+ Tumor Cells
58534	58534	3.03875	TAP1+ Tumor Cells
58535	58535	3.8012	TAP1+ Tumor Cells
58536	58536	4.36232	TAP1+ Tumor Cells
58537	58537	4.45763	TAP1+ Tumor Cells
58538	58538	2.95251	TAP1+ Tumor Cells
58539	58539	3.15813	TAP1+ Tumor Cells
58540	58540	5.3924	TAP1+ Tumor Cells
58541	58541	4.9416	TAP1+ Tumor Cells
58542	58542	3.72966	TAP1+ Tumor Cells
58543	58543	3.11086	TAP1+ Tumor Cells
58544	58544	4.82658	TAP1+ Tumor Cells
58545	58545	4.1178	TAP1+ Tumor Cells
58546	58546	4.00344	TAP1+ Tumor Cells
58547	58547	4.4517	TAP1+ Tumor Cells
58548	58548	4.59541	TAP1+ Tumor Cells
58549	58549	5.54309	TAP1+ Tumor Cells
58550	58550	2.76689	TAP1+ Tumor Cells
58551	58551	4.21153	TAP1+ Tumor Cells
58552	58552	2.52958	TAP1+ Tumor Cells
58553	58553	4.58372	TAP1+ Tumor Cells
58554	58554	4.42109	TAP1+ Tumor Cells
58555	58555	4.76612	TAP1+ Tumor Cells
58556	58556	4.94102	TAP1+ Tumor Cells
58557	58557	5.44903	TAP1+ Tumor Cells
58558	58558	3.12562	TAP1+ Tumor Cells
58559	58559	2.55224	TAP1+ Tumor Cells
58560	58560	2.67703	TAP1+ Tumor Cells
58561	58561	3.61678	TAP1+ Tumor Cells
58562	58562	2.8799	TAP1+ Tumor Cells
58563	58563	3.32533	TAP1+ Tumor Cells
58564	58564	3.88995	TAP1+ Tumor Cells
58565	58565	4.18669	TAP1+ Tumor Cells
58566	58566	3.639	TAP1+ Tumor Cells
58567	58567	3.64485	TAP1+ Tumor Cells
58568	58568	3.85249	TAP1+ Tumor Cells
58569	58569	4.06511	TAP1+ Tumor Cells
58570	58570	3.84205	TAP1+ Tumor Cells
58571	58571	3.51769	TAP1+ Tumor Cells
58572	58572	3.08645	TAP1+ Tumor Cells
58573	58573	3.41394	TAP1+ Tumor Cells
58574	58574	3.52958	TAP1+ Tumor Cells
58575	58575	2.79957	TAP1+ Tumor Cells
58576	58576	3.07747	TAP1+ Tumor Cells
58577	58577	2.59559	TAP1+ Tumor Cells
58578	58578	2.91178	TAP1+ Tumor Cells
58579	58579	3.22424	TAP1+ Tumor Cells
58580	58580	2.49291	TAP1+ Tumor Cells
58581	58581	3.23294	TAP1+ Tumor Cells
58582	58582	2.46675	TAP1+ Tumor Cells
58583	58583	2.60519	TAP1+ Tumor Cells
58584	58584	2.56804	TAP1+ Tumor Cells
58585	58585	3.04039	TAP1+ Tumor Cells
58586	58586	3.15655	TAP1+ Tumor Cells
58587	58587	3.75299	TAP1+ Tumor Cells
58588	58588	3.04069	TAP1+ Tumor Cells
58589	58589	2.80687	TAP1+ Tumor Cells
58590	58590	2.65773	TAP1+ Tumor Cells
58591	58591	2.84021	TAP1+ Tumor Cells
58592	58592	3.32386	TAP1+ Tumor Cells
58593	58593	2.55109	TAP1+ Tumor Cells
58594	58594	2.80423	TAP1+ Tumor Cells
58595	58595	3.02202	TAP1+ Tumor Cells
58596	58596	3.70024	TAP1+ Tumor Cells
58597	58597	2.81839	TAP1+ Tumor Cells
58598	58598	2.79852	TAP1+ Tumor Cells
58599	58599	3.98761	TAP1+ Tumor Cells
58600	58600	3.08371	TAP1+ Tumor Cells
58601	58601	3.89321	TAP1+ Tumor Cells
58602	58602	2.67329	TAP1+ Tumor Cells
58603	58603	4.14339	TAP1+ Tumor Cells
58604	58604	3.63402	TAP1+ Tumor Cells
58605	58605	2.71889	TAP1+ Tumor Cells
58606	58606	3.5538	TAP1+ Tumor Cells
58607	58607	2.66481	TAP1+ Tumor Cells
58608	58608	3.51502	TAP1+ Tumor Cells
58609	58609	3.3157	TAP1+ Tumor Cells
58610	58610	3.55641	TAP1+ Tumor Cells
58611	58611	5.37635	TAP1+ Tumor Cells
58612	58612	4.69651	TAP1+ Tumor Cells
58613	58613	3.8541	TAP1+ Tumor Cells
58614	58614	4.39536	TAP1+ Tumor Cells
58615	58615	2.57237	TAP1+ Tumor Cells
58616	58616	3.86849	TAP1+ Tumor Cells
58617	58617	5.11035	TAP1+ Tumor Cells
58618	58618	4.75274	TAP1+ Tumor Cells
58619	58619	5.0888	TAP1+ Tumor Cells
58620	58620	5.33002	TAP1+ Tumor Cells
58621	58621	4.94377	TAP1+ Tumor Cells
58622	58622	5.37167	TAP1+ Tumor Cells
58623	58623	4.85582	TAP1+ Tumor Cells
58624	58624	5.0978	TAP1+ Tumor Cells
58625	58625	5.17277	TAP1+ Tumor Cells
58626	58626	4.93928	TAP1+ Tumor Cells
58627	58627	4.24425	TAP1+ Tumor Cells
58628	58628	5.13831	TAP1+ Tumor Cells
58629	58629	4.86024	TAP1+ Tumor Cells
58630	58630	5.58129	TAP1+ Tumor Cells
58631	58631	3.8066	TAP1+ Tumor Cells
58632	58632	4.91459	TAP1+ Tumor Cells
58633	58633	4.05349	TAP1+ Tumor Cells
58634	58634	4.79792	TAP1+ Tumor Cells
58635	58635	3.27162	TAP1+ Tumor Cells
58636	58636	3.06683	TAP1+ Tumor Cells
58637	58637	2.75122	TAP1+ Tumor Cells
58638	58638	2.94584	TAP1+ Tumor Cells
58639	58639	2.99812	TAP1+ Tumor Cells
58640	58640	3.16887	TAP1+ Tumor Cells
58641	58641	3.11306	TAP1+ Tumor Cells
58642	58642	4.09616	TAP1+ Tumor Cells
58643	58643	3.26379	TAP1+ Tumor Cells
58644	58644	2.77111	TAP1+ Tumor Cells
58645	58645	3.01035	TAP1+ Tumor Cells
58646	58646	2.91203	TAP1+ Tumor Cells
58647	58647	3.06829	TAP1+ Tumor Cells
58648	58648	3.91435	TAP1+ Tumor Cells
58649	58649	3.07253	TAP1+ Tumor Cells
58650	58650	2.99358	TAP1+ Tumor Cells
58651	58651	3.54637	TAP1+ Tumor Cells
58652	58652	3.9191	TAP1+ Tumor Cells
58653	58653	4.77636	TAP1+ Tumor Cells
58654	58654	4.40062	TAP1+ Tumor Cells
58655	58655	4.12477	TAP1+ Tumor Cells
58656	58656	4.37877	TAP1+ Tumor Cells
58657	58657	4.95765	TAP1+ Tumor Cells
58658	58658	4.95753	TAP1+ Tumor Cells
58659	58659	4.22876	TAP1+ Tumor Cells
58660	58660	4.5049	TAP1+ Tumor Cells
58661	58661	4.85427	TAP1+ Tumor Cells
58662	58662	4.97306	TAP1+ Tumor Cells
58663	58663	3.99535	TAP1+ Tumor Cells
58664	58664	4.78143	TAP1+ Tumor Cells
58665	58665	4.75336	TAP1+ Tumor Cells
58666	58666	4.63281	TAP1+ Tumor Cells
58667	58667	4.64732	TAP1+ Tumor Cells
58668	58668	4.60348	TAP1+ Tumor Cells
58669	58669	4.17486	TAP1+ Tumor Cells
58670	58670	4.33736	TAP1+ Tumor Cells
58671	58671	4.17618	TAP1+ Tumor Cells
58672	58672	3.63101	TAP1+ Tumor Cells
58673	58673	2.95575	TAP1+ Tumor Cells
58674	58674	4.0469	TAP1+ Tumor Cells
58675	58675	3.67737	TAP1+ Tumor Cells
58676	58676	2.59782	TAP1+ Tumor Cells
58677	58677	3.18379	TAP1+ Tumor Cells
58678	58678	3.37067	TAP1+ Tumor Cells
58679	58679	3.14446	TAP1+ Tumor Cells
58680	58680	2.71152	TAP1+ Tumor Cells
58681	58681	3.36984	TAP1+ Tumor Cells
58682	58682	2.93394	TAP1+ Tumor Cells
58683	58683	3.15682	TAP1+ Tumor Cells
58684	58684	2.9308	TAP1+ Tumor Cells
58685	58685	3.38448	TAP1+ Tumor Cells
58686	58686	2.64348	TAP1+ Tumor Cells
58687	58687	4.40847	TAP1+ Tumor Cells
58688	58688	3.35638	TAP1+ Tumor Cells
58689	58689	4.48006	TAP1+ Tumor Cells
58690	58690	4.18342	TAP1+ Tumor Cells
58691	58691	2.94847	TAP1+ Tumor Cells
58692	58692	3.14744	TAP1+ Tumor Cells
58693	58693	2.97077	TAP1+ Tumor Cells
58694	58694	3.93538	TAP1+ Tumor Cells
58695	58695	3.92984	TAP1+ Tumor Cells
58696	58696	3.21364	TAP1+ Tumor Cells
58697	58697	4.60806	TAP1+ Tumor Cells
58698	58698	2.98253	TAP1+ Tumor Cells
58699	58699	3.18312	TAP1+ Tumor Cells
58700	58700	3.26952	TAP1+ Tumor Cells
58701	58701	3.11355	TAP1+ Tumor Cells
58702	58702	3.53652	TAP1+ Tumor Cells
58703	58703	3.94477	TAP1+ Tumor Cells
58704	58704	3.64446	TAP1+ Tumor Cells
58705	58705	3.07114	TAP1+ Tumor Cells
58706	58706	2.70382	TAP1+ Tumor Cells
58707	58707	5.67829	TAP1+ Tumor Cells
58708	58708	4.13991	TAP1+ Tumor Cells
58709	58709	4.28797	TAP1+ Tumor Cells
58710	58710	4.72917	TAP1+ Tumor Cells
58711	58711	5.35881	TAP1+ Tumor Cells
58712	58712	3.44079	TAP1+ Tumor Cells
58713	58713	4.07467	TAP1+ Tumor Cells
58714	58714	3.25019	TAP1+ Tumor Cells
58715	58715	5.04489	TAP1+ Tumor Cells
58716	58716	4.80849	TAP1+ Tumor Cells
58717	58717	3.99516	TAP1+ Tumor Cells
58718	58718	3.43445	TAP1+ Tumor Cells
58719	58719	2.60811	TAP1+ Tumor Cells
58720	58720	4.65062	TAP1+ Tumor Cells
58721	58721	3.65827	TAP1+ Tumor Cells
58722	58722	2.8618	TAP1+ Tumor Cells
58723	58723	4.02273	TAP1+ Tumor Cells
58724	58724	4.47281	TAP1+ Tumor Cells
58725	58725	3.97849	TAP1+ Tumor Cells
58726	58726	2.30233	TAP1+ Tumor Cells
58727	58727	3.9458	TAP1+ Tumor Cells
58728	58728	4.88269	TAP1+ Tumor Cells
58729	58729	4.83543	TAP1+ Tumor Cells
58730	58730	3.36978	TAP1+ Tumor Cells
58731	58731	3.00593	TAP1+ Tumor Cells
58732	58732	4.24201	TAP1+ Tumor Cells
58733	58733	2.84713	TAP1+ Tumor Cells
58734	58734	3.27561	TAP1+ Tumor Cells
58735	58735	2.11631	TAP1+ Tumor Cells
58736	58736	3.3843	TAP1+ Tumor Cells
58737	58737	2.89638	TAP1+ Tumor Cells
58738	58738	3.82498	TAP1+ Tumor Cells
58739	58739	3.14834	TAP1+ Tumor Cells
58740	58740	4.67672	TAP1+ Tumor Cells
58741	58741	3.95433	TAP1+ Tumor Cells
58742	58742	4.15476	TAP1+ Tumor Cells
58743	58743	4.17102	TAP1+ Tumor Cells
58744	58744	4.73065	TAP1+ Tumor Cells
58745	58745	4.12576	TAP1+ Tumor Cells
58746	58746	4.92559	TAP1+ Tumor Cells
58747	58747	4.78007	TAP1+ Tumor Cells
58748	58748	4.56827	TAP1+ Tumor Cells
58749	58749	4.93253	TAP1+ Tumor Cells
58750	58750	4.57402	TAP1+ Tumor Cells
58751	58751	5.14314	TAP1+ Tumor Cells
58752	58752	3.92734	TAP1+ Tumor Cells
58753	58753	2.74126	TAP1+ Tumor Cells
58754	58754	3.13821	TAP1+ Tumor Cells
58755	58755	3.13507	TAP1+ Tumor Cells
58756	58756	3.02353	TAP1+ Tumor Cells
58757	58757	3.62371	TAP1+ Tumor Cells
58758	58758	2.66992	TAP1+ Tumor Cells
58759	58759	2.77909	TAP1+ Tumor Cells
58760	58760	3.74725	TAP1+ Tumor Cells
58761	58761	2.9837	TAP1+ Tumor Cells
58762	58762	2.71114	TAP1+ Tumor Cells
58763	58763	1.99866	TAP1+ Tumor Cells
58764	58764	3.32472	TAP1+ Tumor Cells
58765	58765	2.55276	TAP1+ Tumor Cells
58766	58766	3.20536	TAP1+ Tumor Cells
58767	58767	2.01983	TAP1+ Tumor Cells
58768	58768	2.70514	TAP1+ Tumor Cells
58769	58769	2.25148	TAP1+ Tumor Cells
58770	58770	3.12182	TAP1+ Tumor Cells
58771	58771	2.52149	TAP1+ Tumor Cells
58772	58772	3.24761	TAP1+ Tumor Cells
58773	58773	3.20409	TAP1+ Tumor Cells
58774	58774	2.81272	TAP1+ Tumor Cells
58775	58775	3.34749	TAP1+ Tumor Cells
58776	58776	3.44895	TAP1+ Tumor Cells
58777	58777	3.86074	TAP1+ Tumor Cells
58778	58778	4.14113	TAP1+ Tumor Cells
58779	58779	4.06943	TAP1+ Tumor Cells
58780	58780	3.02564	TAP1+ Tumor Cells
58781	58781	2.75067	TAP1+ Tumor Cells
58782	58782	3.88891	TAP1+ Tumor Cells
58783	58783	3.34133	TAP1+ Tumor Cells
58784	58784	4.05589	TAP1+ Tumor Cells
58785	58785	3.0592	TAP1+ Tumor Cells
58786	58786	3.09301	TAP1+ Tumor Cells
58787	58787	3.38107	TAP1+ Tumor Cells
58788	58788	5.03009	TAP1+ Tumor Cells
58789	58789	4.92847	TAP1+ Tumor Cells
58790	58790	5.01951	TAP1+ Tumor Cells
58791	58791	4.91107	TAP1+ Tumor Cells
58792	58792	3.09301	TAP1+ Tumor Cells
58793	58793	2.96874	TAP1+ Tumor Cells
58794	58794	4.69795	TAP1+ Tumor Cells
58795	58795	4.64642	TAP1+ Tumor Cells
58796	58796	3.13374	TAP1+ Tumor Cells
58797	58797	2.12618	TAP1+ Tumor Cells
58798	58798	2.52501	TAP1+ Tumor Cells
58799	58799	2.83283	TAP1+ Tumor Cells
58800	58800	3.04886	TAP1+ Tumor Cells
58801	58801	4.46539	TAP1+ Tumor Cells
58802	58802	4.24703	TAP1+ Tumor Cells
58803	58803	3.71913	TAP1+ Tumor Cells
58804	58804	4.1227	TAP1+ Tumor Cells
58805	58805	4.03875	TAP1+ Tumor Cells
58806	58806	3.2825	TAP1+ Tumor Cells
58807	58807	5.56549	TAP1+ Tumor Cells
58808	58808	3.90345	TAP1+ Tumor Cells
58809	58809	2.9059	TAP1+ Tumor Cells
58810	58810	2.98903	TAP1+ Tumor Cells
58811	58811	2.06888	TAP1+ Tumor Cells
58812	58812	2.54259	TAP1+ Tumor Cells
58813	58813	4.46234	TAP1+ Tumor Cells
58814	58814	3.50948	TAP1+ Tumor Cells
58815	58815	4.29117	TAP1+ Tumor Cells
58816	58816	3.82649	TAP1+ Tumor Cells
58817	58817	3.96195	TAP1+ Tumor Cells
58818	58818	3.85787	TAP1+ Tumor Cells
58819	58819	4.67105	TAP1+ Tumor Cells
58820	58820	4.34318	TAP1+ Tumor Cells
58821	58821	4.95627	TAP1+ Tumor Cells
58822	58822	3.78701	TAP1+ Tumor Cells
58823	58823	5.28336	TAP1+ Tumor Cells
58824	58824	2.893	TAP1+ Tumor Cells
58825	58825	4.60688	TAP1+ Tumor Cells
58826	58826	4.88767	TAP1+ Tumor Cells
58827	58827	3.9696	TAP1+ Tumor Cells
58828	58828	4.21331	TAP1+ Tumor Cells
58829	58829	6.1395	TAP1+ Tumor Cells
58830	58830	3.06361	TAP1+ Tumor Cells
58831	58831	4.64038	TAP1+ Tumor Cells
58832	58832	5.27108	TAP1+ Tumor Cells
58833	58833	4.90907	TAP1+ Tumor Cells
58834	58834	4.26235	TAP1+ Tumor Cells
58835	58835	3.26812	TAP1+ Tumor Cells
58836	58836	4.05743	TAP1+ Tumor Cells
58837	58837	2.63827	TAP1+ Tumor Cells
58838	58838	3.27903	TAP1+ Tumor Cells
58839	58839	2.84926	TAP1+ Tumor Cells
58840	58840	3.32692	TAP1+ Tumor Cells
58841	58841	2.86517	TAP1+ Tumor Cells
58842	58842	3.67016	TAP1+ Tumor Cells
58843	58843	4.47298	TAP1+ Tumor Cells
58844	58844	3.83003	TAP1+ Tumor Cells
58845	58845	3.62302	TAP1+ Tumor Cells
58846	58846	3.86445	TAP1+ Tumor Cells
58847	58847	2.41423	TAP1+ Tumor Cells
58848	58848	2.48132	TAP1+ Tumor Cells
58849	58849	3.26334	TAP1+ Tumor Cells
58850	58850	2.9871	TAP1+ Tumor Cells
58851	58851	2.25841	TAP1+ Tumor Cells
58852	58852	3.6449	TAP1+ Tumor Cells
58853	58853	4.62292	TAP1+ Tumor Cells
58854	58854	4.08501	TAP1+ Tumor Cells
58855	58855	2.76599	TAP1+ Tumor Cells
58856	58856	2.36438	TAP1+ Tumor Cells
58857	58857	3.52496	TAP1+ Tumor Cells
58858	58858	3.36336	TAP1+ Tumor Cells
58859	58859	3.53266	TAP1+ Tumor Cells
58860	58860	2.86416	TAP1+ Tumor Cells
58861	58861	3.23138	TAP1+ Tumor Cells
58862	58862	3.09946	TAP1+ Tumor Cells
58863	58863	3.01217	TAP1+ Tumor Cells
58864	58864	3.28357	TAP1+ Tumor Cells
58865	58865	4.05482	TAP1+ Tumor Cells
58866	58866	4.19766	TAP1+ Tumor Cells
58867	58867	2.53816	TAP1+ Tumor Cells
58868	58868	3.82554	TAP1+ Tumor Cells
58869	58869	3.98753	TAP1+ Tumor Cells
58870	58870	3.87343	TAP1+ Tumor Cells
58871	58871	3.51233	TAP1+ Tumor Cells
58872	58872	3.18048	TAP1+ Tumor Cells
58873	58873	3.92609	TAP1+ Tumor Cells
58874	58874	4.16015	TAP1+ Tumor Cells
58875	58875	3.04233	TAP1+ Tumor Cells
58876	58876	3.52719	TAP1+ Tumor Cells
58877	58877	3.1606	TAP1+ Tumor Cells
58878	58878	4.80809	TAP1+ Tumor Cells
58879	58879	2.61733	TAP1+ Tumor Cells
58880	58880	4.44206	TAP1+ Tumor Cells
58881	58881	3.33186	TAP1+ Tumor Cells
58882	58882	3.69177	TAP1+ Tumor Cells
58883	58883	4.22703	TAP1+ Tumor Cells
58884	58884	4.57528	TAP1+ Tumor Cells
58885	58885	4.7996	TAP1+ Tumor Cells
58886	58886	4.73116	TAP1+ Tumor Cells
58887	58887	3.97756	TAP1+ Tumor Cells
58888	58888	2.82645	TAP1+ Tumor Cells
58889	58889	3.89131	TAP1+ Tumor Cells
58890	58890	2.96356	TAP1+ Tumor Cells
58891	58891	3.9383	TAP1+ Tumor Cells
58892	58892	3.70401	TAP1+ Tumor Cells
58893	58893	2.80248	TAP1+ Tumor Cells
58894	58894	3.90599	TAP1+ Tumor Cells
58895	58895	3.7747	TAP1+ Tumor Cells
58896	58896	3.15682	TAP1+ Tumor Cells
58897	58897	2.35602	TAP1+ Tumor Cells
58898	58898	3.34658	TAP1+ Tumor Cells
58899	58899	3.71194	TAP1+ Tumor Cells
58900	58900	3.09337	TAP1+ Tumor Cells
58901	58901	3.1285	TAP1+ Tumor Cells
58902	58902	3.56187	TAP1+ Tumor Cells
58903	58903	3.15193	TAP1+ Tumor Cells
58904	58904	4.3315	TAP1+ Tumor Cells
58905	58905	3.90488	TAP1+ Tumor Cells
58906	58906	3.17425	TAP1+ Tumor Cells
58907	58907	2.95804	TAP1+ Tumor Cells
58908	58908	2.56669	TAP1+ Tumor Cells
58909	58909	2.61763	TAP1+ Tumor Cells
58910	58910	2.7472	TAP1+ Tumor Cells
58911	58911	3.69788	TAP1+ Tumor Cells
58912	58912	4.77058	TAP1+ Tumor Cells
58913	58913	4.8052	TAP1+ Tumor Cells
58914	58914	3.42592	TAP1+ Tumor Cells
58915	58915	4.17855	TAP1+ Tumor Cells
58916	58916	3.05589	TAP1+ Tumor Cells
58917	58917	3.20569	TAP1+ Tumor Cells
58918	58918	2.66316	TAP1+ Tumor Cells
58919	58919	2.43988	TAP1+ Tumor Cells
58920	58920	3.24075	TAP1+ Tumor Cells
58921	58921	2.64622	TAP1+ Tumor Cells
58922	58922	3.10987	TAP1+ Tumor Cells
58923	58923	2.73178	TAP1+ Tumor Cells
58924	58924	2.57279	TAP1+ Tumor Cells
58925	58925	4.11334	TAP1+ Tumor Cells
58926	58926	4.24286	TAP1+ Tumor Cells
58927	58927	2.65754	TAP1+ Tumor Cells
58928	58928	3.93518	TAP1+ Tumor Cells
58929	58929	2.61483	TAP1+ Tumor Cells
58930	58930	2.84585	TAP1+ Tumor Cells
58931	58931	2.22352	TAP1+ Tumor Cells
58932	58932	3.21496	TAP1+ Tumor Cells
58933	58933	4.26078	TAP1+ Tumor Cells
58934	58934	2.90099	TAP1+ Tumor Cells
58935	58935	4.26391	TAP1+ Tumor Cells
58936	58936	3.58551	TAP1+ Tumor Cells
58937	58937	3.02511	TAP1+ Tumor Cells
58938	58938	5.79449	TAP1+ Tumor Cells
58939	58939	2.71852	TAP1+ Tumor Cells
58940	58940	4.37945	TAP1+ Tumor Cells
58941	58941	4.63224	TAP1+ Tumor Cells
58942	58942	4.60969	TAP1+ Tumor Cells
58943	58943	4.92262	TAP1+ Tumor Cells
58944	58944	4.77419	TAP1+ Tumor Cells
58945	58945	4.54931	TAP1+ Tumor Cells
58946	58946	3.91471	TAP1+ Tumor Cells
58947	58947	3.83515	TAP1+ Tumor Cells
58948	58948	4.01483	TAP1+ Tumor Cells
58949	58949	2.99474	TAP1+ Tumor Cells
58950	58950	2.91447	TAP1+ Tumor Cells
58951	58951	3.04597	TAP1+ Tumor Cells
58952	58952	2.48121	TAP1+ Tumor Cells
58953	58953	4.02718	TAP1+ Tumor Cells
58954	58954	3.07507	TAP1+ Tumor Cells
58955	58955	4.4977	TAP1+ Tumor Cells
58956	58956	4.10182	TAP1+ Tumor Cells
58957	58957	2.02405	TAP1+ Tumor Cells
58958	58958	4.69511	TAP1+ Tumor Cells
58959	58959	4.71016	TAP1+ Tumor Cells
58960	58960	4.58393	TAP1+ Tumor Cells
58961	58961	3.68802	TAP1+ Tumor Cells
58962	58962	5.35617	TAP1+ Tumor Cells
58963	58963	5.34601	TAP1+ Tumor Cells
58964	58964	4.18514	TAP1+ Tumor Cells
58965	58965	4.0443	TAP1+ Tumor Cells
58966	58966	4.91032	TAP1+ Tumor Cells
58967	58967	4.98389	TAP1+ Tumor Cells
58968	58968	4.76504	TAP1+ Tumor Cells
58969	58969	4.37227	TAP1+ Tumor Cells
58970	58970	4.41017	TAP1+ Tumor Cells
58971	58971	4.19458	TAP1+ Tumor Cells
58972	58972	3.88294	TAP1+ Tumor Cells
58973	58973	5.11061	TAP1+ Tumor Cells
58974	58974	4.92702	TAP1+ Tumor Cells
58975	58975	5.16101	TAP1+ Tumor Cells
58976	58976	5.01907	TAP1+ Tumor Cells
58977	58977	5.33081	TAP1+ Tumor Cells
58978	58978	5.34314	TAP1+ Tumor Cells
58979	58979	5.55782	TAP1+ Tumor Cells
58980	58980	5.31349	TAP1+ Tumor Cells
58981	58981	5.36744	TAP1+ Tumor Cells
58982	58982	5.02577	TAP1+ Tumor Cells
58983	58983	4.36946	TAP1+ Tumor Cells
58984	58984	3.93522	TAP1+ Tumor Cells
58985	58985	3.33399	TAP1+ Tumor Cells
58986	58986	4.62893	TAP1+ Tumor Cells
58987	58987	3.48669	TAP1+ Tumor Cells
58988	58988	4.75585	TAP1+ Tumor Cells
58989	58989	4.78083	TAP1+ Tumor Cells
58990	58990	2.68182	TAP1+ Tumor Cells
58991	58991	3.09753	TAP1+ Tumor Cells
58992	58992	3.22975	TAP1+ Tumor Cells
58993	58993	3.12281	TAP1+ Tumor Cells
58994	58994	1.89663	TAP1+ Tumor Cells
58995	58995	3.51512	TAP1+ Tumor Cells
58996	58996	3.42295	TAP1+ Tumor Cells
58997	58997	3.49835	TAP1+ Tumor Cells
58998	58998	3.23177	TAP1+ Tumor Cells
58999	58999	2.7544	TAP1+ Tumor Cells
59000	59000	2.65179	TAP1+ Tumor Cells
59001	59001	3.07885	TAP1+ Tumor Cells
59002	59002	4.37618	TAP1+ Tumor Cells
59003	59003	3.78484	TAP1+ Tumor Cells
59004	59004	3.1658	TAP1+ Tumor Cells
59005	59005	5.44321	TAP1+ Tumor Cells
59006	59006	6.13983	TAP1+ Tumor Cells
59007	59007	6.33167	TAP1+ Tumor Cells
59008	59008	3.53118	TAP1+ Tumor Cells
59009	59009	4.29788	TAP1+ Tumor Cells
59010	59010	4.97114	TAP1+ Tumor Cells
59011	59011	5.50014	TAP1+ Tumor Cells
59012	59012	5.01655	TAP1+ Tumor Cells
59013	59013	2.62799	TAP1+ Tumor Cells
59014	59014	3.74794	TAP1+ Tumor Cells
59015	59015	3.9093	TAP1+ Tumor Cells
59016	59016	4.07925	TAP1+ Tumor Cells
59017	59017	4.97842	TAP1+ Tumor Cells
59018	59018	4.83311	TAP1+ Tumor Cells
59019	59019	5.09193	TAP1+ Tumor Cells
59020	59020	5.29536	TAP1+ Tumor Cells
59021	59021	5.87916	TAP1+ Tumor Cells
59022	59022	4.61536	TAP1+ Tumor Cells
59023	59023	4.20705	TAP1+ Tumor Cells
59024	59024	4.91142	TAP1+ Tumor Cells
59025	59025	5.26667	TAP1+ Tumor Cells
59026	59026	3.60851	TAP1+ Tumor Cells
59027	59027	5.11501	TAP1+ Tumor Cells
59028	59028	5.22406	TAP1+ Tumor Cells
59029	59029	5.26343	TAP1+ Tumor Cells
59030	59030	4.82688	TAP1+ Tumor Cells
59031	59031	4.44084	TAP1+ Tumor Cells
59032	59032	4.19816	TAP1+ Tumor Cells
59033	59033	4.90443	TAP1+ Tumor Cells
59034	59034	4.39882	TAP1+ Tumor Cells
59035	59035	3.99239	TAP1+ Tumor Cells
59036	59036	3.29386	TAP1+ Tumor Cells
59037	59037	3.05721	TAP1+ Tumor Cells
59038	59038	3.7351	TAP1+ Tumor Cells
59039	59039	3.5668	TAP1+ Tumor Cells
59040	59040	3.29742	TAP1+ Tumor Cells
59041	59041	3.11702	TAP1+ Tumor Cells
59042	59042	4.1876	TAP1+ Tumor Cells
59043	59043	3.3793	TAP1+ Tumor Cells
59044	59044	2.77228	TAP1+ Tumor Cells
59045	59045	3.63096	TAP1+ Tumor Cells
59046	59046	2.7451	TAP1+ Tumor Cells
59047	59047	3.68125	TAP1+ Tumor Cells
59048	59048	4.12133	TAP1+ Tumor Cells
59049	59049	3.8956	TAP1+ Tumor Cells
59050	59050	4.50198	TAP1+ Tumor Cells
59051	59051	3.63989	TAP1+ Tumor Cells
59052	59052	2.61503	TAP1+ Tumor Cells
59053	59053	4.49168	TAP1+ Tumor Cells
59054	59054	2.69134	TAP1+ Tumor Cells
59055	59055	4.16717	TAP1+ Tumor Cells
59056	59056	4.40601	TAP1+ Tumor Cells
59057	59057	4.52162	TAP1+ Tumor Cells
59058	59058	4.04147	TAP1+ Tumor Cells
59059	59059	3.37753	TAP1+ Tumor Cells
59060	59060	2.5769	TAP1+ Tumor Cells
59061	59061	2.83137	TAP1+ Tumor Cells
59062	59062	4.10891	TAP1+ Tumor Cells
59063	59063	3.69334	TAP1+ Tumor Cells
59064	59064	3.08211	TAP1+ Tumor Cells
59065	59065	3.46797	TAP1+ Tumor Cells
59066	59066	3.78985	TAP1+ Tumor Cells
59067	59067	4.3192	TAP1+ Tumor Cells
59068	59068	3.63629	TAP1+ Tumor Cells
59069	59069	3.69675	TAP1+ Tumor Cells
59070	59070	3.97795	TAP1+ Tumor Cells
59071	59071	4.30816	TAP1+ Tumor Cells
59072	59072	5.04406	TAP1+ Tumor Cells
59073	59073	2.83016	TAP1+ Tumor Cells
59074	59074	5.27165	TAP1+ Tumor Cells
59075	59075	4.41348	TAP1+ Tumor Cells
59076	59076	4.59089	TAP1+ Tumor Cells
59077	59077	5.19165	TAP1+ Tumor Cells
59078	59078	4.94196	TAP1+ Tumor Cells
59079	59079	4.97583	TAP1+ Tumor Cells
59080	59080	3.96478	TAP1+ Tumor Cells
59081	59081	2.3664	TAP1+ Tumor Cells
59082	59082	4.9307	TAP1+ Tumor Cells
59083	59083	4.78372	TAP1+ Tumor Cells
59084	59084	4.14276	TAP1+ Tumor Cells
59085	59085	4.11235	TAP1+ Tumor Cells
59086	59086	4.18433	TAP1+ Tumor Cells
59087	59087	4.70022	TAP1+ Tumor Cells
59088	59088	4.16433	TAP1+ Tumor Cells
59089	59089	4.98762	TAP1+ Tumor Cells
59090	59090	4.65513	TAP1+ Tumor Cells
59091	59091	5.02251	TAP1+ Tumor Cells
59092	59092	4.74535	TAP1+ Tumor Cells
59093	59093	5.12029	TAP1+ Tumor Cells
59094	59094	4.66171	TAP1+ Tumor Cells
59095	59095	4.27231	TAP1+ Tumor Cells
59096	59096	3.1247	TAP1+ Tumor Cells
59097	59097	5.0507	TAP1+ Tumor Cells
59098	59098	2.95433	TAP1+ Tumor Cells
59099	59099	3.16955	TAP1+ Tumor Cells
59100	59100	5.38608	TAP1+ Tumor Cells
59101	59101	4.71647	TAP1+ Tumor Cells
59102	59102	3.81534	TAP1+ Tumor Cells
59103	59103	4.11182	TAP1+ Tumor Cells
59104	59104	4.09921	TAP1+ Tumor Cells
59105	59105	4.30149	TAP1+ Tumor Cells
59106	59106	3.33138	TAP1+ Tumor Cells
59107	59107	4.05153	TAP1+ Tumor Cells
59108	59108	2.97093	TAP1+ Tumor Cells
59109	59109	2.60821	TAP1+ Tumor Cells
59110	59110	3.28294	TAP1+ Tumor Cells
59111	59111	2.6705	TAP1+ Tumor Cells
59112	59112	2.73381	TAP1+ Tumor Cells
59113	59113	3.82606	TAP1+ Tumor Cells
59114	59114	4.82493	TAP1+ Tumor Cells
59115	59115	4.60605	TAP1+ Tumor Cells
59116	59116	4.41086	TAP1+ Tumor Cells
59117	59117	3.66983	TAP1+ Tumor Cells
59118	59118	3.86916	TAP1+ Tumor Cells
59119	59119	3.0318	TAP1+ Tumor Cells
59120	59120	2.79287	TAP1+ Tumor Cells
59121	59121	4.18918	TAP1+ Tumor Cells
59122	59122	4.71598	TAP1+ Tumor Cells
59123	59123	4.38036	TAP1+ Tumor Cells
59124	59124	2.69248	TAP1+ Tumor Cells
59125	59125	4.29848	TAP1+ Tumor Cells
59126	59126	3.87016	TAP1+ Tumor Cells
59127	59127	4.40143	TAP1+ Tumor Cells
59128	59128	4.55529	TAP1+ Tumor Cells
59129	59129	4.4385	TAP1+ Tumor Cells
59130	59130	3.43745	TAP1+ Tumor Cells
59131	59131	2.72901	TAP1+ Tumor Cells
59132	59132	4.40219	TAP1+ Tumor Cells
59133	59133	4.22011	TAP1+ Tumor Cells
59134	59134	3.6789	TAP1+ Tumor Cells
59135	59135	3.66635	TAP1+ Tumor Cells
59136	59136	4.70326	TAP1+ Tumor Cells
59137	59137	3.68764	TAP1+ Tumor Cells
59138	59138	2.74199	TAP1+ Tumor Cells
59139	59139	3.36925	TAP1+ Tumor Cells
59140	59140	3.58044	TAP1+ Tumor Cells
59141	59141	4.58178	TAP1+ Tumor Cells
59142	59142	2.60398	TAP1+ Tumor Cells
59143	59143	4.07191	TAP1+ Tumor Cells
59144	59144	3.78941	TAP1+ Tumor Cells
59145	59145	4.47747	TAP1+ Tumor Cells
59146	59146	3.14071	TAP1+ Tumor Cells
59147	59147	2.81264	TAP1+ Tumor Cells
59148	59148	4.85438	TAP1+ Tumor Cells
59149	59149	2.85249	TAP1+ Tumor Cells
59150	59150	2.98988	TAP1+ Tumor Cells
59151	59151	4.23893	TAP1+ Tumor Cells
59152	59152	4.7211	TAP1+ Tumor Cells
59153	59153	4.4706	TAP1+ Tumor Cells
59154	59154	3.97616	TAP1+ Tumor Cells
59155	59155	4.37005	TAP1+ Tumor Cells
59156	59156	4.83285	TAP1+ Tumor Cells
59157	59157	4.29617	TAP1+ Tumor Cells
59158	59158	4.19773	TAP1+ Tumor Cells
59159	59159	4.83059	TAP1+ Tumor Cells
59160	59160	5.35735	TAP1+ Tumor Cells
59161	59161	2.71198	TAP1+ Tumor Cells
59162	59162	4.36038	TAP1+ Tumor Cells
59163	59163	4.37553	TAP1+ Tumor Cells
59164	59164	3.57093	TAP1+ Tumor Cells
59165	59165	4.68711	TAP1+ Tumor Cells
59166	59166	3.09466	TAP1+ Tumor Cells
59167	59167	4.85825	TAP1+ Tumor Cells
59168	59168	4.5758	TAP1+ Tumor Cells
59169	59169	3.50738	TAP1+ Tumor Cells
59170	59170	2.75386	TAP1+ Tumor Cells
59171	59171	3.52576	TAP1+ Tumor Cells
59172	59172	4.01111	TAP1+ Tumor Cells
59173	59173	4.09329	TAP1+ Tumor Cells
59174	59174	5.02955	TAP1+ Tumor Cells
59175	59175	5.15364	TAP1+ Tumor Cells
59176	59176	4.52442	TAP1+ Tumor Cells
59177	59177	5.3591	TAP1+ Tumor Cells
59178	59178	4.80478	TAP1+ Tumor Cells
59179	59179	5.58041	TAP1+ Tumor Cells
59180	59180	5.50483	TAP1+ Tumor Cells
59181	59181	2.69618	TAP1+ Tumor Cells
59182	59182	4.94829	TAP1+ Tumor Cells
59183	59183	4.65325	TAP1+ Tumor Cells
59184	59184	4.05883	TAP1+ Tumor Cells
59185	59185	4.21139	TAP1+ Tumor Cells
59186	59186	4.49984	TAP1+ Tumor Cells
59187	59187	3.86247	TAP1+ Tumor Cells
59188	59188	2.74538	TAP1+ Tumor Cells
59189	59189	4.22073	TAP1+ Tumor Cells
59190	59190	3.25591	TAP1+ Tumor Cells
59191	59191	4.01365	TAP1+ Tumor Cells
59192	59192	4.69457	TAP1+ Tumor Cells
59193	59193	4.73756	TAP1+ Tumor Cells
59194	59194	4.47719	TAP1+ Tumor Cells
59195	59195	4.08941	TAP1+ Tumor Cells
59196	59196	4.64264	TAP1+ Tumor Cells
59197	59197	4.87251	TAP1+ Tumor Cells
59198	59198	4.73081	TAP1+ Tumor Cells
59199	59199	4.48871	TAP1+ Tumor Cells
59200	59200	4.26825	TAP1+ Tumor Cells
59201	59201	4.10228	TAP1+ Tumor Cells
59202	59202	2.78586	TAP1+ Tumor Cells
59203	59203	5.12807	TAP1+ Tumor Cells
59204	59204	4.41945	TAP1+ Tumor Cells
59205	59205	4.38565	TAP1+ Tumor Cells
59206	59206	2.92484	TAP1+ Tumor Cells
59207	59207	3.49666	TAP1+ Tumor Cells
59208	59208	3.51775	TAP1+ Tumor Cells
59209	59209	2.98726	TAP1+ Tumor Cells
59210	59210	3.7025	TAP1+ Tumor Cells
59211	59211	2.52926	TAP1+ Tumor Cells
59212	59212	2.7798	TAP1+ Tumor Cells
59213	59213	2.66171	TAP1+ Tumor Cells
59214	59214	2.98687	TAP1+ Tumor Cells
59215	59215	3.65267	TAP1+ Tumor Cells
59216	59216	3.09315	TAP1+ Tumor Cells
59217	59217	3.52842	TAP1+ Tumor Cells
59218	59218	4.31008	TAP1+ Tumor Cells
59219	59219	2.80177	TAP1+ Tumor Cells
59220	59220	4.04259	TAP1+ Tumor Cells
59221	59221	3.59913	TAP1+ Tumor Cells
59222	59222	3.91357	TAP1+ Tumor Cells
59223	59223	3.92217	TAP1+ Tumor Cells
59224	59224	4.26802	TAP1+ Tumor Cells
59225	59225	5.31764	TAP1+ Tumor Cells
59226	59226	3.1511	TAP1+ Tumor Cells
59227	59227	3.75803	TAP1+ Tumor Cells
59228	59228	4.11324	TAP1+ Tumor Cells
59229	59229	2.86432	TAP1+ Tumor Cells
59230	59230	3.48181	TAP1+ Tumor Cells
59231	59231	2.68268	TAP1+ Tumor Cells
59232	59232	2.83335	TAP1+ Tumor Cells
59233	59233	3.85673	TAP1+ Tumor Cells
59234	59234	3.97487	TAP1+ Tumor Cells
59235	59235	4.46833	TAP1+ Tumor Cells
59236	59236	4.41086	TAP1+ Tumor Cells
59237	59237	3.26455	TAP1+ Tumor Cells
59238	59238	4.50854	TAP1+ Tumor Cells
59239	59239	4.64451	TAP1+ Tumor Cells
59240	59240	4.79946	TAP1+ Tumor Cells
59241	59241	5.00101	TAP1+ Tumor Cells
59242	59242	4.92054	TAP1+ Tumor Cells
59243	59243	4.94106	TAP1+ Tumor Cells
59244	59244	4.25604	TAP1+ Tumor Cells
59245	59245	4.5013	TAP1+ Tumor Cells
59246	59246	3.85592	TAP1+ Tumor Cells
59247	59247	4.80131	TAP1+ Tumor Cells
59248	59248	5.16061	TAP1+ Tumor Cells
59249	59249	3.58249	TAP1+ Tumor Cells
59250	59250	4.53502	TAP1+ Tumor Cells
59251	59251	3.828	TAP1+ Tumor Cells
59252	59252	5.45246	TAP1+ Tumor Cells
59253	59253	7.76163	TAP1+ Tumor Cells
59254	59254	7.18271	TAP1+ Tumor Cells
59255	59255	7.02134	TAP1+ Tumor Cells
59256	59256	7.09913	TAP1+ Tumor Cells
59257	59257	6.92495	TAP1+ Tumor Cells
59258	59258	4.74428	TAP1+ Tumor Cells
59259	59259	4.1	TAP1+ Tumor Cells
59260	59260	3.07158	TAP1+ Tumor Cells
59261	59261	4.13189	TAP1+ Tumor Cells
59262	59262	2.78176	TAP1+ Tumor Cells
59263	59263	5.30869	TAP1+ Tumor Cells
59264	59264	3.65778	TAP1+ Tumor Cells
59265	59265	4.19615	TAP1+ Tumor Cells
59266	59266	4.47686	TAP1+ Tumor Cells
59267	59267	4.57626	TAP1+ Tumor Cells
59268	59268	5.08557	TAP1+ Tumor Cells
59269	59269	4.0952	TAP1+ Tumor Cells
59270	59270	5.29487	TAP1+ Tumor Cells
59271	59271	5.72311	TAP1+ Tumor Cells
59272	59272	5.68287	TAP1+ Tumor Cells
59273	59273	5.99905	TAP1+ Tumor Cells
59274	59274	5.78108	TAP1+ Tumor Cells
59275	59275	5.66874	TAP1+ Tumor Cells
59276	59276	6.01734	TAP1+ Tumor Cells
59277	59277	5.74405	TAP1+ Tumor Cells
59278	59278	5.74595	TAP1+ Tumor Cells
59279	59279	5.18482	TAP1+ Tumor Cells
59280	59280	7.34208	TAP1+ Tumor Cells
59281	59281	7.5339	TAP1+ Tumor Cells
59282	59282	7.80212	TAP1+ Tumor Cells
59283	59283	6.54961	TAP1+ Tumor Cells
59284	59284	6.70457	TAP1+ Tumor Cells
59285	59285	6.63469	TAP1+ Tumor Cells
59286	59286	4.14405	TAP1+ Tumor Cells
59287	59287	4.97206	TAP1+ Tumor Cells
59288	59288	5.55662	TAP1+ Tumor Cells
59289	59289	5.7372	TAP1+ Tumor Cells
59290	59290	5.22605	TAP1+ Tumor Cells
59291	59291	6.35599	TAP1+ Tumor Cells
59292	59292	6.48678	TAP1+ Tumor Cells
59293	59293	6.46206	TAP1+ Tumor Cells
59294	59294	2.42489	TAP1+ Tumor Cells
59295	59295	4.7964	TAP1+ Tumor Cells
59296	59296	3.8749	TAP1+ Tumor Cells
59297	59297	3.21701	TAP1+ Tumor Cells
59298	59298	2.97022	TAP1+ Tumor Cells
59299	59299	2.36414	TAP1+ Tumor Cells
59300	59300	4.14665	TAP1+ Tumor Cells
59301	59301	4.53655	TAP1+ Tumor Cells
59302	59302	3.1021	TAP1+ Tumor Cells
59303	59303	4.79406	TAP1+ Tumor Cells
59304	59304	4.3188	TAP1+ Tumor Cells
59305	59305	4.32704	TAP1+ Tumor Cells
59306	59306	2.30965	TAP1+ Tumor Cells
59307	59307	4.59994	TAP1+ Tumor Cells
59308	59308	4.82439	TAP1+ Tumor Cells
59309	59309	5.21899	TAP1+ Tumor Cells
59310	59310	4.35443	TAP1+ Tumor Cells
59311	59311	5.86431	TAP1+ Tumor Cells
59312	59312	5.07109	TAP1+ Tumor Cells
59313	59313	5.75888	TAP1+ Tumor Cells
59314	59314	5.6422	TAP1+ Tumor Cells
59315	59315	3.94839	TAP1+ Tumor Cells
59316	59316	4.39638	TAP1+ Tumor Cells
59317	59317	6.03506	TAP1+ Tumor Cells
59318	59318	5.23503	TAP1+ Tumor Cells
59319	59319	6.17755	TAP1+ Tumor Cells
59320	59320	5.97068	TAP1+ Tumor Cells
59321	59321	6.27019	TAP1+ Tumor Cells
59322	59322	6.1822	TAP1+ Tumor Cells
59323	59323	5.89557	TAP1+ Tumor Cells
59324	59324	6.32883	TAP1+ Tumor Cells
59325	59325	6.48563	TAP1+ Tumor Cells
59326	59326	5.89927	TAP1+ Tumor Cells
59327	59327	6.22885	TAP1+ Tumor Cells
59328	59328	2.75049	TAP1+ Tumor Cells
59329	59329	3.99112	TAP1+ Tumor Cells
59330	59330	4.06943	TAP1+ Tumor Cells
59331	59331	4.86199	TAP1+ Tumor Cells
59332	59332	4.28284	TAP1+ Tumor Cells
59333	59333	3.91752	TAP1+ Tumor Cells
59334	59334	3.85172	TAP1+ Tumor Cells
59335	59335	5.24595	TAP1+ Tumor Cells
59336	59336	5.21148	TAP1+ Tumor Cells
59337	59337	5.49288	TAP1+ Tumor Cells
59338	59338	6.19716	TAP1+ Tumor Cells
59339	59339	6.05591	TAP1+ Tumor Cells
59340	59340	4.84314	TAP1+ Tumor Cells
59341	59341	4.57214	TAP1+ Tumor Cells
59342	59342	3.90852	TAP1+ Tumor Cells
59343	59343	5.60464	TAP1+ Tumor Cells
59344	59344	4.90572	TAP1+ Tumor Cells
59345	59345	5.14701	TAP1+ Tumor Cells
59346	59346	4.63034	TAP1+ Tumor Cells
59347	59347	5.77092	TAP1+ Tumor Cells
59348	59348	3.87335	TAP1+ Tumor Cells
59349	59349	4.51858	TAP1+ Tumor Cells
59350	59350	5.8683	TAP1+ Tumor Cells
59351	59351	5.61254	TAP1+ Tumor Cells
59352	59352	5.32562	TAP1+ Tumor Cells
59353	59353	5.2733	TAP1+ Tumor Cells
59354	59354	3.12618	TAP1+ Tumor Cells
59355	59355	2.68621	TAP1+ Tumor Cells
59356	59356	3.41492	TAP1+ Tumor Cells
59357	59357	4.19056	TAP1+ Tumor Cells
59358	59358	4.43184	TAP1+ Tumor Cells
59359	59359	3.33174	TAP1+ Tumor Cells
59360	59360	5.12692	TAP1+ Tumor Cells
59361	59361	5.37824	TAP1+ Tumor Cells
59362	59362	4.72519	TAP1+ Tumor Cells
59363	59363	6.23557	TAP1+ Tumor Cells
59364	59364	6.25376	TAP1+ Tumor Cells
59365	59365	6.24427	TAP1+ Tumor Cells
59366	59366	6.12679	TAP1+ Tumor Cells
59367	59367	6.12608	TAP1+ Tumor Cells
59368	59368	5.99481	TAP1+ Tumor Cells
59369	59369	6.01657	TAP1+ Tumor Cells
59370	59370	5.84544	TAP1+ Tumor Cells
59371	59371	5.88206	TAP1+ Tumor Cells
59372	59372	5.78633	TAP1+ Tumor Cells
59373	59373	5.76986	TAP1+ Tumor Cells
59374	59374	5.72149	TAP1+ Tumor Cells
59375	59375	5.73693	TAP1+ Tumor Cells
59376	59376	5.67075	TAP1+ Tumor Cells
59377	59377	5.47347	TAP1+ Tumor Cells
59378	59378	5.24098	TAP1+ Tumor Cells
59379	59379	5.37913	TAP1+ Tumor Cells
59380	59380	6.07888	TAP1+ Tumor Cells
59381	59381	6.0934	TAP1+ Tumor Cells
59382	59382	6.25778	TAP1+ Tumor Cells
59383	59383	6.11429	TAP1+ Tumor Cells
59384	59384	5.27426	TAP1+ Tumor Cells
59385	59385	4.83165	TAP1+ Tumor Cells
59386	59386	4.98909	TAP1+ Tumor Cells
59387	59387	4.37044	TAP1+ Tumor Cells
59388	59388	2.08313	TAP1+ Tumor Cells
59389	59389	4.12439	TAP1+ Tumor Cells
59390	59390	6.47227	TAP1+ Tumor Cells
59391	59391	5.49616	TAP1+ Tumor Cells
59392	59392	5.88145	TAP1+ Tumor Cells
59393	59393	4.67778	TAP1+ Tumor Cells
59394	59394	5.13474	TAP1+ Tumor Cells
59395	59395	5.28394	TAP1+ Tumor Cells
59396	59396	5.91558	TAP1+ Tumor Cells
59397	59397	6.21276	TAP1+ Tumor Cells
59398	59398	5.72636	TAP1+ Tumor Cells
59399	59399	2.99466	TAP1+ Tumor Cells
59400	59400	4.88665	TAP1+ Tumor Cells
59401	59401	5.52306	TAP1+ Tumor Cells
59402	59402	5.26345	TAP1+ Tumor Cells
59403	59403	5.43793	TAP1+ Tumor Cells
59404	59404	5.278	TAP1+ Tumor Cells
59405	59405	5.00289	TAP1+ Tumor Cells
59406	59406	6.10164	TAP1+ Tumor Cells
59407	59407	6.23543	TAP1+ Tumor Cells
59408	59408	5.85214	TAP1+ Tumor Cells
59409	59409	5.6782	TAP1+ Tumor Cells
59410	59410	5.45562	TAP1+ Tumor Cells
59411	59411	5.75745	TAP1+ Tumor Cells
59412	59412	5.04452	TAP1+ Tumor Cells
59413	59413	6.32804	TAP1+ Tumor Cells
59414	59414	5.31742	TAP1+ Tumor Cells
59415	59415	5.59098	TAP1+ Tumor Cells
59416	59416	5.42563	TAP1+ Tumor Cells
59417	59417	5.06128	TAP1+ Tumor Cells
59418	59418	4.88618	TAP1+ Tumor Cells
59419	59419	5.01183	TAP1+ Tumor Cells
59420	59420	5.16757	TAP1+ Tumor Cells
59421	59421	4.46259	TAP1+ Tumor Cells
59422	59422	4.90064	TAP1+ Tumor Cells
59423	59423	4.83541	TAP1+ Tumor Cells
59424	59424	3.29486	TAP1+ Tumor Cells
59425	59425	4.52232	TAP1+ Tumor Cells
59426	59426	4.15531	TAP1+ Tumor Cells
59427	59427	2.63373	TAP1+ Tumor Cells
59428	59428	4.46872	TAP1+ Tumor Cells
59429	59429	6.06959	TAP1+ Tumor Cells
59430	59430	6.63953	TAP1+ Tumor Cells
59431	59431	4.27792	TAP1+ Tumor Cells
59432	59432	4.36053	TAP1+ Tumor Cells
59433	59433	4.57219	TAP1+ Tumor Cells
59434	59434	3.34333	TAP1+ Tumor Cells
59435	59435	5.46432	TAP1+ Tumor Cells
59436	59436	3.11285	TAP1+ Tumor Cells
59437	59437	5.43029	TAP1+ Tumor Cells
59438	59438	3.04575	TAP1+ Tumor Cells
59439	59439	4.96499	TAP1+ Tumor Cells
59440	59440	5.14628	TAP1+ Tumor Cells
59441	59441	4.36783	TAP1+ Tumor Cells
59442	59442	4.45352	TAP1+ Tumor Cells
59443	59443	4.75326	TAP1+ Tumor Cells
59444	59444	5.33267	TAP1+ Tumor Cells
59445	59445	4.60791	TAP1+ Tumor Cells
59446	59446	5.84889	TAP1+ Tumor Cells
59447	59447	5.61768	TAP1+ Tumor Cells
59448	59448	5.92546	TAP1+ Tumor Cells
59449	59449	6.24022	TAP1+ Tumor Cells
59450	59450	6.31621	TAP1+ Tumor Cells
59451	59451	6.23785	TAP1+ Tumor Cells
59452	59452	6.0939	TAP1+ Tumor Cells
59453	59453	5.88346	TAP1+ Tumor Cells
59454	59454	6.09908	TAP1+ Tumor Cells
59455	59455	5.63776	TAP1+ Tumor Cells
59456	59456	5.63959	TAP1+ Tumor Cells
59457	59457	5.94406	TAP1+ Tumor Cells
59458	59458	5.38232	TAP1+ Tumor Cells
59459	59459	5.5618	TAP1+ Tumor Cells
59460	59460	5.24716	TAP1+ Tumor Cells
59461	59461	4.74176	TAP1+ Tumor Cells
59462	59462	6.14513	TAP1+ Tumor Cells
59463	59463	6.24662	TAP1+ Tumor Cells
59464	59464	5.67205	TAP1+ Tumor Cells
59465	59465	6.44556	TAP1+ Tumor Cells
59466	59466	5.93249	TAP1+ Tumor Cells
59467	59467	5.76449	TAP1+ Tumor Cells
59468	59468	5.30522	TAP1+ Tumor Cells
59469	59469	3.86024	TAP1+ Tumor Cells
59470	59470	4.2028	TAP1+ Tumor Cells
59471	59471	5.26473	TAP1+ Tumor Cells
59472	59472	5.07231	TAP1+ Tumor Cells
59473	59473	4.8047	TAP1+ Tumor Cells
59474	59474	5.63134	TAP1+ Tumor Cells
59475	59475	5.13093	TAP1+ Tumor Cells
59476	59476	5.60171	TAP1+ Tumor Cells
59477	59477	5.16132	TAP1+ Tumor Cells
59478	59478	5.0871	TAP1+ Tumor Cells
59479	59479	5.26763	TAP1+ Tumor Cells
59480	59480	5.39502	TAP1+ Tumor Cells
59481	59481	5.48349	TAP1+ Tumor Cells
59482	59482	5.77665	TAP1+ Tumor Cells
59483	59483	5.76846	TAP1+ Tumor Cells
59484	59484	5.64492	TAP1+ Tumor Cells
59485	59485	5.6019	TAP1+ Tumor Cells
59486	59486	5.62942	TAP1+ Tumor Cells
59487	59487	5.81205	TAP1+ Tumor Cells
59488	59488	4.93694	TAP1+ Tumor Cells
59489	59489	5.22111	TAP1+ Tumor Cells
59490	59490	5.73135	TAP1+ Tumor Cells
59491	59491	6.0903	TAP1+ Tumor Cells
59492	59492	5.78695	TAP1+ Tumor Cells
59493	59493	6.07263	TAP1+ Tumor Cells
59494	59494	4.70363	TAP1+ Tumor Cells
59495	59495	5.13551	TAP1+ Tumor Cells
59496	59496	4.24192	TAP1+ Tumor Cells
59497	59497	5.52681	TAP1+ Tumor Cells
59498	59498	4.36925	TAP1+ Tumor Cells
59499	59499	4.32536	TAP1+ Tumor Cells
59500	59500	5.1695	TAP1+ Tumor Cells
59501	59501	4.91583	TAP1+ Tumor Cells
59502	59502	4.83341	TAP1+ Tumor Cells
59503	59503	4.4767	TAP1+ Tumor Cells
59504	59504	3.71954	TAP1+ Tumor Cells
59505	59505	2.88331	TAP1+ Tumor Cells
59506	59506	3.26557	TAP1+ Tumor Cells
59507	59507	4.83884	TAP1+ Tumor Cells
59508	59508	4.62784	TAP1+ Tumor Cells
59509	59509	6.32157	TAP1+ Tumor Cells
59510	59510	5.89855	TAP1+ Tumor Cells
59511	59511	5.92873	TAP1+ Tumor Cells
59512	59512	5.63924	TAP1+ Tumor Cells
59513	59513	5.48431	TAP1+ Tumor Cells
59514	59514	5.6996	TAP1+ Tumor Cells
59515	59515	5.29118	TAP1+ Tumor Cells
59516	59516	5.18438	TAP1+ Tumor Cells
59517	59517	4.71836	TAP1+ Tumor Cells
59518	59518	4.44146	TAP1+ Tumor Cells
59519	59519	5.03045	TAP1+ Tumor Cells
59520	59520	4.38462	TAP1+ Tumor Cells
59521	59521	3.75635	TAP1+ Tumor Cells
59522	59522	4.70283	TAP1+ Tumor Cells
59523	59523	6.08192	TAP1+ Tumor Cells
59524	59524	5.94802	TAP1+ Tumor Cells
59525	59525	5.64961	TAP1+ Tumor Cells
59526	59526	4.82322	TAP1+ Tumor Cells
59527	59527	4.49076	TAP1+ Tumor Cells
59528	59528	4.30491	TAP1+ Tumor Cells
59529	59529	4.22664	TAP1+ Tumor Cells
59530	59530	5.02876	TAP1+ Tumor Cells
59531	59531	5.38895	TAP1+ Tumor Cells
59532	59532	5.98405	TAP1+ Tumor Cells
59533	59533	5.19187	TAP1+ Tumor Cells
59534	59534	6.24723	TAP1+ Tumor Cells
59535	59535	4.81941	TAP1+ Tumor Cells
59536	59536	4.49805	TAP1+ Tumor Cells
59537	59537	5.93142	TAP1+ Tumor Cells
59538	59538	5.44152	TAP1+ Tumor Cells
59539	59539	5.39117	TAP1+ Tumor Cells
59540	59540	3.05049	TAP1+ Tumor Cells
59541	59541	2.90427	TAP1+ Tumor Cells
59542	59542	4.29713	TAP1+ Tumor Cells
59543	59543	5.74549	TAP1+ Tumor Cells
59544	59544	6.32946	TAP1+ Tumor Cells
59545	59545	4.33612	TAP1+ Tumor Cells
59546	59546	3.01202	TAP1+ Tumor Cells
59547	59547	3.46603	TAP1+ Tumor Cells
59548	59548	6.3853	TAP1+ Tumor Cells
59549	59549	2.38835	TAP1+ Tumor Cells
59550	59550	5.63782	TAP1+ Tumor Cells
59551	59551	4.65306	TAP1+ Tumor Cells
59552	59552	5.58151	TAP1+ Tumor Cells
59553	59553	5.90629	TAP1+ Tumor Cells
59554	59554	5.39202	TAP1+ Tumor Cells
59555	59555	5.89773	TAP1+ Tumor Cells
59556	59556	5.35775	TAP1+ Tumor Cells
59557	59557	4.552	TAP1+ Tumor Cells
59558	59558	4.14259	TAP1+ Tumor Cells
59559	59559	4.61097	TAP1+ Tumor Cells
59560	59560	4.72864	TAP1+ Tumor Cells
59561	59561	5.18096	TAP1+ Tumor Cells
59562	59562	5.25202	TAP1+ Tumor Cells
59563	59563	5.45905	TAP1+ Tumor Cells
59564	59564	5.45264	TAP1+ Tumor Cells
59565	59565	5.59815	TAP1+ Tumor Cells
59566	59566	5.66763	TAP1+ Tumor Cells
59567	59567	5.32909	TAP1+ Tumor Cells
59568	59568	5.00109	TAP1+ Tumor Cells
59569	59569	5.90839	TAP1+ Tumor Cells
59570	59570	5.76782	TAP1+ Tumor Cells
59571	59571	5.21536	TAP1+ Tumor Cells
59572	59572	4.91577	TAP1+ Tumor Cells
59573	59573	6.4294	TAP1+ Tumor Cells
59574	59574	5.62785	TAP1+ Tumor Cells
59575	59575	5.32403	TAP1+ Tumor Cells
59576	59576	6.18605	TAP1+ Tumor Cells
59577	59577	6.15272	TAP1+ Tumor Cells
59578	59578	5.69297	TAP1+ Tumor Cells
59579	59579	5.99186	TAP1+ Tumor Cells
59580	59580	5.93937	TAP1+ Tumor Cells
59581	59581	6.18419	TAP1+ Tumor Cells
59582	59582	5.90325	TAP1+ Tumor Cells
59583	59583	5.796	TAP1+ Tumor Cells
59584	59584	6.25277	TAP1+ Tumor Cells
59585	59585	6.53306	TAP1+ Tumor Cells
59586	59586	5.27831	TAP1+ Tumor Cells
59587	59587	5.65774	TAP1+ Tumor Cells
59588	59588	5.48689	TAP1+ Tumor Cells
59589	59589	5.2559	TAP1+ Tumor Cells
59590	59590	5.4914	TAP1+ Tumor Cells
59591	59591	5.56387	TAP1+ Tumor Cells
59592	59592	5.44451	TAP1+ Tumor Cells
59593	59593	4.66013	TAP1+ Tumor Cells
59594	59594	4.89717	TAP1+ Tumor Cells
59595	59595	5.08624	TAP1+ Tumor Cells
59596	59596	5.58663	TAP1+ Tumor Cells
59597	59597	5.51038	TAP1+ Tumor Cells
59598	59598	4.99064	TAP1+ Tumor Cells
59599	59599	4.64156	TAP1+ Tumor Cells
59600	59600	4.86173	TAP1+ Tumor Cells
59601	59601	4.51069	TAP1+ Tumor Cells
59602	59602	3.35674	TAP1+ Tumor Cells
59603	59603	3.07522	TAP1+ Tumor Cells
59604	59604	3.35086	TAP1+ Tumor Cells
59605	59605	4.23588	TAP1+ Tumor Cells
59606	59606	3.91105	TAP1+ Tumor Cells
59607	59607	5.33856	TAP1+ Tumor Cells
59608	59608	5.47001	TAP1+ Tumor Cells
59609	59609	5.35636	TAP1+ Tumor Cells
59610	59610	3.78808	TAP1+ Tumor Cells
59611	59611	5.07942	TAP1+ Tumor Cells
59612	59612	4.41386	TAP1+ Tumor Cells
59613	59613	3.51967	TAP1+ Tumor Cells
59614	59614	5.02616	TAP1+ Tumor Cells
59615	59615	4.97723	TAP1+ Tumor Cells
59616	59616	5.4411	TAP1+ Tumor Cells
59617	59617	5.44888	TAP1+ Tumor Cells
59618	59618	5.66732	TAP1+ Tumor Cells
59619	59619	4.68423	TAP1+ Tumor Cells
59620	59620	4.71222	TAP1+ Tumor Cells
59621	59621	4.22188	TAP1+ Tumor Cells
59622	59622	5.08465	TAP1+ Tumor Cells
59623	59623	4.71598	TAP1+ Tumor Cells
59624	59624	5.59613	TAP1+ Tumor Cells
59625	59625	5.10603	TAP1+ Tumor Cells
59626	59626	5.56038	TAP1+ Tumor Cells
59627	59627	5.80585	TAP1+ Tumor Cells
59628	59628	5.94605	TAP1+ Tumor Cells
59629	59629	4.81712	TAP1+ Tumor Cells
59630	59630	3.53303	TAP1+ Tumor Cells
59631	59631	3.59736	TAP1+ Tumor Cells
59632	59632	2.82766	TAP1+ Tumor Cells
59633	59633	3.97954	TAP1+ Tumor Cells
59634	59634	3.4222	TAP1+ Tumor Cells
59635	59635	2.72586	TAP1+ Tumor Cells
59636	59636	3.9411	TAP1+ Tumor Cells
59637	59637	4.69686	TAP1+ Tumor Cells
59638	59638	6.94072	TAP1+ Tumor Cells
59639	59639	5.17552	TAP1+ Tumor Cells
59640	59640	3.86104	TAP1+ Tumor Cells
59641	59641	2.92541	TAP1+ Tumor Cells
59642	59642	4.10292	TAP1+ Tumor Cells
59643	59643	4.32058	TAP1+ Tumor Cells
59644	59644	3.07653	TAP1+ Tumor Cells
59645	59645	4.51603	TAP1+ Tumor Cells
59646	59646	4.67895	TAP1+ Tumor Cells
59647	59647	3.35901	TAP1+ Tumor Cells
59648	59648	4.98387	TAP1+ Tumor Cells
59649	59649	4.20569	TAP1+ Tumor Cells
59650	59650	3.94962	TAP1+ Tumor Cells
59651	59651	4.24081	TAP1+ Tumor Cells
59652	59652	5.21894	TAP1+ Tumor Cells
59653	59653	4.82822	TAP1+ Tumor Cells
59654	59654	4.6975	TAP1+ Tumor Cells
59655	59655	4.83519	TAP1+ Tumor Cells
59656	59656	4.38101	TAP1+ Tumor Cells
59657	59657	4.38902	TAP1+ Tumor Cells
59658	59658	4.81549	TAP1+ Tumor Cells
59659	59659	3.90398	TAP1+ Tumor Cells
59660	59660	4.20296	TAP1+ Tumor Cells
59661	59661	3.71708	TAP1+ Tumor Cells
59662	59662	3.23288	TAP1+ Tumor Cells
59663	59663	5.72333	TAP1+ Tumor Cells
59664	59664	3.93562	TAP1+ Tumor Cells
59665	59665	3.00356	TAP1+ Tumor Cells
59666	59666	5.05603	TAP1+ Tumor Cells
59667	59667	5.69879	TAP1+ Tumor Cells
59668	59668	4.5269	TAP1+ Tumor Cells
59669	59669	3.23978	TAP1+ Tumor Cells
59670	59670	3.10253	TAP1+ Tumor Cells
59671	59671	6.37298	TAP1+ Tumor Cells
59672	59672	6.65294	TAP1+ Tumor Cells
59673	59673	6.53933	TAP1+ Tumor Cells
59674	59674	6.43039	TAP1+ Tumor Cells
59675	59675	7.00178	TAP1+ Tumor Cells
59676	59676	6.39945	TAP1+ Tumor Cells
59677	59677	6.46569	TAP1+ Tumor Cells
59678	59678	6.34342	TAP1+ Tumor Cells
59679	59679	5.48158	TAP1+ Tumor Cells
59680	59680	3.74556	TAP1+ Tumor Cells
59681	59681	3.65598	TAP1+ Tumor Cells
59682	59682	4.11981	TAP1+ Tumor Cells
59683	59683	2.7266	TAP1+ Tumor Cells
59684	59684	3.38577	TAP1+ Tumor Cells
59685	59685	5.85975	TAP1+ Tumor Cells
59686	59686	6.17503	TAP1+ Tumor Cells
59687	59687	5.99698	TAP1+ Tumor Cells
59688	59688	6.27802	TAP1+ Tumor Cells
59689	59689	6.1301	TAP1+ Tumor Cells
59690	59690	5.85873	TAP1+ Tumor Cells
59691	59691	6.01521	TAP1+ Tumor Cells
59692	59692	5.72813	TAP1+ Tumor Cells
59693	59693	6.0843	TAP1+ Tumor Cells
59694	59694	6.2548	TAP1+ Tumor Cells
59695	59695	5.67585	TAP1+ Tumor Cells
59696	59696	5.94425	TAP1+ Tumor Cells
59697	59697	5.91979	TAP1+ Tumor Cells
59698	59698	6.06099	TAP1+ Tumor Cells
59699	59699	5.64759	TAP1+ Tumor Cells
59700	59700	5.49475	TAP1+ Tumor Cells
59701	59701	5.93619	TAP1+ Tumor Cells
59702	59702	5.43128	TAP1+ Tumor Cells
59703	59703	5.63839	TAP1+ Tumor Cells
59704	59704	5.16938	TAP1+ Tumor Cells
59705	59705	5.73924	TAP1+ Tumor Cells
59706	59706	5.5858	TAP1+ Tumor Cells
59707	59707	5.13925	TAP1+ Tumor Cells
59708	59708	5.41033	TAP1+ Tumor Cells
59709	59709	5.92026	TAP1+ Tumor Cells
59710	59710	6.31215	TAP1+ Tumor Cells
59711	59711	5.97793	TAP1+ Tumor Cells
59712	59712	6.18857	TAP1+ Tumor Cells
59713	59713	6.03255	TAP1+ Tumor Cells
59714	59714	2.98028	TAP1+ Tumor Cells
59715	59715	6.82265	TAP1+ Tumor Cells
59716	59716	6.65992	TAP1+ Tumor Cells
59717	59717	5.93134	TAP1+ Tumor Cells
59718	59718	5.48897	TAP1+ Tumor Cells
59719	59719	4.52088	TAP1+ Tumor Cells
59720	59720	5.8321	TAP1+ Tumor Cells
59721	59721	5.6514	TAP1+ Tumor Cells
59722	59722	3.8538	TAP1+ Tumor Cells
59723	59723	3.18965	TAP1+ Tumor Cells
59724	59724	4.43044	TAP1+ Tumor Cells
59725	59725	4.45091	TAP1+ Tumor Cells
59726	59726	3.24619	TAP1+ Tumor Cells
59727	59727	3.91918	TAP1+ Tumor Cells
59728	59728	3.12983	TAP1+ Tumor Cells
59729	59729	4.18329	TAP1+ Tumor Cells
59730	59730	4.49277	TAP1+ Tumor Cells
59731	59731	4.88472	TAP1+ Tumor Cells
59732	59732	5.13612	TAP1+ Tumor Cells
59733	59733	5.42133	TAP1+ Tumor Cells
59734	59734	5.14538	TAP1+ Tumor Cells
59735	59735	5.42701	TAP1+ Tumor Cells
59736	59736	5.01354	TAP1+ Tumor Cells
59737	59737	5.52205	TAP1+ Tumor Cells
59738	59738	4.0841	TAP1+ Tumor Cells
59739	59739	3.33873	TAP1+ Tumor Cells
59740	59740	3.19428	TAP1+ Tumor Cells
59741	59741	4.93576	TAP1+ Tumor Cells
59742	59742	4.80045	TAP1+ Tumor Cells
59743	59743	4.93942	TAP1+ Tumor Cells
59744	59744	4.26375	TAP1+ Tumor Cells
59745	59745	5.01196	TAP1+ Tumor Cells
59746	59746	4.69364	TAP1+ Tumor Cells
59747	59747	4.63555	TAP1+ Tumor Cells
59748	59748	5.14637	TAP1+ Tumor Cells
59749	59749	5.4166	TAP1+ Tumor Cells
59750	59750	4.98302	TAP1+ Tumor Cells
59751	59751	5.03208	TAP1+ Tumor Cells
59752	59752	4.91097	TAP1+ Tumor Cells
59753	59753	4.97296	TAP1+ Tumor Cells
59754	59754	4.83824	TAP1+ Tumor Cells
59755	59755	5.20659	TAP1+ Tumor Cells
59756	59756	4.18052	TAP1+ Tumor Cells
59757	59757	5.08963	TAP1+ Tumor Cells
59758	59758	5.49827	TAP1+ Tumor Cells
59759	59759	5.03694	TAP1+ Tumor Cells
59760	59760	4.3877	TAP1+ Tumor Cells
59761	59761	4.03954	TAP1+ Tumor Cells
59762	59762	2.53964	TAP1+ Tumor Cells
59763	59763	3.26551	TAP1+ Tumor Cells
59764	59764	4.29701	TAP1+ Tumor Cells
59765	59765	4.95362	TAP1+ Tumor Cells
59766	59766	4.64487	TAP1+ Tumor Cells
59767	59767	4.39016	TAP1+ Tumor Cells
59768	59768	4.54111	TAP1+ Tumor Cells
59769	59769	3.19488	TAP1+ Tumor Cells
59770	59770	3.35236	TAP1+ Tumor Cells
59771	59771	3.83283	TAP1+ Tumor Cells
59772	59772	4.13744	TAP1+ Tumor Cells
59773	59773	3.14092	TAP1+ Tumor Cells
59774	59774	4.57286	TAP1+ Tumor Cells
59775	59775	3.38213	TAP1+ Tumor Cells
59776	59776	4.6341	TAP1+ Tumor Cells
59777	59777	4.25006	TAP1+ Tumor Cells
59778	59778	3.1842	TAP1+ Tumor Cells
59779	59779	3.44979	TAP1+ Tumor Cells
59780	59780	4.33098	TAP1+ Tumor Cells
59781	59781	4.00604	TAP1+ Tumor Cells
59782	59782	4.428	TAP1+ Tumor Cells
59783	59783	2.33624	TAP1+ Tumor Cells
59784	59784	5.19681	TAP1+ Tumor Cells
59785	59785	5.30055	TAP1+ Tumor Cells
59786	59786	5.99355	TAP1+ Tumor Cells
59787	59787	5.18202	TAP1+ Tumor Cells
59788	59788	4.1056	TAP1+ Tumor Cells
59789	59789	4.65491	TAP1+ Tumor Cells
59790	59790	3.31502	TAP1+ Tumor Cells
59791	59791	4.15527	TAP1+ Tumor Cells
59792	59792	3.49862	TAP1+ Tumor Cells
59793	59793	3.837	TAP1+ Tumor Cells
59794	59794	3.19923	TAP1+ Tumor Cells
59795	59795	4.77976	TAP1+ Tumor Cells
59796	59796	2.96999	TAP1+ Tumor Cells
59797	59797	4.1501	TAP1+ Tumor Cells
59798	59798	3.9139	TAP1+ Tumor Cells
59799	59799	5.03773	TAP1+ Tumor Cells
59800	59800	3.45198	TAP1+ Tumor Cells
59801	59801	4.19472	TAP1+ Tumor Cells
59802	59802	3.40384	TAP1+ Tumor Cells
59803	59803	3.54217	TAP1+ Tumor Cells
59804	59804	2.90615	TAP1+ Tumor Cells
59805	59805	4.00867	TAP1+ Tumor Cells
59806	59806	3.83588	TAP1+ Tumor Cells
59807	59807	3.06111	TAP1+ Tumor Cells
59808	59808	3.81556	TAP1+ Tumor Cells
59809	59809	3.16252	TAP1+ Tumor Cells
59810	59810	4.55169	TAP1+ Tumor Cells
59811	59811	4.4652	TAP1+ Tumor Cells
59812	59812	4.97358	TAP1+ Tumor Cells
59813	59813	4.97271	TAP1+ Tumor Cells
59814	59814	4.63168	TAP1+ Tumor Cells
59815	59815	3.38207	TAP1+ Tumor Cells
59816	59816	4.62871	TAP1+ Tumor Cells
59817	59817	2.78977	TAP1+ Tumor Cells
59818	59818	3.80581	TAP1+ Tumor Cells
59819	59819	4.92762	TAP1+ Tumor Cells
59820	59820	2.88298	TAP1+ Tumor Cells
59821	59821	2.02707	TAP1+ Tumor Cells
59822	59822	4.91418	TAP1+ Tumor Cells
59823	59823	5.94558	TAP1+ Tumor Cells
59824	59824	6.02697	TAP1+ Tumor Cells
59825	59825	5.01867	TAP1+ Tumor Cells
59826	59826	4.01676	TAP1+ Tumor Cells
59827	59827	5.7728	TAP1+ Tumor Cells
59828	59828	4.79032	TAP1+ Tumor Cells
59829	59829	4.85344	TAP1+ Tumor Cells
59830	59830	3.16928	TAP1+ Tumor Cells
59831	59831	2.77739	TAP1+ Tumor Cells
59832	59832	5.07229	TAP1+ Tumor Cells
59833	59833	3.66278	TAP1+ Tumor Cells
59834	59834	5.06146	TAP1+ Tumor Cells
59835	59835	7.10921	TAP1+ Tumor Cells
59836	59836	6.01057	TAP1+ Tumor Cells
59837	59837	2.96348	TAP1+ Tumor Cells
59838	59838	2.81708	TAP1+ Tumor Cells
59839	59839	5.8911	TAP1+ Tumor Cells
59840	59840	5.78067	TAP1+ Tumor Cells
59841	59841	5.93827	TAP1+ Tumor Cells
59842	59842	5.7943	TAP1+ Tumor Cells
59843	59843	6.11511	TAP1+ Tumor Cells
59844	59844	3.80116	TAP1+ Tumor Cells
59845	59845	3.31926	TAP1+ Tumor Cells
59846	59846	2.59994	TAP1+ Tumor Cells
59847	59847	3.43348	TAP1+ Tumor Cells
59848	59848	3.22076	TAP1+ Tumor Cells
59849	59849	4.96623	TAP1+ Tumor Cells
59850	59850	6.16412	TAP1+ Tumor Cells
59851	59851	4.46852	TAP1+ Tumor Cells
59852	59852	4.01585	TAP1+ Tumor Cells
59853	59853	2.82671	TAP1+ Tumor Cells
59854	59854	2.75486	TAP1+ Tumor Cells
59855	59855	3.19475	TAP1+ Tumor Cells
59856	59856	2.59122	TAP1+ Tumor Cells
59857	59857	4.64788	TAP1+ Tumor Cells
59858	59858	3.64225	TAP1+ Tumor Cells
59859	59859	3.24967	TAP1+ Tumor Cells
59860	59860	3.30655	TAP1+ Tumor Cells
59861	59861	3.88311	TAP1+ Tumor Cells
59862	59862	4.33329	TAP1+ Tumor Cells
59863	59863	2.8618	TAP1+ Tumor Cells
59864	59864	5.75255	TAP1+ Tumor Cells
59865	59865	5.18464	TAP1+ Tumor Cells
59866	59866	5.22193	TAP1+ Tumor Cells
59867	59867	3.24502	TAP1+ Tumor Cells
59868	59868	5.03138	TAP1+ Tumor Cells
59869	59869	4.41581	TAP1+ Tumor Cells
59870	59870	3.05138	TAP1+ Tumor Cells
59871	59871	3.29436	TAP1+ Tumor Cells
59872	59872	2.91593	TAP1+ Tumor Cells
59873	59873	1.82021	TAP1+ Tumor Cells
59874	59874	4.98826	TAP1+ Tumor Cells
59875	59875	2.39174	TAP1+ Tumor Cells
59876	59876	2.83884	TAP1+ Tumor Cells
59877	59877	4.36794	TAP1+ Tumor Cells
59878	59878	3.7968	TAP1+ Tumor Cells
59879	59879	3.11001	TAP1+ Tumor Cells
59880	59880	4.06665	TAP1+ Tumor Cells
59881	59881	3.31021	TAP1+ Tumor Cells
59882	59882	3.42232	TAP1+ Tumor Cells
59883	59883	2.93626	TAP1+ Tumor Cells
59884	59884	3.0986	TAP1+ Tumor Cells
59885	59885	4.60959	TAP1+ Tumor Cells
59886	59886	4.16669	TAP1+ Tumor Cells
59887	59887	4.78983	TAP1+ Tumor Cells
59888	59888	4.533	TAP1+ Tumor Cells
59889	59889	3.16012	TAP1+ Tumor Cells
59890	59890	4.45114	TAP1+ Tumor Cells
59891	59891	2.35146	TAP1+ Tumor Cells
59892	59892	3.55448	TAP1+ Tumor Cells
59893	59893	2.66287	TAP1+ Tumor Cells
59894	59894	4.00577	TAP1+ Tumor Cells
59895	59895	4.05489	TAP1+ Tumor Cells
59896	59896	4.05611	TAP1+ Tumor Cells
59897	59897	4.37337	TAP1+ Tumor Cells
59898	59898	3.40731	TAP1+ Tumor Cells
59899	59899	2.97795	TAP1+ Tumor Cells
59900	59900	4.60179	TAP1+ Tumor Cells
59901	59901	2.60095	TAP1+ Tumor Cells
59902	59902	3.45824	TAP1+ Tumor Cells
59903	59903	4.43326	TAP1+ Tumor Cells
59904	59904	2.9117	TAP1+ Tumor Cells
59905	59905	5.03393	TAP1+ Tumor Cells
59906	59906	4.66722	TAP1+ Tumor Cells
59907	59907	4.63051	TAP1+ Tumor Cells
59908	59908	4.2604	TAP1+ Tumor Cells
59909	59909	4.59908	TAP1+ Tumor Cells
59910	59910	5.84641	TAP1+ Tumor Cells
59911	59911	3.65695	TAP1+ Tumor Cells
59912	59912	3.13863	TAP1+ Tumor Cells
59913	59913	3.55641	TAP1+ Tumor Cells
59914	59914	2.75876	TAP1+ Tumor Cells
59915	59915	4.56522	TAP1+ Tumor Cells
59916	59916	5.22631	TAP1+ Tumor Cells
59917	59917	2.94385	TAP1+ Tumor Cells
59918	59918	3.97065	TAP1+ Tumor Cells
59919	59919	3.25893	TAP1+ Tumor Cells
59920	59920	3.65831	TAP1+ Tumor Cells
59921	59921	3.10317	TAP1+ Tumor Cells
59922	59922	4.16053	TAP1+ Tumor Cells
59923	59923	4.51507	TAP1+ Tumor Cells
59924	59924	4.21853	TAP1+ Tumor Cells
59925	59925	3.07143	TAP1+ Tumor Cells
59926	59926	3.76716	TAP1+ Tumor Cells
59927	59927	3.77833	TAP1+ Tumor Cells
59928	59928	4.52205	TAP1+ Tumor Cells
59929	59929	3.81804	TAP1+ Tumor Cells
59930	59930	4.06027	TAP1+ Tumor Cells
59931	59931	3.94481	TAP1+ Tumor Cells
59932	59932	3.48631	TAP1+ Tumor Cells
59933	59933	4.36381	TAP1+ Tumor Cells
59934	59934	3.93426	TAP1+ Tumor Cells
59935	59935	4.87054	TAP1+ Tumor Cells
59936	59936	5.26607	TAP1+ Tumor Cells
59937	59937	4.3664	TAP1+ Tumor Cells
59938	59938	4.1167	TAP1+ Tumor Cells
59939	59939	5.04621	TAP1+ Tumor Cells
59940	59940	4.72391	TAP1+ Tumor Cells
59941	59941	2.44067	TAP1+ Tumor Cells
59942	59942	2.84934	TAP1+ Tumor Cells
59943	59943	4.55922	TAP1+ Tumor Cells
59944	59944	4.7263	TAP1+ Tumor Cells
59945	59945	3.7467	TAP1+ Tumor Cells
59946	59946	4.52034	TAP1+ Tumor Cells
59947	59947	3.25206	TAP1+ Tumor Cells
59948	59948	3.32031	TAP1+ Tumor Cells
59949	59949	4.73777	TAP1+ Tumor Cells
59950	59950	4.10567	TAP1+ Tumor Cells
59951	59951	4.56814	TAP1+ Tumor Cells
59952	59952	3.6843	TAP1+ Tumor Cells
59953	59953	2.89119	TAP1+ Tumor Cells
59954	59954	3.31748	TAP1+ Tumor Cells
59955	59955	4.31147	TAP1+ Tumor Cells
59956	59956	5.25968	TAP1+ Tumor Cells
59957	59957	5.52441	TAP1+ Tumor Cells
59958	59958	4.30974	TAP1+ Tumor Cells
59959	59959	4.35506	TAP1+ Tumor Cells
59960	59960	3.72512	TAP1+ Tumor Cells
59961	59961	3.11999	TAP1+ Tumor Cells
59962	59962	4.59208	TAP1+ Tumor Cells
59963	59963	4.53536	TAP1+ Tumor Cells
59964	59964	3.86517	TAP1+ Tumor Cells
59965	59965	4.76242	TAP1+ Tumor Cells
59966	59966	4.47945	TAP1+ Tumor Cells
59967	59967	4.67105	TAP1+ Tumor Cells
59968	59968	3.62033	TAP1+ Tumor Cells
59969	59969	2.865	TAP1+ Tumor Cells
59970	59970	3.45606	TAP1+ Tumor Cells
59971	59971	5.71031	TAP1+ Tumor Cells
59972	59972	4.26171	TAP1+ Tumor Cells
59973	59973	2.42512	TAP1+ Tumor Cells
59974	59974	4.15041	TAP1+ Tumor Cells
59975	59975	3.43485	TAP1+ Tumor Cells
59976	59976	3.86836	TAP1+ Tumor Cells
59977	59977	3.75313	TAP1+ Tumor Cells
59978	59978	3.70542	TAP1+ Tumor Cells
59979	59979	4.9362	TAP1+ Tumor Cells
59980	59980	5.18266	TAP1+ Tumor Cells
59981	59981	3.72882	TAP1+ Tumor Cells
59982	59982	4.63395	TAP1+ Tumor Cells
59983	59983	4.02925	TAP1+ Tumor Cells
59984	59984	3.50803	TAP1+ Tumor Cells
59985	59985	5.08425	TAP1+ Tumor Cells
59986	59986	4.58997	TAP1+ Tumor Cells
59987	59987	5.06016	TAP1+ Tumor Cells
59988	59988	4.29226	TAP1+ Tumor Cells
59989	59989	3.49013	TAP1+ Tumor Cells
59990	59990	3.40082	TAP1+ Tumor Cells
59991	59991	3.74844	TAP1+ Tumor Cells
59992	59992	5.27686	TAP1+ Tumor Cells
59993	59993	4.23903	TAP1+ Tumor Cells
59994	59994	4.79107	TAP1+ Tumor Cells
59995	59995	4.0182	TAP1+ Tumor Cells
59996	59996	2.60267	TAP1+ Tumor Cells
59997	59997	3.84781	TAP1+ Tumor Cells
59998	59998	5.12655	TAP1+ Tumor Cells
59999	59999	2.47129	TAP1+ Tumor Cells
60000	60000	3.87761	TAP1+ Tumor Cells
60001	60001	4.27485	TAP1+ Tumor Cells
60002	60002	2.74519	TAP1+ Tumor Cells
60003	60003	3.50937	TAP1+ Tumor Cells
60004	60004	3.31982	TAP1+ Tumor Cells
60005	60005	5.30513	TAP1+ Tumor Cells
60006	60006	4.8692	TAP1+ Tumor Cells
60007	60007	4.89114	TAP1+ Tumor Cells
60008	60008	4.43765	TAP1+ Tumor Cells
60009	60009	3.00019	TAP1+ Tumor Cells
60010	60010	3.3461	TAP1+ Tumor Cells
60011	60011	3.53123	TAP1+ Tumor Cells
60012	60012	3.14986	TAP1+ Tumor Cells
60013	60013	3.74217	TAP1+ Tumor Cells
60014	60014	3.16505	TAP1+ Tumor Cells
60015	60015	4.42623	TAP1+ Tumor Cells
60016	60016	4.12509	TAP1+ Tumor Cells
60017	60017	4.20559	TAP1+ Tumor Cells
60018	60018	2.93714	TAP1+ Tumor Cells
60019	60019	3.8376	TAP1+ Tumor Cells
60020	60020	4.73958	TAP1+ Tumor Cells
60021	60021	3.9539	TAP1+ Tumor Cells
60022	60022	3.10132	TAP1+ Tumor Cells
60023	60023	2.91942	TAP1+ Tumor Cells
60024	60024	4.34737	TAP1+ Tumor Cells
60025	60025	3.8299	TAP1+ Tumor Cells
60026	60026	3.37511	TAP1+ Tumor Cells
60027	60027	2.88198	TAP1+ Tumor Cells
60028	60028	3.85888	TAP1+ Tumor Cells
60029	60029	3.67636	TAP1+ Tumor Cells
60030	60030	4.70144	TAP1+ Tumor Cells
60031	60031	4.16631	TAP1+ Tumor Cells
60032	60032	4.48442	TAP1+ Tumor Cells
60033	60033	4.44175	TAP1+ Tumor Cells
60034	60034	4.80177	TAP1+ Tumor Cells
60035	60035	4.57163	TAP1+ Tumor Cells
60036	60036	3.91914	TAP1+ Tumor Cells
60037	60037	3.03659	TAP1+ Tumor Cells
60038	60038	5.0581	TAP1+ Tumor Cells
60039	60039	3.87552	TAP1+ Tumor Cells
60040	60040	3.79415	TAP1+ Tumor Cells
60041	60041	4.28183	TAP1+ Tumor Cells
60042	60042	4.68502	TAP1+ Tumor Cells
60043	60043	4.24893	TAP1+ Tumor Cells
60044	60044	5.0748	TAP1+ Tumor Cells
60045	60045	5.13002	TAP1+ Tumor Cells
60046	60046	5.00111	TAP1+ Tumor Cells
60047	60047	5.79862	TAP1+ Tumor Cells
60048	60048	2.78132	TAP1+ Tumor Cells
60049	60049	3.7161	TAP1+ Tumor Cells
60050	60050	5.44704	TAP1+ Tumor Cells
60051	60051	4.82511	TAP1+ Tumor Cells
60052	60052	3.73878	TAP1+ Tumor Cells
60053	60053	5.15241	TAP1+ Tumor Cells
60054	60054	4.83942	TAP1+ Tumor Cells
60055	60055	4.89624	TAP1+ Tumor Cells
60056	60056	3.8824	TAP1+ Tumor Cells
60057	60057	2.40511	TAP1+ Tumor Cells
60058	60058	3.10353	TAP1+ Tumor Cells
60059	60059	4.42077	TAP1+ Tumor Cells
60060	60060	4.35095	TAP1+ Tumor Cells
60061	60061	4.01255	TAP1+ Tumor Cells
60062	60062	3.46614	TAP1+ Tumor Cells
60063	60063	2.94417	TAP1+ Tumor Cells
60064	60064	2.97429	TAP1+ Tumor Cells
60065	60065	3.26646	TAP1+ Tumor Cells
60066	60066	3.79711	TAP1+ Tumor Cells
60067	60067	4.33609	TAP1+ Tumor Cells
60068	60068	4.38949	TAP1+ Tumor Cells
60069	60069	4.7827	TAP1+ Tumor Cells
60070	60070	5.30427	TAP1+ Tumor Cells
60071	60071	2.87197	TAP1+ Tumor Cells
60072	60072	4.5395	TAP1+ Tumor Cells
60073	60073	4.8905	TAP1+ Tumor Cells
60074	60074	3.95267	TAP1+ Tumor Cells
60075	60075	4.0519	TAP1+ Tumor Cells
60076	60076	4.3393	TAP1+ Tumor Cells
60077	60077	3.25675	TAP1+ Tumor Cells
60078	60078	2.99366	TAP1+ Tumor Cells
60079	60079	3.54148	TAP1+ Tumor Cells
60080	60080	4.8034	TAP1+ Tumor Cells
60081	60081	5.31777	TAP1+ Tumor Cells
60082	60082	5.26358	TAP1+ Tumor Cells
60083	60083	2.42877	TAP1+ Tumor Cells
60084	60084	3.69409	TAP1+ Tumor Cells
60085	60085	3.98486	TAP1+ Tumor Cells
60086	60086	5.18413	TAP1+ Tumor Cells
60087	60087	4.36169	TAP1+ Tumor Cells
60088	60088	3.82887	TAP1+ Tumor Cells
60089	60089	4.9515	TAP1+ Tumor Cells
60090	60090	4.68082	TAP1+ Tumor Cells
60091	60091	4.76711	TAP1+ Tumor Cells
60092	60092	3.39559	TAP1+ Tumor Cells
60093	60093	3.60992	TAP1+ Tumor Cells
60094	60094	3.90672	TAP1+ Tumor Cells
60095	60095	4.02628	TAP1+ Tumor Cells
60096	60096	2.55839	TAP1+ Tumor Cells
60097	60097	3.15503	TAP1+ Tumor Cells
60098	60098	3.98199	TAP1+ Tumor Cells
60099	60099	2.87431	TAP1+ Tumor Cells
60100	60100	2.83627	TAP1+ Tumor Cells
60101	60101	2.81786	TAP1+ Tumor Cells
60102	60102	2.87565	TAP1+ Tumor Cells
60103	60103	3.06463	TAP1+ Tumor Cells
60104	60104	2.86668	TAP1+ Tumor Cells
60105	60105	2.60509	TAP1+ Tumor Cells
60106	60106	5.33489	TAP1+ Tumor Cells
60107	60107	4.10478	TAP1+ Tumor Cells
60108	60108	2.77219	TAP1+ Tumor Cells
60109	60109	4.19408	TAP1+ Tumor Cells
60110	60110	4.20123	TAP1+ Tumor Cells
60111	60111	2.86744	TAP1+ Tumor Cells
60112	60112	6.14146	TAP1+ Tumor Cells
60113	60113	4.16255	TAP1+ Tumor Cells
60114	60114	4.38633	TAP1+ Tumor Cells
60115	60115	2.9767	TAP1+ Tumor Cells
60116	60116	3.20828	TAP1+ Tumor Cells
60117	60117	3.5902	TAP1+ Tumor Cells
60118	60118	4.05319	TAP1+ Tumor Cells
60119	60119	4.46609	TAP1+ Tumor Cells
60120	60120	5.33992	TAP1+ Tumor Cells
60121	60121	4.62491	TAP1+ Tumor Cells
60122	60122	4.92355	TAP1+ Tumor Cells
60123	60123	3.65841	TAP1+ Tumor Cells
60124	60124	5.05234	TAP1+ Tumor Cells
60125	60125	3.00829	TAP1+ Tumor Cells
60126	60126	3.48543	TAP1+ Tumor Cells
60127	60127	4.3944	TAP1+ Tumor Cells
60128	60128	4.77893	TAP1+ Tumor Cells
60129	60129	2.6356	TAP1+ Tumor Cells
60130	60130	4.06232	TAP1+ Tumor Cells
60131	60131	4.31662	TAP1+ Tumor Cells
60132	60132	3.18116	TAP1+ Tumor Cells
60133	60133	4.3821	TAP1+ Tumor Cells
60134	60134	6.17437	TAP1+ Tumor Cells
60135	60135	5.16658	TAP1+ Tumor Cells
60136	60136	5.97744	TAP1+ Tumor Cells
60137	60137	5.84408	TAP1+ Tumor Cells
60138	60138	5.28519	TAP1+ Tumor Cells
60139	60139	5.98566	TAP1+ Tumor Cells
60140	60140	5.17779	TAP1+ Tumor Cells
60141	60141	4.0262	TAP1+ Tumor Cells
60142	60142	5.23771	TAP1+ Tumor Cells
60143	60143	5.46908	TAP1+ Tumor Cells
60144	60144	5.45687	TAP1+ Tumor Cells
60145	60145	5.50724	TAP1+ Tumor Cells
60146	60146	6.29925	TAP1+ Tumor Cells
60147	60147	4.66365	TAP1+ Tumor Cells
60148	60148	2.96033	TAP1+ Tumor Cells
60149	60149	2.68172	TAP1+ Tumor Cells
60150	60150	4.22411	TAP1+ Tumor Cells
60151	60151	3.46697	TAP1+ Tumor Cells
60152	60152	4.25925	TAP1+ Tumor Cells
60153	60153	2.78176	TAP1+ Tumor Cells
60154	60154	3.97058	TAP1+ Tumor Cells
60155	60155	3.75417	TAP1+ Tumor Cells
60156	60156	4.47953	TAP1+ Tumor Cells
60157	60157	3.2692	TAP1+ Tumor Cells
60158	60158	4.45469	TAP1+ Tumor Cells
60159	60159	4.17889	TAP1+ Tumor Cells
60160	60160	4.17523	TAP1+ Tumor Cells
60161	60161	4.04645	TAP1+ Tumor Cells
60162	60162	4.61973	TAP1+ Tumor Cells
60163	60163	3.83033	TAP1+ Tumor Cells
60164	60164	4.49247	TAP1+ Tumor Cells
60165	60165	3.90693	TAP1+ Tumor Cells
60166	60166	4.62598	TAP1+ Tumor Cells
60167	60167	5.54315	TAP1+ Tumor Cells
60168	60168	5.66043	TAP1+ Tumor Cells
60169	60169	5.34586	TAP1+ Tumor Cells
60170	60170	5.55506	TAP1+ Tumor Cells
60171	60171	4.97561	TAP1+ Tumor Cells
60172	60172	5.06526	TAP1+ Tumor Cells
60173	60173	6.04225	TAP1+ Tumor Cells
60174	60174	5.86738	TAP1+ Tumor Cells
60175	60175	4.4842	TAP1+ Tumor Cells
60176	60176	5.42127	TAP1+ Tumor Cells
60177	60177	2.30693	TAP1+ Tumor Cells
60178	60178	2.04099	TAP1+ Tumor Cells
60179	60179	5.27342	TAP1+ Tumor Cells
60180	60180	5.10196	TAP1+ Tumor Cells
60181	60181	5.41839	TAP1+ Tumor Cells
60182	60182	3.41314	TAP1+ Tumor Cells
60183	60183	2.78648	TAP1+ Tumor Cells
60184	60184	5.70467	TAP1+ Tumor Cells
60185	60185	5.90772	TAP1+ Tumor Cells
60186	60186	5.91148	TAP1+ Tumor Cells
60187	60187	6.2473	TAP1+ Tumor Cells
60188	60188	6.29113	TAP1+ Tumor Cells
60189	60189	6.35509	TAP1+ Tumor Cells
60190	60190	6.60148	TAP1+ Tumor Cells
60191	60191	6.65126	TAP1+ Tumor Cells
60192	60192	6.67582	TAP1+ Tumor Cells
60193	60193	6.61408	TAP1+ Tumor Cells
60194	60194	6.50846	TAP1+ Tumor Cells
60195	60195	6.67917	TAP1+ Tumor Cells
60196	60196	2.85351	TAP1+ Tumor Cells
60197	60197	4.50641	TAP1+ Tumor Cells
60198	60198	3.97308	TAP1+ Tumor Cells
60199	60199	3.16375	TAP1+ Tumor Cells
60200	60200	3.42706	TAP1+ Tumor Cells
60201	60201	4.66662	TAP1+ Tumor Cells
60202	60202	4.19672	TAP1+ Tumor Cells
60203	60203	2.65695	TAP1+ Tumor Cells
60204	60204	2.74236	TAP1+ Tumor Cells
60205	60205	3.69585	TAP1+ Tumor Cells
60206	60206	2.85884	TAP1+ Tumor Cells
60207	60207	4.32723	TAP1+ Tumor Cells
60208	60208	4.20246	TAP1+ Tumor Cells
60209	60209	4.86454	TAP1+ Tumor Cells
60210	60210	3.97167	TAP1+ Tumor Cells
60211	60211	3.84013	TAP1+ Tumor Cells
60212	60212	3.85351	TAP1+ Tumor Cells
60213	60213	4.41273	TAP1+ Tumor Cells
60214	60214	3.98187	TAP1+ Tumor Cells
60215	60215	4.5178	TAP1+ Tumor Cells
60216	60216	4.6261	TAP1+ Tumor Cells
60217	60217	4.29648	TAP1+ Tumor Cells
60218	60218	6.15611	TAP1+ Tumor Cells
60219	60219	5.13289	TAP1+ Tumor Cells
60220	60220	5.91539	TAP1+ Tumor Cells
60221	60221	3.93518	TAP1+ Tumor Cells
60222	60222	4.20755	TAP1+ Tumor Cells
60223	60223	4.06731	TAP1+ Tumor Cells
60224	60224	4.35245	TAP1+ Tumor Cells
60225	60225	4.41842	TAP1+ Tumor Cells
60226	60226	4.72521	TAP1+ Tumor Cells
60227	60227	3.79772	TAP1+ Tumor Cells
60228	60228	5.12067	TAP1+ Tumor Cells
60229	60229	4.6823	TAP1+ Tumor Cells
60230	60230	4.95396	TAP1+ Tumor Cells
60231	60231	4.42255	TAP1+ Tumor Cells
60232	60232	3.68106	TAP1+ Tumor Cells
60233	60233	3.15386	TAP1+ Tumor Cells
60234	60234	3.16265	TAP1+ Tumor Cells
60235	60235	4.13566	TAP1+ Tumor Cells
60236	60236	2.98106	TAP1+ Tumor Cells
60237	60237	4.05776	TAP1+ Tumor Cells
60238	60238	3.75717	TAP1+ Tumor Cells
60239	60239	2.77846	TAP1+ Tumor Cells
60240	60240	4.15916	TAP1+ Tumor Cells
60241	60241	4.40146	TAP1+ Tumor Cells
60242	60242	4.75744	TAP1+ Tumor Cells
60243	60243	3.05182	TAP1+ Tumor Cells
60244	60244	5.33648	TAP1+ Tumor Cells
60245	60245	4.41078	TAP1+ Tumor Cells
60246	60246	5.78002	TAP1+ Tumor Cells
60247	60247	5.77969	TAP1+ Tumor Cells
60248	60248	5.51271	TAP1+ Tumor Cells
60249	60249	4.74442	TAP1+ Tumor Cells
60250	60250	3.38641	TAP1+ Tumor Cells
60251	60251	4.02488	TAP1+ Tumor Cells
60252	60252	2.95362	TAP1+ Tumor Cells
60253	60253	3.88734	TAP1+ Tumor Cells
60254	60254	5.39467	TAP1+ Tumor Cells
60255	60255	4.63346	TAP1+ Tumor Cells
60256	60256	5.68722	TAP1+ Tumor Cells
60257	60257	3.58903	TAP1+ Tumor Cells
60258	60258	4.82121	TAP1+ Tumor Cells
60259	60259	2.90738	TAP1+ Tumor Cells
60260	60260	2.89943	TAP1+ Tumor Cells
60261	60261	3.93902	TAP1+ Tumor Cells
60262	60262	4.34175	TAP1+ Tumor Cells
60263	60263	3.93217	TAP1+ Tumor Cells
60264	60264	3.57041	TAP1+ Tumor Cells
60265	60265	4.37467	TAP1+ Tumor Cells
60266	60266	4.18962	TAP1+ Tumor Cells
60267	60267	4.97937	TAP1+ Tumor Cells
60268	60268	4.68709	TAP1+ Tumor Cells
60269	60269	5.78099	TAP1+ Tumor Cells
60270	60270	5.53953	TAP1+ Tumor Cells
60271	60271	6.33292	TAP1+ Tumor Cells
60272	60272	5.58428	TAP1+ Tumor Cells
60273	60273	5.4022	TAP1+ Tumor Cells
60274	60274	5.44894	TAP1+ Tumor Cells
60275	60275	5.47285	TAP1+ Tumor Cells
60276	60276	5.15916	TAP1+ Tumor Cells
60277	60277	3.31335	TAP1+ Tumor Cells
60278	60278	5.26524	TAP1+ Tumor Cells
60279	60279	5.617	TAP1+ Tumor Cells
60280	60280	6.0352	TAP1+ Tumor Cells
60281	60281	4.94273	TAP1+ Tumor Cells
60282	60282	4.73199	TAP1+ Tumor Cells
60283	60283	4.95364	TAP1+ Tumor Cells
60284	60284	5.55925	TAP1+ Tumor Cells
60285	60285	5.16276	TAP1+ Tumor Cells
60286	60286	6.23224	TAP1+ Tumor Cells
60287	60287	6.12455	TAP1+ Tumor Cells
60288	60288	4.32389	TAP1+ Tumor Cells
60289	60289	5.86139	TAP1+ Tumor Cells
60290	60290	4.18629	TAP1+ Tumor Cells
60291	60291	5.83221	TAP1+ Tumor Cells
60292	60292	5.64631	TAP1+ Tumor Cells
60293	60293	5.4305	TAP1+ Tumor Cells
60294	60294	4.5365	TAP1+ Tumor Cells
60295	60295	4.68657	TAP1+ Tumor Cells
60296	60296	4.15844	TAP1+ Tumor Cells
60297	60297	6.01925	TAP1+ Tumor Cells
60298	60298	4.81886	TAP1+ Tumor Cells
60299	60299	5.05341	TAP1+ Tumor Cells
60300	60300	5.15615	TAP1+ Tumor Cells
60301	60301	3.84934	TAP1+ Tumor Cells
60302	60302	2.86424	TAP1+ Tumor Cells
60303	60303	4.08168	TAP1+ Tumor Cells
60304	60304	3.09372	TAP1+ Tumor Cells
60305	60305	3.90459	TAP1+ Tumor Cells
60306	60306	3.97132	TAP1+ Tumor Cells
60307	60307	3.85558	TAP1+ Tumor Cells
60308	60308	3.96415	TAP1+ Tumor Cells
60309	60309	2.90517	TAP1+ Tumor Cells
60310	60310	4.0774	TAP1+ Tumor Cells
60311	60311	4.14321	TAP1+ Tumor Cells
60312	60312	3.75154	TAP1+ Tumor Cells
60313	60313	3.65841	TAP1+ Tumor Cells
60314	60314	3.68664	TAP1+ Tumor Cells
60315	60315	2.76337	TAP1+ Tumor Cells
60316	60316	2.6756	TAP1+ Tumor Cells
60317	60317	3.95868	TAP1+ Tumor Cells
60318	60318	3.33478	TAP1+ Tumor Cells
60319	60319	3.15069	TAP1+ Tumor Cells
60320	60320	3.49002	TAP1+ Tumor Cells
60321	60321	3.85817	TAP1+ Tumor Cells
60322	60322	3.90308	TAP1+ Tumor Cells
60323	60323	3.0691	TAP1+ Tumor Cells
60324	60324	3.21661	TAP1+ Tumor Cells
60325	60325	3.57469	TAP1+ Tumor Cells
60326	60326	3.06537	TAP1+ Tumor Cells
60327	60327	2.81054	TAP1+ Tumor Cells
60328	60328	3.86272	TAP1+ Tumor Cells
60329	60329	3.86188	TAP1+ Tumor Cells
60330	60330	3.62123	TAP1+ Tumor Cells
60331	60331	4.57438	TAP1+ Tumor Cells
60332	60332	3.89399	TAP1+ Tumor Cells
60333	60333	2.4857	TAP1+ Tumor Cells
60334	60334	4.29511	TAP1+ Tumor Cells
60335	60335	3.60393	TAP1+ Tumor Cells
60336	60336	3.82142	TAP1+ Tumor Cells
60337	60337	4.39652	TAP1+ Tumor Cells
60338	60338	4.77951	TAP1+ Tumor Cells
60339	60339	3.36164	TAP1+ Tumor Cells
60340	60340	2.65734	TAP1+ Tumor Cells
60341	60341	3.473	TAP1+ Tumor Cells
60342	60342	2.2579	TAP1+ Tumor Cells
60343	60343	3.37464	TAP1+ Tumor Cells
60344	60344	2.9377	TAP1+ Tumor Cells
60345	60345	2.94409	TAP1+ Tumor Cells
60346	60346	3.70424	TAP1+ Tumor Cells
60347	60347	3.53943	TAP1+ Tumor Cells
60348	60348	4.17696	TAP1+ Tumor Cells
60349	60349	3.59842	TAP1+ Tumor Cells
60350	60350	4.50192	TAP1+ Tumor Cells
60351	60351	3.90181	TAP1+ Tumor Cells
60352	60352	3.89432	TAP1+ Tumor Cells
60353	60353	3.07667	TAP1+ Tumor Cells
60354	60354	2.488	TAP1+ Tumor Cells
60355	60355	3.976	TAP1+ Tumor Cells
60356	60356	3.20576	TAP1+ Tumor Cells
60357	60357	3.46342	TAP1+ Tumor Cells
60358	60358	2.61223	TAP1+ Tumor Cells
60359	60359	2.80862	TAP1+ Tumor Cells
60360	60360	5.29167	TAP1+ Tumor Cells
60361	60361	4.74034	TAP1+ Tumor Cells
60362	60362	4.17452	TAP1+ Tumor Cells
60363	60363	3.82082	TAP1+ Tumor Cells
60364	60364	3.89474	TAP1+ Tumor Cells
60365	60365	2.92072	TAP1+ Tumor Cells
60366	60366	3.38219	TAP1+ Tumor Cells
60367	60367	2.96913	TAP1+ Tumor Cells
60368	60368	3.23144	TAP1+ Tumor Cells
60369	60369	2.7161	TAP1+ Tumor Cells
60370	60370	3.76247	TAP1+ Tumor Cells
60371	60371	4.29001	TAP1+ Tumor Cells
60372	60372	2.91113	TAP1+ Tumor Cells
60373	60373	3.47549	TAP1+ Tumor Cells
60374	60374	4.64825	TAP1+ Tumor Cells
60375	60375	3.73561	TAP1+ Tumor Cells
60376	60376	2.96261	TAP1+ Tumor Cells
60377	60377	3.52042	TAP1+ Tumor Cells
60378	60378	4.67504	TAP1+ Tumor Cells
60379	60379	3.79561	TAP1+ Tumor Cells
60380	60380	2.80905	TAP1+ Tumor Cells
60381	60381	3.9535	TAP1+ Tumor Cells
60382	60382	4.52642	TAP1+ Tumor Cells
60383	60383	3.51582	TAP1+ Tumor Cells
60384	60384	4.20409	TAP1+ Tumor Cells
60385	60385	5.25317	TAP1+ Tumor Cells
60386	60386	4.61153	TAP1+ Tumor Cells
60387	60387	4.70476	TAP1+ Tumor Cells
60388	60388	2.60348	TAP1+ Tumor Cells
60389	60389	4.41794	TAP1+ Tumor Cells
60390	60390	4.59338	TAP1+ Tumor Cells
60391	60391	4.67512	TAP1+ Tumor Cells
60392	60392	4.38236	TAP1+ Tumor Cells
60393	60393	5.3618	TAP1+ Tumor Cells
60394	60394	4.35987	TAP1+ Tumor Cells
60395	60395	4.6554	TAP1+ Tumor Cells
60396	60396	4.62421	TAP1+ Tumor Cells
60397	60397	3.24948	TAP1+ Tumor Cells
60398	60398	4.05057	TAP1+ Tumor Cells
60399	60399	4.14831	TAP1+ Tumor Cells
60400	60400	3.79786	TAP1+ Tumor Cells
60401	60401	4.13343	TAP1+ Tumor Cells
60402	60402	3.91345	TAP1+ Tumor Cells
60403	60403	3.99624	TAP1+ Tumor Cells
60404	60404	3.33381	TAP1+ Tumor Cells
60405	60405	3.55516	TAP1+ Tumor Cells
60406	60406	2.79913	TAP1+ Tumor Cells
60407	60407	3.15021	TAP1+ Tumor Cells
60408	60408	3.8321	TAP1+ Tumor Cells
60409	60409	2.62947	TAP1+ Tumor Cells
60410	60410	3.09035	TAP1+ Tumor Cells
60411	60411	4.01911	TAP1+ Tumor Cells
60412	60412	2.28382	TAP1+ Tumor Cells
60413	60413	2.90648	TAP1+ Tumor Cells
60414	60414	4.44901	TAP1+ Tumor Cells
60415	60415	4.69381	TAP1+ Tumor Cells
60416	60416	3.74867	TAP1+ Tumor Cells
60417	60417	3.11702	TAP1+ Tumor Cells
60418	60418	3.46764	TAP1+ Tumor Cells
60419	60419	4.52013	TAP1+ Tumor Cells
60420	60420	2.87473	TAP1+ Tumor Cells
60421	60421	3.9041	TAP1+ Tumor Cells
60422	60422	3.47041	TAP1+ Tumor Cells
60423	60423	3.69972	TAP1+ Tumor Cells
60424	60424	3.91727	TAP1+ Tumor Cells
60425	60425	3.92415	TAP1+ Tumor Cells
60426	60426	2.9341	TAP1+ Tumor Cells
60427	60427	2.88315	TAP1+ Tumor Cells
60428	60428	4.17774	TAP1+ Tumor Cells
60429	60429	3.27231	TAP1+ Tumor Cells
60430	60430	3.24308	TAP1+ Tumor Cells
60431	60431	6.11282	TAP1+ Tumor Cells
60432	60432	2.63412	TAP1+ Tumor Cells
60433	60433	6.50697	TAP1+ Tumor Cells
60434	60434	5.98575	TAP1+ Tumor Cells
60435	60435	5.40046	TAP1+ Tumor Cells
60436	60436	4.24418	TAP1+ Tumor Cells
60437	60437	5.16483	TAP1+ Tumor Cells
60438	60438	6.25806	TAP1+ Tumor Cells
60439	60439	6.12387	TAP1+ Tumor Cells
60440	60440	5.72032	TAP1+ Tumor Cells
60441	60441	3.65948	TAP1+ Tumor Cells
60442	60442	5.54298	TAP1+ Tumor Cells
60443	60443	5.96812	TAP1+ Tumor Cells
60444	60444	5.64333	TAP1+ Tumor Cells
60445	60445	4.23776	TAP1+ Tumor Cells
60446	60446	5.56929	TAP1+ Tumor Cells
60447	60447	3.51421	TAP1+ Tumor Cells
60448	60448	3.05861	TAP1+ Tumor Cells
60449	60449	3.26321	TAP1+ Tumor Cells
60450	60450	3.12041	TAP1+ Tumor Cells
60451	60451	4.4379	TAP1+ Tumor Cells
60452	60452	6.28709	TAP1+ Tumor Cells
60453	60453	6.79934	TAP1+ Tumor Cells
60454	60454	4.00966	TAP1+ Tumor Cells
60455	60455	3.61388	TAP1+ Tumor Cells
60456	60456	5.04333	TAP1+ Tumor Cells
60457	60457	4.53919	TAP1+ Tumor Cells
60458	60458	3.01278	TAP1+ Tumor Cells
60459	60459	4.14026	TAP1+ Tumor Cells
60460	60460	5.94277	TAP1+ Tumor Cells
60461	60461	4.00141	TAP1+ Tumor Cells
60462	60462	4.09448	TAP1+ Tumor Cells
60463	60463	6.02285	TAP1+ Tumor Cells
60464	60464	4.93804	TAP1+ Tumor Cells
60465	60465	4.48866	TAP1+ Tumor Cells
60466	60466	5.9004	TAP1+ Tumor Cells
60467	60467	4.37824	TAP1+ Tumor Cells
60468	60468	4.77779	TAP1+ Tumor Cells
60469	60469	5.17105	TAP1+ Tumor Cells
60470	60470	5.11137	TAP1+ Tumor Cells
60471	60471	4.63081	TAP1+ Tumor Cells
60472	60472	4.66922	TAP1+ Tumor Cells
60473	60473	3.95287	TAP1+ Tumor Cells
60474	60474	5.27654	TAP1+ Tumor Cells
60475	60475	4.85757	TAP1+ Tumor Cells
60476	60476	4.08678	TAP1+ Tumor Cells
60477	60477	5.27125	TAP1+ Tumor Cells
60478	60478	5.71953	TAP1+ Tumor Cells
60479	60479	4.88906	TAP1+ Tumor Cells
60480	60480	3.4834	TAP1+ Tumor Cells
60481	60481	4.69142	TAP1+ Tumor Cells
60482	60482	6.06625	TAP1+ Tumor Cells
60483	60483	5.83896	TAP1+ Tumor Cells
60484	60484	5.59283	TAP1+ Tumor Cells
60485	60485	5.87314	TAP1+ Tumor Cells
60486	60486	5.41036	TAP1+ Tumor Cells
60487	60487	5.18948	TAP1+ Tumor Cells
60488	60488	4.58515	TAP1+ Tumor Cells
60489	60489	5.4626	TAP1+ Tumor Cells
60490	60490	5.62282	TAP1+ Tumor Cells
60491	60491	5.85315	TAP1+ Tumor Cells
60492	60492	5.0705	TAP1+ Tumor Cells
60493	60493	4.9095	TAP1+ Tumor Cells
60494	60494	4.23666	TAP1+ Tumor Cells
60495	60495	3.18656	TAP1+ Tumor Cells
60496	60496	2.65306	TAP1+ Tumor Cells
60497	60497	4.00272	TAP1+ Tumor Cells
60498	60498	4.51268	TAP1+ Tumor Cells
60499	60499	4.42939	TAP1+ Tumor Cells
60500	60500	3.11928	TAP1+ Tumor Cells
60501	60501	3.93273	TAP1+ Tumor Cells
60502	60502	5.40692	TAP1+ Tumor Cells
60503	60503	3.64994	TAP1+ Tumor Cells
60504	60504	3.43615	TAP1+ Tumor Cells
60505	60505	3.86285	TAP1+ Tumor Cells
60506	60506	6.20738	TAP1+ Tumor Cells
60507	60507	5.7222	TAP1+ Tumor Cells
60508	60508	6.15218	TAP1+ Tumor Cells
60509	60509	5.36898	TAP1+ Tumor Cells
60510	60510	3.84291	TAP1+ Tumor Cells
60511	60511	4.71056	TAP1+ Tumor Cells
60512	60512	5.52488	TAP1+ Tumor Cells
60513	60513	5.13551	TAP1+ Tumor Cells
60514	60514	5.25788	TAP1+ Tumor Cells
60515	60515	4.81636	TAP1+ Tumor Cells
60516	60516	4.97448	TAP1+ Tumor Cells
60517	60517	6.43812	TAP1+ Tumor Cells
60518	60518	6.6161	TAP1+ Tumor Cells
60519	60519	4.33186	TAP1+ Tumor Cells
60520	60520	6.84468	TAP1+ Tumor Cells
60521	60521	7.15079	TAP1+ Tumor Cells
60522	60522	7.06177	TAP1+ Tumor Cells
60523	60523	7.07158	TAP1+ Tumor Cells
60524	60524	6.64698	TAP1+ Tumor Cells
60525	60525	6.5676	TAP1+ Tumor Cells
60526	60526	7.93219	TAP1+ Tumor Cells
60527	60527	7.98582	TAP1+ Tumor Cells
60528	60528	8.0147	TAP1+ Tumor Cells
60529	60529	7.91849	TAP1+ Tumor Cells
60530	60530	7.86906	TAP1+ Tumor Cells
60531	60531	7.94735	TAP1+ Tumor Cells
60532	60532	7.79665	TAP1+ Tumor Cells
60533	60533	7.7695	TAP1+ Tumor Cells
60534	60534	7.88103	TAP1+ Tumor Cells
60535	60535	7.72806	TAP1+ Tumor Cells
60536	60536	7.56958	TAP1+ Tumor Cells
60537	60537	7.97821	TAP1+ Tumor Cells
60538	60538	7.56922	TAP1+ Tumor Cells
60539	60539	7.85802	TAP1+ Tumor Cells
60540	60540	7.94125	TAP1+ Tumor Cells
60541	60541	7.89166	TAP1+ Tumor Cells
60542	60542	7.86898	TAP1+ Tumor Cells
60543	60543	7.51034	TAP1+ Tumor Cells
60544	60544	8.02317	TAP1+ Tumor Cells
60545	60545	8.05819	TAP1+ Tumor Cells
60546	60546	8.01242	TAP1+ Tumor Cells
60547	60547	8.06638	TAP1+ Tumor Cells
60548	60548	8.17899	TAP1+ Tumor Cells
60549	60549	8.10617	TAP1+ Tumor Cells
60550	60550	8.17629	TAP1+ Tumor Cells
60551	60551	8.14297	TAP1+ Tumor Cells
60552	60552	8.18454	TAP1+ Tumor Cells
60553	60553	8.09725	TAP1+ Tumor Cells
60554	60554	8.0856	TAP1+ Tumor Cells
60555	60555	7.08114	TAP1+ Tumor Cells
60556	60556	7.70035	TAP1+ Tumor Cells
60557	60557	8.26138	TAP1+ Tumor Cells
60558	60558	8.22287	TAP1+ Tumor Cells
60559	60559	5.29054	TAP1+ Tumor Cells
60560	60560	5.3562	TAP1+ Tumor Cells
60561	60561	5.09155	TAP1+ Tumor Cells
60562	60562	4.27855	TAP1+ Tumor Cells
60563	60563	5.17501	TAP1+ Tumor Cells
60564	60564	5.51222	TAP1+ Tumor Cells
60565	60565	5.56915	TAP1+ Tumor Cells
60566	60566	5.96704	TAP1+ Tumor Cells
60567	60567	5.80205	TAP1+ Tumor Cells
60568	60568	5.57427	TAP1+ Tumor Cells
60569	60569	6.72874	TAP1+ Tumor Cells
60570	60570	6.66643	TAP1+ Tumor Cells
60571	60571	6.04578	TAP1+ Tumor Cells
60572	60572	4.96995	TAP1+ Tumor Cells
60573	60573	5.93134	TAP1+ Tumor Cells
60574	60574	4.46022	TAP1+ Tumor Cells
60575	60575	4.22132	TAP1+ Tumor Cells
60576	60576	5.94746	TAP1+ Tumor Cells
60577	60577	6.34492	TAP1+ Tumor Cells
60578	60578	6.02565	TAP1+ Tumor Cells
60579	60579	3.05559	TAP1+ Tumor Cells
60580	60580	4.33357	TAP1+ Tumor Cells
60581	60581	4.46886	TAP1+ Tumor Cells
60582	60582	5.57953	TAP1+ Tumor Cells
60583	60583	5.80792	TAP1+ Tumor Cells
60584	60584	2.8403	TAP1+ Tumor Cells
60585	60585	5.04093	TAP1+ Tumor Cells
60586	60586	5.36512	TAP1+ Tumor Cells
60587	60587	5.56408	TAP1+ Tumor Cells
60588	60588	5.8553	TAP1+ Tumor Cells
60589	60589	5.69018	TAP1+ Tumor Cells
60590	60590	6.34821	TAP1+ Tumor Cells
60591	60591	6.37617	TAP1+ Tumor Cells
60592	60592	3.89758	TAP1+ Tumor Cells
60593	60593	2.69305	TAP1+ Tumor Cells
60594	60594	4.58096	TAP1+ Tumor Cells
60595	60595	4.3301	TAP1+ Tumor Cells
60596	60596	5.75337	TAP1+ Tumor Cells
60597	60597	6.01425	TAP1+ Tumor Cells
60598	60598	4.28969	TAP1+ Tumor Cells
60599	60599	3.09975	TAP1+ Tumor Cells
60600	60600	3.47085	TAP1+ Tumor Cells
60601	60601	3.26818	TAP1+ Tumor Cells
60602	60602	3.2685	TAP1+ Tumor Cells
60603	60603	3.70137	TAP1+ Tumor Cells
60604	60604	5.2231	TAP1+ Tumor Cells
60605	60605	4.60985	TAP1+ Tumor Cells
60606	60606	6.57315	TAP1+ Tumor Cells
60607	60607	6.51905	TAP1+ Tumor Cells
60608	60608	6.58482	TAP1+ Tumor Cells
60609	60609	4.03127	TAP1+ Tumor Cells
60610	60610	6.5707	TAP1+ Tumor Cells
60611	60611	6.18651	TAP1+ Tumor Cells
60612	60612	5.9258	TAP1+ Tumor Cells
60613	60613	6.29415	TAP1+ Tumor Cells
60614	60614	6.46817	TAP1+ Tumor Cells
60615	60615	6.43726	TAP1+ Tumor Cells
60616	60616	6.39044	TAP1+ Tumor Cells
60617	60617	6.46502	TAP1+ Tumor Cells
60618	60618	4.71845	TAP1+ Tumor Cells
60619	60619	5.88625	TAP1+ Tumor Cells
60620	60620	6.30876	TAP1+ Tumor Cells
60621	60621	5.62211	TAP1+ Tumor Cells
60622	60622	5.71535	TAP1+ Tumor Cells
60623	60623	6.53028	TAP1+ Tumor Cells
60624	60624	6.44948	TAP1+ Tumor Cells
60625	60625	6.75745	TAP1+ Tumor Cells
60626	60626	6.77193	TAP1+ Tumor Cells
60627	60627	6.89963	TAP1+ Tumor Cells
60628	60628	5.88595	TAP1+ Tumor Cells
60629	60629	3.87021	TAP1+ Tumor Cells
60630	60630	5.14701	TAP1+ Tumor Cells
60631	60631	4.78828	TAP1+ Tumor Cells
60632	60632	6.26036	TAP1+ Tumor Cells
60633	60633	6.44129	TAP1+ Tumor Cells
60634	60634	4.38885	TAP1+ Tumor Cells
60635	60635	6.28672	TAP1+ Tumor Cells
60636	60636	7.03084	TAP1+ Tumor Cells
60637	60637	6.3156	TAP1+ Tumor Cells
60638	60638	6.07894	TAP1+ Tumor Cells
60639	60639	4.63969	TAP1+ Tumor Cells
60640	60640	3.56182	TAP1+ Tumor Cells
60641	60641	2.84355	TAP1+ Tumor Cells
60642	60642	2.60297	TAP1+ Tumor Cells
60643	60643	4.90357	TAP1+ Tumor Cells
60644	60644	5.47879	TAP1+ Tumor Cells
60645	60645	6.19535	TAP1+ Tumor Cells
60646	60646	2.89844	TAP1+ Tumor Cells
60647	60647	5.90904	TAP1+ Tumor Cells
60648	60648	3.34562	TAP1+ Tumor Cells
60649	60649	3.98552	TAP1+ Tumor Cells
60650	60650	4.13619	TAP1+ Tumor Cells
60651	60651	5.2061	TAP1+ Tumor Cells
60652	60652	4.03681	TAP1+ Tumor Cells
60653	60653	4.34562	TAP1+ Tumor Cells
60654	60654	4.45464	TAP1+ Tumor Cells
60655	60655	4.2177	TAP1+ Tumor Cells
60656	60656	3.05382	TAP1+ Tumor Cells
60657	60657	6.2471	TAP1+ Tumor Cells
60658	60658	3.57397	TAP1+ Tumor Cells
60659	60659	5.62837	TAP1+ Tumor Cells
60660	60660	5.36864	TAP1+ Tumor Cells
60661	60661	3.31008	TAP1+ Tumor Cells
60662	60662	3.98934	TAP1+ Tumor Cells
60663	60663	3.57896	TAP1+ Tumor Cells
60664	60664	4.55339	TAP1+ Tumor Cells
60665	60665	5.38055	TAP1+ Tumor Cells
60666	60666	2.40314	TAP1+ Tumor Cells
60667	60667	4.04649	TAP1+ Tumor Cells
60668	60668	3.90287	TAP1+ Tumor Cells
60669	60669	5.08045	TAP1+ Tumor Cells
60670	60670	2.89036	TAP1+ Tumor Cells
60671	60671	4.92339	TAP1+ Tumor Cells
60672	60672	4.92613	TAP1+ Tumor Cells
60673	60673	2.93538	TAP1+ Tumor Cells
60674	60674	5.42979	TAP1+ Tumor Cells
60675	60675	5.64018	TAP1+ Tumor Cells
60676	60676	4.96108	TAP1+ Tumor Cells
60677	60677	5.67882	TAP1+ Tumor Cells
60678	60678	6.25687	TAP1+ Tumor Cells
60679	60679	6.25959	TAP1+ Tumor Cells
60680	60680	4.19886	TAP1+ Tumor Cells
60681	60681	4.88798	TAP1+ Tumor Cells
60682	60682	4.25405	TAP1+ Tumor Cells
60683	60683	4.97729	TAP1+ Tumor Cells
60684	60684	5.52282	TAP1+ Tumor Cells
60685	60685	4.48288	TAP1+ Tumor Cells
60686	60686	6.23945	TAP1+ Tumor Cells
60687	60687	6.18745	TAP1+ Tumor Cells
60688	60688	4.11836	TAP1+ Tumor Cells
60689	60689	3.3037	TAP1+ Tumor Cells
60690	60690	5.11736	TAP1+ Tumor Cells
60691	60691	3.60378	TAP1+ Tumor Cells
60692	60692	3.9556	TAP1+ Tumor Cells
60693	60693	4.4048	TAP1+ Tumor Cells
60694	60694	5.73479	TAP1+ Tumor Cells
60695	60695	4.09935	TAP1+ Tumor Cells
60696	60696	4.85329	TAP1+ Tumor Cells
60697	60697	3.13081	TAP1+ Tumor Cells
60698	60698	3.7254	TAP1+ Tumor Cells
60699	60699	3.39571	TAP1+ Tumor Cells
60700	60700	6.02818	TAP1+ Tumor Cells
60701	60701	4.34015	TAP1+ Tumor Cells
60702	60702	6.20733	TAP1+ Tumor Cells
60703	60703	4.48217	TAP1+ Tumor Cells
60704	60704	5.2572	TAP1+ Tumor Cells
60705	60705	4.83753	TAP1+ Tumor Cells
60706	60706	4.5787	TAP1+ Tumor Cells
60707	60707	5.11226	TAP1+ Tumor Cells
60708	60708	6.26725	TAP1+ Tumor Cells
60709	60709	4.5725	TAP1+ Tumor Cells
60710	60710	3.43756	TAP1+ Tumor Cells
60711	60711	5.26465	TAP1+ Tumor Cells
60712	60712	5.38161	TAP1+ Tumor Cells
60713	60713	2.96088	TAP1+ Tumor Cells
60714	60714	3.02466	TAP1+ Tumor Cells
60715	60715	2.87439	TAP1+ Tumor Cells
60716	60716	5.54678	TAP1+ Tumor Cells
60717	60717	3.52852	TAP1+ Tumor Cells
60718	60718	3.88995	TAP1+ Tumor Cells
60719	60719	5.73717	TAP1+ Tumor Cells
60720	60720	4.95773	TAP1+ Tumor Cells
60721	60721	6.83909	TAP1+ Tumor Cells
60722	60722	6.11153	TAP1+ Tumor Cells
60723	60723	6.13399	TAP1+ Tumor Cells
60724	60724	5.84866	TAP1+ Tumor Cells
60725	60725	6.0626	TAP1+ Tumor Cells
60726	60726	6.95502	TAP1+ Tumor Cells
60727	60727	4.5723	TAP1+ Tumor Cells
60728	60728	4.7363	TAP1+ Tumor Cells
60729	60729	5.04006	TAP1+ Tumor Cells
60730	60730	6.06536	TAP1+ Tumor Cells
60731	60731	5.24712	TAP1+ Tumor Cells
60732	60732	4.68172	TAP1+ Tumor Cells
60733	60733	5.19843	TAP1+ Tumor Cells
60734	60734	6.07062	TAP1+ Tumor Cells
60735	60735	6.29187	TAP1+ Tumor Cells
60736	60736	4.84066	TAP1+ Tumor Cells
60737	60737	6.36458	TAP1+ Tumor Cells
60738	60738	6.24521	TAP1+ Tumor Cells
60739	60739	5.32939	TAP1+ Tumor Cells
60740	60740	6.17048	TAP1+ Tumor Cells
60741	60741	3.65165	TAP1+ Tumor Cells
60742	60742	2.97085	TAP1+ Tumor Cells
60743	60743	2.81804	TAP1+ Tumor Cells
60744	60744	3.00149	TAP1+ Tumor Cells
60745	60745	3.90037	TAP1+ Tumor Cells
60746	60746	2.69854	TAP1+ Tumor Cells
60747	60747	2.93778	TAP1+ Tumor Cells
60748	60748	6.76235	TAP1+ Tumor Cells
60749	60749	5.23092	TAP1+ Tumor Cells
60750	60750	4.95684	TAP1+ Tumor Cells
60751	60751	5.57929	TAP1+ Tumor Cells
60752	60752	5.95814	TAP1+ Tumor Cells
60753	60753	4.39865	TAP1+ Tumor Cells
60754	60754	4.42123	TAP1+ Tumor Cells
60755	60755	4.21767	TAP1+ Tumor Cells
60756	60756	3.41452	TAP1+ Tumor Cells
60757	60757	2.41331	TAP1+ Tumor Cells
60758	60758	2.84577	TAP1+ Tumor Cells
60759	60759	5.36426	TAP1+ Tumor Cells
60760	60760	5.18965	TAP1+ Tumor Cells
60761	60761	5.06133	TAP1+ Tumor Cells
60762	60762	4.62105	TAP1+ Tumor Cells
60763	60763	2.78488	TAP1+ Tumor Cells
60764	60764	3.53367	TAP1+ Tumor Cells
60765	60765	3.15241	TAP1+ Tumor Cells
60766	60766	3.5734	TAP1+ Tumor Cells
60767	60767	4.98422	TAP1+ Tumor Cells
60768	60768	4.32212	TAP1+ Tumor Cells
60769	60769	4.58032	TAP1+ Tumor Cells
60770	60770	4.82569	TAP1+ Tumor Cells
60771	60771	5.12657	TAP1+ Tumor Cells
60772	60772	5.29674	TAP1+ Tumor Cells
60773	60773	5.65085	TAP1+ Tumor Cells
60774	60774	5.53126	TAP1+ Tumor Cells
60775	60775	5.06205	TAP1+ Tumor Cells
60776	60776	5.30193	TAP1+ Tumor Cells
60777	60777	5.08219	TAP1+ Tumor Cells
60778	60778	5.72659	TAP1+ Tumor Cells
60779	60779	6.51835	TAP1+ Tumor Cells
60780	60780	3.74066	TAP1+ Tumor Cells
60781	60781	6.32988	TAP1+ Tumor Cells
60782	60782	4.87542	TAP1+ Tumor Cells
60783	60783	4.29682	TAP1+ Tumor Cells
60784	60784	4.54637	TAP1+ Tumor Cells
60785	60785	3.61608	TAP1+ Tumor Cells
60786	60786	5.03071	TAP1+ Tumor Cells
60787	60787	2.6756	TAP1+ Tumor Cells
60788	60788	4.41943	TAP1+ Tumor Cells
60789	60789	4.22942	TAP1+ Tumor Cells
60790	60790	3.87318	TAP1+ Tumor Cells
60791	60791	3.07231	TAP1+ Tumor Cells
60792	60792	3.36319	TAP1+ Tumor Cells
60793	60793	3.66016	TAP1+ Tumor Cells
60794	60794	2.5449	TAP1+ Tumor Cells
60795	60795	2.89234	TAP1+ Tumor Cells
60796	60796	3.21133	TAP1+ Tumor Cells
60797	60797	2.61833	TAP1+ Tumor Cells
60798	60798	5.87411	TAP1+ Tumor Cells
60799	60799	2.8794	TAP1+ Tumor Cells
60800	60800	4.84321	TAP1+ Tumor Cells
60801	60801	3.65179	TAP1+ Tumor Cells
60802	60802	3.15813	TAP1+ Tumor Cells
60803	60803	3.60952	TAP1+ Tumor Cells
60804	60804	3.05603	TAP1+ Tumor Cells
60805	60805	3.47195	TAP1+ Tumor Cells
60806	60806	6.17164	TAP1+ Tumor Cells
60807	60807	4.02198	TAP1+ Tumor Cells
60808	60808	3.47604	TAP1+ Tumor Cells
60809	60809	4.09448	TAP1+ Tumor Cells
60810	60810	4.74819	TAP1+ Tumor Cells
60811	60811	4.60532	TAP1+ Tumor Cells
60812	60812	4.47962	TAP1+ Tumor Cells
60813	60813	4.09265	TAP1+ Tumor Cells
60814	60814	4.53948	TAP1+ Tumor Cells
60815	60815	2.53488	TAP1+ Tumor Cells
60816	60816	3.20349	TAP1+ Tumor Cells
60817	60817	5.49113	TAP1+ Tumor Cells
60818	60818	4.15689	TAP1+ Tumor Cells
60819	60819	5.84881	TAP1+ Tumor Cells
60820	60820	5.27165	TAP1+ Tumor Cells
60821	60821	6.8038	TAP1+ Tumor Cells
60822	60822	6.83423	TAP1+ Tumor Cells
60823	60823	5.56304	TAP1+ Tumor Cells
60824	60824	4.78145	TAP1+ Tumor Cells
60825	60825	5.15443	TAP1+ Tumor Cells
60826	60826	4.01312	TAP1+ Tumor Cells
60827	60827	5.51708	TAP1+ Tumor Cells
60828	60828	4.88325	TAP1+ Tumor Cells
60829	60829	5.94979	TAP1+ Tumor Cells
60830	60830	3.63669	TAP1+ Tumor Cells
60831	60831	6.71846	TAP1+ Tumor Cells
60832	60832	6.5237	TAP1+ Tumor Cells
60833	60833	5.96198	TAP1+ Tumor Cells
60834	60834	6.583	TAP1+ Tumor Cells
60835	60835	6.42081	TAP1+ Tumor Cells
60836	60836	4.81056	TAP1+ Tumor Cells
60837	60837	3.53107	TAP1+ Tumor Cells
60838	60838	4.53295	TAP1+ Tumor Cells
60839	60839	5.79589	TAP1+ Tumor Cells
60840	60840	4.43895	TAP1+ Tumor Cells
60841	60841	5.5239	TAP1+ Tumor Cells
60842	60842	3.78096	TAP1+ Tumor Cells
60843	60843	5.20783	TAP1+ Tumor Cells
60844	60844	4.24046	TAP1+ Tumor Cells
60845	60845	3.68788	TAP1+ Tumor Cells
60846	60846	3.41463	TAP1+ Tumor Cells
60847	60847	2.6266	TAP1+ Tumor Cells
60848	60848	2.46398	TAP1+ Tumor Cells
60849	60849	3.25854	TAP1+ Tumor Cells
60850	60850	3.15069	TAP1+ Tumor Cells
60851	60851	3.86125	TAP1+ Tumor Cells
60852	60852	3.41785	TAP1+ Tumor Cells
60853	60853	2.58285	TAP1+ Tumor Cells
60854	60854	4.10485	TAP1+ Tumor Cells
60855	60855	5.39311	TAP1+ Tumor Cells
60856	60856	6.38349	TAP1+ Tumor Cells
60857	60857	5.50066	TAP1+ Tumor Cells
60858	60858	5.13708	TAP1+ Tumor Cells
60859	60859	6.23829	TAP1+ Tumor Cells
60860	60860	5.38177	TAP1+ Tumor Cells
60861	60861	4.3124	TAP1+ Tumor Cells
60862	60862	4.61686	TAP1+ Tumor Cells
60863	60863	5.22053	TAP1+ Tumor Cells
60864	60864	3.8679	TAP1+ Tumor Cells
60865	60865	5.93587	TAP1+ Tumor Cells
60866	60866	5.92098	TAP1+ Tumor Cells
60867	60867	5.60075	TAP1+ Tumor Cells
60868	60868	5.60234	TAP1+ Tumor Cells
60869	60869	5.17256	TAP1+ Tumor Cells
60870	60870	2.56452	TAP1+ Tumor Cells
60871	60871	5.50024	TAP1+ Tumor Cells
60872	60872	5.50342	TAP1+ Tumor Cells
60873	60873	5.35005	TAP1+ Tumor Cells
60874	60874	5.62996	TAP1+ Tumor Cells
60875	60875	5.51528	TAP1+ Tumor Cells
60876	60876	5.34548	TAP1+ Tumor Cells
60877	60877	5.39872	TAP1+ Tumor Cells
60878	60878	5.51225	TAP1+ Tumor Cells
60879	60879	5.44387	TAP1+ Tumor Cells
60880	60880	5.56817	TAP1+ Tumor Cells
60881	60881	5.20592	TAP1+ Tumor Cells
60882	60882	5.20997	TAP1+ Tumor Cells
60883	60883	5.47503	TAP1+ Tumor Cells
60884	60884	5.33888	TAP1+ Tumor Cells
60885	60885	4.87241	TAP1+ Tumor Cells
60886	60886	5.45454	TAP1+ Tumor Cells
60887	60887	5.10732	TAP1+ Tumor Cells
60888	60888	5.16645	TAP1+ Tumor Cells
60889	60889	5.20091	TAP1+ Tumor Cells
60890	60890	4.91457	TAP1+ Tumor Cells
60891	60891	3.78109	TAP1+ Tumor Cells
60892	60892	4.67103	TAP1+ Tumor Cells
60893	60893	4.38724	TAP1+ Tumor Cells
60894	60894	3.64911	TAP1+ Tumor Cells
60895	60895	3.39127	TAP1+ Tumor Cells
60896	60896	3.60004	TAP1+ Tumor Cells
60897	60897	5.93653	TAP1+ Tumor Cells
60898	60898	3.60312	TAP1+ Tumor Cells
60899	60899	6.32819	TAP1+ Tumor Cells
60900	60900	3.61102	TAP1+ Tumor Cells
60901	60901	3.38107	TAP1+ Tumor Cells
60902	60902	4.21397	TAP1+ Tumor Cells
60903	60903	3.58913	TAP1+ Tumor Cells
60904	60904	4.71575	TAP1+ Tumor Cells
60905	60905	4.13479	TAP1+ Tumor Cells
60906	60906	4.09405	TAP1+ Tumor Cells
60907	60907	4.12941	TAP1+ Tumor Cells
60908	60908	4.29639	TAP1+ Tumor Cells
60909	60909	3.03015	TAP1+ Tumor Cells
60910	60910	2.64475	TAP1+ Tumor Cells
60911	60911	4.83622	TAP1+ Tumor Cells
60912	60912	4.6205	TAP1+ Tumor Cells
60913	60913	5.23771	TAP1+ Tumor Cells
60914	60914	3.64225	TAP1+ Tumor Cells
60915	60915	3.03591	TAP1+ Tumor Cells
60916	60916	4.60461	TAP1+ Tumor Cells
60917	60917	3.86991	TAP1+ Tumor Cells
60918	60918	4.31969	TAP1+ Tumor Cells
60919	60919	5.90411	TAP1+ Tumor Cells
60920	60920	5.898	TAP1+ Tumor Cells
60921	60921	5.46753	TAP1+ Tumor Cells
60922	60922	5.13018	TAP1+ Tumor Cells
60923	60923	4.77703	TAP1+ Tumor Cells
60924	60924	3.4315	TAP1+ Tumor Cells
60925	60925	5.01181	TAP1+ Tumor Cells
60926	60926	5.60166	TAP1+ Tumor Cells
60927	60927	6.40373	TAP1+ Tumor Cells
60928	60928	6.58196	TAP1+ Tumor Cells
60929	60929	5.81208	TAP1+ Tumor Cells
60930	60930	5.4595	TAP1+ Tumor Cells
60931	60931	5.43043	TAP1+ Tumor Cells
60932	60932	4.29685	TAP1+ Tumor Cells
60933	60933	4.41386	TAP1+ Tumor Cells
60934	60934	5.5834	TAP1+ Tumor Cells
60935	60935	6.40265	TAP1+ Tumor Cells
60936	60936	5.40783	TAP1+ Tumor Cells
60937	60937	5.15076	TAP1+ Tumor Cells
60938	60938	5.49972	TAP1+ Tumor Cells
60939	60939	5.18752	TAP1+ Tumor Cells
60940	60940	6.24789	TAP1+ Tumor Cells
60941	60941	6.25185	TAP1+ Tumor Cells
60942	60942	4.94212	TAP1+ Tumor Cells
60943	60943	5.44856	TAP1+ Tumor Cells
60944	60944	5.56038	TAP1+ Tumor Cells
60945	60945	6.41373	TAP1+ Tumor Cells
60946	60946	4.64558	TAP1+ Tumor Cells
60947	60947	4.46772	TAP1+ Tumor Cells
60948	60948	4.52373	TAP1+ Tumor Cells
60949	60949	3.28602	TAP1+ Tumor Cells
60950	60950	5.93044	TAP1+ Tumor Cells
60951	60951	4.2746	TAP1+ Tumor Cells
60952	60952	4.77931	TAP1+ Tumor Cells
60953	60953	4.9345	TAP1+ Tumor Cells
60954	60954	4.52908	TAP1+ Tumor Cells
60955	60955	3.79816	TAP1+ Tumor Cells
60956	60956	4.73439	TAP1+ Tumor Cells
60957	60957	5.16863	TAP1+ Tumor Cells
60958	60958	3.95081	TAP1+ Tumor Cells
60959	60959	4.95392	TAP1+ Tumor Cells
60960	60960	5.10239	TAP1+ Tumor Cells
60961	60961	4.90664	TAP1+ Tumor Cells
60962	60962	4.8923	TAP1+ Tumor Cells
60963	60963	4.509	TAP1+ Tumor Cells
60964	60964	5.35922	TAP1+ Tumor Cells
60965	60965	4.52528	TAP1+ Tumor Cells
60966	60966	2.92234	TAP1+ Tumor Cells
60967	60967	4.05186	TAP1+ Tumor Cells
60968	60968	4.50125	TAP1+ Tumor Cells
60969	60969	4.63202	TAP1+ Tumor Cells
60970	60970	3.93806	TAP1+ Tumor Cells
60971	60971	4.09742	TAP1+ Tumor Cells
60972	60972	3.85457	TAP1+ Tumor Cells
60973	60973	4.33715	TAP1+ Tumor Cells
60974	60974	4.66869	TAP1+ Tumor Cells
60975	60975	6.13905	TAP1+ Tumor Cells
60976	60976	5.47843	TAP1+ Tumor Cells
60977	60977	5.24305	TAP1+ Tumor Cells
60978	60978	3.62371	TAP1+ Tumor Cells
60979	60979	5.76019	TAP1+ Tumor Cells
60980	60980	5.78579	TAP1+ Tumor Cells
60981	60981	5.16157	TAP1+ Tumor Cells
60982	60982	3.57057	TAP1+ Tumor Cells
60983	60983	4.9142	TAP1+ Tumor Cells
60984	60984	3.95204	TAP1+ Tumor Cells
60985	60985	4.71474	TAP1+ Tumor Cells
60986	60986	2.81194	TAP1+ Tumor Cells
60987	60987	4.39314	TAP1+ Tumor Cells
60988	60988	4.74889	TAP1+ Tumor Cells
60989	60989	5.43205	TAP1+ Tumor Cells
60990	60990	6.17758	TAP1+ Tumor Cells
60991	60991	6.07264	TAP1+ Tumor Cells
60992	60992	5.42754	TAP1+ Tumor Cells
60993	60993	5.50344	TAP1+ Tumor Cells
60994	60994	5.32915	TAP1+ Tumor Cells
60995	60995	4.82781	TAP1+ Tumor Cells
60996	60996	4.02304	TAP1+ Tumor Cells
60997	60997	4.31184	TAP1+ Tumor Cells
60998	60998	5.25795	TAP1+ Tumor Cells
60999	60999	4.76335	TAP1+ Tumor Cells
61000	61000	4.89743	TAP1+ Tumor Cells
61001	61001	5.34895	TAP1+ Tumor Cells
61002	61002	6.15909	TAP1+ Tumor Cells
61003	61003	4.8962	TAP1+ Tumor Cells
61004	61004	4.59754	TAP1+ Tumor Cells
61005	61005	5.99165	TAP1+ Tumor Cells
61006	61006	6.11808	TAP1+ Tumor Cells
61007	61007	4.06818	TAP1+ Tumor Cells
61008	61008	5.01063	TAP1+ Tumor Cells
61009	61009	3.62838	TAP1+ Tumor Cells
61010	61010	2.54794	TAP1+ Tumor Cells
61011	61011	5.42975	TAP1+ Tumor Cells
61012	61012	4.26592	TAP1+ Tumor Cells
61013	61013	4.32402	TAP1+ Tumor Cells
61014	61014	4.41029	TAP1+ Tumor Cells
61015	61015	3.34966	TAP1+ Tumor Cells
61016	61016	3.80862	TAP1+ Tumor Cells
61017	61017	5.04972	TAP1+ Tumor Cells
61018	61018	4.94268	TAP1+ Tumor Cells
61019	61019	3.92027	TAP1+ Tumor Cells
61020	61020	3.6719	TAP1+ Tumor Cells
61021	61021	5.54448	TAP1+ Tumor Cells
61022	61022	4.06599	TAP1+ Tumor Cells
61023	61023	5.28013	TAP1+ Tumor Cells
61024	61024	5.41981	TAP1+ Tumor Cells
61025	61025	7.1506	TAP1+ Tumor Cells
61026	61026	5.0065	TAP1+ Tumor Cells
61027	61027	5.34478	TAP1+ Tumor Cells
61028	61028	6.10112	TAP1+ Tumor Cells
61029	61029	5.15826	TAP1+ Tumor Cells
61030	61030	4.05123	TAP1+ Tumor Cells
61031	61031	2.67636	TAP1+ Tumor Cells
61032	61032	3.91877	TAP1+ Tumor Cells
61033	61033	6.10214	TAP1+ Tumor Cells
61034	61034	5.76829	TAP1+ Tumor Cells
61035	61035	6.18693	TAP1+ Tumor Cells
61036	61036	5.67586	TAP1+ Tumor Cells
61037	61037	3.43479	TAP1+ Tumor Cells
61038	61038	6.19312	TAP1+ Tumor Cells
61039	61039	4.28966	TAP1+ Tumor Cells
61040	61040	3.88169	TAP1+ Tumor Cells
61041	61041	5.34583	TAP1+ Tumor Cells
61042	61042	5.19846	TAP1+ Tumor Cells
61043	61043	5.41725	TAP1+ Tumor Cells
61044	61044	2.82532	TAP1+ Tumor Cells
61045	61045	4.12185	TAP1+ Tumor Cells
61046	61046	3.72428	TAP1+ Tumor Cells
61047	61047	2.84235	TAP1+ Tumor Cells
61048	61048	3.86074	TAP1+ Tumor Cells
61049	61049	4.91861	TAP1+ Tumor Cells
61050	61050	6.33803	TAP1+ Tumor Cells
61051	61051	6.38119	TAP1+ Tumor Cells
61052	61052	6.74935	TAP1+ Tumor Cells
61053	61053	6.24047	TAP1+ Tumor Cells
61054	61054	5.68741	TAP1+ Tumor Cells
61055	61055	4.49234	TAP1+ Tumor Cells
61056	61056	6.18084	TAP1+ Tumor Cells
61057	61057	6.97431	TAP1+ Tumor Cells
61058	61058	5.9462	TAP1+ Tumor Cells
61059	61059	5.7108	TAP1+ Tumor Cells
61060	61060	5.6347	TAP1+ Tumor Cells
61061	61061	6.25493	TAP1+ Tumor Cells
61062	61062	6.35072	TAP1+ Tumor Cells
61063	61063	3.05868	TAP1+ Tumor Cells
61064	61064	6.92497	TAP1+ Tumor Cells
61065	61065	5.97007	TAP1+ Tumor Cells
61066	61066	7.53321	TAP1+ Tumor Cells
61067	61067	5.7686	TAP1+ Tumor Cells
61068	61068	7.16859	TAP1+ Tumor Cells
61069	61069	7.33079	TAP1+ Tumor Cells
61070	61070	7.64473	TAP1+ Tumor Cells
61071	61071	7.44539	TAP1+ Tumor Cells
61072	61072	6.89734	BZW2+ Tumor Cells
61073	61073	6.91462	BZW2+ Tumor Cells
61074	61074	6.94431	BZW2+ Tumor Cells
61075	61075	7.00789	BZW2+ Tumor Cells
61076	61076	6.99188	BZW2+ Tumor Cells
61077	61077	7.0158	BZW2+ Tumor Cells
61078	61078	6.97466	BZW2+ Tumor Cells
61079	61079	6.99162	BZW2+ Tumor Cells
61080	61080	7.06772	BZW2+ Tumor Cells
61081	61081	6.94314	BZW2+ Tumor Cells
61082	61082	6.99726	BZW2+ Tumor Cells
61083	61083	6.96951	BZW2+ Tumor Cells
61084	61084	6.82849	BZW2+ Tumor Cells
61085	61085	6.87985	BZW2+ Tumor Cells
61086	61086	7.00456	BZW2+ Tumor Cells
61087	61087	6.86982	BZW2+ Tumor Cells
61088	61088	6.80658	BZW2+ Tumor Cells
61089	61089	6.95005	BZW2+ Tumor Cells
61090	61090	6.71055	BZW2+ Tumor Cells
61091	61091	6.82713	BZW2+ Tumor Cells
61092	61092	6.62472	BZW2+ Tumor Cells
61093	61093	6.62606	BZW2+ Tumor Cells
61094	61094	6.51994	BZW2+ Tumor Cells
61095	61095	6.77953	BZW2+ Tumor Cells
61096	61096	6.4298	BZW2+ Tumor Cells
61097	61097	6.56023	BZW2+ Tumor Cells
61098	61098	6.68312	BZW2+ Tumor Cells
61099	61099	6.51375	BZW2+ Tumor Cells
61100	61100	6.37112	BZW2+ Tumor Cells
61101	61101	6.60384	BZW2+ Tumor Cells
61102	61102	6.48281	BZW2+ Tumor Cells
61103	61103	6.22604	BZW2+ Tumor Cells
61104	61104	6.30792	BZW2+ Tumor Cells
61105	61105	6.55872	BZW2+ Tumor Cells
61106	61106	6.2107	BZW2+ Tumor Cells
61107	61107	6.2604	BZW2+ Tumor Cells
61108	61108	6.2405	BZW2+ Tumor Cells
61109	61109	6.08662	BZW2+ Tumor Cells
61110	61110	6.14544	BZW2+ Tumor Cells
61111	61111	6.00059	BZW2+ Tumor Cells
61112	61112	5.84878	BZW2+ Tumor Cells
61113	61113	5.98049	BZW2+ Tumor Cells
61114	61114	3.39582	BZW2+ Tumor Cells
61115	61115	4.05345	BZW2+ Tumor Cells
61116	61116	3.40082	BZW2+ Tumor Cells
61117	61117	4.6437	BZW2+ Tumor Cells
61118	61118	4.25835	BZW2+ Tumor Cells
61119	61119	3.97104	BZW2+ Tumor Cells
61120	61120	4.99031	BZW2+ Tumor Cells
61121	61121	4.72359	BZW2+ Tumor Cells
61122	61122	5.19245	BZW2+ Tumor Cells
61123	61123	5.36099	BZW2+ Tumor Cells
61124	61124	5.15286	BZW2+ Tumor Cells
61125	61125	4.96045	BZW2+ Tumor Cells
61126	61126	5.43516	BZW2+ Tumor Cells
61127	61127	5.707	BZW2+ Tumor Cells
61128	61128	5.64181	BZW2+ Tumor Cells
61129	61129	5.59356	BZW2+ Tumor Cells
61130	61130	5.8782	BZW2+ Tumor Cells
61131	61131	5.84762	BZW2+ Tumor Cells
61132	61132	5.81902	BZW2+ Tumor Cells
61133	61133	6.08637	BZW2+ Tumor Cells
61134	61134	6.03172	BZW2+ Tumor Cells
61135	61135	6.26444	BZW2+ Tumor Cells
61136	61136	6.13319	BZW2+ Tumor Cells
61137	61137	6.2098	BZW2+ Tumor Cells
61138	61138	6.39858	BZW2+ Tumor Cells
61139	61139	6.31175	BZW2+ Tumor Cells
61140	61140	6.27831	BZW2+ Tumor Cells
61141	61141	6.32922	BZW2+ Tumor Cells
61142	61142	6.51097	BZW2+ Tumor Cells
61143	61143	6.44618	BZW2+ Tumor Cells
61144	61144	6.46398	BZW2+ Tumor Cells
61145	61145	6.56167	BZW2+ Tumor Cells
61146	61146	6.5252	BZW2+ Tumor Cells
61147	61147	6.65241	BZW2+ Tumor Cells
61148	61148	6.64534	BZW2+ Tumor Cells
61149	61149	6.65484	BZW2+ Tumor Cells
61150	61150	6.68717	BZW2+ Tumor Cells
61151	61151	6.68281	BZW2+ Tumor Cells
61152	61152	6.78439	BZW2+ Tumor Cells
61153	61153	6.76283	BZW2+ Tumor Cells
61154	61154	6.8427	BZW2+ Tumor Cells
61155	61155	6.80813	BZW2+ Tumor Cells
61156	61156	6.8344	BZW2+ Tumor Cells
61157	61157	6.81969	BZW2+ Tumor Cells
61158	61158	3.25334	BZW2+ Tumor Cells
61159	61159	4.35614	BZW2+ Tumor Cells
61160	61160	5.12043	BZW2+ Tumor Cells
61161	61161	4.27624	BZW2+ Tumor Cells
61162	61162	6.18958	BZW2+ Tumor Cells
61163	61163	6.59753	BZW2+ Tumor Cells
61164	61164	6.62589	BZW2+ Tumor Cells
61165	61165	6.86141	BZW2+ Tumor Cells
61166	61166	6.77804	BZW2+ Tumor Cells
61167	61167	6.64782	BZW2+ Tumor Cells
61168	61168	6.78453	BZW2+ Tumor Cells
61169	61169	6.73797	BZW2+ Tumor Cells
61170	61170	6.63722	BZW2+ Tumor Cells
61171	61171	6.53999	BZW2+ Tumor Cells
61172	61172	6.73185	BZW2+ Tumor Cells
61173	61173	6.62941	BZW2+ Tumor Cells
61174	61174	6.68838	BZW2+ Tumor Cells
61175	61175	6.59644	BZW2+ Tumor Cells
61176	61176	6.6546	BZW2+ Tumor Cells
61177	61177	6.53459	BZW2+ Tumor Cells
61178	61178	6.35474	BZW2+ Tumor Cells
61179	61179	6.39246	BZW2+ Tumor Cells
61180	61180	6.12052	BZW2+ Tumor Cells
61181	61181	6.34178	BZW2+ Tumor Cells
61182	61182	5.97552	BZW2+ Tumor Cells
61183	61183	6.48603	BZW2+ Tumor Cells
61184	61184	6.21238	BZW2+ Tumor Cells
61185	61185	6.30705	BZW2+ Tumor Cells
61186	61186	5.62408	BZW2+ Tumor Cells
61187	61187	5.73803	BZW2+ Tumor Cells
61188	61188	5.59028	BZW2+ Tumor Cells
61189	61189	4.41934	BZW2+ Tumor Cells
61190	61190	5.17815	BZW2+ Tumor Cells
61191	61191	4.65622	BZW2+ Tumor Cells
61192	61192	5.87475	BZW2+ Tumor Cells
61193	61193	5.42632	BZW2+ Tumor Cells
61194	61194	5.004	BZW2+ Tumor Cells
61195	61195	5.02618	BZW2+ Tumor Cells
61196	61196	4.62145	BZW2+ Tumor Cells
61197	61197	5.9189	BZW2+ Tumor Cells
61198	61198	3.29486	BZW2+ Tumor Cells
61199	61199	4.45411	BZW2+ Tumor Cells
61200	61200	3.6255	BZW2+ Tumor Cells
61201	61201	4.44926	BZW2+ Tumor Cells
61202	61202	4.6926	BZW2+ Tumor Cells
61203	61203	5.08344	BZW2+ Tumor Cells
61204	61204	5.76992	BZW2+ Tumor Cells
61205	61205	4.75497	BZW2+ Tumor Cells
61206	61206	4.056	BZW2+ Tumor Cells
61207	61207	5.16142	BZW2+ Tumor Cells
61208	61208	4.47386	BZW2+ Tumor Cells
61209	61209	5.15047	BZW2+ Tumor Cells
61210	61210	5.66288	BZW2+ Tumor Cells
61211	61211	5.53978	BZW2+ Tumor Cells
61212	61212	5.70781	BZW2+ Tumor Cells
61213	61213	5.89871	BZW2+ Tumor Cells
61214	61214	6.0321	BZW2+ Tumor Cells
61215	61215	6.3663	BZW2+ Tumor Cells
61216	61216	6.51004	BZW2+ Tumor Cells
61217	61217	6.98818	BZW2+ Tumor Cells
61218	61218	7.08387	BZW2+ Tumor Cells
61219	61219	6.83676	BZW2+ Tumor Cells
61220	61220	6.44264	BZW2+ Tumor Cells
61221	61221	6.31727	BZW2+ Tumor Cells
61222	61222	6.57616	BZW2+ Tumor Cells
61223	61223	6.3847	BZW2+ Tumor Cells
61224	61224	4.77846	BZW2+ Tumor Cells
61225	61225	6.47875	BZW2+ Tumor Cells
61226	61226	6.33025	BZW2+ Tumor Cells
61227	61227	6.66819	BZW2+ Tumor Cells
61228	61228	6.21143	BZW2+ Tumor Cells
61229	61229	6.54962	BZW2+ Tumor Cells
61230	61230	6.35463	BZW2+ Tumor Cells
61231	61231	6.43415	BZW2+ Tumor Cells
61232	61232	6.3262	BZW2+ Tumor Cells
61233	61233	6.20295	BZW2+ Tumor Cells
61234	61234	6.23621	BZW2+ Tumor Cells
61235	61235	5.9708	BZW2+ Tumor Cells
61236	61236	6.09745	BZW2+ Tumor Cells
61237	61237	6.17856	BZW2+ Tumor Cells
61238	61238	6.04248	BZW2+ Tumor Cells
61239	61239	6.54565	BZW2+ Tumor Cells
61240	61240	5.9383	BZW2+ Tumor Cells
61241	61241	6.0807	BZW2+ Tumor Cells
61242	61242	5.86504	BZW2+ Tumor Cells
61243	61243	6.44385	BZW2+ Tumor Cells
61244	61244	5.9693	BZW2+ Tumor Cells
61245	61245	5.77493	BZW2+ Tumor Cells
61246	61246	5.76317	BZW2+ Tumor Cells
61247	61247	5.90071	BZW2+ Tumor Cells
61248	61248	5.75996	BZW2+ Tumor Cells
61249	61249	5.68242	BZW2+ Tumor Cells
61250	61250	5.51759	BZW2+ Tumor Cells
61251	61251	5.43606	BZW2+ Tumor Cells
61252	61252	5.53852	BZW2+ Tumor Cells
61253	61253	5.54727	BZW2+ Tumor Cells
61254	61254	5.41832	BZW2+ Tumor Cells
61255	61255	5.66989	BZW2+ Tumor Cells
61256	61256	4.85635	BZW2+ Tumor Cells
61257	61257	5.1458	BZW2+ Tumor Cells
61258	61258	4.92175	BZW2+ Tumor Cells
61259	61259	4.66428	BZW2+ Tumor Cells
61260	61260	4.99125	BZW2+ Tumor Cells
61261	61261	4.46464	BZW2+ Tumor Cells
61262	61262	3.75231	BZW2+ Tumor Cells
61263	61263	4.1718	BZW2+ Tumor Cells
61264	61264	2.89333	BZW2+ Tumor Cells
61265	61265	4.60509	BZW2+ Tumor Cells
61266	61266	3.23724	BZW2+ Tumor Cells
61267	61267	4.30826	BZW2+ Tumor Cells
61268	61268	4.63964	BZW2+ Tumor Cells
61269	61269	4.26005	BZW2+ Tumor Cells
61270	61270	2.42249	BZW2+ Tumor Cells
61271	61271	3.89193	BZW2+ Tumor Cells
61272	61272	3.73749	BZW2+ Tumor Cells
61273	61273	3.41008	BZW2+ Tumor Cells
61274	61274	4.83459	BZW2+ Tumor Cells
61275	61275	4.47579	BZW2+ Tumor Cells
61276	61276	4.38946	BZW2+ Tumor Cells
61277	61277	4.51611	BZW2+ Tumor Cells
61278	61278	4.876	BZW2+ Tumor Cells
61279	61279	5.11118	BZW2+ Tumor Cells
61280	61280	5.04384	BZW2+ Tumor Cells
61281	61281	5.40001	BZW2+ Tumor Cells
61282	61282	5.45993	BZW2+ Tumor Cells
61283	61283	4.26672	BZW2+ Tumor Cells
61284	61284	5.21009	BZW2+ Tumor Cells
61285	61285	5.46825	BZW2+ Tumor Cells
61286	61286	4.851	BZW2+ Tumor Cells
61287	61287	4.79797	BZW2+ Tumor Cells
61288	61288	5.64861	BZW2+ Tumor Cells
61289	61289	5.66401	BZW2+ Tumor Cells
61290	61290	5.84329	BZW2+ Tumor Cells
61291	61291	5.70819	BZW2+ Tumor Cells
61292	61292	5.78341	BZW2+ Tumor Cells
61293	61293	5.60078	BZW2+ Tumor Cells
61294	61294	5.55502	BZW2+ Tumor Cells
61295	61295	5.29411	BZW2+ Tumor Cells
61296	61296	5.31856	BZW2+ Tumor Cells
61297	61297	5.21055	BZW2+ Tumor Cells
61298	61298	5.44349	BZW2+ Tumor Cells
61299	61299	5.2351	BZW2+ Tumor Cells
61300	61300	5.27893	BZW2+ Tumor Cells
61301	61301	5.3282	BZW2+ Tumor Cells
61302	61302	6.20068	BZW2+ Tumor Cells
61303	61303	6.33223	BZW2+ Tumor Cells
61304	61304	5.71035	BZW2+ Tumor Cells
61305	61305	5.84845	BZW2+ Tumor Cells
61306	61306	6.03064	BZW2+ Tumor Cells
61307	61307	6.00742	BZW2+ Tumor Cells
61308	61308	6.05736	BZW2+ Tumor Cells
61309	61309	5.78261	BZW2+ Tumor Cells
61310	61310	5.56656	BZW2+ Tumor Cells
61311	61311	6.00012	BZW2+ Tumor Cells
61312	61312	5.99804	BZW2+ Tumor Cells
61313	61313	5.82133	BZW2+ Tumor Cells
61314	61314	5.51499	BZW2+ Tumor Cells
61315	61315	5.7114	BZW2+ Tumor Cells
61316	61316	5.58891	BZW2+ Tumor Cells
61317	61317	4.98346	BZW2+ Tumor Cells
61318	61318	6.7694	BZW2+ Tumor Cells
61319	61319	5.41778	BZW2+ Tumor Cells
61320	61320	5.81094	BZW2+ Tumor Cells
61321	61321	5.17625	BZW2+ Tumor Cells
61322	61322	5.43306	BZW2+ Tumor Cells
61323	61323	5.64004	BZW2+ Tumor Cells
61324	61324	5.19545	BZW2+ Tumor Cells
61325	61325	5.54725	BZW2+ Tumor Cells
61326	61326	5.50451	BZW2+ Tumor Cells
61327	61327	5.66544	BZW2+ Tumor Cells
61328	61328	5.40824	BZW2+ Tumor Cells
61329	61329	5.63022	BZW2+ Tumor Cells
61330	61330	5.79738	BZW2+ Tumor Cells
61331	61331	5.42297	BZW2+ Tumor Cells
61332	61332	5.65221	BZW2+ Tumor Cells
61333	61333	5.83993	BZW2+ Tumor Cells
61334	61334	5.76619	BZW2+ Tumor Cells
61335	61335	5.81716	BZW2+ Tumor Cells
61336	61336	5.89635	BZW2+ Tumor Cells
61337	61337	5.9682	BZW2+ Tumor Cells
61338	61338	5.96768	BZW2+ Tumor Cells
61339	61339	5.82532	BZW2+ Tumor Cells
61340	61340	5.70927	BZW2+ Tumor Cells
61341	61341	5.91743	BZW2+ Tumor Cells
61342	61342	6.20882	BZW2+ Tumor Cells
61343	61343	6.08808	BZW2+ Tumor Cells
61344	61344	6.04416	BZW2+ Tumor Cells
61345	61345	5.8901	BZW2+ Tumor Cells
61346	61346	6.22415	BZW2+ Tumor Cells
61347	61347	6.0375	BZW2+ Tumor Cells
61348	61348	6.18128	BZW2+ Tumor Cells
61349	61349	6.28868	BZW2+ Tumor Cells
61350	61350	6.40597	BZW2+ Tumor Cells
61351	61351	6.5472	BZW2+ Tumor Cells
61352	61352	6.46976	BZW2+ Tumor Cells
61353	61353	6.31755	BZW2+ Tumor Cells
61354	61354	6.31854	BZW2+ Tumor Cells
61355	61355	6.57892	BZW2+ Tumor Cells
61356	61356	6.59602	BZW2+ Tumor Cells
61357	61357	6.4946	BZW2+ Tumor Cells
61358	61358	6.64228	BZW2+ Tumor Cells
61359	61359	6.65072	BZW2+ Tumor Cells
61360	61360	6.71173	BZW2+ Tumor Cells
61361	61361	6.77295	BZW2+ Tumor Cells
61362	61362	6.78814	BZW2+ Tumor Cells
61363	61363	6.65766	BZW2+ Tumor Cells
61364	61364	6.61056	BZW2+ Tumor Cells
61365	61365	6.66565	BZW2+ Tumor Cells
61366	61366	6.73122	BZW2+ Tumor Cells
61367	61367	7.07003	BZW2+ Tumor Cells
61368	61368	7.13879	BZW2+ Tumor Cells
61369	61369	6.99612	BZW2+ Tumor Cells
61370	61370	7.21804	BZW2+ Tumor Cells
61371	61371	7.12978	BZW2+ Tumor Cells
61372	61372	6.9655	BZW2+ Tumor Cells
61373	61373	7.20891	BZW2+ Tumor Cells
61374	61374	7.12387	BZW2+ Tumor Cells
61375	61375	7.03144	BZW2+ Tumor Cells
61376	61376	7.16025	BZW2+ Tumor Cells
61377	61377	7.07785	BZW2+ Tumor Cells
61378	61378	7.08611	BZW2+ Tumor Cells
61379	61379	7.0649	BZW2+ Tumor Cells
61380	61380	7.00642	BZW2+ Tumor Cells
61381	61381	6.91204	BZW2+ Tumor Cells
61382	61382	6.97284	BZW2+ Tumor Cells
61383	61383	6.95744	BZW2+ Tumor Cells
61384	61384	6.91235	BZW2+ Tumor Cells
61385	61385	6.88645	BZW2+ Tumor Cells
61386	61386	6.86246	BZW2+ Tumor Cells
61387	61387	6.8598	BZW2+ Tumor Cells
61388	61388	6.78929	BZW2+ Tumor Cells
61389	61389	6.75871	BZW2+ Tumor Cells
61390	61390	6.68115	BZW2+ Tumor Cells
61391	61391	6.75184	BZW2+ Tumor Cells
61392	61392	6.71377	BZW2+ Tumor Cells
61393	61393	6.59982	BZW2+ Tumor Cells
61394	61394	6.60159	BZW2+ Tumor Cells
61395	61395	6.67121	BZW2+ Tumor Cells
61396	61396	6.54213	BZW2+ Tumor Cells
61397	61397	6.47105	BZW2+ Tumor Cells
61398	61398	6.40433	BZW2+ Tumor Cells
61399	61399	6.40528	BZW2+ Tumor Cells
61400	61400	6.30775	BZW2+ Tumor Cells
61401	61401	6.23283	BZW2+ Tumor Cells
61402	61402	6.0323	BZW2+ Tumor Cells
61403	61403	5.84891	BZW2+ Tumor Cells
61404	61404	5.74224	BZW2+ Tumor Cells
61405	61405	5.45806	BZW2+ Tumor Cells
61406	61406	7.15589	BZW2+ Tumor Cells
61407	61407	6.52389	BZW2+ Tumor Cells
61408	61408	6.85926	BZW2+ Tumor Cells
61409	61409	6.33735	BZW2+ Tumor Cells
61410	61410	6.39995	BZW2+ Tumor Cells
61411	61411	6.90584	BZW2+ Tumor Cells
61412	61412	6.65267	BZW2+ Tumor Cells
61413	61413	6.43969	BZW2+ Tumor Cells
61414	61414	6.54976	BZW2+ Tumor Cells
61415	61415	6.46295	BZW2+ Tumor Cells
61416	61416	6.48047	BZW2+ Tumor Cells
61417	61417	6.80022	BZW2+ Tumor Cells
61418	61418	6.72184	BZW2+ Tumor Cells
61419	61419	6.47348	BZW2+ Tumor Cells
61420	61420	6.51628	BZW2+ Tumor Cells
61421	61421	6.51346	BZW2+ Tumor Cells
61422	61422	6.50192	BZW2+ Tumor Cells
61423	61423	6.63415	BZW2+ Tumor Cells
61424	61424	6.94717	BZW2+ Tumor Cells
61425	61425	6.43971	BZW2+ Tumor Cells
61426	61426	6.84215	BZW2+ Tumor Cells
61427	61427	6.52362	BZW2+ Tumor Cells
61428	61428	6.7905	BZW2+ Tumor Cells
61429	61429	6.63284	BZW2+ Tumor Cells
61430	61430	6.91779	BZW2+ Tumor Cells
61431	61431	6.45479	BZW2+ Tumor Cells
61432	61432	6.5729	BZW2+ Tumor Cells
61433	61433	6.73062	BZW2+ Tumor Cells
61434	61434	7.0513	BZW2+ Tumor Cells
61435	61435	6.58417	BZW2+ Tumor Cells
61436	61436	6.29971	BZW2+ Tumor Cells
61437	61437	6.50923	BZW2+ Tumor Cells
61438	61438	6.67565	BZW2+ Tumor Cells
61439	61439	6.45132	BZW2+ Tumor Cells
61440	61440	6.63696	BZW2+ Tumor Cells
61441	61441	6.72544	BZW2+ Tumor Cells
61442	61442	6.8032	BZW2+ Tumor Cells
61443	61443	6.31949	BZW2+ Tumor Cells
61444	61444	7.0128	BZW2+ Tumor Cells
61445	61445	6.67817	BZW2+ Tumor Cells
61446	61446	6.878	BZW2+ Tumor Cells
61447	61447	6.92765	BZW2+ Tumor Cells
61448	61448	6.75326	BZW2+ Tumor Cells
61449	61449	6.98877	BZW2+ Tumor Cells
61450	61450	6.30458	BZW2+ Tumor Cells
61451	61451	6.92694	BZW2+ Tumor Cells
61452	61452	6.87279	BZW2+ Tumor Cells
61453	61453	7.09671	BZW2+ Tumor Cells
61454	61454	6.13843	BZW2+ Tumor Cells
61455	61455	6.67548	BZW2+ Tumor Cells
61456	61456	6.57201	BZW2+ Tumor Cells
61457	61457	6.83959	BZW2+ Tumor Cells
61458	61458	7.01729	BZW2+ Tumor Cells
61459	61459	6.16624	BZW2+ Tumor Cells
61460	61460	6.72941	BZW2+ Tumor Cells
61461	61461	6.27934	BZW2+ Tumor Cells
61462	61462	7.09753	BZW2+ Tumor Cells
61463	61463	7.02128	BZW2+ Tumor Cells
61464	61464	7.17515	BZW2+ Tumor Cells
61465	61465	6.32814	BZW2+ Tumor Cells
61466	61466	6.45537	BZW2+ Tumor Cells
61467	61467	6.12718	BZW2+ Tumor Cells
61468	61468	6.2565	BZW2+ Tumor Cells
61469	61469	6.35881	BZW2+ Tumor Cells
61470	61470	5.88375	BZW2+ Tumor Cells
61471	61471	6.02404	BZW2+ Tumor Cells
61472	61472	6.09379	BZW2+ Tumor Cells
61473	61473	6.26509	BZW2+ Tumor Cells
61474	61474	5.80411	BZW2+ Tumor Cells
61475	61475	5.85382	BZW2+ Tumor Cells
61476	61476	6.06267	BZW2+ Tumor Cells
61477	61477	6.06985	BZW2+ Tumor Cells
61478	61478	5.88643	BZW2+ Tumor Cells
61479	61479	6.13949	BZW2+ Tumor Cells
61480	61480	6.14492	BZW2+ Tumor Cells
61481	61481	6.41565	BZW2+ Tumor Cells
61482	61482	6.23755	BZW2+ Tumor Cells
61483	61483	6.09621	BZW2+ Tumor Cells
61484	61484	6.36644	BZW2+ Tumor Cells
61485	61485	5.89081	BZW2+ Tumor Cells
61486	61486	6.07449	BZW2+ Tumor Cells
61487	61487	6.23487	BZW2+ Tumor Cells
61488	61488	6.42342	BZW2+ Tumor Cells
61489	61489	6.06338	BZW2+ Tumor Cells
61490	61490	6.26736	BZW2+ Tumor Cells
61491	61491	6.25169	BZW2+ Tumor Cells
61492	61492	6.40973	BZW2+ Tumor Cells
61493	61493	6.61939	BZW2+ Tumor Cells
61494	61494	6.56798	BZW2+ Tumor Cells
61495	61495	6.47741	BZW2+ Tumor Cells
61496	61496	6.5414	BZW2+ Tumor Cells
61497	61497	6.55857	BZW2+ Tumor Cells
61498	61498	6.4371	BZW2+ Tumor Cells
61499	61499	6.43437	BZW2+ Tumor Cells
61500	61500	6.42495	BZW2+ Tumor Cells
61501	61501	6.33817	BZW2+ Tumor Cells
61502	61502	6.2969	BZW2+ Tumor Cells
61503	61503	6.20517	BZW2+ Tumor Cells
61504	61504	6.25863	BZW2+ Tumor Cells
61505	61505	6.21281	BZW2+ Tumor Cells
61506	61506	6.13096	BZW2+ Tumor Cells
61507	61507	6.08494	BZW2+ Tumor Cells
61508	61508	6.0996	BZW2+ Tumor Cells
61509	61509	5.90201	BZW2+ Tumor Cells
61510	61510	5.95774	BZW2+ Tumor Cells
61511	61511	5.79309	BZW2+ Tumor Cells
61512	61512	5.73731	BZW2+ Tumor Cells
61513	61513	5.77817	BZW2+ Tumor Cells
61514	61514	6.16254	BZW2+ Tumor Cells
61515	61515	6.55545	BZW2+ Tumor Cells
61516	61516	6.37475	BZW2+ Tumor Cells
61517	61517	6.35665	BZW2+ Tumor Cells
61518	61518	6.46005	BZW2+ Tumor Cells
61519	61519	6.5816	BZW2+ Tumor Cells
61520	61520	5.84997	BZW2+ Tumor Cells
61521	61521	5.85547	BZW2+ Tumor Cells
61522	61522	6.35882	BZW2+ Tumor Cells
61523	61523	6.21634	BZW2+ Tumor Cells
61524	61524	6.46461	BZW2+ Tumor Cells
61525	61525	6.55858	BZW2+ Tumor Cells
61526	61526	6.32552	BZW2+ Tumor Cells
61527	61527	6.58919	BZW2+ Tumor Cells
61528	61528	6.42627	BZW2+ Tumor Cells
61529	61529	6.5433	BZW2+ Tumor Cells
61530	61530	6.67408	BZW2+ Tumor Cells
61531	61531	6.71941	BZW2+ Tumor Cells
61532	61532	6.64281	BZW2+ Tumor Cells
61533	61533	6.74004	BZW2+ Tumor Cells
61534	61534	6.90944	BZW2+ Tumor Cells
61535	61535	6.81809	BZW2+ Tumor Cells
61536	61536	6.82927	BZW2+ Tumor Cells
61537	61537	5.24324	BZW2+ Tumor Cells
61538	61538	4.90281	BZW2+ Tumor Cells
61539	61539	4.96754	BZW2+ Tumor Cells
61540	61540	4.90292	BZW2+ Tumor Cells
61541	61541	4.44079	BZW2+ Tumor Cells
61542	61542	4.14176	BZW2+ Tumor Cells
61543	61543	4.58405	BZW2+ Tumor Cells
61544	61544	4.40876	BZW2+ Tumor Cells
61545	61545	4.74709	BZW2+ Tumor Cells
61546	61546	3.45813	BZW2+ Tumor Cells
61547	61547	4.23558	BZW2+ Tumor Cells
61548	61548	4.63999	BZW2+ Tumor Cells
61549	61549	3.64186	BZW2+ Tumor Cells
61550	61550	3.45567	BZW2+ Tumor Cells
61551	61551	4.77779	BZW2+ Tumor Cells
61552	61552	4.32448	BZW2+ Tumor Cells
61553	61553	3.84679	BZW2+ Tumor Cells
61554	61554	4.61321	BZW2+ Tumor Cells
61555	61555	4.84815	BZW2+ Tumor Cells
61556	61556	3.65773	BZW2+ Tumor Cells
61557	61557	4.79898	BZW2+ Tumor Cells
61558	61558	4.56221	BZW2+ Tumor Cells
61559	61559	4.99281	BZW2+ Tumor Cells
61560	61560	5.19829	BZW2+ Tumor Cells
61561	61561	5.30222	BZW2+ Tumor Cells
61562	61562	5.55724	BZW2+ Tumor Cells
61563	61563	5.17464	BZW2+ Tumor Cells
61564	61564	4.94146	BZW2+ Tumor Cells
61565	61565	5.38269	BZW2+ Tumor Cells
61566	61566	5.62956	BZW2+ Tumor Cells
61567	61567	5.30407	BZW2+ Tumor Cells
61568	61568	5.63074	BZW2+ Tumor Cells
61569	61569	5.72475	BZW2+ Tumor Cells
61570	61570	5.85656	BZW2+ Tumor Cells
61571	61571	5.94168	BZW2+ Tumor Cells
61572	61572	5.99447	BZW2+ Tumor Cells
61573	61573	6.02752	BZW2+ Tumor Cells
61574	61574	5.87644	BZW2+ Tumor Cells
61575	61575	5.69016	BZW2+ Tumor Cells
61576	61576	5.91552	BZW2+ Tumor Cells
61577	61577	5.65154	BZW2+ Tumor Cells
61578	61578	5.36861	BZW2+ Tumor Cells
61579	61579	4.52242	BZW2+ Tumor Cells
61580	61580	5.36566	BZW2+ Tumor Cells
61581	61581	5.16296	BZW2+ Tumor Cells
61582	61582	5.07811	BZW2+ Tumor Cells
61583	61583	5.0476	BZW2+ Tumor Cells
61584	61584	4.69331	BZW2+ Tumor Cells
61585	61585	5.00703	BZW2+ Tumor Cells
61586	61586	4.62287	BZW2+ Tumor Cells
61587	61587	4.60587	BZW2+ Tumor Cells
61588	61588	4.07856	BZW2+ Tumor Cells
61589	61589	4.1916	BZW2+ Tumor Cells
61590	61590	3.4714	BZW2+ Tumor Cells
61591	61591	3.36497	BZW2+ Tumor Cells
61592	61592	3.47719	BZW2+ Tumor Cells
61593	61593	4.10716	BZW2+ Tumor Cells
61594	61594	3.37417	BZW2+ Tumor Cells
61595	61595	4.19109	BZW2+ Tumor Cells
61596	61596	3.19996	BZW2+ Tumor Cells
61597	61597	3.34743	BZW2+ Tumor Cells
61598	61598	4.16361	BZW2+ Tumor Cells
61599	61599	3.57021	BZW2+ Tumor Cells
61600	61600	4.58272	BZW2+ Tumor Cells
61601	61601	4.40636	BZW2+ Tumor Cells
61602	61602	4.97015	BZW2+ Tumor Cells
61603	61603	4.6704	BZW2+ Tumor Cells
61604	61604	4.91703	BZW2+ Tumor Cells
61605	61605	5.05391	BZW2+ Tumor Cells
61606	61606	5.28558	BZW2+ Tumor Cells
61607	61607	5.22891	BZW2+ Tumor Cells
61608	61608	5.25181	BZW2+ Tumor Cells
61609	61609	5.3664	BZW2+ Tumor Cells
61610	61610	5.50018	BZW2+ Tumor Cells
61611	61611	5.54592	BZW2+ Tumor Cells
61612	61612	5.75405	BZW2+ Tumor Cells
61613	61613	5.64522	BZW2+ Tumor Cells
61614	61614	5.73363	BZW2+ Tumor Cells
61615	61615	5.73202	BZW2+ Tumor Cells
61616	61616	5.95147	BZW2+ Tumor Cells
61617	61617	5.9351	BZW2+ Tumor Cells
61618	61618	6.05874	BZW2+ Tumor Cells
61619	61619	6.1559	BZW2+ Tumor Cells
61620	61620	6.17722	BZW2+ Tumor Cells
61621	61621	6.2887	BZW2+ Tumor Cells
61622	61622	6.24099	BZW2+ Tumor Cells
61623	61623	6.36059	BZW2+ Tumor Cells
61624	61624	6.39466	BZW2+ Tumor Cells
61625	61625	6.18446	BZW2+ Tumor Cells
61626	61626	6.03073	BZW2+ Tumor Cells
61627	61627	6.31924	BZW2+ Tumor Cells
61628	61628	6.44144	BZW2+ Tumor Cells
61629	61629	6.4977	BZW2+ Tumor Cells
61630	61630	6.31765	BZW2+ Tumor Cells
61631	61631	6.006	BZW2+ Tumor Cells
61632	61632	6.14539	BZW2+ Tumor Cells
61633	61633	6.4514	BZW2+ Tumor Cells
61634	61634	7.53526	BZW2+ Tumor Cells
61635	61635	7.33015	BZW2+ Tumor Cells
61636	61636	7.37989	BZW2+ Tumor Cells
61637	61637	7.40942	BZW2+ Tumor Cells
61638	61638	7.44561	BZW2+ Tumor Cells
61639	61639	7.47435	BZW2+ Tumor Cells
61640	61640	7.56645	BZW2+ Tumor Cells
61641	61641	7.51674	BZW2+ Tumor Cells
61642	61642	7.42791	BZW2+ Tumor Cells
61643	61643	7.59772	BZW2+ Tumor Cells
61644	61644	7.31489	BZW2+ Tumor Cells
61645	61645	6.89328	BZW2+ Tumor Cells
61646	61646	7.47462	BZW2+ Tumor Cells
61647	61647	7.54144	BZW2+ Tumor Cells
61648	61648	7.3728	BZW2+ Tumor Cells
61649	61649	7.41446	BZW2+ Tumor Cells
61650	61650	7.35792	BZW2+ Tumor Cells
61651	61651	7.50116	BZW2+ Tumor Cells
61652	61652	7.36197	BZW2+ Tumor Cells
61653	61653	7.37843	BZW2+ Tumor Cells
61654	61654	7.44676	BZW2+ Tumor Cells
61655	61655	7.44153	BZW2+ Tumor Cells
61656	61656	7.47562	BZW2+ Tumor Cells
61657	61657	7.28545	BZW2+ Tumor Cells
61658	61658	7.53206	BZW2+ Tumor Cells
61659	61659	7.46561	BZW2+ Tumor Cells
61660	61660	7.41589	BZW2+ Tumor Cells
61661	61661	7.60918	BZW2+ Tumor Cells
61662	61662	7.56891	BZW2+ Tumor Cells
61663	61663	7.42221	BZW2+ Tumor Cells
61664	61664	7.30048	BZW2+ Tumor Cells
61665	61665	7.51693	BZW2+ Tumor Cells
61666	61666	7.4037	BZW2+ Tumor Cells
61667	61667	7.60641	BZW2+ Tumor Cells
61668	61668	7.54869	BZW2+ Tumor Cells
61669	61669	7.42936	BZW2+ Tumor Cells
61670	61670	7.49451	BZW2+ Tumor Cells
61671	61671	7.46242	BZW2+ Tumor Cells
61672	61672	7.52167	BZW2+ Tumor Cells
61673	61673	7.4746	BZW2+ Tumor Cells
61674	61674	7.55507	BZW2+ Tumor Cells
61675	61675	7.36593	BZW2+ Tumor Cells
61676	61676	7.41976	BZW2+ Tumor Cells
61677	61677	6.75335	BZW2+ Tumor Cells
61678	61678	7.38459	BZW2+ Tumor Cells
61679	61679	7.49059	BZW2+ Tumor Cells
61680	61680	7.46418	BZW2+ Tumor Cells
61681	61681	7.46578	BZW2+ Tumor Cells
61682	61682	7.32852	BZW2+ Tumor Cells
61683	61683	7.33416	BZW2+ Tumor Cells
61684	61684	7.26853	BZW2+ Tumor Cells
61685	61685	7.42193	BZW2+ Tumor Cells
61686	61686	7.29539	BZW2+ Tumor Cells
61687	61687	7.38806	BZW2+ Tumor Cells
61688	61688	7.27398	BZW2+ Tumor Cells
61689	61689	7.31213	BZW2+ Tumor Cells
61690	61690	7.19267	BZW2+ Tumor Cells
61691	61691	7.20369	BZW2+ Tumor Cells
61692	61692	7.26123	BZW2+ Tumor Cells
61693	61693	7.09641	BZW2+ Tumor Cells
61694	61694	7.49824	BZW2+ Tumor Cells
61695	61695	7.15594	BZW2+ Tumor Cells
61696	61696	7.15231	BZW2+ Tumor Cells
61697	61697	7.02828	BZW2+ Tumor Cells
61698	61698	7.22216	BZW2+ Tumor Cells
61699	61699	7.03686	BZW2+ Tumor Cells
61700	61700	6.91991	BZW2+ Tumor Cells
61701	61701	7.09204	BZW2+ Tumor Cells
61702	61702	7.14921	BZW2+ Tumor Cells
61703	61703	6.99556	BZW2+ Tumor Cells
61704	61704	7.08082	BZW2+ Tumor Cells
61705	61705	7.04238	BZW2+ Tumor Cells
61706	61706	7.05133	BZW2+ Tumor Cells
61707	61707	6.89514	BZW2+ Tumor Cells
61708	61708	6.97486	BZW2+ Tumor Cells
61709	61709	6.82671	BZW2+ Tumor Cells
61710	61710	6.93127	BZW2+ Tumor Cells
61711	61711	6.78611	BZW2+ Tumor Cells
61712	61712	6.9721	BZW2+ Tumor Cells
61713	61713	7.03469	BZW2+ Tumor Cells
61714	61714	5.79516	BZW2+ Tumor Cells
61715	61715	5.71996	BZW2+ Tumor Cells
61716	61716	5.69895	BZW2+ Tumor Cells
61717	61717	5.50579	BZW2+ Tumor Cells
61718	61718	5.55054	BZW2+ Tumor Cells
61719	61719	5.54389	BZW2+ Tumor Cells
61720	61720	5.28027	BZW2+ Tumor Cells
61721	61721	5.15241	BZW2+ Tumor Cells
61722	61722	4.714	BZW2+ Tumor Cells
61723	61723	4.88163	BZW2+ Tumor Cells
61724	61724	4.7136	BZW2+ Tumor Cells
61725	61725	4.14578	BZW2+ Tumor Cells
61726	61726	4.44033	BZW2+ Tumor Cells
61727	61727	3.38964	BZW2+ Tumor Cells
61728	61728	4.56247	BZW2+ Tumor Cells
61729	61729	3.18824	BZW2+ Tumor Cells
61730	61730	4.02255	BZW2+ Tumor Cells
61731	61731	3.31206	BZW2+ Tumor Cells
61732	61732	2.97312	BZW2+ Tumor Cells
61733	61733	2.95599	BZW2+ Tumor Cells
61734	61734	4.21295	BZW2+ Tumor Cells
61735	61735	3.85512	BZW2+ Tumor Cells
61736	61736	3.99381	BZW2+ Tumor Cells
61737	61737	4.66816	BZW2+ Tumor Cells
61738	61738	4.57716	BZW2+ Tumor Cells
61739	61739	5.10391	BZW2+ Tumor Cells
61740	61740	4.86239	BZW2+ Tumor Cells
61741	61741	4.9572	BZW2+ Tumor Cells
61742	61742	5.10424	BZW2+ Tumor Cells
61743	61743	5.06406	BZW2+ Tumor Cells
61744	61744	4.98513	BZW2+ Tumor Cells
61745	61745	5.35825	BZW2+ Tumor Cells
61746	61746	5.31434	BZW2+ Tumor Cells
61747	61747	5.61118	BZW2+ Tumor Cells
61748	61748	4.78237	BZW2+ Tumor Cells
61749	61749	5.27743	BZW2+ Tumor Cells
61750	61750	5.58297	BZW2+ Tumor Cells
61751	61751	5.84849	BZW2+ Tumor Cells
61752	61752	5.14047	BZW2+ Tumor Cells
61753	61753	5.44129	BZW2+ Tumor Cells
61754	61754	5.65569	BZW2+ Tumor Cells
61755	61755	5.81066	BZW2+ Tumor Cells
61756	61756	6.14398	BZW2+ Tumor Cells
61757	61757	5.92525	BZW2+ Tumor Cells
61758	61758	5.53337	BZW2+ Tumor Cells
61759	61759	5.73674	BZW2+ Tumor Cells
61760	61760	5.71569	BZW2+ Tumor Cells
61761	61761	5.99616	BZW2+ Tumor Cells
61762	61762	5.52002	BZW2+ Tumor Cells
61763	61763	6.14178	BZW2+ Tumor Cells
61764	61764	6.12309	BZW2+ Tumor Cells
61765	61765	5.39208	BZW2+ Tumor Cells
61766	61766	5.74181	BZW2+ Tumor Cells
61767	61767	5.99912	BZW2+ Tumor Cells
61768	61768	5.24653	BZW2+ Tumor Cells
61769	61769	5.90252	BZW2+ Tumor Cells
61770	61770	6.15873	BZW2+ Tumor Cells
61771	61771	5.99455	BZW2+ Tumor Cells
61772	61772	5.86526	BZW2+ Tumor Cells
61773	61773	5.72433	BZW2+ Tumor Cells
61774	61774	5.3852	BZW2+ Tumor Cells
61775	61775	5.50606	BZW2+ Tumor Cells
61776	61776	5.74597	BZW2+ Tumor Cells
61777	61777	5.64031	BZW2+ Tumor Cells
61778	61778	5.7842	BZW2+ Tumor Cells
61779	61779	5.87428	BZW2+ Tumor Cells
61780	61780	5.85197	BZW2+ Tumor Cells
61781	61781	6.51327	BZW2+ Tumor Cells
61782	61782	5.35002	BZW2+ Tumor Cells
61783	61783	6.40616	BZW2+ Tumor Cells
61784	61784	6.31841	BZW2+ Tumor Cells
61785	61785	6.44053	BZW2+ Tumor Cells
61786	61786	5.57176	BZW2+ Tumor Cells
61787	61787	6.62324	BZW2+ Tumor Cells
61788	61788	6.04997	BZW2+ Tumor Cells
61789	61789	6.07838	BZW2+ Tumor Cells
61790	61790	6.53465	BZW2+ Tumor Cells
61791	61791	5.65584	BZW2+ Tumor Cells
61792	61792	5.3071	BZW2+ Tumor Cells
61793	61793	4.92221	BZW2+ Tumor Cells
61794	61794	3.992	BZW2+ Tumor Cells
61795	61795	4.49604	BZW2+ Tumor Cells
61796	61796	4.72998	BZW2+ Tumor Cells
61797	61797	4.89786	BZW2+ Tumor Cells
61798	61798	5.19014	BZW2+ Tumor Cells
61799	61799	5.47487	BZW2+ Tumor Cells
61800	61800	5.67335	BZW2+ Tumor Cells
61801	61801	5.93005	BZW2+ Tumor Cells
61802	61802	6.01717	BZW2+ Tumor Cells
61803	61803	6.16146	BZW2+ Tumor Cells
61804	61804	6.09203	BZW2+ Tumor Cells
61805	61805	6.23457	BZW2+ Tumor Cells
61806	61806	6.3573	BZW2+ Tumor Cells
61807	61807	6.38558	BZW2+ Tumor Cells
61808	61808	6.3748	BZW2+ Tumor Cells
61809	61809	6.46117	BZW2+ Tumor Cells
61810	61810	6.47742	BZW2+ Tumor Cells
61811	61811	6.55061	BZW2+ Tumor Cells
61812	61812	6.59306	BZW2+ Tumor Cells
61813	61813	6.63436	BZW2+ Tumor Cells
61814	61814	6.60446	BZW2+ Tumor Cells
61815	61815	6.59322	BZW2+ Tumor Cells
61816	61816	6.7511	BZW2+ Tumor Cells
61817	61817	6.83322	BZW2+ Tumor Cells
61818	61818	6.61958	BZW2+ Tumor Cells
61819	61819	6.93243	BZW2+ Tumor Cells
61820	61820	6.79423	BZW2+ Tumor Cells
61821	61821	6.53994	BZW2+ Tumor Cells
61822	61822	6.87379	BZW2+ Tumor Cells
61823	61823	6.66445	BZW2+ Tumor Cells
61824	61824	6.76417	BZW2+ Tumor Cells
61825	61825	6.57123	BZW2+ Tumor Cells
61826	61826	6.70821	BZW2+ Tumor Cells
61827	61827	6.74774	BZW2+ Tumor Cells
61828	61828	6.69652	BZW2+ Tumor Cells
61829	61829	6.58136	BZW2+ Tumor Cells
61830	61830	6.62732	BZW2+ Tumor Cells
61831	61831	6.53865	BZW2+ Tumor Cells
61832	61832	6.56581	BZW2+ Tumor Cells
61833	61833	6.44587	BZW2+ Tumor Cells
61834	61834	6.42865	BZW2+ Tumor Cells
61835	61835	6.37851	BZW2+ Tumor Cells
61836	61836	6.37285	BZW2+ Tumor Cells
61837	61837	6.32054	BZW2+ Tumor Cells
61838	61838	6.32465	BZW2+ Tumor Cells
61839	61839	6.24794	BZW2+ Tumor Cells
61840	61840	6.16846	BZW2+ Tumor Cells
61841	61841	6.18118	BZW2+ Tumor Cells
61842	61842	6.11753	BZW2+ Tumor Cells
61843	61843	6.15138	BZW2+ Tumor Cells
61844	61844	6.02132	BZW2+ Tumor Cells
61845	61845	5.94733	BZW2+ Tumor Cells
61846	61846	5.93553	BZW2+ Tumor Cells
61847	61847	5.73579	BZW2+ Tumor Cells
61848	61848	4.78608	BZW2+ Tumor Cells
61849	61849	4.80208	BZW2+ Tumor Cells
61850	61850	4.50409	BZW2+ Tumor Cells
61851	61851	6.13898	BZW2+ Tumor Cells
61852	61852	5.50583	BZW2+ Tumor Cells
61853	61853	5.2797	BZW2+ Tumor Cells
61854	61854	5.99821	BZW2+ Tumor Cells
61855	61855	5.83467	BZW2+ Tumor Cells
61856	61856	6.18809	BZW2+ Tumor Cells
61857	61857	4.41997	BZW2+ Tumor Cells
61858	61858	3.41779	BZW2+ Tumor Cells
61859	61859	5.27624	BZW2+ Tumor Cells
61860	61860	5.01816	BZW2+ Tumor Cells
61861	61861	3.82025	BZW2+ Tumor Cells
61862	61862	3.71829	BZW2+ Tumor Cells
61863	61863	4.83721	BZW2+ Tumor Cells
61864	61864	4.57603	BZW2+ Tumor Cells
61865	61865	5.97279	BZW2+ Tumor Cells
61866	61866	3.85075	BZW2+ Tumor Cells
61867	61867	4.83888	BZW2+ Tumor Cells
61868	61868	5.80835	BZW2+ Tumor Cells
61869	61869	5.2123	BZW2+ Tumor Cells
61870	61870	5.06555	BZW2+ Tumor Cells
61871	61871	6.41466	BZW2+ Tumor Cells
61872	61872	6.63106	BZW2+ Tumor Cells
61873	61873	6.55397	BZW2+ Tumor Cells
61874	61874	5.52109	BZW2+ Tumor Cells
61875	61875	6.17015	BZW2+ Tumor Cells
61876	61876	6.60509	BZW2+ Tumor Cells
61877	61877	5.75858	BZW2+ Tumor Cells
61878	61878	6.43079	BZW2+ Tumor Cells
61879	61879	6.02307	BZW2+ Tumor Cells
61880	61880	6.13085	BZW2+ Tumor Cells
61881	61881	6.09469	BZW2+ Tumor Cells
61882	61882	5.97145	BZW2+ Tumor Cells
61883	61883	6.11316	BZW2+ Tumor Cells
61884	61884	5.73097	BZW2+ Tumor Cells
61885	61885	5.48321	BZW2+ Tumor Cells
61886	61886	6.02294	BZW2+ Tumor Cells
61887	61887	5.81022	BZW2+ Tumor Cells
61888	61888	6.10978	BZW2+ Tumor Cells
61889	61889	5.59434	BZW2+ Tumor Cells
61890	61890	5.80255	BZW2+ Tumor Cells
61891	61891	5.2576	BZW2+ Tumor Cells
61892	61892	5.52476	BZW2+ Tumor Cells
61893	61893	5.94883	BZW2+ Tumor Cells
61894	61894	5.72877	BZW2+ Tumor Cells
61895	61895	5.32865	BZW2+ Tumor Cells
61896	61896	5.84891	BZW2+ Tumor Cells
61897	61897	5.51249	BZW2+ Tumor Cells
61898	61898	5.79692	BZW2+ Tumor Cells
61899	61899	6.54496	BZW2+ Tumor Cells
61900	61900	6.44577	BZW2+ Tumor Cells
61901	61901	6.58354	BZW2+ Tumor Cells
61902	61902	6.24796	BZW2+ Tumor Cells
61903	61903	6.33287	BZW2+ Tumor Cells
61904	61904	6.51243	BZW2+ Tumor Cells
61905	61905	6.40823	BZW2+ Tumor Cells
61906	61906	6.40979	BZW2+ Tumor Cells
61907	61907	6.36973	BZW2+ Tumor Cells
61908	61908	6.25237	BZW2+ Tumor Cells
61909	61909	6.3307	BZW2+ Tumor Cells
61910	61910	6.15324	BZW2+ Tumor Cells
61911	61911	6.37468	BZW2+ Tumor Cells
61912	61912	6.03815	BZW2+ Tumor Cells
61913	61913	6.23232	BZW2+ Tumor Cells
61914	61914	6.32102	BZW2+ Tumor Cells
61915	61915	6.14005	BZW2+ Tumor Cells
61916	61916	5.81167	BZW2+ Tumor Cells
61917	61917	5.66968	BZW2+ Tumor Cells
61918	61918	5.74657	BZW2+ Tumor Cells
61919	61919	5.19359	BZW2+ Tumor Cells
61920	61920	5.39257	BZW2+ Tumor Cells
61921	61921	6.33116	BZW2+ Tumor Cells
61922	61922	6.02298	BZW2+ Tumor Cells
61923	61923	6.15445	BZW2+ Tumor Cells
61924	61924	6.09532	BZW2+ Tumor Cells
61925	61925	6.32519	BZW2+ Tumor Cells
61926	61926	6.20641	BZW2+ Tumor Cells
61927	61927	6.31913	BZW2+ Tumor Cells
61928	61928	6.47224	BZW2+ Tumor Cells
61929	61929	6.36832	BZW2+ Tumor Cells
61930	61930	6.4711	BZW2+ Tumor Cells
61931	61931	6.52294	BZW2+ Tumor Cells
61932	61932	6.49789	BZW2+ Tumor Cells
61933	61933	6.58417	BZW2+ Tumor Cells
61934	61934	6.64201	BZW2+ Tumor Cells
61935	61935	6.67473	BZW2+ Tumor Cells
61936	61936	6.60936	BZW2+ Tumor Cells
61937	61937	6.79267	BZW2+ Tumor Cells
61938	61938	6.75073	BZW2+ Tumor Cells
61939	61939	7.06278	BZW2+ Tumor Cells
61940	61940	6.70386	BZW2+ Tumor Cells
61941	61941	6.7626	BZW2+ Tumor Cells
61942	61942	7.08378	BZW2+ Tumor Cells
61943	61943	7.17641	BZW2+ Tumor Cells
61944	61944	7.18568	BZW2+ Tumor Cells
61945	61945	6.92878	BZW2+ Tumor Cells
61946	61946	7.25474	BZW2+ Tumor Cells
61947	61947	7.26236	BZW2+ Tumor Cells
61948	61948	6.65651	BZW2+ Tumor Cells
61949	61949	7.19516	BZW2+ Tumor Cells
61950	61950	7.27857	BZW2+ Tumor Cells
61951	61951	7.29813	BZW2+ Tumor Cells
61952	61952	6.93575	BZW2+ Tumor Cells
61953	61953	6.85827	BZW2+ Tumor Cells
61954	61954	6.71718	BZW2+ Tumor Cells
61955	61955	7.04554	BZW2+ Tumor Cells
61956	61956	7.0165	BZW2+ Tumor Cells
61957	61957	7.34588	BZW2+ Tumor Cells
61958	61958	6.82784	BZW2+ Tumor Cells
61959	61959	7.14589	BZW2+ Tumor Cells
61960	61960	7.08187	BZW2+ Tumor Cells
61961	61961	7.20114	BZW2+ Tumor Cells
61962	61962	7.07067	BZW2+ Tumor Cells
61963	61963	6.87937	BZW2+ Tumor Cells
61964	61964	6.79658	BZW2+ Tumor Cells
61965	61965	7.21984	BZW2+ Tumor Cells
61966	61966	6.66649	BZW2+ Tumor Cells
61967	61967	6.81195	BZW2+ Tumor Cells
61968	61968	6.988	BZW2+ Tumor Cells
61969	61969	7.30329	BZW2+ Tumor Cells
61970	61970	7.29261	BZW2+ Tumor Cells
61971	61971	7.27741	BZW2+ Tumor Cells
61972	61972	6.35763	BZW2+ Tumor Cells
61973	61973	7.32687	BZW2+ Tumor Cells
61974	61974	7.04304	BZW2+ Tumor Cells
61975	61975	7.18332	BZW2+ Tumor Cells
61976	61976	6.67826	BZW2+ Tumor Cells
61977	61977	6.86396	BZW2+ Tumor Cells
61978	61978	7.07776	BZW2+ Tumor Cells
61979	61979	7.17015	BZW2+ Tumor Cells
61980	61980	6.94901	BZW2+ Tumor Cells
61981	61981	6.98304	BZW2+ Tumor Cells
61982	61982	6.58352	BZW2+ Tumor Cells
61983	61983	7.12705	BZW2+ Tumor Cells
61984	61984	6.51996	BZW2+ Tumor Cells
61985	61985	6.48986	BZW2+ Tumor Cells
61986	61986	6.85046	BZW2+ Tumor Cells
61987	61987	6.96079	BZW2+ Tumor Cells
61988	61988	6.45023	BZW2+ Tumor Cells
61989	61989	6.67357	BZW2+ Tumor Cells
61990	61990	6.75478	BZW2+ Tumor Cells
61991	61991	6.78371	BZW2+ Tumor Cells
61992	61992	7.14392	BZW2+ Tumor Cells
61993	61993	7.00123	BZW2+ Tumor Cells
61994	61994	6.8737	BZW2+ Tumor Cells
61995	61995	6.96101	BZW2+ Tumor Cells
61996	61996	6.59641	BZW2+ Tumor Cells
61997	61997	7.26523	BZW2+ Tumor Cells
61998	61998	6.93264	BZW2+ Tumor Cells
61999	61999	7.03318	BZW2+ Tumor Cells
62000	62000	5.71527	BZW2+ Tumor Cells
62001	62001	6.05875	BZW2+ Tumor Cells
62002	62002	5.91623	BZW2+ Tumor Cells
62003	62003	5.85901	BZW2+ Tumor Cells
62004	62004	6.14004	BZW2+ Tumor Cells
62005	62005	6.22588	BZW2+ Tumor Cells
62006	62006	6.16564	BZW2+ Tumor Cells
62007	62007	6.08679	BZW2+ Tumor Cells
62008	62008	6.13485	BZW2+ Tumor Cells
62009	62009	6.03464	BZW2+ Tumor Cells
62010	62010	5.87159	BZW2+ Tumor Cells
62011	62011	5.96143	BZW2+ Tumor Cells
62012	62012	5.79483	BZW2+ Tumor Cells
62013	62013	5.84259	BZW2+ Tumor Cells
62014	62014	5.52768	BZW2+ Tumor Cells
62015	62015	5.71177	BZW2+ Tumor Cells
62016	62016	5.25944	BZW2+ Tumor Cells
62017	62017	5.36958	BZW2+ Tumor Cells
62018	62018	5.50505	BZW2+ Tumor Cells
62019	62019	4.93536	BZW2+ Tumor Cells
62020	62020	5.01322	BZW2+ Tumor Cells
62021	62021	5.03255	BZW2+ Tumor Cells
62022	62022	4.20156	BZW2+ Tumor Cells
62023	62023	5.25379	BZW2+ Tumor Cells
62024	62024	4.44392	BZW2+ Tumor Cells
62025	62025	5.25829	BZW2+ Tumor Cells
62026	62026	4.8923	BZW2+ Tumor Cells
62027	62027	5.01441	BZW2+ Tumor Cells
62028	62028	3.61673	BZW2+ Tumor Cells
62029	62029	4.58722	BZW2+ Tumor Cells
62030	62030	4.97548	BZW2+ Tumor Cells
62031	62031	4.20493	BZW2+ Tumor Cells
62032	62032	5.06849	BZW2+ Tumor Cells
62033	62033	4.14294	BZW2+ Tumor Cells
62034	62034	4.57132	BZW2+ Tumor Cells
62035	62035	5.42422	BZW2+ Tumor Cells
62036	62036	4.84197	BZW2+ Tumor Cells
62037	62037	5.21275	BZW2+ Tumor Cells
62038	62038	4.89129	BZW2+ Tumor Cells
62039	62039	5.50422	BZW2+ Tumor Cells
62040	62040	5.4432	BZW2+ Tumor Cells
62041	62041	5.26783	BZW2+ Tumor Cells
62042	62042	5.39092	BZW2+ Tumor Cells
62043	62043	5.57083	BZW2+ Tumor Cells
62044	62044	5.77091	BZW2+ Tumor Cells
62045	62045	5.73765	BZW2+ Tumor Cells
62046	62046	5.92905	BZW2+ Tumor Cells
62047	62047	5.76925	BZW2+ Tumor Cells
62048	62048	5.98968	BZW2+ Tumor Cells
62049	62049	5.96281	BZW2+ Tumor Cells
62050	62050	6.12894	BZW2+ Tumor Cells
62051	62051	5.9285	BZW2+ Tumor Cells
62052	62052	7.15405	BZW2+ Tumor Cells
62053	62053	7.21377	BZW2+ Tumor Cells
62054	62054	7.17948	BZW2+ Tumor Cells
62055	62055	7.1149	BZW2+ Tumor Cells
62056	62056	7.35079	BZW2+ Tumor Cells
62057	62057	6.48411	BZW2+ Tumor Cells
62058	62058	7.32379	BZW2+ Tumor Cells
62059	62059	6.59286	BZW2+ Tumor Cells
62060	62060	7.26135	BZW2+ Tumor Cells
62061	62061	7.4418	BZW2+ Tumor Cells
62062	62062	7.33918	BZW2+ Tumor Cells
62063	62063	7.4295	BZW2+ Tumor Cells
62064	62064	7.31084	BZW2+ Tumor Cells
62065	62065	7.63635	BZW2+ Tumor Cells
62066	62066	6.77233	BZW2+ Tumor Cells
62067	62067	7.42654	BZW2+ Tumor Cells
62068	62068	7.38682	BZW2+ Tumor Cells
62069	62069	7.67302	BZW2+ Tumor Cells
62070	62070	7.66542	BZW2+ Tumor Cells
62071	62071	7.62411	BZW2+ Tumor Cells
62072	62072	7.60119	BZW2+ Tumor Cells
62073	62073	7.56479	BZW2+ Tumor Cells
62074	62074	7.28709	BZW2+ Tumor Cells
62075	62075	7.50877	BZW2+ Tumor Cells
62076	62076	7.49244	BZW2+ Tumor Cells
62077	62077	7.45632	BZW2+ Tumor Cells
62078	62078	7.51933	BZW2+ Tumor Cells
62079	62079	6.38274	BZW2+ Tumor Cells
62080	62080	7.46162	BZW2+ Tumor Cells
62081	62081	7.51226	BZW2+ Tumor Cells
62082	62082	7.37	BZW2+ Tumor Cells
62083	62083	7.43857	BZW2+ Tumor Cells
62084	62084	6.33535	BZW2+ Tumor Cells
62085	62085	7.42782	BZW2+ Tumor Cells
62086	62086	7.38839	BZW2+ Tumor Cells
62087	62087	7.415	BZW2+ Tumor Cells
62088	62088	6.73726	BZW2+ Tumor Cells
62089	62089	6.94584	BZW2+ Tumor Cells
62090	62090	7.29426	BZW2+ Tumor Cells
62091	62091	7.2314	BZW2+ Tumor Cells
62092	62092	7.19514	BZW2+ Tumor Cells
62093	62093	6.85435	BZW2+ Tumor Cells
62094	62094	7.14152	BZW2+ Tumor Cells
62095	62095	7.2143	BZW2+ Tumor Cells
62096	62096	7.22108	BZW2+ Tumor Cells
62097	62097	7.05929	BZW2+ Tumor Cells
62098	62098	7.15276	BZW2+ Tumor Cells
62099	62099	7.08355	BZW2+ Tumor Cells
62100	62100	7.14718	BZW2+ Tumor Cells
62101	62101	7.05395	BZW2+ Tumor Cells
62102	62102	7.01545	BZW2+ Tumor Cells
62103	62103	6.9933	BZW2+ Tumor Cells
62104	62104	6.96333	BZW2+ Tumor Cells
62105	62105	7.28278	BZW2+ Tumor Cells
62106	62106	7.37719	BZW2+ Tumor Cells
62107	62107	6.91397	BZW2+ Tumor Cells
62108	62108	6.86467	BZW2+ Tumor Cells
62109	62109	6.95476	BZW2+ Tumor Cells
62110	62110	6.65697	BZW2+ Tumor Cells
62111	62111	7.31963	BZW2+ Tumor Cells
62112	62112	6.71991	BZW2+ Tumor Cells
62113	62113	7.34893	BZW2+ Tumor Cells
62114	62114	6.82382	BZW2+ Tumor Cells
62115	62115	7.36256	BZW2+ Tumor Cells
62116	62116	6.74055	BZW2+ Tumor Cells
62117	62117	6.7836	BZW2+ Tumor Cells
62118	62118	6.84999	BZW2+ Tumor Cells
62119	62119	6.88739	BZW2+ Tumor Cells
62120	62120	7.26027	BZW2+ Tumor Cells
62121	62121	7.17032	BZW2+ Tumor Cells
62122	62122	6.62816	BZW2+ Tumor Cells
62123	62123	7.12371	BZW2+ Tumor Cells
62124	62124	4.42329	BZW2+ Tumor Cells
62125	62125	4.46886	BZW2+ Tumor Cells
62126	62126	3.84226	BZW2+ Tumor Cells
62127	62127	4.81473	BZW2+ Tumor Cells
62128	62128	4.29994	BZW2+ Tumor Cells
62129	62129	3.79561	BZW2+ Tumor Cells
62130	62130	2.76932	BZW2+ Tumor Cells
62131	62131	4.93432	BZW2+ Tumor Cells
62132	62132	3.03142	BZW2+ Tumor Cells
62133	62133	4.82333	BZW2+ Tumor Cells
62134	62134	4.01255	BZW2+ Tumor Cells
62135	62135	4.73756	BZW2+ Tumor Cells
62136	62136	4.30199	BZW2+ Tumor Cells
62137	62137	5.22173	BZW2+ Tumor Cells
62138	62138	4.76954	BZW2+ Tumor Cells
62139	62139	5.15007	BZW2+ Tumor Cells
62140	62140	5.29534	BZW2+ Tumor Cells
62141	62141	4.51823	BZW2+ Tumor Cells
62142	62142	5.56235	BZW2+ Tumor Cells
62143	62143	4.50468	BZW2+ Tumor Cells
62144	62144	5.13746	BZW2+ Tumor Cells
62145	62145	5.18859	BZW2+ Tumor Cells
62146	62146	5.6894	BZW2+ Tumor Cells
62147	62147	5.58048	BZW2+ Tumor Cells
62148	62148	5.65323	BZW2+ Tumor Cells
62149	62149	5.50379	BZW2+ Tumor Cells
62150	62150	5.68504	BZW2+ Tumor Cells
62151	62151	5.47662	BZW2+ Tumor Cells
62152	62152	5.83606	BZW2+ Tumor Cells
62153	62153	5.37465	BZW2+ Tumor Cells
62154	62154	5.17759	BZW2+ Tumor Cells
62155	62155	5.48536	BZW2+ Tumor Cells
62156	62156	5.05773	BZW2+ Tumor Cells
62157	62157	5.58456	BZW2+ Tumor Cells
62158	62158	4.75415	BZW2+ Tumor Cells
62159	62159	4.99278	BZW2+ Tumor Cells
62160	62160	5.19351	BZW2+ Tumor Cells
62161	62161	4.42243	BZW2+ Tumor Cells
62162	62162	5.49711	BZW2+ Tumor Cells
62163	62163	4.80314	BZW2+ Tumor Cells
62164	62164	5.43874	BZW2+ Tumor Cells
62165	62165	5.68802	BZW2+ Tumor Cells
62166	62166	4.51705	BZW2+ Tumor Cells
62167	62167	5.13268	BZW2+ Tumor Cells
62168	62168	5.49592	BZW2+ Tumor Cells
62169	62169	5.02675	BZW2+ Tumor Cells
62170	62170	5.71203	BZW2+ Tumor Cells
62171	62171	5.41715	BZW2+ Tumor Cells
62172	62172	5.13228	BZW2+ Tumor Cells
62173	62173	5.5902	BZW2+ Tumor Cells
62174	62174	5.42499	BZW2+ Tumor Cells
62175	62175	4.4313	BZW2+ Tumor Cells
62176	62176	3.08306	BZW2+ Tumor Cells
62177	62177	4.8937	BZW2+ Tumor Cells
62178	62178	3.35452	BZW2+ Tumor Cells
62179	62179	5.29648	BZW2+ Tumor Cells
62180	62180	4.62598	BZW2+ Tumor Cells
62181	62181	3.43229	BZW2+ Tumor Cells
62182	62182	4.10453	BZW2+ Tumor Cells
62183	62183	4.86641	BZW2+ Tumor Cells
62184	62184	4.48475	BZW2+ Tumor Cells
62185	62185	5.12741	BZW2+ Tumor Cells
62186	62186	4.34097	BZW2+ Tumor Cells
62187	62187	4.1001	BZW2+ Tumor Cells
62188	62188	4.83388	BZW2+ Tumor Cells
62189	62189	5.74373	BZW2+ Tumor Cells
62190	62190	5.83303	BZW2+ Tumor Cells
62191	62191	6.0371	BZW2+ Tumor Cells
62192	62192	5.70785	BZW2+ Tumor Cells
62193	62193	6.47629	BZW2+ Tumor Cells
62194	62194	6.29892	BZW2+ Tumor Cells
62195	62195	6.55773	BZW2+ Tumor Cells
62196	62196	6.36843	BZW2+ Tumor Cells
62197	62197	6.24105	BZW2+ Tumor Cells
62198	62198	6.37925	BZW2+ Tumor Cells
62199	62199	6.28224	BZW2+ Tumor Cells
62200	62200	6.42673	BZW2+ Tumor Cells
62201	62201	6.49012	BZW2+ Tumor Cells
62202	62202	6.21043	BZW2+ Tumor Cells
62203	62203	6.32809	BZW2+ Tumor Cells
62204	62204	6.46671	BZW2+ Tumor Cells
62205	62205	6.60488	BZW2+ Tumor Cells
62206	62206	6.43311	BZW2+ Tumor Cells
62207	62207	6.50858	BZW2+ Tumor Cells
62208	62208	6.18983	BZW2+ Tumor Cells
62209	62209	6.57836	BZW2+ Tumor Cells
62210	62210	6.29532	BZW2+ Tumor Cells
62211	62211	6.44288	BZW2+ Tumor Cells
62212	62212	6.12325	BZW2+ Tumor Cells
62213	62213	6.62335	BZW2+ Tumor Cells
62214	62214	6.38981	BZW2+ Tumor Cells
62215	62215	6.23836	BZW2+ Tumor Cells
62216	62216	6.5261	BZW2+ Tumor Cells
62217	62217	6.38703	BZW2+ Tumor Cells
62218	62218	6.52995	BZW2+ Tumor Cells
62219	62219	6.35213	BZW2+ Tumor Cells
62220	62220	6.61113	BZW2+ Tumor Cells
62221	62221	6.46751	BZW2+ Tumor Cells
62222	62222	6.70294	BZW2+ Tumor Cells
62223	62223	6.5107	BZW2+ Tumor Cells
62224	62224	6.62216	BZW2+ Tumor Cells
62225	62225	6.8013	BZW2+ Tumor Cells
62226	62226	6.72664	BZW2+ Tumor Cells
62227	62227	6.88424	BZW2+ Tumor Cells
62228	62228	6.79811	BZW2+ Tumor Cells
62229	62229	6.77193	BZW2+ Tumor Cells
62230	62230	6.77244	BZW2+ Tumor Cells
62231	62231	6.87058	BZW2+ Tumor Cells
62232	62232	6.92867	BZW2+ Tumor Cells
62233	62233	6.85069	BZW2+ Tumor Cells
62234	62234	6.87675	BZW2+ Tumor Cells
62235	62235	6.98751	BZW2+ Tumor Cells
62236	62236	6.92421	BZW2+ Tumor Cells
62237	62237	6.84902	BZW2+ Tumor Cells
62238	62238	6.72254	BZW2+ Tumor Cells
62239	62239	6.5816	BZW2+ Tumor Cells
62240	62240	6.59025	BZW2+ Tumor Cells
62241	62241	6.5038	BZW2+ Tumor Cells
62242	62242	6.4695	BZW2+ Tumor Cells
62243	62243	6.31944	BZW2+ Tumor Cells
62244	62244	6.1504	BZW2+ Tumor Cells
62245	62245	6.37965	BZW2+ Tumor Cells
62246	62246	5.99502	BZW2+ Tumor Cells
62247	62247	5.93081	BZW2+ Tumor Cells
62248	62248	5.72594	BZW2+ Tumor Cells
62249	62249	5.85276	BZW2+ Tumor Cells
62250	62250	5.35177	BZW2+ Tumor Cells
62251	62251	5.83251	BZW2+ Tumor Cells
62252	62252	6.07598	BZW2+ Tumor Cells
62253	62253	6.03504	BZW2+ Tumor Cells
62254	62254	5.51946	BZW2+ Tumor Cells
62255	62255	5.43974	BZW2+ Tumor Cells
62256	62256	5.18704	BZW2+ Tumor Cells
62257	62257	5.12193	BZW2+ Tumor Cells
62258	62258	5.61545	BZW2+ Tumor Cells
62259	62259	5.93264	BZW2+ Tumor Cells
62260	62260	5.54049	BZW2+ Tumor Cells
62261	62261	5.29087	BZW2+ Tumor Cells
62262	62262	4.11801	BZW2+ Tumor Cells
62263	62263	3.88742	BZW2+ Tumor Cells
62264	62264	4.43419	BZW2+ Tumor Cells
62265	62265	2.91658	BZW2+ Tumor Cells
62266	62266	6.89511	BZW2+ Tumor Cells
62267	62267	4.35104	BZW2+ Tumor Cells
62268	62268	5.14356	BZW2+ Tumor Cells
62269	62269	4.49209	BZW2+ Tumor Cells
62270	62270	3.91215	BZW2+ Tumor Cells
62271	62271	4.36268	BZW2+ Tumor Cells
62272	62272	3.75667	BZW2+ Tumor Cells
62273	62273	4.52557	BZW2+ Tumor Cells
62274	62274	4.83048	BZW2+ Tumor Cells
62275	62275	4.79287	BZW2+ Tumor Cells
62276	62276	5.72412	BZW2+ Tumor Cells
62277	62277	5.65827	BZW2+ Tumor Cells
62278	62278	5.8579	BZW2+ Tumor Cells
62279	62279	5.89777	BZW2+ Tumor Cells
62280	62280	5.13619	BZW2+ Tumor Cells
62281	62281	6.69724	BZW2+ Tumor Cells
62282	62282	6.33971	BZW2+ Tumor Cells
62283	62283	6.69604	BZW2+ Tumor Cells
62284	62284	6.6967	BZW2+ Tumor Cells
62285	62285	6.79005	BZW2+ Tumor Cells
62286	62286	6.82955	BZW2+ Tumor Cells
62287	62287	6.84625	BZW2+ Tumor Cells
62288	62288	6.95306	BZW2+ Tumor Cells
62289	62289	6.95751	BZW2+ Tumor Cells
62290	62290	6.91329	BZW2+ Tumor Cells
62291	62291	6.13506	BZW2+ Tumor Cells
62292	62292	3.47868	BZW2+ Tumor Cells
62293	62293	3.50295	BZW2+ Tumor Cells
62294	62294	3.41204	BZW2+ Tumor Cells
62295	62295	3.60831	BZW2+ Tumor Cells
62296	62296	2.90361	BZW2+ Tumor Cells
62297	62297	2.76093	BZW2+ Tumor Cells
62298	62298	3.421	BZW2+ Tumor Cells
62299	62299	3.86769	BZW2+ Tumor Cells
62300	62300	4.31277	BZW2+ Tumor Cells
62301	62301	3.86634	BZW2+ Tumor Cells
62302	62302	4.13605	BZW2+ Tumor Cells
62303	62303	4.51327	BZW2+ Tumor Cells
62304	62304	4.51338	BZW2+ Tumor Cells
62305	62305	4.76213	BZW2+ Tumor Cells
62306	62306	5.25157	BZW2+ Tumor Cells
62307	62307	5.22114	BZW2+ Tumor Cells
62308	62308	5.51618	BZW2+ Tumor Cells
62309	62309	5.35246	BZW2+ Tumor Cells
62310	62310	5.63394	BZW2+ Tumor Cells
62311	62311	5.75426	BZW2+ Tumor Cells
62312	62312	5.80005	BZW2+ Tumor Cells
62313	62313	5.86763	BZW2+ Tumor Cells
62314	62314	5.69034	BZW2+ Tumor Cells
62315	62315	5.47591	BZW2+ Tumor Cells
62316	62316	5.62507	BZW2+ Tumor Cells
62317	62317	5.45216	BZW2+ Tumor Cells
62318	62318	5.21206	BZW2+ Tumor Cells
62319	62319	4.54169	BZW2+ Tumor Cells
62320	62320	4.94713	BZW2+ Tumor Cells
62321	62321	4.78254	BZW2+ Tumor Cells
62322	62322	4.54403	BZW2+ Tumor Cells
62323	62323	4.97214	BZW2+ Tumor Cells
62324	62324	4.63128	BZW2+ Tumor Cells
62325	62325	6.11102	BZW2+ Tumor Cells
62326	62326	5.85932	BZW2+ Tumor Cells
62327	62327	6.12412	BZW2+ Tumor Cells
62328	62328	5.8378	BZW2+ Tumor Cells
62329	62329	6.04508	BZW2+ Tumor Cells
62330	62330	6.06821	BZW2+ Tumor Cells
62331	62331	6.16264	BZW2+ Tumor Cells
62332	62332	6.19704	BZW2+ Tumor Cells
62333	62333	6.21622	BZW2+ Tumor Cells
62334	62334	6.10627	BZW2+ Tumor Cells
62335	62335	6.05413	BZW2+ Tumor Cells
62336	62336	5.8132	BZW2+ Tumor Cells
62337	62337	5.80021	BZW2+ Tumor Cells
62338	62338	5.94444	BZW2+ Tumor Cells
62339	62339	5.44955	BZW2+ Tumor Cells
62340	62340	5.7173	BZW2+ Tumor Cells
62341	62341	5.53271	BZW2+ Tumor Cells
62342	62342	5.22551	BZW2+ Tumor Cells
62343	62343	5.43557	BZW2+ Tumor Cells
62344	62344	5.46474	BZW2+ Tumor Cells
62345	62345	4.70692	BZW2+ Tumor Cells
62346	62346	4.99566	BZW2+ Tumor Cells
62347	62347	5.43354	BZW2+ Tumor Cells
62348	62348	4.92153	BZW2+ Tumor Cells
62349	62349	5.28101	BZW2+ Tumor Cells
62350	62350	5.09187	BZW2+ Tumor Cells
62351	62351	4.26094	BZW2+ Tumor Cells
62352	62352	5.4251	BZW2+ Tumor Cells
62353	62353	4.75656	BZW2+ Tumor Cells
62354	62354	5.17705	BZW2+ Tumor Cells
62355	62355	5.35125	BZW2+ Tumor Cells
62356	62356	5.04977	BZW2+ Tumor Cells
62357	62357	4.76594	BZW2+ Tumor Cells
62358	62358	5.01378	BZW2+ Tumor Cells
62359	62359	5.15522	BZW2+ Tumor Cells
62360	62360	4.78361	BZW2+ Tumor Cells
62361	62361	5.88074	BZW2+ Tumor Cells
62362	62362	5.73885	BZW2+ Tumor Cells
62363	62363	5.87101	BZW2+ Tumor Cells
62364	62364	5.53029	BZW2+ Tumor Cells
62365	62365	5.75825	BZW2+ Tumor Cells
62366	62366	5.43773	BZW2+ Tumor Cells
62367	62367	5.41003	BZW2+ Tumor Cells
62368	62368	5.09563	BZW2+ Tumor Cells
62369	62369	5.64843	BZW2+ Tumor Cells
62370	62370	5.29653	BZW2+ Tumor Cells
62371	62371	4.70066	BZW2+ Tumor Cells
62372	62372	5.59358	BZW2+ Tumor Cells
62373	62373	5.4945	BZW2+ Tumor Cells
62374	62374	4.9179	BZW2+ Tumor Cells
62375	62375	5.26842	BZW2+ Tumor Cells
62376	62376	5.25067	BZW2+ Tumor Cells
62377	62377	5.11805	BZW2+ Tumor Cells
62378	62378	5.23299	BZW2+ Tumor Cells
62379	62379	4.59739	BZW2+ Tumor Cells
62380	62380	5.22439	BZW2+ Tumor Cells
62381	62381	3.69708	BZW2+ Tumor Cells
62382	62382	5.93108	BZW2+ Tumor Cells
62383	62383	4.84574	BZW2+ Tumor Cells
62384	62384	3.92738	BZW2+ Tumor Cells
62385	62385	4.65135	BZW2+ Tumor Cells
62386	62386	5.12066	BZW2+ Tumor Cells
62387	62387	5.15643	BZW2+ Tumor Cells
62388	62388	5.94273	BZW2+ Tumor Cells
62389	62389	5.21255	BZW2+ Tumor Cells
62390	62390	4.87159	BZW2+ Tumor Cells
62391	62391	6.29879	BZW2+ Tumor Cells
62392	62392	6.33684	BZW2+ Tumor Cells
62393	62393	5.76031	BZW2+ Tumor Cells
62394	62394	7.01161	BZW2+ Tumor Cells
62395	62395	6.21034	BZW2+ Tumor Cells
62396	62396	6.2639	BZW2+ Tumor Cells
62397	62397	6.1362	BZW2+ Tumor Cells
62398	62398	6.1267	BZW2+ Tumor Cells
62399	62399	6.04367	BZW2+ Tumor Cells
62400	62400	6.07476	BZW2+ Tumor Cells
62401	62401	5.83478	BZW2+ Tumor Cells
62402	62402	7.06042	BZW2+ Tumor Cells
62403	62403	5.55741	BZW2+ Tumor Cells
62404	62404	5.62358	BZW2+ Tumor Cells
62405	62405	5.81589	BZW2+ Tumor Cells
62406	62406	5.42885	BZW2+ Tumor Cells
62407	62407	5.56852	BZW2+ Tumor Cells
62408	62408	5.46463	BZW2+ Tumor Cells
62409	62409	5.90981	BZW2+ Tumor Cells
62410	62410	5.69576	BZW2+ Tumor Cells
62411	62411	5.25968	BZW2+ Tumor Cells
62412	62412	4.41868	BZW2+ Tumor Cells
62413	62413	5.26979	BZW2+ Tumor Cells
62414	62414	5.51724	BZW2+ Tumor Cells
62415	62415	3.89679	BZW2+ Tumor Cells
62416	62416	5.00924	BZW2+ Tumor Cells
62417	62417	4.74066	BZW2+ Tumor Cells
62418	62418	5.12679	BZW2+ Tumor Cells
62419	62419	4.46278	BZW2+ Tumor Cells
62420	62420	4.72628	BZW2+ Tumor Cells
62421	62421	4.01616	BZW2+ Tumor Cells
62422	62422	3.78078	BZW2+ Tumor Cells
62423	62423	4.52416	BZW2+ Tumor Cells
62424	62424	4.98158	BZW2+ Tumor Cells
62425	62425	3.09652	BZW2+ Tumor Cells
62426	62426	5.09753	BZW2+ Tumor Cells
62427	62427	6.75505	BZW2+ Tumor Cells
62428	62428	5.20833	BZW2+ Tumor Cells
62429	62429	4.82123	BZW2+ Tumor Cells
62430	62430	2.72243	BZW2+ Tumor Cells
62431	62431	5.12367	BZW2+ Tumor Cells
62432	62432	4.1299	BZW2+ Tumor Cells
62433	62433	4.84779	BZW2+ Tumor Cells
62434	62434	3.89313	BZW2+ Tumor Cells
62435	62435	4.59363	BZW2+ Tumor Cells
62436	62436	5.59051	BZW2+ Tumor Cells
62437	62437	4.8596	BZW2+ Tumor Cells
62438	62438	4.43027	BZW2+ Tumor Cells
62439	62439	5.20601	BZW2+ Tumor Cells
62440	62440	5.35414	BZW2+ Tumor Cells
62441	62441	4.95822	BZW2+ Tumor Cells
62442	62442	5.58696	BZW2+ Tumor Cells
62443	62443	7.01777	BZW2+ Tumor Cells
62444	62444	5.85156	BZW2+ Tumor Cells
62445	62445	5.84786	BZW2+ Tumor Cells
62446	62446	6.09892	BZW2+ Tumor Cells
62447	62447	6.15583	BZW2+ Tumor Cells
62448	62448	6.27741	BZW2+ Tumor Cells
62449	62449	7.0634	BZW2+ Tumor Cells
62450	62450	6.17156	BZW2+ Tumor Cells
62451	62451	6.34445	BZW2+ Tumor Cells
62452	62452	6.47768	BZW2+ Tumor Cells
62453	62453	6.36342	BZW2+ Tumor Cells
62454	62454	6.512	BZW2+ Tumor Cells
62455	62455	6.58808	BZW2+ Tumor Cells
62456	62456	6.48224	BZW2+ Tumor Cells
62457	62457	6.58797	BZW2+ Tumor Cells
62458	62458	6.68468	BZW2+ Tumor Cells
62459	62459	6.74793	BZW2+ Tumor Cells
62460	62460	6.7383	BZW2+ Tumor Cells
62461	62461	6.81618	BZW2+ Tumor Cells
62462	62462	6.85915	BZW2+ Tumor Cells
62463	62463	6.8164	BZW2+ Tumor Cells
62464	62464	6.96123	BZW2+ Tumor Cells
62465	62465	6.86811	BZW2+ Tumor Cells
62466	62466	6.99049	BZW2+ Tumor Cells
62467	62467	6.82102	BZW2+ Tumor Cells
62468	62468	6.92364	BZW2+ Tumor Cells
62469	62469	6.94105	BZW2+ Tumor Cells
62470	62470	5.16821	BZW2+ Tumor Cells
62471	62471	4.91217	BZW2+ Tumor Cells
62472	62472	4.64957	BZW2+ Tumor Cells
62473	62473	3.67656	BZW2+ Tumor Cells
62474	62474	3.16873	BZW2+ Tumor Cells
62475	62475	4.49348	BZW2+ Tumor Cells
62476	62476	3.71273	BZW2+ Tumor Cells
62477	62477	4.82318	BZW2+ Tumor Cells
62478	62478	4.98797	BZW2+ Tumor Cells
62479	62479	4.82359	BZW2+ Tumor Cells
62480	62480	4.30931	BZW2+ Tumor Cells
62481	62481	4.04062	BZW2+ Tumor Cells
62482	62482	3.96646	BZW2+ Tumor Cells
62483	62483	4.44273	BZW2+ Tumor Cells
62484	62484	4.79428	BZW2+ Tumor Cells
62485	62485	4.38694	BZW2+ Tumor Cells
62486	62486	5.11191	BZW2+ Tumor Cells
62487	62487	4.44296	BZW2+ Tumor Cells
62488	62488	4.9141	BZW2+ Tumor Cells
62489	62489	4.72947	BZW2+ Tumor Cells
62490	62490	4.9213	BZW2+ Tumor Cells
62491	62491	5.40967	BZW2+ Tumor Cells
62492	62492	5.17374	BZW2+ Tumor Cells
62493	62493	5.41791	BZW2+ Tumor Cells
62494	62494	5.36659	BZW2+ Tumor Cells
62495	62495	5.34281	BZW2+ Tumor Cells
62496	62496	5.39089	BZW2+ Tumor Cells
62497	62497	5.19116	BZW2+ Tumor Cells
62498	62498	5.14163	BZW2+ Tumor Cells
62499	62499	4.97122	BZW2+ Tumor Cells
62500	62500	5.16643	BZW2+ Tumor Cells
62501	62501	4.69727	BZW2+ Tumor Cells
62502	62502	5.13509	BZW2+ Tumor Cells
62503	62503	4.60174	BZW2+ Tumor Cells
62504	62504	4.86104	BZW2+ Tumor Cells
62505	62505	4.54369	BZW2+ Tumor Cells
62506	62506	4.14266	BZW2+ Tumor Cells
62507	62507	3.69533	BZW2+ Tumor Cells
62508	62508	4.22175	BZW2+ Tumor Cells
62509	62509	2.78185	BZW2+ Tumor Cells
62510	62510	3.80967	BZW2+ Tumor Cells
62511	62511	3.068	BZW2+ Tumor Cells
62512	62512	4.27903	BZW2+ Tumor Cells
62513	62513	4.83309	BZW2+ Tumor Cells
62514	62514	4.76375	BZW2+ Tumor Cells
62515	62515	2.82861	BZW2+ Tumor Cells
62516	62516	4.33101	BZW2+ Tumor Cells
62517	62517	4.01521	BZW2+ Tumor Cells
62518	62518	3.83717	BZW2+ Tumor Cells
62519	62519	4.47634	BZW2+ Tumor Cells
62520	62520	4.73466	BZW2+ Tumor Cells
62521	62521	4.50484	BZW2+ Tumor Cells
62522	62522	4.58387	BZW2+ Tumor Cells
62523	62523	5.04764	BZW2+ Tumor Cells
62524	62524	5.91084	BZW2+ Tumor Cells
62525	62525	4.99052	BZW2+ Tumor Cells
62526	62526	5.40409	BZW2+ Tumor Cells
62527	62527	5.94987	BZW2+ Tumor Cells
62528	62528	5.17606	BZW2+ Tumor Cells
62529	62529	5.35527	BZW2+ Tumor Cells
62530	62530	5.51741	BZW2+ Tumor Cells
62531	62531	5.59887	BZW2+ Tumor Cells
62532	62532	5.76581	BZW2+ Tumor Cells
62533	62533	5.68895	BZW2+ Tumor Cells
62534	62534	6.02321	BZW2+ Tumor Cells
62535	62535	4.7192	BZW2+ Tumor Cells
62536	62536	4.17482	BZW2+ Tumor Cells
62537	62537	4.95259	BZW2+ Tumor Cells
62538	62538	4.63274	BZW2+ Tumor Cells
62539	62539	4.82491	BZW2+ Tumor Cells
62540	62540	3.93297	BZW2+ Tumor Cells
62541	62541	3.09272	BZW2+ Tumor Cells
62542	62542	4.66118	BZW2+ Tumor Cells
62543	62543	3.39051	BZW2+ Tumor Cells
62544	62544	3.78746	BZW2+ Tumor Cells
62545	62545	4.46816	BZW2+ Tumor Cells
62546	62546	3.92339	BZW2+ Tumor Cells
62547	62547	3.43688	BZW2+ Tumor Cells
62548	62548	2.75049	BZW2+ Tumor Cells
62549	62549	4.43895	BZW2+ Tumor Cells
62550	62550	6.82158	BZW2+ Tumor Cells
62551	62551	6.11527	BZW2+ Tumor Cells
62552	62552	6.26119	BZW2+ Tumor Cells
62553	62553	6.19566	BZW2+ Tumor Cells
62554	62554	6.19992	BZW2+ Tumor Cells
62555	62555	6.3633	BZW2+ Tumor Cells
62556	62556	6.28004	BZW2+ Tumor Cells
62557	62557	6.41653	BZW2+ Tumor Cells
62558	62558	6.42162	BZW2+ Tumor Cells
62559	62559	6.27764	BZW2+ Tumor Cells
62560	62560	6.46597	BZW2+ Tumor Cells
62561	62561	6.38595	BZW2+ Tumor Cells
62562	62562	6.5103	BZW2+ Tumor Cells
62563	62563	6.48873	BZW2+ Tumor Cells
62564	62564	6.54267	BZW2+ Tumor Cells
62565	62565	6.40461	BZW2+ Tumor Cells
62566	62566	6.53183	BZW2+ Tumor Cells
62567	62567	6.66392	BZW2+ Tumor Cells
62568	62568	6.61374	BZW2+ Tumor Cells
62569	62569	6.50861	BZW2+ Tumor Cells
62570	62570	6.57901	BZW2+ Tumor Cells
62571	62571	6.31133	BZW2+ Tumor Cells
62572	62572	6.4503	BZW2+ Tumor Cells
62573	62573	6.67862	BZW2+ Tumor Cells
62574	62574	6.62116	BZW2+ Tumor Cells
62575	62575	6.47719	BZW2+ Tumor Cells
62576	62576	6.57327	BZW2+ Tumor Cells
62577	62577	6.29504	BZW2+ Tumor Cells
62578	62578	6.38652	BZW2+ Tumor Cells
62579	62579	6.30912	BZW2+ Tumor Cells
62580	62580	6.67079	BZW2+ Tumor Cells
62581	62581	6.72218	BZW2+ Tumor Cells
62582	62582	6.47577	BZW2+ Tumor Cells
62583	62583	6.24433	BZW2+ Tumor Cells
62584	62584	6.74068	BZW2+ Tumor Cells
62585	62585	6.41852	BZW2+ Tumor Cells
62586	62586	6.28593	BZW2+ Tumor Cells
62587	62587	6.05201	BZW2+ Tumor Cells
62588	62588	6.61236	BZW2+ Tumor Cells
62589	62589	6.35303	BZW2+ Tumor Cells
62590	62590	6.74926	BZW2+ Tumor Cells
62591	62591	6.66483	BZW2+ Tumor Cells
62592	62592	6.50224	BZW2+ Tumor Cells
62593	62593	6.51323	BZW2+ Tumor Cells
62594	62594	6.1512	BZW2+ Tumor Cells
62595	62595	6.63423	BZW2+ Tumor Cells
62596	62596	6.72899	BZW2+ Tumor Cells
62597	62597	6.81558	BZW2+ Tumor Cells
62598	62598	6.42444	BZW2+ Tumor Cells
62599	62599	6.28797	BZW2+ Tumor Cells
62600	62600	6.69735	BZW2+ Tumor Cells
62601	62601	6.55933	BZW2+ Tumor Cells
62602	62602	6.3656	BZW2+ Tumor Cells
62603	62603	6.49998	BZW2+ Tumor Cells
62604	62604	6.03531	BZW2+ Tumor Cells
62605	62605	6.35096	BZW2+ Tumor Cells
62606	62606	6.69626	BZW2+ Tumor Cells
62607	62607	6.68759	BZW2+ Tumor Cells
62608	62608	6.75514	BZW2+ Tumor Cells
62609	62609	6.27319	BZW2+ Tumor Cells
62610	62610	6.77506	BZW2+ Tumor Cells
62611	62611	6.74489	BZW2+ Tumor Cells
62612	62612	6.2955	BZW2+ Tumor Cells
62613	62613	6.64828	BZW2+ Tumor Cells
62614	62614	6.24037	BZW2+ Tumor Cells
62615	62615	6.54343	BZW2+ Tumor Cells
62616	62616	6.45738	BZW2+ Tumor Cells
62617	62617	6.39709	BZW2+ Tumor Cells
62618	62618	6.01181	BZW2+ Tumor Cells
62619	62619	6.00863	BZW2+ Tumor Cells
62620	62620	5.86625	BZW2+ Tumor Cells
62621	62621	5.79531	BZW2+ Tumor Cells
62622	62622	6.02318	BZW2+ Tumor Cells
62623	62623	5.68763	BZW2+ Tumor Cells
62624	62624	5.94503	BZW2+ Tumor Cells
62625	62625	5.86384	BZW2+ Tumor Cells
62626	62626	5.73295	BZW2+ Tumor Cells
62627	62627	5.5153	BZW2+ Tumor Cells
62628	62628	5.95789	BZW2+ Tumor Cells
62629	62629	5.8622	BZW2+ Tumor Cells
62630	62630	5.48827	BZW2+ Tumor Cells
62631	62631	5.47392	BZW2+ Tumor Cells
62632	62632	5.6149	BZW2+ Tumor Cells
62633	62633	5.44947	BZW2+ Tumor Cells
62634	62634	5.13552	BZW2+ Tumor Cells
62635	62635	5.81371	BZW2+ Tumor Cells
62636	62636	5.35917	BZW2+ Tumor Cells
62637	62637	5.95592	BZW2+ Tumor Cells
62638	62638	5.64531	BZW2+ Tumor Cells
62639	62639	5.67152	BZW2+ Tumor Cells
62640	62640	5.39969	BZW2+ Tumor Cells
62641	62641	5.00344	BZW2+ Tumor Cells
62642	62642	5.35807	BZW2+ Tumor Cells
62643	62643	5.6915	BZW2+ Tumor Cells
62644	62644	4.61391	BZW2+ Tumor Cells
62645	62645	5.17085	BZW2+ Tumor Cells
62646	62646	4.68258	BZW2+ Tumor Cells
62647	62647	5.81006	BZW2+ Tumor Cells
62648	62648	5.43438	BZW2+ Tumor Cells
62649	62649	5.307	BZW2+ Tumor Cells
62650	62650	5.51629	BZW2+ Tumor Cells
62651	62651	5.28649	BZW2+ Tumor Cells
62652	62652	5.61766	BZW2+ Tumor Cells
62653	62653	5.03455	BZW2+ Tumor Cells
62654	62654	5.53306	BZW2+ Tumor Cells
62655	62655	5.74571	BZW2+ Tumor Cells
62656	62656	4.77156	BZW2+ Tumor Cells
62657	62657	4.34619	BZW2+ Tumor Cells
62658	62658	5.39383	BZW2+ Tumor Cells
62659	62659	5.00747	BZW2+ Tumor Cells
62660	62660	5.25415	BZW2+ Tumor Cells
62661	62661	5.14843	BZW2+ Tumor Cells
62662	62662	5.37706	BZW2+ Tumor Cells
62663	62663	5.75546	BZW2+ Tumor Cells
62664	62664	5.43642	BZW2+ Tumor Cells
62665	62665	5.08878	BZW2+ Tumor Cells
62666	62666	5.2327	BZW2+ Tumor Cells
62667	62667	5.16397	BZW2+ Tumor Cells
62668	62668	5.43819	BZW2+ Tumor Cells
62669	62669	4.9268	BZW2+ Tumor Cells
62670	62670	5.07276	BZW2+ Tumor Cells
62671	62671	5.62319	BZW2+ Tumor Cells
62672	62672	5.31004	BZW2+ Tumor Cells
62673	62673	5.40969	BZW2+ Tumor Cells
62674	62674	4.85168	BZW2+ Tumor Cells
62675	62675	4.85709	BZW2+ Tumor Cells
62676	62676	5.15298	BZW2+ Tumor Cells
62677	62677	5.24371	BZW2+ Tumor Cells
62678	62678	4.76635	BZW2+ Tumor Cells
62679	62679	5.4282	BZW2+ Tumor Cells
62680	62680	4.44409	BZW2+ Tumor Cells
62681	62681	5.07678	BZW2+ Tumor Cells
62682	62682	5.1702	BZW2+ Tumor Cells
62683	62683	5.0291	BZW2+ Tumor Cells
62684	62684	4.95546	BZW2+ Tumor Cells
62685	62685	4.26876	BZW2+ Tumor Cells
62686	62686	5.21946	BZW2+ Tumor Cells
62687	62687	3.84649	BZW2+ Tumor Cells
62688	62688	4.62689	BZW2+ Tumor Cells
62689	62689	4.23971	BZW2+ Tumor Cells
62690	62690	4.81259	BZW2+ Tumor Cells
62691	62691	4.74364	BZW2+ Tumor Cells
62692	62692	4.76578	BZW2+ Tumor Cells
62693	62693	4.26209	BZW2+ Tumor Cells
62694	62694	5.6061	BZW2+ Tumor Cells
62695	62695	5.53042	BZW2+ Tumor Cells
62696	62696	6.18555	BZW2+ Tumor Cells
62697	62697	6.09359	BZW2+ Tumor Cells
62698	62698	5.35332	BZW2+ Tumor Cells
62699	62699	5.68719	BZW2+ Tumor Cells
62700	62700	5.99596	BZW2+ Tumor Cells
62701	62701	6.01085	BZW2+ Tumor Cells
62702	62702	5.86858	BZW2+ Tumor Cells
62703	62703	5.40697	BZW2+ Tumor Cells
62704	62704	5.63716	BZW2+ Tumor Cells
62705	62705	5.23532	BZW2+ Tumor Cells
62706	62706	4.96191	BZW2+ Tumor Cells
62707	62707	5.59786	BZW2+ Tumor Cells
62708	62708	5.62596	BZW2+ Tumor Cells
62709	62709	5.92617	BZW2+ Tumor Cells
62710	62710	5.12997	BZW2+ Tumor Cells
62711	62711	5.30033	BZW2+ Tumor Cells
62712	62712	5.8069	BZW2+ Tumor Cells
62713	62713	5.91779	BZW2+ Tumor Cells
62714	62714	5.80097	BZW2+ Tumor Cells
62715	62715	5.98645	BZW2+ Tumor Cells
62716	62716	5.33296	BZW2+ Tumor Cells
62717	62717	5.5214	BZW2+ Tumor Cells
62718	62718	5.71692	BZW2+ Tumor Cells
62719	62719	5.60122	BZW2+ Tumor Cells
62720	62720	5.30852	BZW2+ Tumor Cells
62721	62721	5.43959	BZW2+ Tumor Cells
62722	62722	5.58565	BZW2+ Tumor Cells
62723	62723	5.31587	BZW2+ Tumor Cells
62724	62724	5.09018	BZW2+ Tumor Cells
62725	62725	5.39918	BZW2+ Tumor Cells
62726	62726	4.69497	BZW2+ Tumor Cells
62727	62727	4.98948	BZW2+ Tumor Cells
62728	62728	5.57496	BZW2+ Tumor Cells
62729	62729	5.27501	BZW2+ Tumor Cells
62730	62730	4.50084	BZW2+ Tumor Cells
62731	62731	4.94946	BZW2+ Tumor Cells
62732	62732	5.44215	BZW2+ Tumor Cells
62733	62733	5.12848	BZW2+ Tumor Cells
62734	62734	4.78134	BZW2+ Tumor Cells
62735	62735	5.28429	BZW2+ Tumor Cells
62736	62736	5.58293	BZW2+ Tumor Cells
62737	62737	5.5498	BZW2+ Tumor Cells
62738	62738	5.0882	BZW2+ Tumor Cells
62739	62739	5.39114	BZW2+ Tumor Cells
62740	62740	5.74841	BZW2+ Tumor Cells
62741	62741	5.14912	BZW2+ Tumor Cells
62742	62742	5.79796	BZW2+ Tumor Cells
62743	62743	5.4611	BZW2+ Tumor Cells
62744	62744	5.45156	BZW2+ Tumor Cells
62745	62745	5.66232	BZW2+ Tumor Cells
62746	62746	5.70018	BZW2+ Tumor Cells
62747	62747	5.38921	BZW2+ Tumor Cells
62748	62748	5.94418	BZW2+ Tumor Cells
62749	62749	5.65394	BZW2+ Tumor Cells
62750	62750	5.8602	BZW2+ Tumor Cells
62751	62751	6.02602	BZW2+ Tumor Cells
62752	62752	5.77723	BZW2+ Tumor Cells
62753	62753	6.03042	BZW2+ Tumor Cells
62754	62754	4.68261	BZW2+ Tumor Cells
62755	62755	6.06329	BZW2+ Tumor Cells
62756	62756	6.22767	BZW2+ Tumor Cells
62757	62757	6.18095	BZW2+ Tumor Cells
62758	62758	6.1784	BZW2+ Tumor Cells
62759	62759	4.78537	BZW2+ Tumor Cells
62760	62760	6.30479	BZW2+ Tumor Cells
62761	62761	6.08738	BZW2+ Tumor Cells
62762	62762	4.65938	BZW2+ Tumor Cells
62763	62763	5.98737	BZW2+ Tumor Cells
62764	62764	6.01885	BZW2+ Tumor Cells
62765	62765	6.10877	BZW2+ Tumor Cells
62766	62766	6.13456	BZW2+ Tumor Cells
62767	62767	5.74968	BZW2+ Tumor Cells
62768	62768	5.89155	BZW2+ Tumor Cells
62769	62769	5.6047	BZW2+ Tumor Cells
62770	62770	6.20457	BZW2+ Tumor Cells
62771	62771	5.51934	BZW2+ Tumor Cells
62772	62772	5.14863	BZW2+ Tumor Cells
62773	62773	5.0983	BZW2+ Tumor Cells
62774	62774	5.78579	BZW2+ Tumor Cells
62775	62775	6.11805	BZW2+ Tumor Cells
62776	62776	5.88942	BZW2+ Tumor Cells
62777	62777	6.09063	BZW2+ Tumor Cells
62778	62778	5.12776	BZW2+ Tumor Cells
62779	62779	5.29468	BZW2+ Tumor Cells
62780	62780	5.46057	BZW2+ Tumor Cells
62781	62781	4.5508	BZW2+ Tumor Cells
62782	62782	4.01513	BZW2+ Tumor Cells
62783	62783	4.85442	BZW2+ Tumor Cells
62784	62784	5.13477	BZW2+ Tumor Cells
62785	62785	4.45299	BZW2+ Tumor Cells
62786	62786	3.5849	BZW2+ Tumor Cells
62787	62787	5.41937	BZW2+ Tumor Cells
62788	62788	5.41093	BZW2+ Tumor Cells
62789	62789	4.94419	BZW2+ Tumor Cells
62790	62790	4.65248	BZW2+ Tumor Cells
62791	62791	5.2269	BZW2+ Tumor Cells
62792	62792	4.49247	BZW2+ Tumor Cells
62793	62793	5.39914	BZW2+ Tumor Cells
62794	62794	5.08235	BZW2+ Tumor Cells
62795	62795	5.03358	BZW2+ Tumor Cells
62796	62796	4.88329	BZW2+ Tumor Cells
62797	62797	5.26081	BZW2+ Tumor Cells
62798	62798	5.47274	BZW2+ Tumor Cells
62799	62799	4.86767	BZW2+ Tumor Cells
62800	62800	5.55511	BZW2+ Tumor Cells
62801	62801	5.12986	BZW2+ Tumor Cells
62802	62802	4.27358	BZW2+ Tumor Cells
62803	62803	4.75887	BZW2+ Tumor Cells
62804	62804	5.4406	BZW2+ Tumor Cells
62805	62805	4.73747	BZW2+ Tumor Cells
62806	62806	5.38257	BZW2+ Tumor Cells
62807	62807	5.01797	BZW2+ Tumor Cells
62808	62808	3.8961	BZW2+ Tumor Cells
62809	62809	4.65899	BZW2+ Tumor Cells
62810	62810	5.45627	BZW2+ Tumor Cells
62811	62811	4.76952	BZW2+ Tumor Cells
62812	62812	4.62491	BZW2+ Tumor Cells
62813	62813	5.30496	BZW2+ Tumor Cells
62814	62814	5.61536	BZW2+ Tumor Cells
62815	62815	5.75115	BZW2+ Tumor Cells
62816	62816	5.82861	BZW2+ Tumor Cells
62817	62817	5.29373	BZW2+ Tumor Cells
62818	62818	6.08011	BZW2+ Tumor Cells
62819	62819	4.12622	BZW2+ Tumor Cells
62820	62820	4.65313	BZW2+ Tumor Cells
62821	62821	4.14626	BZW2+ Tumor Cells
62822	62822	4.54931	BZW2+ Tumor Cells
62823	62823	4.60665	BZW2+ Tumor Cells
62824	62824	4.03416	BZW2+ Tumor Cells
62825	62825	5.15041	BZW2+ Tumor Cells
62826	62826	4.4574	BZW2+ Tumor Cells
62827	62827	5.19641	BZW2+ Tumor Cells
62828	62828	3.96529	BZW2+ Tumor Cells
62829	62829	4.68873	BZW2+ Tumor Cells
62830	62830	4.87364	BZW2+ Tumor Cells
62831	62831	3.9767	BZW2+ Tumor Cells
62832	62832	4.20957	BZW2+ Tumor Cells
62833	62833	4.79076	BZW2+ Tumor Cells
62834	62834	5.06645	BZW2+ Tumor Cells
62835	62835	4.27387	BZW2+ Tumor Cells
62836	62836	4.47292	BZW2+ Tumor Cells
62837	62837	4.78426	BZW2+ Tumor Cells
62838	62838	5.42216	BZW2+ Tumor Cells
62839	62839	4.71325	BZW2+ Tumor Cells
62840	62840	5.56831	BZW2+ Tumor Cells
62841	62841	4.97703	BZW2+ Tumor Cells
62842	62842	5.15083	BZW2+ Tumor Cells
62843	62843	5.44741	BZW2+ Tumor Cells
62844	62844	5.42043	BZW2+ Tumor Cells
62845	62845	5.38984	BZW2+ Tumor Cells
62846	62846	5.69347	BZW2+ Tumor Cells
62847	62847	5.60465	BZW2+ Tumor Cells
62848	62848	5.69737	BZW2+ Tumor Cells
62849	62849	6.07237	BZW2+ Tumor Cells
62850	62850	5.87577	BZW2+ Tumor Cells
62851	62851	5.95751	BZW2+ Tumor Cells
62852	62852	6.04515	BZW2+ Tumor Cells
62853	62853	6.41432	BZW2+ Tumor Cells
62854	62854	6.08106	BZW2+ Tumor Cells
62855	62855	6.17662	BZW2+ Tumor Cells
62856	62856	6.18491	BZW2+ Tumor Cells
62857	62857	6.29843	BZW2+ Tumor Cells
62858	62858	6.36337	BZW2+ Tumor Cells
62859	62859	6.45372	BZW2+ Tumor Cells
62860	62860	5.2354	BZW2+ Tumor Cells
62861	62861	6.39381	BZW2+ Tumor Cells
62862	62862	6.31318	BZW2+ Tumor Cells
62863	62863	6.29911	BZW2+ Tumor Cells
62864	62864	6.19767	BZW2+ Tumor Cells
62865	62865	6.10279	BZW2+ Tumor Cells
62866	62866	6.19151	BZW2+ Tumor Cells
62867	62867	6.12412	BZW2+ Tumor Cells
62868	62868	6.00866	BZW2+ Tumor Cells
62869	62869	6.11486	BZW2+ Tumor Cells
62870	62870	5.89367	BZW2+ Tumor Cells
62871	62871	5.9974	BZW2+ Tumor Cells
62872	62872	5.91248	BZW2+ Tumor Cells
62873	62873	5.93665	BZW2+ Tumor Cells
62874	62874	5.86495	BZW2+ Tumor Cells
62875	62875	5.95767	BZW2+ Tumor Cells
62876	62876	3.64832	BZW2+ Tumor Cells
62877	62877	5.75312	BZW2+ Tumor Cells
62878	62878	5.69241	BZW2+ Tumor Cells
62879	62879	5.49124	BZW2+ Tumor Cells
62880	62880	5.52086	BZW2+ Tumor Cells
62881	62881	5.54458	BZW2+ Tumor Cells
62882	62882	5.31487	BZW2+ Tumor Cells
62883	62883	5.38625	BZW2+ Tumor Cells
62884	62884	5.30275	BZW2+ Tumor Cells
62885	62885	5.01892	BZW2+ Tumor Cells
62886	62886	4.90043	BZW2+ Tumor Cells
62887	62887	4.99493	BZW2+ Tumor Cells
62888	62888	4.99166	BZW2+ Tumor Cells
62889	62889	4.70981	BZW2+ Tumor Cells
62890	62890	5.26946	BZW2+ Tumor Cells
62891	62891	5.12228	BZW2+ Tumor Cells
62892	62892	5.25888	BZW2+ Tumor Cells
62893	62893	5.60703	BZW2+ Tumor Cells
62894	62894	5.47007	BZW2+ Tumor Cells
62895	62895	6.2221	BZW2+ Tumor Cells
62896	62896	5.76914	BZW2+ Tumor Cells
62897	62897	5.42322	BZW2+ Tumor Cells
62898	62898	5.85948	BZW2+ Tumor Cells
62899	62899	5.67497	BZW2+ Tumor Cells
62900	62900	5.51629	BZW2+ Tumor Cells
62901	62901	5.719	BZW2+ Tumor Cells
62902	62902	5.5396	BZW2+ Tumor Cells
62903	62903	5.52831	BZW2+ Tumor Cells
62904	62904	5.54365	BZW2+ Tumor Cells
62905	62905	5.28855	BZW2+ Tumor Cells
62906	62906	5.2343	BZW2+ Tumor Cells
62907	62907	6.10931	BZW2+ Tumor Cells
62908	62908	4.86384	BZW2+ Tumor Cells
62909	62909	4.8573	BZW2+ Tumor Cells
62910	62910	4.68232	BZW2+ Tumor Cells
62911	62911	4.41859	BZW2+ Tumor Cells
62912	62912	4.63617	BZW2+ Tumor Cells
62913	62913	4.26872	BZW2+ Tumor Cells
62914	62914	4.2231	BZW2+ Tumor Cells
62915	62915	3.89581	BZW2+ Tumor Cells
62916	62916	3.2334	BZW2+ Tumor Cells
62917	62917	4.08389	BZW2+ Tumor Cells
62918	62918	2.83343	BZW2+ Tumor Cells
62919	62919	4.38142	BZW2+ Tumor Cells
62920	62920	3.86811	BZW2+ Tumor Cells
62921	62921	5.67187	BZW2+ Tumor Cells
62922	62922	4.60957	BZW2+ Tumor Cells
62923	62923	5.04484	BZW2+ Tumor Cells
62924	62924	5.43817	BZW2+ Tumor Cells
62925	62925	5.37344	BZW2+ Tumor Cells
62926	62926	5.88886	BZW2+ Tumor Cells
62927	62927	5.37989	BZW2+ Tumor Cells
62928	62928	5.45655	BZW2+ Tumor Cells
62929	62929	5.25606	BZW2+ Tumor Cells
62930	62930	5.40219	BZW2+ Tumor Cells
62931	62931	5.62289	BZW2+ Tumor Cells
62932	62932	5.17767	BZW2+ Tumor Cells
62933	62933	5.45352	BZW2+ Tumor Cells
62934	62934	5.65665	BZW2+ Tumor Cells
62935	62935	5.27239	BZW2+ Tumor Cells
62936	62936	5.45143	BZW2+ Tumor Cells
62937	62937	5.69547	BZW2+ Tumor Cells
62938	62938	5.47071	BZW2+ Tumor Cells
62939	62939	5.80397	BZW2+ Tumor Cells
62940	62940	5.5223	BZW2+ Tumor Cells
62941	62941	5.83238	BZW2+ Tumor Cells
62942	62942	6.28305	BZW2+ Tumor Cells
62943	62943	3.92573	BZW2+ Tumor Cells
62944	62944	6.2185	BZW2+ Tumor Cells
62945	62945	5.99475	BZW2+ Tumor Cells
62946	62946	6.04042	BZW2+ Tumor Cells
62947	62947	6.15403	BZW2+ Tumor Cells
62948	62948	6.11471	BZW2+ Tumor Cells
62949	62949	6.19513	BZW2+ Tumor Cells
62950	62950	6.26467	BZW2+ Tumor Cells
62951	62951	6.27184	BZW2+ Tumor Cells
62952	62952	6.32041	BZW2+ Tumor Cells
62953	62953	6.34336	BZW2+ Tumor Cells
62954	62954	6.37445	BZW2+ Tumor Cells
62955	62955	6.4718	BZW2+ Tumor Cells
62956	62956	6.46728	BZW2+ Tumor Cells
62957	62957	6.50515	BZW2+ Tumor Cells
62958	62958	6.466	BZW2+ Tumor Cells
62959	62959	6.57181	BZW2+ Tumor Cells
62960	62960	6.62304	BZW2+ Tumor Cells
62961	62961	6.53306	BZW2+ Tumor Cells
62962	62962	6.67468	BZW2+ Tumor Cells
62963	62963	6.3932	BZW2+ Tumor Cells
62964	62964	6.47673	BZW2+ Tumor Cells
62965	62965	6.2672	BZW2+ Tumor Cells
62966	62966	6.53773	BZW2+ Tumor Cells
62967	62967	6.52808	BZW2+ Tumor Cells
62968	62968	6.24499	BZW2+ Tumor Cells
62969	62969	6.13555	BZW2+ Tumor Cells
62970	62970	6.21595	BZW2+ Tumor Cells
62971	62971	6.38022	BZW2+ Tumor Cells
62972	62972	6.02037	BZW2+ Tumor Cells
62973	62973	6.21522	BZW2+ Tumor Cells
62974	62974	5.92052	BZW2+ Tumor Cells
62975	62975	6.07562	BZW2+ Tumor Cells
62976	62976	5.9471	BZW2+ Tumor Cells
62977	62977	5.80821	BZW2+ Tumor Cells
62978	62978	6.1652	BZW2+ Tumor Cells
62979	62979	6.33992	BZW2+ Tumor Cells
62980	62980	6.05188	BZW2+ Tumor Cells
62981	62981	6.21026	BZW2+ Tumor Cells
62982	62982	5.92535	BZW2+ Tumor Cells
62983	62983	6.04572	BZW2+ Tumor Cells
62984	62984	6.36016	BZW2+ Tumor Cells
62985	62985	6.22815	BZW2+ Tumor Cells
62986	62986	5.90252	BZW2+ Tumor Cells
62987	62987	6.46649	BZW2+ Tumor Cells
62988	62988	6.34814	BZW2+ Tumor Cells
62989	62989	6.04793	BZW2+ Tumor Cells
62990	62990	6.2089	BZW2+ Tumor Cells
62991	62991	6.42528	BZW2+ Tumor Cells
62992	62992	6.29065	BZW2+ Tumor Cells
62993	62993	5.9982	BZW2+ Tumor Cells
62994	62994	3.61348	BZW2+ Tumor Cells
62995	62995	4.73724	BZW2+ Tumor Cells
62996	62996	4.49748	BZW2+ Tumor Cells
62997	62997	4.98451	BZW2+ Tumor Cells
62998	62998	3.96316	BZW2+ Tumor Cells
62999	62999	4.16036	BZW2+ Tumor Cells
63000	63000	3.01209	BZW2+ Tumor Cells
63001	63001	4.58433	BZW2+ Tumor Cells
63002	63002	5.13491	BZW2+ Tumor Cells
63003	63003	4.13472	BZW2+ Tumor Cells
63004	63004	4.8845	BZW2+ Tumor Cells
63005	63005	4.6621	BZW2+ Tumor Cells
63006	63006	4.43473	BZW2+ Tumor Cells
63007	63007	4.80272	BZW2+ Tumor Cells
63008	63008	5.142	BZW2+ Tumor Cells
63009	63009	5.00892	BZW2+ Tumor Cells
63010	63010	5.38889	BZW2+ Tumor Cells
63011	63011	4.92498	BZW2+ Tumor Cells
63012	63012	5.67465	BZW2+ Tumor Cells
63013	63013	5.5573	BZW2+ Tumor Cells
63014	63014	5.34916	BZW2+ Tumor Cells
63015	63015	5.57158	BZW2+ Tumor Cells
63016	63016	5.74107	BZW2+ Tumor Cells
63017	63017	5.73352	BZW2+ Tumor Cells
63018	63018	5.89964	BZW2+ Tumor Cells
63019	63019	5.94184	BZW2+ Tumor Cells
63020	63020	5.8905	BZW2+ Tumor Cells
63021	63021	6.04131	BZW2+ Tumor Cells
63022	63022	5.94435	BZW2+ Tumor Cells
63023	63023	5.9694	BZW2+ Tumor Cells
63024	63024	6.05323	BZW2+ Tumor Cells
63025	63025	6.13187	BZW2+ Tumor Cells
63026	63026	6.08937	BZW2+ Tumor Cells
63027	63027	4.70737	BZW2+ Tumor Cells
63028	63028	4.5141	BZW2+ Tumor Cells
63029	63029	5.633	BZW2+ Tumor Cells
63030	63030	5.41164	BZW2+ Tumor Cells
63031	63031	4.94371	BZW2+ Tumor Cells
63032	63032	5.1473	BZW2+ Tumor Cells
63033	63033	5.17552	BZW2+ Tumor Cells
63034	63034	4.72192	BZW2+ Tumor Cells
63035	63035	2.96552	BZW2+ Tumor Cells
63036	63036	4.0746	BZW2+ Tumor Cells
63037	63037	4.23291	BZW2+ Tumor Cells
63038	63038	4.27764	BZW2+ Tumor Cells
63039	63039	4.04032	BZW2+ Tumor Cells
63040	63040	6.88954	BZW2+ Tumor Cells
63041	63041	6.35447	BZW2+ Tumor Cells
63042	63042	6.58562	BZW2+ Tumor Cells
63043	63043	6.53992	BZW2+ Tumor Cells
63044	63044	6.46547	BZW2+ Tumor Cells
63045	63045	4.91628	BZW2+ Tumor Cells
63046	63046	6.70085	BZW2+ Tumor Cells
63047	63047	6.37755	BZW2+ Tumor Cells
63048	63048	6.5897	BZW2+ Tumor Cells
63049	63049	6.58485	BZW2+ Tumor Cells
63050	63050	6.46816	BZW2+ Tumor Cells
63051	63051	6.70576	BZW2+ Tumor Cells
63052	63052	6.6518	BZW2+ Tumor Cells
63053	63053	6.49923	BZW2+ Tumor Cells
63054	63054	6.67445	BZW2+ Tumor Cells
63055	63055	6.75801	BZW2+ Tumor Cells
63056	63056	5.35935	BZW2+ Tumor Cells
63057	63057	6.38415	BZW2+ Tumor Cells
63058	63058	6.56573	BZW2+ Tumor Cells
63059	63059	6.30335	BZW2+ Tumor Cells
63060	63060	6.35441	BZW2+ Tumor Cells
63061	63061	6.46024	BZW2+ Tumor Cells
63062	63062	6.7344	BZW2+ Tumor Cells
63063	63063	6.587	BZW2+ Tumor Cells
63064	63064	6.59654	BZW2+ Tumor Cells
63065	63065	6.49817	BZW2+ Tumor Cells
63066	63066	6.6679	BZW2+ Tumor Cells
63067	63067	6.26036	BZW2+ Tumor Cells
63068	63068	6.3746	BZW2+ Tumor Cells
63069	63069	6.48904	BZW2+ Tumor Cells
63070	63070	6.74168	BZW2+ Tumor Cells
63071	63071	6.6129	BZW2+ Tumor Cells
63072	63072	6.65937	BZW2+ Tumor Cells
63073	63073	6.22594	BZW2+ Tumor Cells
63074	63074	6.44271	BZW2+ Tumor Cells
63075	63075	6.70609	BZW2+ Tumor Cells
63076	63076	6.68482	BZW2+ Tumor Cells
63077	63077	6.43831	BZW2+ Tumor Cells
63078	63078	6.53011	BZW2+ Tumor Cells
63079	63079	6.56824	BZW2+ Tumor Cells
63080	63080	6.44175	BZW2+ Tumor Cells
63081	63081	6.58011	BZW2+ Tumor Cells
63082	63082	6.75541	BZW2+ Tumor Cells
63083	63083	6.65395	BZW2+ Tumor Cells
63084	63084	6.7311	BZW2+ Tumor Cells
63085	63085	6.52255	BZW2+ Tumor Cells
63086	63086	6.58106	BZW2+ Tumor Cells
63087	63087	6.68079	BZW2+ Tumor Cells
63088	63088	6.82517	BZW2+ Tumor Cells
63089	63089	6.73482	BZW2+ Tumor Cells
63090	63090	6.55821	BZW2+ Tumor Cells
63091	63091	6.64871	BZW2+ Tumor Cells
63092	63092	6.8789	BZW2+ Tumor Cells
63093	63093	6.6204	BZW2+ Tumor Cells
63094	63094	6.38952	BZW2+ Tumor Cells
63095	63095	6.59874	BZW2+ Tumor Cells
63096	63096	6.98743	BZW2+ Tumor Cells
63097	63097	6.71754	BZW2+ Tumor Cells
63098	63098	6.8207	BZW2+ Tumor Cells
63099	63099	7.0411	BZW2+ Tumor Cells
63100	63100	6.94003	BZW2+ Tumor Cells
63101	63101	6.88369	BZW2+ Tumor Cells
63102	63102	7.02432	BZW2+ Tumor Cells
63103	63103	6.9669	BZW2+ Tumor Cells
63104	63104	6.90035	BZW2+ Tumor Cells
63105	63105	6.63906	BZW2+ Tumor Cells
63106	63106	6.77923	BZW2+ Tumor Cells
63107	63107	6.40847	BZW2+ Tumor Cells
63108	63108	6.85292	BZW2+ Tumor Cells
63109	63109	6.86937	BZW2+ Tumor Cells
63110	63110	6.78063	BZW2+ Tumor Cells
63111	63111	6.76666	BZW2+ Tumor Cells
63112	63112	6.64822	BZW2+ Tumor Cells
63113	63113	6.57223	BZW2+ Tumor Cells
63114	63114	6.47597	BZW2+ Tumor Cells
63115	63115	6.38542	BZW2+ Tumor Cells
63116	63116	6.48051	BZW2+ Tumor Cells
63117	63117	6.11244	BZW2+ Tumor Cells
63118	63118	7.04631	BZW2+ Tumor Cells
63119	63119	7.03793	BZW2+ Tumor Cells
63120	63120	6.97666	BZW2+ Tumor Cells
63121	63121	6.97892	BZW2+ Tumor Cells
63122	63122	6.93408	BZW2+ Tumor Cells
63123	63123	6.84389	BZW2+ Tumor Cells
63124	63124	6.83431	BZW2+ Tumor Cells
63125	63125	6.8354	BZW2+ Tumor Cells
63126	63126	6.87329	BZW2+ Tumor Cells
63127	63127	6.72216	BZW2+ Tumor Cells
63128	63128	6.76715	BZW2+ Tumor Cells
63129	63129	6.6002	BZW2+ Tumor Cells
63130	63130	6.63711	BZW2+ Tumor Cells
63131	63131	6.72113	BZW2+ Tumor Cells
63132	63132	6.60445	BZW2+ Tumor Cells
63133	63133	6.70376	BZW2+ Tumor Cells
63134	63134	6.44683	BZW2+ Tumor Cells
63135	63135	6.55332	BZW2+ Tumor Cells
63136	63136	6.56522	BZW2+ Tumor Cells
63137	63137	6.41135	BZW2+ Tumor Cells
63138	63138	6.55574	BZW2+ Tumor Cells
63139	63139	6.43742	BZW2+ Tumor Cells
63140	63140	6.27489	BZW2+ Tumor Cells
63141	63141	6.31021	BZW2+ Tumor Cells
63142	63142	6.41001	BZW2+ Tumor Cells
63143	63143	6.16409	BZW2+ Tumor Cells
63144	63144	6.22315	BZW2+ Tumor Cells
63145	63145	6.03466	BZW2+ Tumor Cells
63146	63146	6.34549	BZW2+ Tumor Cells
63147	63147	6.03657	BZW2+ Tumor Cells
63148	63148	6.18682	BZW2+ Tumor Cells
63149	63149	5.80491	BZW2+ Tumor Cells
63150	63150	5.86683	BZW2+ Tumor Cells
63151	63151	5.99944	BZW2+ Tumor Cells
63152	63152	6.17101	BZW2+ Tumor Cells
63153	63153	5.81114	BZW2+ Tumor Cells
63154	63154	5.65867	BZW2+ Tumor Cells
63155	63155	6.05282	BZW2+ Tumor Cells
63156	63156	5.8562	BZW2+ Tumor Cells
63157	63157	5.44874	BZW2+ Tumor Cells
63158	63158	5.87733	BZW2+ Tumor Cells
63159	63159	5.72373	BZW2+ Tumor Cells
63160	63160	5.4588	BZW2+ Tumor Cells
63161	63161	5.19363	BZW2+ Tumor Cells
63162	63162	5.52755	BZW2+ Tumor Cells
63163	63163	5.98629	BZW2+ Tumor Cells
63164	63164	5.81134	BZW2+ Tumor Cells
63165	63165	7.33535	BZW2+ Tumor Cells
63166	63166	7.23876	BZW2+ Tumor Cells
63167	63167	7.11622	BZW2+ Tumor Cells
63168	63168	7.26294	BZW2+ Tumor Cells
63169	63169	7.26752	BZW2+ Tumor Cells
63170	63170	7.13086	BZW2+ Tumor Cells
63171	63171	7.18742	BZW2+ Tumor Cells
63172	63172	7.05311	BZW2+ Tumor Cells
63173	63173	7.15437	BZW2+ Tumor Cells
63174	63174	7.20696	BZW2+ Tumor Cells
63175	63175	7.35274	BZW2+ Tumor Cells
63176	63176	6.99964	BZW2+ Tumor Cells
63177	63177	7.09939	BZW2+ Tumor Cells
63178	63178	7.08978	BZW2+ Tumor Cells
63179	63179	6.08773	BZW2+ Tumor Cells
63180	63180	7.11988	BZW2+ Tumor Cells
63181	63181	7.06725	BZW2+ Tumor Cells
63182	63182	6.96269	BZW2+ Tumor Cells
63183	63183	7.06517	BZW2+ Tumor Cells
63184	63184	7.06061	BZW2+ Tumor Cells
63185	63185	5.85492	BZW2+ Tumor Cells
63186	63186	6.95898	BZW2+ Tumor Cells
63187	63187	6.9852	BZW2+ Tumor Cells
63188	63188	6.98784	BZW2+ Tumor Cells
63189	63189	6.99263	BZW2+ Tumor Cells
63190	63190	6.93403	BZW2+ Tumor Cells
63191	63191	6.86027	BZW2+ Tumor Cells
63192	63192	6.8928	BZW2+ Tumor Cells
63193	63193	6.91978	BZW2+ Tumor Cells
63194	63194	6.95855	BZW2+ Tumor Cells
63195	63195	6.72352	BZW2+ Tumor Cells
63196	63196	6.65531	BZW2+ Tumor Cells
63197	63197	6.65925	BZW2+ Tumor Cells
63198	63198	6.77276	BZW2+ Tumor Cells
63199	63199	6.54714	BZW2+ Tumor Cells
63200	63200	6.59311	BZW2+ Tumor Cells
63201	63201	6.76736	BZW2+ Tumor Cells
63202	63202	6.64988	BZW2+ Tumor Cells
63203	63203	6.49647	BZW2+ Tumor Cells
63204	63204	6.36525	BZW2+ Tumor Cells
63205	63205	6.43243	BZW2+ Tumor Cells
63206	63206	6.69315	BZW2+ Tumor Cells
63207	63207	6.57079	BZW2+ Tumor Cells
63208	63208	6.41628	BZW2+ Tumor Cells
63209	63209	6.54612	BZW2+ Tumor Cells
63210	63210	6.60978	BZW2+ Tumor Cells
63211	63211	6.3294	BZW2+ Tumor Cells
63212	63212	6.2826	BZW2+ Tumor Cells
63213	63213	6.11957	BZW2+ Tumor Cells
63214	63214	6.47605	BZW2+ Tumor Cells
63215	63215	6.59686	BZW2+ Tumor Cells
63216	63216	6.17356	BZW2+ Tumor Cells
63217	63217	6.41611	BZW2+ Tumor Cells
63218	63218	6.5537	BZW2+ Tumor Cells
63219	63219	6.43476	BZW2+ Tumor Cells
63220	63220	6.42178	BZW2+ Tumor Cells
63221	63221	6.18255	BZW2+ Tumor Cells
63222	63222	6.38515	BZW2+ Tumor Cells
63223	63223	6.00345	BZW2+ Tumor Cells
63224	63224	6.2181	BZW2+ Tumor Cells
63225	63225	7.01984	BZW2+ Tumor Cells
63226	63226	7.41106	BZW2+ Tumor Cells
63227	63227	6.30942	BZW2+ Tumor Cells
63228	63228	6.25284	BZW2+ Tumor Cells
63229	63229	6.31974	BZW2+ Tumor Cells
63230	63230	6.79977	BZW2+ Tumor Cells
63231	63231	7.15066	BZW2+ Tumor Cells
63232	63232	7.27163	BZW2+ Tumor Cells
63233	63233	7.35809	BZW2+ Tumor Cells
63234	63234	7.20538	BZW2+ Tumor Cells
63235	63235	6.64622	BZW2+ Tumor Cells
63236	63236	6.73967	BZW2+ Tumor Cells
63237	63237	6.51293	BZW2+ Tumor Cells
63238	63238	6.55644	BZW2+ Tumor Cells
63239	63239	6.67369	BZW2+ Tumor Cells
63240	63240	6.58467	BZW2+ Tumor Cells
63241	63241	6.55517	BZW2+ Tumor Cells
63242	63242	6.37581	BZW2+ Tumor Cells
63243	63243	6.3852	BZW2+ Tumor Cells
63244	63244	6.53352	BZW2+ Tumor Cells
63245	63245	6.44365	BZW2+ Tumor Cells
63246	63246	6.32477	BZW2+ Tumor Cells
63247	63247	6.39045	BZW2+ Tumor Cells
63248	63248	6.28421	BZW2+ Tumor Cells
63249	63249	6.14396	BZW2+ Tumor Cells
63250	63250	6.15443	BZW2+ Tumor Cells
63251	63251	6.19806	BZW2+ Tumor Cells
63252	63252	6.25946	BZW2+ Tumor Cells
63253	63253	6.05832	BZW2+ Tumor Cells
63254	63254	5.77691	BZW2+ Tumor Cells
63255	63255	6.08681	BZW2+ Tumor Cells
63256	63256	6.15657	BZW2+ Tumor Cells
63257	63257	5.66019	BZW2+ Tumor Cells
63258	63258	5.92933	BZW2+ Tumor Cells
63259	63259	5.63069	BZW2+ Tumor Cells
63260	63260	6.0098	BZW2+ Tumor Cells
63261	63261	5.4619	BZW2+ Tumor Cells
63262	63262	5.59917	BZW2+ Tumor Cells
63263	63263	5.17141	BZW2+ Tumor Cells
63264	63264	5.30486	BZW2+ Tumor Cells
63265	63265	5.81815	BZW2+ Tumor Cells
63266	63266	5.57425	BZW2+ Tumor Cells
63267	63267	5.30877	BZW2+ Tumor Cells
63268	63268	4.98985	BZW2+ Tumor Cells
63269	63269	5.6719	BZW2+ Tumor Cells
63270	63270	5.05883	BZW2+ Tumor Cells
63271	63271	5.35958	BZW2+ Tumor Cells
63272	63272	5.55496	BZW2+ Tumor Cells
63273	63273	5.7385	BZW2+ Tumor Cells
63274	63274	7.21676	BZW2+ Tumor Cells
63275	63275	6.6867	BZW2+ Tumor Cells
63276	63276	6.94873	BZW2+ Tumor Cells
63277	63277	7.01761	BZW2+ Tumor Cells
63278	63278	6.81669	BZW2+ Tumor Cells
63279	63279	6.93981	BZW2+ Tumor Cells
63280	63280	6.85175	BZW2+ Tumor Cells
63281	63281	7.04781	BZW2+ Tumor Cells
63282	63282	7.48137	BZW2+ Tumor Cells
63283	63283	7.02952	BZW2+ Tumor Cells
63284	63284	7.019	BZW2+ Tumor Cells
63285	63285	7.37667	BZW2+ Tumor Cells
63286	63286	6.90829	BZW2+ Tumor Cells
63287	63287	6.90098	BZW2+ Tumor Cells
63288	63288	6.96548	BZW2+ Tumor Cells
63289	63289	6.8253	BZW2+ Tumor Cells
63290	63290	7.39271	BZW2+ Tumor Cells
63291	63291	7.17404	BZW2+ Tumor Cells
63292	63292	7.1208	BZW2+ Tumor Cells
63293	63293	7.63483	BZW2+ Tumor Cells
63294	63294	7.51138	BZW2+ Tumor Cells
63295	63295	7.04212	BZW2+ Tumor Cells
63296	63296	7.57756	BZW2+ Tumor Cells
63297	63297	7.13376	BZW2+ Tumor Cells
63298	63298	7.23377	BZW2+ Tumor Cells
63299	63299	7.22865	BZW2+ Tumor Cells
63300	63300	7.54096	BZW2+ Tumor Cells
63301	63301	7.14976	BZW2+ Tumor Cells
63302	63302	7.5509	BZW2+ Tumor Cells
63303	63303	7.5962	BZW2+ Tumor Cells
63304	63304	7.6576	BZW2+ Tumor Cells
63305	63305	7.17948	BZW2+ Tumor Cells
63306	63306	7.41673	BZW2+ Tumor Cells
63307	63307	7.28061	BZW2+ Tumor Cells
63308	63308	7.29699	BZW2+ Tumor Cells
63309	63309	7.25216	BZW2+ Tumor Cells
63310	63310	7.37703	BZW2+ Tumor Cells
63311	63311	7.38366	BZW2+ Tumor Cells
63312	63312	7.56754	BZW2+ Tumor Cells
63313	63313	7.60892	BZW2+ Tumor Cells
63314	63314	7.29978	BZW2+ Tumor Cells
63315	63315	7.4925	BZW2+ Tumor Cells
63316	63316	7.35188	BZW2+ Tumor Cells
63317	63317	7.45642	BZW2+ Tumor Cells
63318	63318	7.32138	BZW2+ Tumor Cells
63319	63319	7.28627	BZW2+ Tumor Cells
63320	63320	7.50518	BZW2+ Tumor Cells
63321	63321	7.45817	BZW2+ Tumor Cells
63322	63322	7.627	BZW2+ Tumor Cells
63323	63323	7.2186	BZW2+ Tumor Cells
63324	63324	7.48573	BZW2+ Tumor Cells
63325	63325	7.44126	BZW2+ Tumor Cells
63326	63326	7.31722	BZW2+ Tumor Cells
63327	63327	7.48346	BZW2+ Tumor Cells
63328	63328	7.63717	BZW2+ Tumor Cells
63329	63329	7.67451	BZW2+ Tumor Cells
63330	63330	7.21793	BZW2+ Tumor Cells
63331	63331	7.36505	BZW2+ Tumor Cells
63332	63332	7.13727	BZW2+ Tumor Cells
63333	63333	7.12404	BZW2+ Tumor Cells
63334	63334	7.59959	BZW2+ Tumor Cells
63335	63335	7.44757	BZW2+ Tumor Cells
63336	63336	7.68676	BZW2+ Tumor Cells
63337	63337	7.64819	BZW2+ Tumor Cells
63338	63338	7.62861	BZW2+ Tumor Cells
63339	63339	7.53338	BZW2+ Tumor Cells
63340	63340	7.55006	BZW2+ Tumor Cells
63341	63341	7.48235	BZW2+ Tumor Cells
63342	63342	7.6475	BZW2+ Tumor Cells
63343	63343	7.6561	BZW2+ Tumor Cells
63344	63344	7.60003	BZW2+ Tumor Cells
63345	63345	7.60643	BZW2+ Tumor Cells
63346	63346	7.59213	BZW2+ Tumor Cells
63347	63347	7.54501	BZW2+ Tumor Cells
63348	63348	7.60713	BZW2+ Tumor Cells
63349	63349	7.49102	BZW2+ Tumor Cells
63350	63350	7.44741	BZW2+ Tumor Cells
63351	63351	7.45715	BZW2+ Tumor Cells
63352	63352	7.54938	BZW2+ Tumor Cells
63353	63353	7.37315	BZW2+ Tumor Cells
63354	63354	7.42377	BZW2+ Tumor Cells
63355	63355	7.44038	BZW2+ Tumor Cells
63356	63356	7.35281	BZW2+ Tumor Cells
63357	63357	6.76946	BZW2+ Tumor Cells
63358	63358	6.64746	BZW2+ Tumor Cells
63359	63359	6.87518	BZW2+ Tumor Cells
63360	63360	6.5747	BZW2+ Tumor Cells
63361	63361	6.69409	BZW2+ Tumor Cells
63362	63362	6.81072	BZW2+ Tumor Cells
63363	63363	4.77325	BZW2+ Tumor Cells
63364	63364	4.78477	BZW2+ Tumor Cells
63365	63365	4.04285	BZW2+ Tumor Cells
63366	63366	4.99287	BZW2+ Tumor Cells
63367	63367	4.21589	BZW2+ Tumor Cells
63368	63368	4.99896	BZW2+ Tumor Cells
63369	63369	4.64384	BZW2+ Tumor Cells
63370	63370	4.62672	BZW2+ Tumor Cells
63371	63371	5.24261	BZW2+ Tumor Cells
63372	63372	5.01141	BZW2+ Tumor Cells
63373	63373	4.99075	BZW2+ Tumor Cells
63374	63374	5.25231	BZW2+ Tumor Cells
63375	63375	5.53683	BZW2+ Tumor Cells
63376	63376	5.2782	BZW2+ Tumor Cells
63377	63377	5.47427	BZW2+ Tumor Cells
63378	63378	5.67777	BZW2+ Tumor Cells
63379	63379	5.54578	BZW2+ Tumor Cells
63380	63380	5.57342	BZW2+ Tumor Cells
63381	63381	5.63262	BZW2+ Tumor Cells
63382	63382	6.79559	BZW2+ Tumor Cells
63383	63383	6.77441	BZW2+ Tumor Cells
63384	63384	6.94708	BZW2+ Tumor Cells
63385	63385	6.98282	BZW2+ Tumor Cells
63386	63386	7.1571	BZW2+ Tumor Cells
63387	63387	7.18643	BZW2+ Tumor Cells
63388	63388	7.21114	BZW2+ Tumor Cells
63389	63389	7.18269	BZW2+ Tumor Cells
63390	63390	7.24036	BZW2+ Tumor Cells
63391	63391	7.27847	BZW2+ Tumor Cells
63392	63392	7.27492	BZW2+ Tumor Cells
63393	63393	7.27745	BZW2+ Tumor Cells
63394	63394	7.26573	BZW2+ Tumor Cells
63395	63395	7.17224	BZW2+ Tumor Cells
63396	63396	7.18093	BZW2+ Tumor Cells
63397	63397	7.22773	BZW2+ Tumor Cells
63398	63398	7.1785	BZW2+ Tumor Cells
63399	63399	7.08236	BZW2+ Tumor Cells
63400	63400	6.13429	BZW2+ Tumor Cells
63401	63401	5.83072	BZW2+ Tumor Cells
63402	63402	5.78045	BZW2+ Tumor Cells
63403	63403	4.25832	BZW2+ Tumor Cells
63404	63404	6.01864	BZW2+ Tumor Cells
63405	63405	5.85205	BZW2+ Tumor Cells
63406	63406	6.02913	BZW2+ Tumor Cells
63407	63407	4.98149	BZW2+ Tumor Cells
63408	63408	6.18658	BZW2+ Tumor Cells
63409	63409	6.05199	BZW2+ Tumor Cells
63410	63410	6.32107	BZW2+ Tumor Cells
63411	63411	6.58909	BZW2+ Tumor Cells
63412	63412	6.48875	BZW2+ Tumor Cells
63413	63413	5.0641	BZW2+ Tumor Cells
63414	63414	4.32552	BZW2+ Tumor Cells
63415	63415	4.43127	BZW2+ Tumor Cells
63416	63416	6.6524	BZW2+ Tumor Cells
63417	63417	5.25961	BZW2+ Tumor Cells
63418	63418	3.26602	BZW2+ Tumor Cells
63419	63419	4.83001	BZW2+ Tumor Cells
63420	63420	4.78265	BZW2+ Tumor Cells
63421	63421	7.07232	BZW2+ Tumor Cells
63422	63422	3.85931	BZW2+ Tumor Cells
63423	63423	4.59368	BZW2+ Tumor Cells
63424	63424	4.57078	BZW2+ Tumor Cells
63425	63425	3.72989	BZW2+ Tumor Cells
63426	63426	3.4226	BZW2+ Tumor Cells
63427	63427	2.31335	BZW2+ Tumor Cells
63428	63428	4.4657	BZW2+ Tumor Cells
63429	63429	6.3082	BZW2+ Tumor Cells
63430	63430	3.83421	BZW2+ Tumor Cells
63431	63431	4.46364	BZW2+ Tumor Cells
63432	63432	3.88215	BZW2+ Tumor Cells
63433	63433	3.61913	BZW2+ Tumor Cells
63434	63434	5.20627	BZW2+ Tumor Cells
63435	63435	5.08087	BZW2+ Tumor Cells
63436	63436	4.61233	BZW2+ Tumor Cells
63437	63437	3.83485	BZW2+ Tumor Cells
63438	63438	6.6544	BZW2+ Tumor Cells
63439	63439	5.37027	BZW2+ Tumor Cells
63440	63440	5.88854	BZW2+ Tumor Cells
63441	63441	5.72665	BZW2+ Tumor Cells
63442	63442	5.93494	BZW2+ Tumor Cells
63443	63443	5.60704	BZW2+ Tumor Cells
63444	63444	6.0305	BZW2+ Tumor Cells
63445	63445	6.12076	BZW2+ Tumor Cells
63446	63446	6.13998	BZW2+ Tumor Cells
63447	63447	7.15238	BZW2+ Tumor Cells
63448	63448	5.93273	BZW2+ Tumor Cells
63449	63449	6.25708	BZW2+ Tumor Cells
63450	63450	6.04284	BZW2+ Tumor Cells
63451	63451	5.8237	BZW2+ Tumor Cells
63452	63452	6.15028	BZW2+ Tumor Cells
63453	63453	6.37188	BZW2+ Tumor Cells
63454	63454	6.29362	BZW2+ Tumor Cells
63455	63455	6.04331	BZW2+ Tumor Cells
63456	63456	6.21141	BZW2+ Tumor Cells
63457	63457	7.10129	BZW2+ Tumor Cells
63458	63458	6.34859	BZW2+ Tumor Cells
63459	63459	6.50083	BZW2+ Tumor Cells
63460	63460	6.58721	BZW2+ Tumor Cells
63461	63461	6.88817	BZW2+ Tumor Cells
63462	63462	6.42803	BZW2+ Tumor Cells
63463	63463	6.68082	BZW2+ Tumor Cells
63464	63464	6.52512	BZW2+ Tumor Cells
63465	63465	6.61123	BZW2+ Tumor Cells
63466	63466	6.69828	BZW2+ Tumor Cells
63467	63467	6.81997	BZW2+ Tumor Cells
63468	63468	6.70851	BZW2+ Tumor Cells
63469	63469	6.60107	BZW2+ Tumor Cells
63470	63470	6.86871	BZW2+ Tumor Cells
63471	63471	6.76725	BZW2+ Tumor Cells
63472	63472	6.9849	BZW2+ Tumor Cells
63473	63473	6.75793	BZW2+ Tumor Cells
63474	63474	6.95098	BZW2+ Tumor Cells
63475	63475	6.89764	BZW2+ Tumor Cells
63476	63476	6.81009	BZW2+ Tumor Cells
63477	63477	6.99221	BZW2+ Tumor Cells
63478	63478	6.6605	BZW2+ Tumor Cells
63479	63479	6.89286	BZW2+ Tumor Cells
63480	63480	6.97708	BZW2+ Tumor Cells
63481	63481	6.74168	BZW2+ Tumor Cells
63482	63482	6.92223	BZW2+ Tumor Cells
63483	63483	6.86842	BZW2+ Tumor Cells
63484	63484	6.75535	BZW2+ Tumor Cells
63485	63485	6.87284	BZW2+ Tumor Cells
63486	63486	7.14929	BZW2+ Tumor Cells
63487	63487	6.90872	BZW2+ Tumor Cells
63488	63488	7.14428	BZW2+ Tumor Cells
63489	63489	6.73115	BZW2+ Tumor Cells
63490	63490	7.07471	BZW2+ Tumor Cells
63491	63491	7.01983	BZW2+ Tumor Cells
63492	63492	7.20873	BZW2+ Tumor Cells
63493	63493	7.16892	BZW2+ Tumor Cells
63494	63494	7.1413	BZW2+ Tumor Cells
63495	63495	7.14213	BZW2+ Tumor Cells
63496	63496	7.1467	BZW2+ Tumor Cells
63497	63497	7.21895	BZW2+ Tumor Cells
63498	63498	6.83627	BZW2+ Tumor Cells
63499	63499	7.07417	BZW2+ Tumor Cells
63500	63500	7.14388	BZW2+ Tumor Cells
63501	63501	7.05077	BZW2+ Tumor Cells
63502	63502	7.18075	BZW2+ Tumor Cells
63503	63503	7.12317	BZW2+ Tumor Cells
63504	63504	7.09794	BZW2+ Tumor Cells
63505	63505	7.12619	BZW2+ Tumor Cells
63506	63506	6.96832	BZW2+ Tumor Cells
63507	63507	5.11081	BZW2+ Tumor Cells
63508	63508	5.71234	BZW2+ Tumor Cells
63509	63509	5.44842	BZW2+ Tumor Cells
63510	63510	4.92863	BZW2+ Tumor Cells
63511	63511	5.30173	BZW2+ Tumor Cells
63512	63512	5.74355	BZW2+ Tumor Cells
63513	63513	5.70441	BZW2+ Tumor Cells
63514	63514	5.16065	BZW2+ Tumor Cells
63515	63515	5.53618	BZW2+ Tumor Cells
63516	63516	5.91592	BZW2+ Tumor Cells
63517	63517	5.71336	BZW2+ Tumor Cells
63518	63518	5.96065	BZW2+ Tumor Cells
63519	63519	5.74178	BZW2+ Tumor Cells
63520	63520	5.80434	BZW2+ Tumor Cells
63521	63521	6.0302	BZW2+ Tumor Cells
63522	63522	6.71625	BZW2+ Tumor Cells
63523	63523	6.7538	BZW2+ Tumor Cells
63524	63524	6.83662	BZW2+ Tumor Cells
63525	63525	6.76917	BZW2+ Tumor Cells
63526	63526	6.76298	BZW2+ Tumor Cells
63527	63527	6.61695	BZW2+ Tumor Cells
63528	63528	6.71218	BZW2+ Tumor Cells
63529	63529	6.62067	BZW2+ Tumor Cells
63530	63530	6.47303	BZW2+ Tumor Cells
63531	63531	6.51477	BZW2+ Tumor Cells
63532	63532	6.43472	BZW2+ Tumor Cells
63533	63533	6.32569	BZW2+ Tumor Cells
63534	63534	6.54466	BZW2+ Tumor Cells
63535	63535	6.70908	BZW2+ Tumor Cells
63536	63536	6.4265	BZW2+ Tumor Cells
63537	63537	6.27153	BZW2+ Tumor Cells
63538	63538	6.57265	BZW2+ Tumor Cells
63539	63539	6.39645	BZW2+ Tumor Cells
63540	63540	6.5571	BZW2+ Tumor Cells
63541	63541	6.71606	BZW2+ Tumor Cells
63542	63542	6.26794	BZW2+ Tumor Cells
63543	63543	6.4455	BZW2+ Tumor Cells
63544	63544	6.70888	BZW2+ Tumor Cells
63545	63545	6.57636	BZW2+ Tumor Cells
63546	63546	6.4049	BZW2+ Tumor Cells
63547	63547	6.80386	BZW2+ Tumor Cells
63548	63548	6.69566	BZW2+ Tumor Cells
63549	63549	6.39275	BZW2+ Tumor Cells
63550	63550	6.54128	BZW2+ Tumor Cells
63551	63551	6.8742	BZW2+ Tumor Cells
63552	63552	6.56801	BZW2+ Tumor Cells
63553	63553	6.87356	BZW2+ Tumor Cells
63554	63554	6.61732	BZW2+ Tumor Cells
63555	63555	6.6992	BZW2+ Tumor Cells
63556	63556	6.52797	BZW2+ Tumor Cells
63557	63557	6.778	BZW2+ Tumor Cells
63558	63558	6.42447	BZW2+ Tumor Cells
63559	63559	6.624	BZW2+ Tumor Cells
63560	63560	6.72251	BZW2+ Tumor Cells
63561	63561	6.39553	BZW2+ Tumor Cells
63562	63562	6.6132	BZW2+ Tumor Cells
63563	63563	6.5508	BZW2+ Tumor Cells
63564	63564	6.59699	BZW2+ Tumor Cells
63565	63565	6.28619	BZW2+ Tumor Cells
63566	63566	6.47318	BZW2+ Tumor Cells
63567	63567	5.98297	BZW2+ Tumor Cells
63568	63568	6.64762	BZW2+ Tumor Cells
63569	63569	7.19882	BZW2+ Tumor Cells
63570	63570	6.44442	BZW2+ Tumor Cells
63571	63571	6.44945	BZW2+ Tumor Cells
63572	63572	6.16303	BZW2+ Tumor Cells
63573	63573	6.6798	BZW2+ Tumor Cells
63574	63574	6.30614	BZW2+ Tumor Cells
63575	63575	6.35138	BZW2+ Tumor Cells
63576	63576	6.19701	BZW2+ Tumor Cells
63577	63577	6.4752	BZW2+ Tumor Cells
63578	63578	6.54606	BZW2+ Tumor Cells
63579	63579	6.57316	BZW2+ Tumor Cells
63580	63580	6.66146	BZW2+ Tumor Cells
63581	63581	6.48741	BZW2+ Tumor Cells
63582	63582	6.66034	BZW2+ Tumor Cells
63583	63583	6.7949	BZW2+ Tumor Cells
63584	63584	6.54251	BZW2+ Tumor Cells
63585	63585	6.46816	BZW2+ Tumor Cells
63586	63586	5.88898	BZW2+ Tumor Cells
63587	63587	6.32964	BZW2+ Tumor Cells
63588	63588	6.10518	BZW2+ Tumor Cells
63589	63589	6.09395	BZW2+ Tumor Cells
63590	63590	6.74707	BZW2+ Tumor Cells
63591	63591	6.2809	BZW2+ Tumor Cells
63592	63592	6.28272	BZW2+ Tumor Cells
63593	63593	6.20468	BZW2+ Tumor Cells
63594	63594	6.48874	BZW2+ Tumor Cells
63595	63595	6.45096	BZW2+ Tumor Cells
63596	63596	6.52988	BZW2+ Tumor Cells
63597	63597	6.10536	BZW2+ Tumor Cells
63598	63598	6.43607	BZW2+ Tumor Cells
63599	63599	5.87386	BZW2+ Tumor Cells
63600	63600	6.24992	BZW2+ Tumor Cells
63601	63601	6.04002	BZW2+ Tumor Cells
63602	63602	6.09715	BZW2+ Tumor Cells
63603	63603	6.78982	BZW2+ Tumor Cells
63604	63604	6.06817	BZW2+ Tumor Cells
63605	63605	6.35786	BZW2+ Tumor Cells
63606	63606	6.29939	BZW2+ Tumor Cells
63607	63607	6.40263	BZW2+ Tumor Cells
63608	63608	6.42918	BZW2+ Tumor Cells
63609	63609	6.29795	BZW2+ Tumor Cells
63610	63610	6.4319	BZW2+ Tumor Cells
63611	63611	6.35312	BZW2+ Tumor Cells
63612	63612	6.30809	BZW2+ Tumor Cells
63613	63613	6.29388	BZW2+ Tumor Cells
63614	63614	6.52936	BZW2+ Tumor Cells
63615	63615	6.10751	BZW2+ Tumor Cells
63616	63616	6.74251	BZW2+ Tumor Cells
63617	63617	6.38294	BZW2+ Tumor Cells
63618	63618	6.64342	BZW2+ Tumor Cells
63619	63619	5.60846	BZW2+ Tumor Cells
63620	63620	5.61331	BZW2+ Tumor Cells
63621	63621	6.26244	BZW2+ Tumor Cells
63622	63622	5.94737	BZW2+ Tumor Cells
63623	63623	7.20173	BZW2+ Tumor Cells
63624	63624	7.22554	BZW2+ Tumor Cells
63625	63625	7.33593	BZW2+ Tumor Cells
63626	63626	7.25103	BZW2+ Tumor Cells
63627	63627	7.28026	BZW2+ Tumor Cells
63628	63628	6.45111	BZW2+ Tumor Cells
63629	63629	6.3721	BZW2+ Tumor Cells
63630	63630	5.28199	BZW2+ Tumor Cells
63631	63631	2.80467	BZW2+ Tumor Cells
63632	63632	6.73719	BZW2+ Tumor Cells
63633	63633	5.86915	BZW2+ Tumor Cells
63634	63634	6.17915	BZW2+ Tumor Cells
63635	63635	6.91195	BZW2+ Tumor Cells
63636	63636	6.76986	BZW2+ Tumor Cells
63637	63637	3.26129	BZW2+ Tumor Cells
63638	63638	6.66551	BZW2+ Tumor Cells
63639	63639	4.97132	BZW2+ Tumor Cells
63640	63640	4.37969	BZW2+ Tumor Cells
63641	63641	5.73141	BZW2+ Tumor Cells
63642	63642	6.26195	BZW2+ Tumor Cells
63643	63643	6.50326	BZW2+ Tumor Cells
63644	63644	6.62652	BZW2+ Tumor Cells
63645	63645	6.33571	BZW2+ Tumor Cells
63646	63646	6.3117	BZW2+ Tumor Cells
63647	63647	6.48272	BZW2+ Tumor Cells
63648	63648	6.64588	BZW2+ Tumor Cells
63649	63649	6.498	BZW2+ Tumor Cells
63650	63650	6.46746	BZW2+ Tumor Cells
63651	63651	6.60119	BZW2+ Tumor Cells
63652	63652	6.4391	BZW2+ Tumor Cells
63653	63653	6.75316	BZW2+ Tumor Cells
63654	63654	6.71697	BZW2+ Tumor Cells
63655	63655	6.72376	BZW2+ Tumor Cells
63656	63656	6.59571	BZW2+ Tumor Cells
63657	63657	6.66553	BZW2+ Tumor Cells
63658	63658	6.82672	BZW2+ Tumor Cells
63659	63659	6.71883	BZW2+ Tumor Cells
63660	63660	6.11957	BZW2+ Tumor Cells
63661	63661	6.93103	BZW2+ Tumor Cells
63662	63662	6.87663	BZW2+ Tumor Cells
63663	63663	6.81589	BZW2+ Tumor Cells
63664	63664	6.93805	BZW2+ Tumor Cells
63665	63665	7.02136	BZW2+ Tumor Cells
63666	63666	6.8871	BZW2+ Tumor Cells
63667	63667	7.00217	BZW2+ Tumor Cells
63668	63668	6.8521	BZW2+ Tumor Cells
63669	63669	6.96766	BZW2+ Tumor Cells
63670	63670	6.91989	BZW2+ Tumor Cells
63671	63671	7.02163	BZW2+ Tumor Cells
63672	63672	6.98332	BZW2+ Tumor Cells
63673	63673	7.07788	BZW2+ Tumor Cells
63674	63674	7.00822	BZW2+ Tumor Cells
63675	63675	6.95487	BZW2+ Tumor Cells
63676	63676	6.83698	BZW2+ Tumor Cells
63677	63677	5.92533	BZW2+ Tumor Cells
63678	63678	6.41289	BZW2+ Tumor Cells
63679	63679	6.93952	BZW2+ Tumor Cells
63680	63680	6.75392	BZW2+ Tumor Cells
63681	63681	6.75362	BZW2+ Tumor Cells
63682	63682	5.0722	BZW2+ Tumor Cells
63683	63683	5.81402	BZW2+ Tumor Cells
63684	63684	5.93325	BZW2+ Tumor Cells
63685	63685	6.12687	BZW2+ Tumor Cells
63686	63686	6.3465	BZW2+ Tumor Cells
63687	63687	6.27532	BZW2+ Tumor Cells
63688	63688	6.06488	BZW2+ Tumor Cells
63689	63689	5.85435	BZW2+ Tumor Cells
63690	63690	6.36233	BZW2+ Tumor Cells
63691	63691	6.22906	BZW2+ Tumor Cells
63692	63692	6.77362	BZW2+ Tumor Cells
63693	63693	6.5427	BZW2+ Tumor Cells
63694	63694	6.80016	BZW2+ Tumor Cells
63695	63695	6.467	BZW2+ Tumor Cells
63696	63696	6.87414	BZW2+ Tumor Cells
63697	63697	5.64401	BZW2+ Tumor Cells
63698	63698	5.7649	BZW2+ Tumor Cells
63699	63699	5.73695	BZW2+ Tumor Cells
63700	63700	5.9078	BZW2+ Tumor Cells
63701	63701	5.8792	BZW2+ Tumor Cells
63702	63702	5.97158	BZW2+ Tumor Cells
63703	63703	6.04109	BZW2+ Tumor Cells
63704	63704	6.10463	BZW2+ Tumor Cells
63705	63705	6.2358	BZW2+ Tumor Cells
63706	63706	6.37711	BZW2+ Tumor Cells
63707	63707	6.41955	BZW2+ Tumor Cells
63708	63708	6.45592	BZW2+ Tumor Cells
63709	63709	6.29529	BZW2+ Tumor Cells
63710	63710	6.56977	BZW2+ Tumor Cells
63711	63711	6.6321	BZW2+ Tumor Cells
63712	63712	6.54887	BZW2+ Tumor Cells
63713	63713	6.17767	BZW2+ Tumor Cells
63714	63714	6.22727	BZW2+ Tumor Cells
63715	63715	6.39427	BZW2+ Tumor Cells
63716	63716	6.16694	BZW2+ Tumor Cells
63717	63717	6.61295	BZW2+ Tumor Cells
63718	63718	6.4497	BZW2+ Tumor Cells
63719	63719	6.56815	BZW2+ Tumor Cells
63720	63720	6.21182	BZW2+ Tumor Cells
63721	63721	6.30692	BZW2+ Tumor Cells
63722	63722	6.20727	BZW2+ Tumor Cells
63723	63723	6.5314	BZW2+ Tumor Cells
63724	63724	6.36324	BZW2+ Tumor Cells
63725	63725	6.53037	BZW2+ Tumor Cells
63726	63726	6.1466	BZW2+ Tumor Cells
63727	63727	6.66146	BZW2+ Tumor Cells
63728	63728	6.55916	BZW2+ Tumor Cells
63729	63729	6.47593	BZW2+ Tumor Cells
63730	63730	6.69114	BZW2+ Tumor Cells
63731	63731	6.41296	BZW2+ Tumor Cells
63732	63732	6.63433	BZW2+ Tumor Cells
63733	63733	6.41849	BZW2+ Tumor Cells
63734	63734	6.75092	BZW2+ Tumor Cells
63735	63735	6.44949	BZW2+ Tumor Cells
63736	63736	6.66586	BZW2+ Tumor Cells
63737	63737	6.5816	BZW2+ Tumor Cells
63738	63738	6.81297	BZW2+ Tumor Cells
63739	63739	6.48185	BZW2+ Tumor Cells
63740	63740	6.7344	BZW2+ Tumor Cells
63741	63741	6.58811	BZW2+ Tumor Cells
63742	63742	6.803	BZW2+ Tumor Cells
63743	63743	6.71678	BZW2+ Tumor Cells
63744	63744	6.66947	BZW2+ Tumor Cells
63745	63745	6.34033	BZW2+ Tumor Cells
63746	63746	6.30799	BZW2+ Tumor Cells
63747	63747	6.10002	BZW2+ Tumor Cells
63748	63748	6.46619	BZW2+ Tumor Cells
63749	63749	6.28418	BZW2+ Tumor Cells
63750	63750	6.22802	BZW2+ Tumor Cells
63751	63751	6.63566	BZW2+ Tumor Cells
63752	63752	6.36135	BZW2+ Tumor Cells
63753	63753	6.26587	BZW2+ Tumor Cells
63754	63754	6.12332	BZW2+ Tumor Cells
63755	63755	6.00869	BZW2+ Tumor Cells
63756	63756	6.23905	BZW2+ Tumor Cells
63757	63757	6.32407	BZW2+ Tumor Cells
63758	63758	6.20703	BZW2+ Tumor Cells
63759	63759	6.18236	BZW2+ Tumor Cells
63760	63760	6.32695	BZW2+ Tumor Cells
63761	63761	6.33911	BZW2+ Tumor Cells
63762	63762	6.30543	BZW2+ Tumor Cells
63763	63763	6.29771	BZW2+ Tumor Cells
63764	63764	6.41281	BZW2+ Tumor Cells
63765	63765	6.35548	BZW2+ Tumor Cells
63766	63766	6.46177	BZW2+ Tumor Cells
63767	63767	6.15858	BZW2+ Tumor Cells
63768	63768	6.34918	BZW2+ Tumor Cells
63769	63769	6.21713	BZW2+ Tumor Cells
63770	63770	6.52156	BZW2+ Tumor Cells
63771	63771	6.07584	BZW2+ Tumor Cells
63772	63772	6.35582	BZW2+ Tumor Cells
63773	63773	6.39059	BZW2+ Tumor Cells
63774	63774	6.14147	BZW2+ Tumor Cells
63775	63775	6.4469	BZW2+ Tumor Cells
63776	63776	6.54205	BZW2+ Tumor Cells
63777	63777	5.88377	BZW2+ Tumor Cells
63778	63778	6.40762	BZW2+ Tumor Cells
63779	63779	7.20861	BZW2+ Tumor Cells
63780	63780	6.00248	BZW2+ Tumor Cells
63781	63781	6.52599	BZW2+ Tumor Cells
63782	63782	7.2747	BZW2+ Tumor Cells
63783	63783	5.97387	BZW2+ Tumor Cells
63784	63784	6.38898	BZW2+ Tumor Cells
63785	63785	6.20271	BZW2+ Tumor Cells
63786	63786	6.35341	BZW2+ Tumor Cells
63787	63787	6.49252	BZW2+ Tumor Cells
63788	63788	6.21673	BZW2+ Tumor Cells
63789	63789	6.51029	BZW2+ Tumor Cells
63790	63790	6.38883	BZW2+ Tumor Cells
63791	63791	6.26997	BZW2+ Tumor Cells
63792	63792	7.19927	BZW2+ Tumor Cells
63793	63793	6.61386	BZW2+ Tumor Cells
63794	63794	6.5296	BZW2+ Tumor Cells
63795	63795	6.73498	BZW2+ Tumor Cells
63796	63796	6.46833	BZW2+ Tumor Cells
63797	63797	6.37929	BZW2+ Tumor Cells
63798	63798	6.53397	BZW2+ Tumor Cells
63799	63799	6.765	BZW2+ Tumor Cells
63800	63800	6.64298	BZW2+ Tumor Cells
63801	63801	6.53124	BZW2+ Tumor Cells
63802	63802	6.53689	BZW2+ Tumor Cells
63803	63803	6.65888	BZW2+ Tumor Cells
63804	63804	6.7616	BZW2+ Tumor Cells
63805	63805	6.87017	BZW2+ Tumor Cells
63806	63806	6.76748	BZW2+ Tumor Cells
63807	63807	6.68613	BZW2+ Tumor Cells
63808	63808	6.8847	BZW2+ Tumor Cells
63809	63809	6.97889	BZW2+ Tumor Cells
63810	63810	6.87967	BZW2+ Tumor Cells
63811	63811	6.78219	BZW2+ Tumor Cells
63812	63812	6.92512	BZW2+ Tumor Cells
63813	63813	6.88728	BZW2+ Tumor Cells
63814	63814	7.07319	BZW2+ Tumor Cells
63815	63815	7.00888	BZW2+ Tumor Cells
63816	63816	6.98941	BZW2+ Tumor Cells
63817	63817	7.0846	BZW2+ Tumor Cells
63818	63818	7.17675	BZW2+ Tumor Cells
63819	63819	7.00303	BZW2+ Tumor Cells
63820	63820	7.0853	BZW2+ Tumor Cells
63821	63821	7.14757	BZW2+ Tumor Cells
63822	63822	7.12673	BZW2+ Tumor Cells
63823	63823	7.18988	BZW2+ Tumor Cells
63824	63824	6.55082	BZW2+ Tumor Cells
63825	63825	6.64946	BZW2+ Tumor Cells
63826	63826	6.67991	BZW2+ Tumor Cells
63827	63827	6.52192	BZW2+ Tumor Cells
63828	63828	6.4954	BZW2+ Tumor Cells
63829	63829	6.57603	BZW2+ Tumor Cells
63830	63830	6.51731	BZW2+ Tumor Cells
63831	63831	6.29988	BZW2+ Tumor Cells
63832	63832	6.39408	BZW2+ Tumor Cells
63833	63833	6.50135	BZW2+ Tumor Cells
63834	63834	6.46813	BZW2+ Tumor Cells
63835	63835	6.28945	BZW2+ Tumor Cells
63836	63836	6.15905	BZW2+ Tumor Cells
63837	63837	6.27985	BZW2+ Tumor Cells
63838	63838	5.99438	BZW2+ Tumor Cells
63839	63839	6.07688	BZW2+ Tumor Cells
63840	63840	6.17108	BZW2+ Tumor Cells
63841	63841	5.81235	BZW2+ Tumor Cells
63842	63842	5.96261	BZW2+ Tumor Cells
63843	63843	5.76537	BZW2+ Tumor Cells
63844	63844	6.03605	BZW2+ Tumor Cells
63845	63845	6.12801	BZW2+ Tumor Cells
63846	63846	5.96141	BZW2+ Tumor Cells
63847	63847	5.77507	BZW2+ Tumor Cells
63848	63848	6.06098	BZW2+ Tumor Cells
63849	63849	5.4661	BZW2+ Tumor Cells
63850	63850	5.87155	BZW2+ Tumor Cells
63851	63851	5.65263	BZW2+ Tumor Cells
63852	63852	5.19061	BZW2+ Tumor Cells
63853	63853	5.4405	BZW2+ Tumor Cells
63854	63854	5.69901	BZW2+ Tumor Cells
63855	63855	5.124	BZW2+ Tumor Cells
63856	63856	5.40565	BZW2+ Tumor Cells
63857	63857	5.81548	BZW2+ Tumor Cells
63858	63858	5.56669	BZW2+ Tumor Cells
63859	63859	5.06582	BZW2+ Tumor Cells
63860	63860	5.30946	BZW2+ Tumor Cells
63861	63861	5.82706	BZW2+ Tumor Cells
63862	63862	4.82381	BZW2+ Tumor Cells
63863	63863	5.55973	BZW2+ Tumor Cells
63864	63864	4.92043	BZW2+ Tumor Cells
63865	63865	5.68586	BZW2+ Tumor Cells
63866	63866	5.37423	BZW2+ Tumor Cells
63867	63867	5.88751	BZW2+ Tumor Cells
63868	63868	5.08371	BZW2+ Tumor Cells
63869	63869	5.9681	BZW2+ Tumor Cells
63870	63870	5.27765	BZW2+ Tumor Cells
63871	63871	5.50372	BZW2+ Tumor Cells
63872	63872	5.7076	BZW2+ Tumor Cells
63873	63873	5.27349	BZW2+ Tumor Cells
63874	63874	5.24548	BZW2+ Tumor Cells
63875	63875	5.96456	BZW2+ Tumor Cells
63876	63876	5.85437	BZW2+ Tumor Cells
63877	63877	5.65	BZW2+ Tumor Cells
63878	63878	6.07359	BZW2+ Tumor Cells
63879	63879	6.16436	BZW2+ Tumor Cells
63880	63880	5.90264	BZW2+ Tumor Cells
63881	63881	7.2841	BZW2+ Tumor Cells
63882	63882	7.26405	BZW2+ Tumor Cells
63883	63883	7.25115	BZW2+ Tumor Cells
63884	63884	7.18466	BZW2+ Tumor Cells
63885	63885	7.28815	BZW2+ Tumor Cells
63886	63886	7.23023	BZW2+ Tumor Cells
63887	63887	7.33278	BZW2+ Tumor Cells
63888	63888	7.16284	BZW2+ Tumor Cells
63889	63889	7.24903	BZW2+ Tumor Cells
63890	63890	7.13856	BZW2+ Tumor Cells
63891	63891	7.1732	BZW2+ Tumor Cells
63892	63892	7.05551	BZW2+ Tumor Cells
63893	63893	7.24418	BZW2+ Tumor Cells
63894	63894	6.97457	BZW2+ Tumor Cells
63895	63895	7.0977	BZW2+ Tumor Cells
63896	63896	7.18318	BZW2+ Tumor Cells
63897	63897	6.99626	BZW2+ Tumor Cells
63898	63898	7.07339	BZW2+ Tumor Cells
63899	63899	7.22146	BZW2+ Tumor Cells
63900	63900	7.11194	BZW2+ Tumor Cells
63901	63901	6.96981	BZW2+ Tumor Cells
63902	63902	7.1376	BZW2+ Tumor Cells
63903	63903	7.0092	BZW2+ Tumor Cells
63904	63904	7.07394	BZW2+ Tumor Cells
63905	63905	7.01952	BZW2+ Tumor Cells
63906	63906	6.8813	BZW2+ Tumor Cells
63907	63907	7.16847	BZW2+ Tumor Cells
63908	63908	7.08949	BZW2+ Tumor Cells
63909	63909	6.93079	BZW2+ Tumor Cells
63910	63910	7.14642	BZW2+ Tumor Cells
63911	63911	7.07237	BZW2+ Tumor Cells
63912	63912	6.82302	BZW2+ Tumor Cells
63913	63913	6.87983	BZW2+ Tumor Cells
63914	63914	7.11336	BZW2+ Tumor Cells
63915	63915	7.01911	BZW2+ Tumor Cells
63916	63916	6.76578	BZW2+ Tumor Cells
63917	63917	6.83177	BZW2+ Tumor Cells
63918	63918	6.90606	BZW2+ Tumor Cells
63919	63919	7.01219	BZW2+ Tumor Cells
63920	63920	7.08674	BZW2+ Tumor Cells
63921	63921	6.75638	BZW2+ Tumor Cells
63922	63922	6.89357	BZW2+ Tumor Cells
63923	63923	6.95332	BZW2+ Tumor Cells
63924	63924	6.81259	BZW2+ Tumor Cells
63925	63925	7.10701	BZW2+ Tumor Cells
63926	63926	7.03114	BZW2+ Tumor Cells
63927	63927	7.06117	BZW2+ Tumor Cells
63928	63928	7.09499	BZW2+ Tumor Cells
63929	63929	7.0499	BZW2+ Tumor Cells
63930	63930	7.1122	BZW2+ Tumor Cells
63931	63931	7.06861	BZW2+ Tumor Cells
63932	63932	7.0216	BZW2+ Tumor Cells
63933	63933	6.98523	BZW2+ Tumor Cells
63934	63934	6.95967	BZW2+ Tumor Cells
63935	63935	7.00705	BZW2+ Tumor Cells
63936	63936	7.00737	BZW2+ Tumor Cells
63937	63937	6.98253	BZW2+ Tumor Cells
63938	63938	6.93076	BZW2+ Tumor Cells
63939	63939	6.87634	BZW2+ Tumor Cells
63940	63940	6.87817	BZW2+ Tumor Cells
63941	63941	6.85752	BZW2+ Tumor Cells
63942	63942	6.81601	BZW2+ Tumor Cells
63943	63943	6.82916	BZW2+ Tumor Cells
63944	63944	6.74677	BZW2+ Tumor Cells
63945	63945	6.7692	BZW2+ Tumor Cells
63946	63946	6.7388	BZW2+ Tumor Cells
63947	63947	6.689	BZW2+ Tumor Cells
63948	63948	6.71126	BZW2+ Tumor Cells
63949	63949	6.70987	BZW2+ Tumor Cells
63950	63950	6.64564	BZW2+ Tumor Cells
63951	63951	6.641	BZW2+ Tumor Cells
63952	63952	6.61911	BZW2+ Tumor Cells
63953	63953	6.49126	BZW2+ Tumor Cells
63954	63954	6.54453	BZW2+ Tumor Cells
63955	63955	6.51844	BZW2+ Tumor Cells
63956	63956	6.35127	BZW2+ Tumor Cells
63957	63957	6.49124	BZW2+ Tumor Cells
63958	63958	6.29652	BZW2+ Tumor Cells
63959	63959	6.28273	BZW2+ Tumor Cells
63960	63960	6.36839	BZW2+ Tumor Cells
63961	63961	6.10424	BZW2+ Tumor Cells
63962	63962	6.15346	BZW2+ Tumor Cells
63963	63963	6.2348	BZW2+ Tumor Cells
63964	63964	6.00945	BZW2+ Tumor Cells
63965	63965	6.06188	BZW2+ Tumor Cells
63966	63966	6.17832	BZW2+ Tumor Cells
63967	63967	5.86421	BZW2+ Tumor Cells
63968	63968	6.04287	BZW2+ Tumor Cells
63969	63969	5.84127	BZW2+ Tumor Cells
63970	63970	5.89806	BZW2+ Tumor Cells
63971	63971	5.711	BZW2+ Tumor Cells
63972	63972	6.64688	BZW2+ Tumor Cells
63973	63973	6.50589	BZW2+ Tumor Cells
63974	63974	6.51182	BZW2+ Tumor Cells
63975	63975	6.54879	BZW2+ Tumor Cells
63976	63976	6.59944	BZW2+ Tumor Cells
63977	63977	6.36184	BZW2+ Tumor Cells
63978	63978	6.36164	BZW2+ Tumor Cells
63979	63979	6.45125	BZW2+ Tumor Cells
63980	63980	6.26438	BZW2+ Tumor Cells
63981	63981	6.31135	BZW2+ Tumor Cells
63982	63982	6.45596	BZW2+ Tumor Cells
63983	63983	6.12175	BZW2+ Tumor Cells
63984	63984	6.28779	BZW2+ Tumor Cells
63985	63985	5.93191	BZW2+ Tumor Cells
63986	63986	6.07723	BZW2+ Tumor Cells
63987	63987	6.17969	BZW2+ Tumor Cells
63988	63988	5.77918	BZW2+ Tumor Cells
63989	63989	6.04994	BZW2+ Tumor Cells
63990	63990	5.75084	BZW2+ Tumor Cells
63991	63991	5.87671	BZW2+ Tumor Cells
63992	63992	6.134	BZW2+ Tumor Cells
63993	63993	5.87433	BZW2+ Tumor Cells
63994	63994	5.65785	BZW2+ Tumor Cells
63995	63995	5.38492	BZW2+ Tumor Cells
63996	63996	5.98852	BZW2+ Tumor Cells
63997	63997	5.66469	BZW2+ Tumor Cells
63998	63998	5.91786	BZW2+ Tumor Cells
63999	63999	4.86504	BZW2+ Tumor Cells
64000	64000	6.03062	BZW2+ Tumor Cells
64001	64001	5.3064	BZW2+ Tumor Cells
64002	64002	5.60425	BZW2+ Tumor Cells
64003	64003	5.86358	BZW2+ Tumor Cells
64004	64004	4.9094	BZW2+ Tumor Cells
64005	64005	5.27212	BZW2+ Tumor Cells
64006	64006	5.88172	BZW2+ Tumor Cells
64007	64007	5.65165	BZW2+ Tumor Cells
64008	64008	5.24646	BZW2+ Tumor Cells
64009	64009	5.49261	BZW2+ Tumor Cells
64010	64010	5.47669	BZW2+ Tumor Cells
64011	64011	5.63755	BZW2+ Tumor Cells
64012	64012	5.84417	BZW2+ Tumor Cells
64013	64013	5.67044	BZW2+ Tumor Cells
64014	64014	5.35462	BZW2+ Tumor Cells
64015	64015	5.35266	BZW2+ Tumor Cells
64016	64016	4.98373	BZW2+ Tumor Cells
64017	64017	5.56725	BZW2+ Tumor Cells
64018	64018	5.56859	BZW2+ Tumor Cells
64019	64019	5.71999	BZW2+ Tumor Cells
64020	64020	5.3684	BZW2+ Tumor Cells
64021	64021	5.419	BZW2+ Tumor Cells
64022	64022	5.02896	BZW2+ Tumor Cells
64023	64023	5.47382	BZW2+ Tumor Cells
64024	64024	4.99431	BZW2+ Tumor Cells
64025	64025	5.30017	BZW2+ Tumor Cells
64026	64026	4.86819	BZW2+ Tumor Cells
64027	64027	4.4711	BZW2+ Tumor Cells
64028	64028	5.05341	BZW2+ Tumor Cells
64029	64029	4.6949	BZW2+ Tumor Cells
64030	64030	4.9166	BZW2+ Tumor Cells
64031	64031	5.0661	BZW2+ Tumor Cells
64032	64032	4.21212	BZW2+ Tumor Cells
64033	64033	4.29607	BZW2+ Tumor Cells
64034	64034	4.77257	BZW2+ Tumor Cells
64035	64035	4.64497	BZW2+ Tumor Cells
64036	64036	4.42828	BZW2+ Tumor Cells
64037	64037	3.65841	BZW2+ Tumor Cells
64038	64038	4.86129	BZW2+ Tumor Cells
64039	64039	4.23633	BZW2+ Tumor Cells
64040	64040	2.85181	BZW2+ Tumor Cells
64041	64041	4.38098	BZW2+ Tumor Cells
64042	64042	4.03131	BZW2+ Tumor Cells
64043	64043	5.03268	BZW2+ Tumor Cells
64044	64044	4.71775	BZW2+ Tumor Cells
64045	64045	5.12214	BZW2+ Tumor Cells
64046	64046	5.08349	BZW2+ Tumor Cells
64047	64047	4.84397	BZW2+ Tumor Cells
64048	64048	4.73201	BZW2+ Tumor Cells
64049	64049	3.77282	BZW2+ Tumor Cells
64050	64050	3.17323	BZW2+ Tumor Cells
64051	64051	4.06855	BZW2+ Tumor Cells
64052	64052	4.17129	BZW2+ Tumor Cells
64053	64053	3.16032	BZW2+ Tumor Cells
64054	64054	4.5365	BZW2+ Tumor Cells
64055	64055	4.03857	BZW2+ Tumor Cells
64056	64056	4.53314	BZW2+ Tumor Cells
64057	64057	3.3464	BZW2+ Tumor Cells
64058	64058	3.85719	BZW2+ Tumor Cells
64059	64059	4.55033	BZW2+ Tumor Cells
64060	64060	4.54724	BZW2+ Tumor Cells
64061	64061	4.80067	BZW2+ Tumor Cells
64062	64062	4.89667	BZW2+ Tumor Cells
64063	64063	4.89249	BZW2+ Tumor Cells
64064	64064	4.82346	BZW2+ Tumor Cells
64065	64065	5.25254	BZW2+ Tumor Cells
64066	64066	5.3421	BZW2+ Tumor Cells
64067	64067	5.15091	BZW2+ Tumor Cells
64068	64068	5.49064	BZW2+ Tumor Cells
64069	64069	5.38091	BZW2+ Tumor Cells
64070	64070	5.80994	BZW2+ Tumor Cells
64071	64071	6.28333	BZW2+ Tumor Cells
64072	64072	6.14592	BZW2+ Tumor Cells
64073	64073	6.01752	BZW2+ Tumor Cells
64074	64074	5.84359	BZW2+ Tumor Cells
64075	64075	6.09902	BZW2+ Tumor Cells
64076	64076	6.32457	BZW2+ Tumor Cells
64077	64077	6.28909	BZW2+ Tumor Cells
64078	64078	6.46871	BZW2+ Tumor Cells
64079	64079	6.13016	BZW2+ Tumor Cells
64080	64080	6.48653	BZW2+ Tumor Cells
64081	64081	6.16451	BZW2+ Tumor Cells
64082	64082	6.39088	BZW2+ Tumor Cells
64083	64083	6.50343	BZW2+ Tumor Cells
64084	64084	6.30483	BZW2+ Tumor Cells
64085	64085	6.62678	BZW2+ Tumor Cells
64086	64086	6.44669	BZW2+ Tumor Cells
64087	64087	6.60724	BZW2+ Tumor Cells
64088	64088	6.47347	BZW2+ Tumor Cells
64089	64089	6.58758	BZW2+ Tumor Cells
64090	64090	6.59072	BZW2+ Tumor Cells
64091	64091	6.54938	BZW2+ Tumor Cells
64092	64092	6.72523	BZW2+ Tumor Cells
64093	64093	6.80711	BZW2+ Tumor Cells
64094	64094	6.80932	BZW2+ Tumor Cells
64095	64095	6.66967	BZW2+ Tumor Cells
64096	64096	6.93642	BZW2+ Tumor Cells
64097	64097	6.81462	BZW2+ Tumor Cells
64098	64098	6.76618	BZW2+ Tumor Cells
64099	64099	6.97414	BZW2+ Tumor Cells
64100	64100	6.90397	BZW2+ Tumor Cells
64101	64101	7.0057	BZW2+ Tumor Cells
64102	64102	7.08389	BZW2+ Tumor Cells
64103	64103	7.02642	BZW2+ Tumor Cells
64104	64104	6.96874	BZW2+ Tumor Cells
64105	64105	7.04541	BZW2+ Tumor Cells
64106	64106	7.08038	BZW2+ Tumor Cells
64107	64107	7.04918	BZW2+ Tumor Cells
64108	64108	6.9727	BZW2+ Tumor Cells
64109	64109	6.90326	BZW2+ Tumor Cells
64110	64110	6.98108	BZW2+ Tumor Cells
64111	64111	6.98315	BZW2+ Tumor Cells
64112	64112	6.89316	BZW2+ Tumor Cells
64113	64113	6.82346	BZW2+ Tumor Cells
64114	64114	6.8692	BZW2+ Tumor Cells
64115	64115	6.79184	BZW2+ Tumor Cells
64116	64116	6.72818	BZW2+ Tumor Cells
64117	64117	6.86508	BZW2+ Tumor Cells
64118	64118	6.74387	BZW2+ Tumor Cells
64119	64119	5.89365	BZW2+ Tumor Cells
64120	64120	7.07784	BZW2+ Tumor Cells
64121	64121	6.99991	BZW2+ Tumor Cells
64122	64122	7.13489	BZW2+ Tumor Cells
64123	64123	7.17725	BZW2+ Tumor Cells
64124	64124	7.10471	BZW2+ Tumor Cells
64125	64125	7.08063	BZW2+ Tumor Cells
64126	64126	7.00672	BZW2+ Tumor Cells
64127	64127	6.92461	BZW2+ Tumor Cells
64128	64128	7.00398	BZW2+ Tumor Cells
64129	64129	5.75888	BZW2+ Tumor Cells
64130	64130	5.68217	BZW2+ Tumor Cells
64131	64131	5.27964	BZW2+ Tumor Cells
64132	64132	5.45664	BZW2+ Tumor Cells
64133	64133	5.32101	BZW2+ Tumor Cells
64134	64134	5.22944	BZW2+ Tumor Cells
64135	64135	5.43039	BZW2+ Tumor Cells
64136	64136	5.39991	BZW2+ Tumor Cells
64137	64137	5.78157	BZW2+ Tumor Cells
64138	64138	5.59851	BZW2+ Tumor Cells
64139	64139	5.65334	BZW2+ Tumor Cells
64140	64140	5.38703	BZW2+ Tumor Cells
64141	64141	5.73481	BZW2+ Tumor Cells
64142	64142	5.83299	BZW2+ Tumor Cells
64143	64143	5.91059	BZW2+ Tumor Cells
64144	64144	5.89758	BZW2+ Tumor Cells
64145	64145	5.89269	BZW2+ Tumor Cells
64146	64146	6.07055	BZW2+ Tumor Cells
64147	64147	6.07193	BZW2+ Tumor Cells
64148	64148	6.01161	BZW2+ Tumor Cells
64149	64149	6.135	BZW2+ Tumor Cells
64150	64150	5.81061	BZW2+ Tumor Cells
64151	64151	5.94704	BZW2+ Tumor Cells
64152	64152	5.63327	BZW2+ Tumor Cells
64153	64153	6.09689	BZW2+ Tumor Cells
64154	64154	5.85961	BZW2+ Tumor Cells
64155	64155	6.26371	BZW2+ Tumor Cells
64156	64156	5.90878	BZW2+ Tumor Cells
64157	64157	6.25022	BZW2+ Tumor Cells
64158	64158	5.95669	BZW2+ Tumor Cells
64159	64159	6.85918	BZW2+ Tumor Cells
64160	64160	5.4002	BZW2+ Tumor Cells
64161	64161	5.29695	BZW2+ Tumor Cells
64162	64162	6.81433	BZW2+ Tumor Cells
64163	64163	6.77115	BZW2+ Tumor Cells
64164	64164	6.76747	BZW2+ Tumor Cells
64165	64165	6.64274	BZW2+ Tumor Cells
64166	64166	5.51808	BZW2+ Tumor Cells
64167	64167	6.63505	BZW2+ Tumor Cells
64168	64168	6.53405	BZW2+ Tumor Cells
64169	64169	6.60947	BZW2+ Tumor Cells
64170	64170	6.59754	BZW2+ Tumor Cells
64171	64171	6.51136	BZW2+ Tumor Cells
64172	64172	6.41587	BZW2+ Tumor Cells
64173	64173	5.53046	BZW2+ Tumor Cells
64174	64174	6.47816	BZW2+ Tumor Cells
64175	64175	5.50813	BZW2+ Tumor Cells
64176	64176	6.43319	BZW2+ Tumor Cells
64177	64177	6.24324	BZW2+ Tumor Cells
64178	64178	6.1255	BZW2+ Tumor Cells
64179	64179	6.09647	BZW2+ Tumor Cells
64180	64180	6.30441	BZW2+ Tumor Cells
64181	64181	5.98899	BZW2+ Tumor Cells
64182	64182	6.17676	BZW2+ Tumor Cells
64183	64183	6.22461	BZW2+ Tumor Cells
64184	64184	5.9783	BZW2+ Tumor Cells
64185	64185	6.0943	BZW2+ Tumor Cells
64186	64186	6.09899	BZW2+ Tumor Cells
64187	64187	5.96055	BZW2+ Tumor Cells
64188	64188	5.59521	BZW2+ Tumor Cells
64189	64189	5.85922	BZW2+ Tumor Cells
64190	64190	5.82203	BZW2+ Tumor Cells
64191	64191	5.67804	BZW2+ Tumor Cells
64192	64192	5.88112	BZW2+ Tumor Cells
64193	64193	5.80622	BZW2+ Tumor Cells
64194	64194	5.55981	BZW2+ Tumor Cells
64195	64195	6.93034	BZW2+ Tumor Cells
64196	64196	7.16962	BZW2+ Tumor Cells
64197	64197	6.96753	BZW2+ Tumor Cells
64198	64198	7.18259	BZW2+ Tumor Cells
64199	64199	6.07214	BZW2+ Tumor Cells
64200	64200	5.39289	BZW2+ Tumor Cells
64201	64201	4.45447	BZW2+ Tumor Cells
64202	64202	4.54834	BZW2+ Tumor Cells
64203	64203	5.08383	BZW2+ Tumor Cells
64204	64204	4.1062	BZW2+ Tumor Cells
64205	64205	4.39507	BZW2+ Tumor Cells
64206	64206	3.40436	BZW2+ Tumor Cells
64207	64207	4.96041	BZW2+ Tumor Cells
64208	64208	4.02032	BZW2+ Tumor Cells
64209	64209	4.59984	BZW2+ Tumor Cells
64210	64210	3.15372	BZW2+ Tumor Cells
64211	64211	5.08436	BZW2+ Tumor Cells
64212	64212	4.49059	BZW2+ Tumor Cells
64213	64213	2.93706	BZW2+ Tumor Cells
64214	64214	3.78426	BZW2+ Tumor Cells
64215	64215	4.54406	BZW2+ Tumor Cells
64216	64216	4.88622	BZW2+ Tumor Cells
64217	64217	4.51986	BZW2+ Tumor Cells
64218	64218	5.08059	BZW2+ Tumor Cells
64219	64219	4.89684	BZW2+ Tumor Cells
64220	64220	5.39138	BZW2+ Tumor Cells
64221	64221	5.46631	BZW2+ Tumor Cells
64222	64222	5.50959	BZW2+ Tumor Cells
64223	64223	5.67969	BZW2+ Tumor Cells
64224	64224	5.4381	BZW2+ Tumor Cells
64225	64225	5.67542	BZW2+ Tumor Cells
64226	64226	5.87086	BZW2+ Tumor Cells
64227	64227	5.81117	BZW2+ Tumor Cells
64228	64228	6.00475	BZW2+ Tumor Cells
64229	64229	5.94795	BZW2+ Tumor Cells
64230	64230	6.16477	BZW2+ Tumor Cells
64231	64231	5.94543	BZW2+ Tumor Cells
64232	64232	6.16002	BZW2+ Tumor Cells
64233	64233	6.08954	BZW2+ Tumor Cells
64234	64234	5.7736	BZW2+ Tumor Cells
64235	64235	6.04117	BZW2+ Tumor Cells
64236	64236	5.83598	BZW2+ Tumor Cells
64237	64237	5.63661	BZW2+ Tumor Cells
64238	64238	5.92765	BZW2+ Tumor Cells
64239	64239	5.61916	BZW2+ Tumor Cells
64240	64240	5.22007	BZW2+ Tumor Cells
64241	64241	5.59316	BZW2+ Tumor Cells
64242	64242	5.20171	BZW2+ Tumor Cells
64243	64243	5.2719	BZW2+ Tumor Cells
64244	64244	6.34241	BZW2+ Tumor Cells
64245	64245	6.54405	BZW2+ Tumor Cells
64246	64246	6.20845	BZW2+ Tumor Cells
64247	64247	6.09273	BZW2+ Tumor Cells
64248	64248	6.26857	BZW2+ Tumor Cells
64249	64249	6.382	BZW2+ Tumor Cells
64250	64250	6.05551	BZW2+ Tumor Cells
64251	64251	5.9145	BZW2+ Tumor Cells
64252	64252	6.26351	BZW2+ Tumor Cells
64253	64253	6.42868	BZW2+ Tumor Cells
64254	64254	6.55643	BZW2+ Tumor Cells
64255	64255	6.50872	BZW2+ Tumor Cells
64256	64256	6.09959	BZW2+ Tumor Cells
64257	64257	5.97645	BZW2+ Tumor Cells
64258	64258	4.6319	BZW2+ Tumor Cells
64259	64259	5.87325	BZW2+ Tumor Cells
64260	64260	6.42469	BZW2+ Tumor Cells
64261	64261	6.2117	BZW2+ Tumor Cells
64262	64262	6.28723	BZW2+ Tumor Cells
64263	64263	5.89891	BZW2+ Tumor Cells
64264	64264	6.37121	BZW2+ Tumor Cells
64265	64265	5.30561	BZW2+ Tumor Cells
64266	64266	6.17262	BZW2+ Tumor Cells
64267	64267	6.14515	BZW2+ Tumor Cells
64268	64268	6.09232	BZW2+ Tumor Cells
64269	64269	5.74059	BZW2+ Tumor Cells
64270	64270	5.90036	BZW2+ Tumor Cells
64271	64271	5.93098	BZW2+ Tumor Cells
64272	64272	5.87849	BZW2+ Tumor Cells
64273	64273	5.68233	BZW2+ Tumor Cells
64274	64274	5.50417	BZW2+ Tumor Cells
64275	64275	5.34976	BZW2+ Tumor Cells
64276	64276	5.49923	BZW2+ Tumor Cells
64277	64277	5.11368	BZW2+ Tumor Cells
64278	64278	5.33381	BZW2+ Tumor Cells
64279	64279	5.03974	BZW2+ Tumor Cells
64280	64280	4.60766	BZW2+ Tumor Cells
64281	64281	6.10453	BZW2+ Tumor Cells
64282	64282	5.11402	BZW2+ Tumor Cells
64283	64283	4.38826	BZW2+ Tumor Cells
64284	64284	4.88839	BZW2+ Tumor Cells
64285	64285	3.48887	BZW2+ Tumor Cells
64286	64286	3.89251	BZW2+ Tumor Cells
64287	64287	4.59066	BZW2+ Tumor Cells
64288	64288	5.79505	BZW2+ Tumor Cells
64289	64289	5.59904	BZW2+ Tumor Cells
64290	64290	4.95439	BZW2+ Tumor Cells
64291	64291	6.04826	BZW2+ Tumor Cells
64292	64292	5.19808	BZW2+ Tumor Cells
64293	64293	4.53694	BZW2+ Tumor Cells
64294	64294	5.99053	BZW2+ Tumor Cells
64295	64295	5.91721	BZW2+ Tumor Cells
64296	64296	5.0732	BZW2+ Tumor Cells
64297	64297	5.43121	BZW2+ Tumor Cells
64298	64298	5.35989	BZW2+ Tumor Cells
64299	64299	5.53406	BZW2+ Tumor Cells
64300	64300	5.95999	BZW2+ Tumor Cells
64301	64301	5.8788	BZW2+ Tumor Cells
64302	64302	6.24235	BZW2+ Tumor Cells
64303	64303	6.23349	BZW2+ Tumor Cells
64304	64304	6.25666	BZW2+ Tumor Cells
64305	64305	6.46938	BZW2+ Tumor Cells
64306	64306	6.46333	BZW2+ Tumor Cells
64307	64307	5.89353	BZW2+ Tumor Cells
64308	64308	6.21391	BZW2+ Tumor Cells
64309	64309	6.25475	BZW2+ Tumor Cells
64310	64310	6.28011	BZW2+ Tumor Cells
64311	64311	6.25167	BZW2+ Tumor Cells
64312	64312	6.45491	BZW2+ Tumor Cells
64313	64313	6.53072	BZW2+ Tumor Cells
64314	64314	6.3918	BZW2+ Tumor Cells
64315	64315	6.44301	BZW2+ Tumor Cells
64316	64316	6.57497	BZW2+ Tumor Cells
64317	64317	6.5338	BZW2+ Tumor Cells
64318	64318	6.57998	BZW2+ Tumor Cells
64319	64319	6.66811	BZW2+ Tumor Cells
64320	64320	6.63169	BZW2+ Tumor Cells
64321	64321	6.7515	BZW2+ Tumor Cells
64322	64322	6.77327	BZW2+ Tumor Cells
64323	64323	6.61361	BZW2+ Tumor Cells
64324	64324	6.53327	BZW2+ Tumor Cells
64325	64325	6.88741	BZW2+ Tumor Cells
64326	64326	6.60904	BZW2+ Tumor Cells
64327	64327	6.73311	BZW2+ Tumor Cells
64328	64328	6.85629	BZW2+ Tumor Cells
64329	64329	6.97141	BZW2+ Tumor Cells
64330	64330	6.71094	BZW2+ Tumor Cells
64331	64331	6.81764	BZW2+ Tumor Cells
64332	64332	6.67248	BZW2+ Tumor Cells
64333	64333	6.91201	BZW2+ Tumor Cells
64334	64334	7.01344	BZW2+ Tumor Cells
64335	64335	6.81947	BZW2+ Tumor Cells
64336	64336	6.7453	BZW2+ Tumor Cells
64337	64337	7.02211	BZW2+ Tumor Cells
64338	64338	6.16618	BZW2+ Tumor Cells
64339	64339	6.20815	BZW2+ Tumor Cells
64340	64340	5.86309	BZW2+ Tumor Cells
64341	64341	6.41084	BZW2+ Tumor Cells
64342	64342	6.35096	BZW2+ Tumor Cells
64343	64343	6.14235	BZW2+ Tumor Cells
64344	64344	6.3219	BZW2+ Tumor Cells
64345	64345	6.35672	BZW2+ Tumor Cells
64346	64346	6.28255	BZW2+ Tumor Cells
64347	64347	6.14287	BZW2+ Tumor Cells
64348	64348	5.92418	BZW2+ Tumor Cells
64349	64349	5.70717	BZW2+ Tumor Cells
64350	64350	6.29792	BZW2+ Tumor Cells
64351	64351	5.99672	BZW2+ Tumor Cells
64352	64352	6.13849	BZW2+ Tumor Cells
64353	64353	6.14578	BZW2+ Tumor Cells
64354	64354	6.09301	BZW2+ Tumor Cells
64355	64355	6.07854	BZW2+ Tumor Cells
64356	64356	6.0496	BZW2+ Tumor Cells
64357	64357	5.92523	BZW2+ Tumor Cells
64358	64358	6.13277	BZW2+ Tumor Cells
64359	64359	6.02384	BZW2+ Tumor Cells
64360	64360	6.03047	BZW2+ Tumor Cells
64361	64361	6.16366	BZW2+ Tumor Cells
64362	64362	6.19733	BZW2+ Tumor Cells
64363	64363	6.16569	BZW2+ Tumor Cells
64364	64364	5.81143	BZW2+ Tumor Cells
64365	64365	6.10899	BZW2+ Tumor Cells
64366	64366	6.18218	BZW2+ Tumor Cells
64367	64367	6.08422	BZW2+ Tumor Cells
64368	64368	6.17906	BZW2+ Tumor Cells
64369	64369	5.91573	BZW2+ Tumor Cells
64370	64370	6.26665	BZW2+ Tumor Cells
64371	64371	6.37871	BZW2+ Tumor Cells
64372	64372	5.08219	BZW2+ Tumor Cells
64373	64373	4.65972	BZW2+ Tumor Cells
64374	64374	5.36573	BZW2+ Tumor Cells
64375	64375	4.0349	BZW2+ Tumor Cells
64376	64376	4.73263	BZW2+ Tumor Cells
64377	64377	5.36274	BZW2+ Tumor Cells
64378	64378	5.4981	BZW2+ Tumor Cells
64379	64379	5.83828	BZW2+ Tumor Cells
64380	64380	4.89339	BZW2+ Tumor Cells
64381	64381	4.48527	BZW2+ Tumor Cells
64382	64382	5.60721	BZW2+ Tumor Cells
64383	64383	5.50479	BZW2+ Tumor Cells
64384	64384	5.36589	BZW2+ Tumor Cells
64385	64385	5.54289	BZW2+ Tumor Cells
64386	64386	4.6114	BZW2+ Tumor Cells
64387	64387	5.5428	BZW2+ Tumor Cells
64388	64388	5.2166	BZW2+ Tumor Cells
64389	64389	5.45827	BZW2+ Tumor Cells
64390	64390	5.64666	BZW2+ Tumor Cells
64391	64391	5.33808	BZW2+ Tumor Cells
64392	64392	5.61506	BZW2+ Tumor Cells
64393	64393	5.17411	BZW2+ Tumor Cells
64394	64394	5.4285	BZW2+ Tumor Cells
64395	64395	5.00657	BZW2+ Tumor Cells
64396	64396	5.1643	BZW2+ Tumor Cells
64397	64397	5.02658	BZW2+ Tumor Cells
64398	64398	5.35801	BZW2+ Tumor Cells
64399	64399	4.43192	BZW2+ Tumor Cells
64400	64400	5.45111	BZW2+ Tumor Cells
64401	64401	4.38776	BZW2+ Tumor Cells
64402	64402	3.87259	BZW2+ Tumor Cells
64403	64403	3.21384	BZW2+ Tumor Cells
64404	64404	4.31363	BZW2+ Tumor Cells
64405	64405	4.28721	BZW2+ Tumor Cells
64406	64406	5.09033	BZW2+ Tumor Cells
64407	64407	5.3803	BZW2+ Tumor Cells
64408	64408	5.14915	BZW2+ Tumor Cells
64409	64409	4.8178	BZW2+ Tumor Cells
64410	64410	5.06328	BZW2+ Tumor Cells
64411	64411	3.37547	BZW2+ Tumor Cells
64412	64412	5.45845	BZW2+ Tumor Cells
64413	64413	5.44704	BZW2+ Tumor Cells
64414	64414	5.27246	BZW2+ Tumor Cells
64415	64415	5.18259	BZW2+ Tumor Cells
64416	64416	5.38225	BZW2+ Tumor Cells
64417	64417	5.47719	BZW2+ Tumor Cells
64418	64418	5.48141	BZW2+ Tumor Cells
64419	64419	5.17896	BZW2+ Tumor Cells
64420	64420	5.21854	BZW2+ Tumor Cells
64421	64421	5.35404	BZW2+ Tumor Cells
64422	64422	5.45562	BZW2+ Tumor Cells
64423	64423	5.07426	BZW2+ Tumor Cells
64424	64424	5.31668	BZW2+ Tumor Cells
64425	64425	5.45587	BZW2+ Tumor Cells
64426	64426	5.85358	BZW2+ Tumor Cells
64427	64427	6.24747	BZW2+ Tumor Cells
64428	64428	5.99976	BZW2+ Tumor Cells
64429	64429	6.09805	BZW2+ Tumor Cells
64430	64430	6.29381	BZW2+ Tumor Cells
64431	64431	5.95876	BZW2+ Tumor Cells
64432	64432	6.13538	BZW2+ Tumor Cells
64433	64433	6.24626	BZW2+ Tumor Cells
64434	64434	6.12635	BZW2+ Tumor Cells
64435	64435	6.69457	BZW2+ Tumor Cells
64436	64436	6.82317	BZW2+ Tumor Cells
64437	64437	6.42411	BZW2+ Tumor Cells
64438	64438	7.04134	BZW2+ Tumor Cells
64439	64439	6.14503	BZW2+ Tumor Cells
64440	64440	6.25029	BZW2+ Tumor Cells
64441	64441	6.25077	BZW2+ Tumor Cells
64442	64442	5.89627	BZW2+ Tumor Cells
64443	64443	6.28673	BZW2+ Tumor Cells
64444	64444	6.75188	BZW2+ Tumor Cells
64445	64445	5.79699	BZW2+ Tumor Cells
64446	64446	6.2863	BZW2+ Tumor Cells
64447	64447	6.369	BZW2+ Tumor Cells
64448	64448	6.5728	BZW2+ Tumor Cells
64449	64449	6.86062	BZW2+ Tumor Cells
64450	64450	6.34339	BZW2+ Tumor Cells
64451	64451	6.44852	BZW2+ Tumor Cells
64452	64452	6.56033	BZW2+ Tumor Cells
64453	64453	6.01825	BZW2+ Tumor Cells
64454	64454	6.68724	BZW2+ Tumor Cells
64455	64455	6.11766	BZW2+ Tumor Cells
64456	64456	6.61976	BZW2+ Tumor Cells
64457	64457	6.36693	BZW2+ Tumor Cells
64458	64458	6.90683	BZW2+ Tumor Cells
64459	64459	6.61443	BZW2+ Tumor Cells
64460	64460	6.89531	BZW2+ Tumor Cells
64461	64461	6.6888	BZW2+ Tumor Cells
64462	64462	6.85977	BZW2+ Tumor Cells
64463	64463	6.72524	BZW2+ Tumor Cells
64464	64464	6.3742	BZW2+ Tumor Cells
64465	64465	6.39921	BZW2+ Tumor Cells
64466	64466	6.40847	BZW2+ Tumor Cells
64467	64467	6.7849	BZW2+ Tumor Cells
64468	64468	6.97621	BZW2+ Tumor Cells
64469	64469	6.85974	BZW2+ Tumor Cells
64470	64470	6.05267	BZW2+ Tumor Cells
64471	64471	6.90758	BZW2+ Tumor Cells
64472	64472	6.85554	BZW2+ Tumor Cells
64473	64473	6.88044	BZW2+ Tumor Cells
64474	64474	6.19083	BZW2+ Tumor Cells
64475	64475	6.17115	BZW2+ Tumor Cells
64476	64476	6.49034	BZW2+ Tumor Cells
64477	64477	6.0408	BZW2+ Tumor Cells
64478	64478	6.71377	BZW2+ Tumor Cells
64479	64479	6.92222	BZW2+ Tumor Cells
64480	64480	6.92151	BZW2+ Tumor Cells
64481	64481	6.823	BZW2+ Tumor Cells
64482	64482	6.33026	BZW2+ Tumor Cells
64483	64483	6.96794	BZW2+ Tumor Cells
64484	64484	6.7994	BZW2+ Tumor Cells
64485	64485	6.86043	BZW2+ Tumor Cells
64486	64486	6.8949	BZW2+ Tumor Cells
64487	64487	6.71942	BZW2+ Tumor Cells
64488	64488	5.92733	BZW2+ Tumor Cells
64489	64489	6.27893	BZW2+ Tumor Cells
64490	64490	6.34123	BZW2+ Tumor Cells
64491	64491	6.05749	BZW2+ Tumor Cells
64492	64492	6.41679	BZW2+ Tumor Cells
64493	64493	6.20667	BZW2+ Tumor Cells
64494	64494	6.76494	BZW2+ Tumor Cells
64495	64495	6.09408	BZW2+ Tumor Cells
64496	64496	6.66775	BZW2+ Tumor Cells
64497	64497	6.89639	BZW2+ Tumor Cells
64498	64498	6.92905	BZW2+ Tumor Cells
64499	64499	6.78834	BZW2+ Tumor Cells
64500	64500	7.00183	BZW2+ Tumor Cells
64501	64501	4.80586	BZW2+ Tumor Cells
64502	64502	4.79885	BZW2+ Tumor Cells
64503	64503	4.95318	BZW2+ Tumor Cells
64504	64504	4.04408	BZW2+ Tumor Cells
64505	64505	4.88188	BZW2+ Tumor Cells
64506	64506	5.39628	BZW2+ Tumor Cells
64507	64507	5.14839	BZW2+ Tumor Cells
64508	64508	4.48713	BZW2+ Tumor Cells
64509	64509	4.5675	BZW2+ Tumor Cells
64510	64510	5.14628	BZW2+ Tumor Cells
64511	64511	4.8274	BZW2+ Tumor Cells
64512	64512	5.04592	BZW2+ Tumor Cells
64513	64513	5.04679	BZW2+ Tumor Cells
64514	64514	5.76737	BZW2+ Tumor Cells
64515	64515	5.52605	BZW2+ Tumor Cells
64516	64516	5.48033	BZW2+ Tumor Cells
64517	64517	5.77168	BZW2+ Tumor Cells
64518	64518	5.98975	BZW2+ Tumor Cells
64519	64519	6.10722	BZW2+ Tumor Cells
64520	64520	5.63823	BZW2+ Tumor Cells
64521	64521	5.96995	BZW2+ Tumor Cells
64522	64522	5.71383	BZW2+ Tumor Cells
64523	64523	5.60946	BZW2+ Tumor Cells
64524	64524	5.66202	BZW2+ Tumor Cells
64525	64525	5.64032	BZW2+ Tumor Cells
64526	64526	5.40975	BZW2+ Tumor Cells
64527	64527	5.44909	BZW2+ Tumor Cells
64528	64528	5.42216	BZW2+ Tumor Cells
64529	64529	5.26077	BZW2+ Tumor Cells
64530	64530	5.46428	BZW2+ Tumor Cells
64531	64531	5.06438	BZW2+ Tumor Cells
64532	64532	4.14689	BZW2+ Tumor Cells
64533	64533	5.12977	BZW2+ Tumor Cells
64534	64534	5.01428	BZW2+ Tumor Cells
64535	64535	4.9426	BZW2+ Tumor Cells
64536	64536	4.14637	BZW2+ Tumor Cells
64537	64537	4.57065	BZW2+ Tumor Cells
64538	64538	4.89562	BZW2+ Tumor Cells
64539	64539	4.3614	BZW2+ Tumor Cells
64540	64540	4.45525	BZW2+ Tumor Cells
64541	64541	4.52647	BZW2+ Tumor Cells
64542	64542	3.71414	BZW2+ Tumor Cells
64543	64543	6.71715	BZW2+ Tumor Cells
64544	64544	6.6338	BZW2+ Tumor Cells
64545	64545	6.90237	BZW2+ Tumor Cells
64546	64546	6.78937	BZW2+ Tumor Cells
64547	64547	6.56756	BZW2+ Tumor Cells
64548	64548	6.56287	BZW2+ Tumor Cells
64549	64549	6.76287	BZW2+ Tumor Cells
64550	64550	6.67427	BZW2+ Tumor Cells
64551	64551	6.41019	BZW2+ Tumor Cells
64552	64552	6.54422	BZW2+ Tumor Cells
64553	64553	6.81007	BZW2+ Tumor Cells
64554	64554	6.29236	BZW2+ Tumor Cells
64555	64555	6.6856	BZW2+ Tumor Cells
64556	64556	6.53742	BZW2+ Tumor Cells
64557	64557	6.38847	BZW2+ Tumor Cells
64558	64558	6.28468	BZW2+ Tumor Cells
64559	64559	6.70997	BZW2+ Tumor Cells
64560	64560	6.44185	BZW2+ Tumor Cells
64561	64561	6.57313	BZW2+ Tumor Cells
64562	64562	6.32573	BZW2+ Tumor Cells
64563	64563	6.45016	BZW2+ Tumor Cells
64564	64564	6.55676	BZW2+ Tumor Cells
64565	64565	6.77844	BZW2+ Tumor Cells
64566	64566	6.55323	BZW2+ Tumor Cells
64567	64567	6.3298	BZW2+ Tumor Cells
64568	64568	6.55147	BZW2+ Tumor Cells
64569	64569	6.73034	BZW2+ Tumor Cells
64570	64570	6.64725	BZW2+ Tumor Cells
64571	64571	6.81661	BZW2+ Tumor Cells
64572	64572	6.78311	BZW2+ Tumor Cells
64573	64573	6.78648	BZW2+ Tumor Cells
64574	64574	6.72095	BZW2+ Tumor Cells
64575	64575	6.76461	BZW2+ Tumor Cells
64576	64576	6.8261	BZW2+ Tumor Cells
64577	64577	6.75713	BZW2+ Tumor Cells
64578	64578	6.71757	BZW2+ Tumor Cells
64579	64579	5.47974	BZW2+ Tumor Cells
64580	64580	4.89533	BZW2+ Tumor Cells
64581	64581	5.26659	BZW2+ Tumor Cells
64582	64582	5.59906	BZW2+ Tumor Cells
64583	64583	5.07023	BZW2+ Tumor Cells
64584	64584	4.64271	BZW2+ Tumor Cells
64585	64585	5.6738	BZW2+ Tumor Cells
64586	64586	5.18915	BZW2+ Tumor Cells
64587	64587	5.40346	BZW2+ Tumor Cells
64588	64588	4.97444	BZW2+ Tumor Cells
64589	64589	5.30533	BZW2+ Tumor Cells
64590	64590	5.13385	BZW2+ Tumor Cells
64591	64591	5.60894	BZW2+ Tumor Cells
64592	64592	5.65944	BZW2+ Tumor Cells
64593	64593	5.07958	BZW2+ Tumor Cells
64594	64594	5.33393	BZW2+ Tumor Cells
64595	64595	4.55787	BZW2+ Tumor Cells
64596	64596	4.80158	BZW2+ Tumor Cells
64597	64597	5.49036	BZW2+ Tumor Cells
64598	64598	4.34405	BZW2+ Tumor Cells
64599	64599	5.30755	BZW2+ Tumor Cells
64600	64600	4.78939	BZW2+ Tumor Cells
64601	64601	5.06879	BZW2+ Tumor Cells
64602	64602	5.50809	BZW2+ Tumor Cells
64603	64603	4.45383	BZW2+ Tumor Cells
64604	64604	4.68761	BZW2+ Tumor Cells
64605	64605	3.96371	BZW2+ Tumor Cells
64606	64606	4.04946	BZW2+ Tumor Cells
64607	64607	4.39422	BZW2+ Tumor Cells
64608	64608	5.80479	BZW2+ Tumor Cells
64609	64609	6.4273	BZW2+ Tumor Cells
64610	64610	6.1941	BZW2+ Tumor Cells
64611	64611	5.69866	BZW2+ Tumor Cells
64612	64612	6.15312	BZW2+ Tumor Cells
64613	64613	6.19026	BZW2+ Tumor Cells
64614	64614	6.05669	BZW2+ Tumor Cells
64615	64615	6.12855	BZW2+ Tumor Cells
64616	64616	5.93795	BZW2+ Tumor Cells
64617	64617	6.57521	BZW2+ Tumor Cells
64618	64618	6.26528	BZW2+ Tumor Cells
64619	64619	6.29578	BZW2+ Tumor Cells
64620	64620	6.48685	BZW2+ Tumor Cells
64621	64621	6.58998	BZW2+ Tumor Cells
64622	64622	6.11907	BZW2+ Tumor Cells
64623	64623	6.2727	BZW2+ Tumor Cells
64624	64624	6.1157	BZW2+ Tumor Cells
64625	64625	6.50436	BZW2+ Tumor Cells
64626	64626	6.14184	BZW2+ Tumor Cells
64627	64627	6.25814	BZW2+ Tumor Cells
64628	64628	6.05231	BZW2+ Tumor Cells
64629	64629	6.33166	BZW2+ Tumor Cells
64630	64630	6.12588	BZW2+ Tumor Cells
64631	64631	6.47935	BZW2+ Tumor Cells
64632	64632	6.29102	BZW2+ Tumor Cells
64633	64633	6.02193	BZW2+ Tumor Cells
64634	64634	6.40221	BZW2+ Tumor Cells
64635	64635	6.24031	BZW2+ Tumor Cells
64636	64636	6.35303	BZW2+ Tumor Cells
64637	64637	6.21309	BZW2+ Tumor Cells
64638	64638	6.05389	BZW2+ Tumor Cells
64639	64639	6.4844	BZW2+ Tumor Cells
64640	64640	6.23196	BZW2+ Tumor Cells
64641	64641	6.06503	BZW2+ Tumor Cells
64642	64642	6.17575	BZW2+ Tumor Cells
64643	64643	6.278	BZW2+ Tumor Cells
64644	64644	5.89959	BZW2+ Tumor Cells
64645	64645	5.95451	BZW2+ Tumor Cells
64646	64646	6.11914	BZW2+ Tumor Cells
64647	64647	6.00244	BZW2+ Tumor Cells
64648	64648	5.72819	BZW2+ Tumor Cells
64649	64649	5.96652	BZW2+ Tumor Cells
64650	64650	5.77672	BZW2+ Tumor Cells
64651	64651	5.47706	BZW2+ Tumor Cells
64652	64652	5.66934	BZW2+ Tumor Cells
64653	64653	5.88852	BZW2+ Tumor Cells
64654	64654	5.38597	BZW2+ Tumor Cells
64655	64655	5.05356	BZW2+ Tumor Cells
64656	64656	5.93785	BZW2+ Tumor Cells
64657	64657	5.71569	BZW2+ Tumor Cells
64658	64658	5.52378	BZW2+ Tumor Cells
64659	64659	4.75973	BZW2+ Tumor Cells
64660	64660	5.16897	BZW2+ Tumor Cells
64661	64661	4.7638	BZW2+ Tumor Cells
64662	64662	6.18496	BZW2+ Tumor Cells
64663	64663	6.33011	BZW2+ Tumor Cells
64664	64664	5.85719	BZW2+ Tumor Cells
64665	64665	5.88046	BZW2+ Tumor Cells
64666	64666	6.06132	BZW2+ Tumor Cells
64667	64667	6.16064	BZW2+ Tumor Cells
64668	64668	6.31184	BZW2+ Tumor Cells
64669	64669	5.87763	BZW2+ Tumor Cells
64670	64670	6.45638	BZW2+ Tumor Cells
64671	64671	6.09596	BZW2+ Tumor Cells
64672	64672	6.45126	BZW2+ Tumor Cells
64673	64673	6.29536	BZW2+ Tumor Cells
64674	64674	6.02698	BZW2+ Tumor Cells
64675	64675	5.16948	BZW2+ Tumor Cells
64676	64676	4.99768	BZW2+ Tumor Cells
64677	64677	5.44431	BZW2+ Tumor Cells
64678	64678	5.81159	BZW2+ Tumor Cells
64679	64679	5.68979	BZW2+ Tumor Cells
64680	64680	5.80636	BZW2+ Tumor Cells
64681	64681	5.87665	BZW2+ Tumor Cells
64682	64682	5.54596	BZW2+ Tumor Cells
64683	64683	5.88182	BZW2+ Tumor Cells
64684	64684	5.80244	BZW2+ Tumor Cells
64685	64685	6.08481	BZW2+ Tumor Cells
64686	64686	6.0235	BZW2+ Tumor Cells
64687	64687	4.82986	BZW2+ Tumor Cells
64688	64688	4.74059	BZW2+ Tumor Cells
64689	64689	5.05515	BZW2+ Tumor Cells
64690	64690	4.95838	BZW2+ Tumor Cells
64691	64691	5.26348	BZW2+ Tumor Cells
64692	64692	5.48216	BZW2+ Tumor Cells
64693	64693	5.89867	BZW2+ Tumor Cells
64694	64694	5.99826	BZW2+ Tumor Cells
64695	64695	5.92572	BZW2+ Tumor Cells
64696	64696	5.62284	BZW2+ Tumor Cells
64697	64697	5.83419	BZW2+ Tumor Cells
64698	64698	5.68688	BZW2+ Tumor Cells
64699	64699	5.55312	BZW2+ Tumor Cells
64700	64700	5.32472	BZW2+ Tumor Cells
64701	64701	5.15825	BZW2+ Tumor Cells
64702	64702	5.61059	BZW2+ Tumor Cells
64703	64703	5.36113	BZW2+ Tumor Cells
64704	64704	5.01107	BZW2+ Tumor Cells
64705	64705	5.36053	BZW2+ Tumor Cells
64706	64706	4.98683	BZW2+ Tumor Cells
64707	64707	6.17331	BZW2+ Tumor Cells
64708	64708	6.15858	BZW2+ Tumor Cells
64709	64709	6.01725	BZW2+ Tumor Cells
64710	64710	3.2102	BZW2+ Tumor Cells
64711	64711	4.27637	BZW2+ Tumor Cells
64712	64712	4.02827	BZW2+ Tumor Cells
64713	64713	3.11419	BZW2+ Tumor Cells
64714	64714	4.15806	BZW2+ Tumor Cells
64715	64715	4.68266	BZW2+ Tumor Cells
64716	64716	4.25138	BZW2+ Tumor Cells
64717	64717	4.08501	BZW2+ Tumor Cells
64718	64718	4.44667	BZW2+ Tumor Cells
64719	64719	4.83547	BZW2+ Tumor Cells
64720	64720	5.11361	BZW2+ Tumor Cells
64721	64721	5.24871	BZW2+ Tumor Cells
64722	64722	5.57416	BZW2+ Tumor Cells
64723	64723	4.88261	BZW2+ Tumor Cells
64724	64724	4.35113	BZW2+ Tumor Cells
64725	64725	4.85857	BZW2+ Tumor Cells
64726	64726	5.34768	BZW2+ Tumor Cells
64727	64727	5.05469	BZW2+ Tumor Cells
64728	64728	5.37656	BZW2+ Tumor Cells
64729	64729	5.45458	BZW2+ Tumor Cells
64730	64730	5.11311	BZW2+ Tumor Cells
64731	64731	4.72926	BZW2+ Tumor Cells
64732	64732	4.26554	BZW2+ Tumor Cells
64733	64733	5.43639	BZW2+ Tumor Cells
64734	64734	4.84128	BZW2+ Tumor Cells
64735	64735	5.14441	BZW2+ Tumor Cells
64736	64736	5.55978	BZW2+ Tumor Cells
64737	64737	4.97149	BZW2+ Tumor Cells
64738	64738	5.1996	BZW2+ Tumor Cells
64739	64739	5.44592	BZW2+ Tumor Cells
64740	64740	5.73549	BZW2+ Tumor Cells
64741	64741	5.53812	BZW2+ Tumor Cells
64742	64742	5.32357	BZW2+ Tumor Cells
64743	64743	5.89412	BZW2+ Tumor Cells
64744	64744	5.87842	BZW2+ Tumor Cells
64745	64745	6.13197	BZW2+ Tumor Cells
64746	64746	6.17171	BZW2+ Tumor Cells
64747	64747	5.55894	BZW2+ Tumor Cells
64748	64748	5.30355	BZW2+ Tumor Cells
64749	64749	4.99102	BZW2+ Tumor Cells
64750	64750	5.79238	BZW2+ Tumor Cells
64751	64751	5.62338	BZW2+ Tumor Cells
64752	64752	4.86374	BZW2+ Tumor Cells
64753	64753	5.32316	BZW2+ Tumor Cells
64754	64754	5.02351	BZW2+ Tumor Cells
64755	64755	6.10084	BZW2+ Tumor Cells
64756	64756	5.1179	BZW2+ Tumor Cells
64757	64757	3.38817	BZW2+ Tumor Cells
64758	64758	5.79419	BZW2+ Tumor Cells
64759	64759	4.27732	BZW2+ Tumor Cells
64760	64760	4.54621	BZW2+ Tumor Cells
64761	64761	2.81569	BZW2+ Tumor Cells
64762	64762	5.8696	BZW2+ Tumor Cells
64763	64763	4.56091	BZW2+ Tumor Cells
64764	64764	3.93357	BZW2+ Tumor Cells
64765	64765	5.54828	BZW2+ Tumor Cells
64766	64766	5.69057	BZW2+ Tumor Cells
64767	64767	5.48823	BZW2+ Tumor Cells
64768	64768	4.62627	BZW2+ Tumor Cells
64769	64769	6.09602	BZW2+ Tumor Cells
64770	64770	5.73013	BZW2+ Tumor Cells
64771	64771	5.63612	BZW2+ Tumor Cells
64772	64772	4.77408	BZW2+ Tumor Cells
64773	64773	2.64465	BZW2+ Tumor Cells
64774	64774	5.78	BZW2+ Tumor Cells
64775	64775	3.98284	BZW2+ Tumor Cells
64776	64776	4.25106	BZW2+ Tumor Cells
64777	64777	6.15741	BZW2+ Tumor Cells
64778	64778	5.05574	BZW2+ Tumor Cells
64779	64779	5.71166	BZW2+ Tumor Cells
64780	64780	5.98864	BZW2+ Tumor Cells
64781	64781	5.37607	BZW2+ Tumor Cells
64782	64782	6.06934	BZW2+ Tumor Cells
64783	64783	5.45753	BZW2+ Tumor Cells
64784	64784	4.54177	BZW2+ Tumor Cells
64785	64785	4.44366	BZW2+ Tumor Cells
64786	64786	4.92304	BZW2+ Tumor Cells
64787	64787	4.48928	BZW2+ Tumor Cells
64788	64788	4.62652	BZW2+ Tumor Cells
64789	64789	5.93659	BZW2+ Tumor Cells
64790	64790	5.97984	BZW2+ Tumor Cells
64791	64791	4.05186	BZW2+ Tumor Cells
64792	64792	5.50901	BZW2+ Tumor Cells
64793	64793	5.19143	BZW2+ Tumor Cells
64794	64794	5.72895	BZW2+ Tumor Cells
64795	64795	5.98797	BZW2+ Tumor Cells
64796	64796	5.56224	BZW2+ Tumor Cells
64797	64797	5.69229	BZW2+ Tumor Cells
64798	64798	5.11909	BZW2+ Tumor Cells
64799	64799	5.07627	BZW2+ Tumor Cells
64800	64800	5.67283	BZW2+ Tumor Cells
64801	64801	5.77959	BZW2+ Tumor Cells
64802	64802	5.81786	BZW2+ Tumor Cells
64803	64803	3.14196	BZW2+ Tumor Cells
64804	64804	4.7859	BZW2+ Tumor Cells
64805	64805	4.77806	BZW2+ Tumor Cells
64806	64806	4.3272	BZW2+ Tumor Cells
64807	64807	5.54945	BZW2+ Tumor Cells
64808	64808	5.6524	BZW2+ Tumor Cells
64809	64809	4.97149	BZW2+ Tumor Cells
64810	64810	4.48702	BZW2+ Tumor Cells
64811	64811	4.05286	BZW2+ Tumor Cells
64812	64812	5.95687	BZW2+ Tumor Cells
64813	64813	4.47427	BZW2+ Tumor Cells
64814	64814	5.2484	BZW2+ Tumor Cells
64815	64815	4.15083	BZW2+ Tumor Cells
64816	64816	4.48518	BZW2+ Tumor Cells
64817	64817	5.0946	BZW2+ Tumor Cells
64818	64818	4.01282	BZW2+ Tumor Cells
64819	64819	4.19636	BZW2+ Tumor Cells
64820	64820	4.71096	BZW2+ Tumor Cells
64821	64821	3.69646	BZW2+ Tumor Cells
64822	64822	5.82872	BZW2+ Tumor Cells
64823	64823	5.5846	BZW2+ Tumor Cells
64824	64824	4.51882	BZW2+ Tumor Cells
64825	64825	5.43871	BZW2+ Tumor Cells
64826	64826	3.20642	BZW2+ Tumor Cells
64827	64827	4.84493	BZW2+ Tumor Cells
64828	64828	5.01078	BZW2+ Tumor Cells
64829	64829	4.1841	BZW2+ Tumor Cells
64830	64830	4.81471	BZW2+ Tumor Cells
64831	64831	6.40339	BZW2+ Tumor Cells
64832	64832	6.32656	BZW2+ Tumor Cells
64833	64833	5.38482	BZW2+ Tumor Cells
64834	64834	6.51557	BZW2+ Tumor Cells
64835	64835	6.47626	BZW2+ Tumor Cells
64836	64836	6.02375	BZW2+ Tumor Cells
64837	64837	5.87504	BZW2+ Tumor Cells
64838	64838	6.60843	BZW2+ Tumor Cells
64839	64839	5.4406	BZW2+ Tumor Cells
64840	64840	6.03442	BZW2+ Tumor Cells
64841	64841	6.26532	BZW2+ Tumor Cells
64842	64842	6.15675	BZW2+ Tumor Cells
64843	64843	6.19966	BZW2+ Tumor Cells
64844	64844	5.99823	BZW2+ Tumor Cells
64845	64845	5.75923	BZW2+ Tumor Cells
64846	64846	6.34887	BZW2+ Tumor Cells
64847	64847	4.19086	BZW2+ Tumor Cells
64848	64848	5.94707	BZW2+ Tumor Cells
64849	64849	5.95913	BZW2+ Tumor Cells
64850	64850	4.87786	BZW2+ Tumor Cells
64851	64851	5.04358	BZW2+ Tumor Cells
64852	64852	5.55024	BZW2+ Tumor Cells
64853	64853	6.26791	BZW2+ Tumor Cells
64854	64854	6.27394	BZW2+ Tumor Cells
64855	64855	3.74657	BZW2+ Tumor Cells
64856	64856	5.60349	BZW2+ Tumor Cells
64857	64857	5.22646	BZW2+ Tumor Cells
64858	64858	5.92673	BZW2+ Tumor Cells
64859	64859	4.1179	BZW2+ Tumor Cells
64860	64860	4.95417	BZW2+ Tumor Cells
64861	64861	5.09335	BZW2+ Tumor Cells
64862	64862	4.85575	BZW2+ Tumor Cells
64863	64863	6.2213	BZW2+ Tumor Cells
64864	64864	5.25928	BZW2+ Tumor Cells
64865	64865	6.40518	BZW2+ Tumor Cells
64866	64866	6.43989	BZW2+ Tumor Cells
64867	64867	6.55203	BZW2+ Tumor Cells
64868	64868	6.58104	BZW2+ Tumor Cells
64869	64869	6.5119	BZW2+ Tumor Cells
64870	64870	6.61869	BZW2+ Tumor Cells
64871	64871	6.45837	BZW2+ Tumor Cells
64872	64872	6.26718	BZW2+ Tumor Cells
64873	64873	6.46313	BZW2+ Tumor Cells
64874	64874	6.3147	BZW2+ Tumor Cells
64875	64875	6.35307	BZW2+ Tumor Cells
64876	64876	6.01927	BZW2+ Tumor Cells
64877	64877	6.04593	BZW2+ Tumor Cells
64878	64878	5.91838	BZW2+ Tumor Cells
64879	64879	5.70351	BZW2+ Tumor Cells
64880	64880	5.98564	BZW2+ Tumor Cells
64881	64881	5.70443	BZW2+ Tumor Cells
64882	64882	5.43558	BZW2+ Tumor Cells
64883	64883	5.58424	BZW2+ Tumor Cells
64884	64884	5.14314	BZW2+ Tumor Cells
64885	64885	5.35596	BZW2+ Tumor Cells
64886	64886	5.4965	BZW2+ Tumor Cells
64887	64887	5.38266	BZW2+ Tumor Cells
64888	64888	5.06822	BZW2+ Tumor Cells
64889	64889	4.6105	BZW2+ Tumor Cells
64890	64890	4.67166	BZW2+ Tumor Cells
64891	64891	5.18693	BZW2+ Tumor Cells
64892	64892	4.69156	BZW2+ Tumor Cells
64893	64893	3.96002	BZW2+ Tumor Cells
64894	64894	4.98747	BZW2+ Tumor Cells
64895	64895	5.30999	BZW2+ Tumor Cells
64896	64896	4.19173	BZW2+ Tumor Cells
64897	64897	3.67665	BZW2+ Tumor Cells
64898	64898	4.6988	BZW2+ Tumor Cells
64899	64899	4.87159	BZW2+ Tumor Cells
64900	64900	4.26974	BZW2+ Tumor Cells
64901	64901	4.08609	BZW2+ Tumor Cells
64902	64902	4.3836	BZW2+ Tumor Cells
64903	64903	3.41928	BZW2+ Tumor Cells
64904	64904	4.38292	BZW2+ Tumor Cells
64905	64905	6.27311	BZW2+ Tumor Cells
64906	64906	6.16725	BZW2+ Tumor Cells
64907	64907	4.11688	BZW2+ Tumor Cells
64908	64908	6.14146	BZW2+ Tumor Cells
64909	64909	6.44454	BZW2+ Tumor Cells
64910	64910	5.26841	BZW2+ Tumor Cells
64911	64911	5.86816	BZW2+ Tumor Cells
64912	64912	6.51564	BZW2+ Tumor Cells
64913	64913	5.96182	BZW2+ Tumor Cells
64914	64914	5.73832	BZW2+ Tumor Cells
64915	64915	4.53795	BZW2+ Tumor Cells
64916	64916	5.85167	BZW2+ Tumor Cells
64917	64917	4.62732	BZW2+ Tumor Cells
64918	64918	6.27945	BZW2+ Tumor Cells
64919	64919	5.50591	BZW2+ Tumor Cells
64920	64920	6.01774	BZW2+ Tumor Cells
64921	64921	5.49469	BZW2+ Tumor Cells
64922	64922	6.16514	BZW2+ Tumor Cells
64923	64923	6.16813	BZW2+ Tumor Cells
64924	64924	6.27566	BZW2+ Tumor Cells
64925	64925	5.42721	BZW2+ Tumor Cells
64926	64926	5.99259	BZW2+ Tumor Cells
64927	64927	5.62631	BZW2+ Tumor Cells
64928	64928	6.16717	BZW2+ Tumor Cells
64929	64929	6.29984	BZW2+ Tumor Cells
64930	64930	6.14189	BZW2+ Tumor Cells
64931	64931	6.1148	BZW2+ Tumor Cells
64932	64932	6.40535	BZW2+ Tumor Cells
64933	64933	5.8007	BZW2+ Tumor Cells
64934	64934	5.84224	BZW2+ Tumor Cells
64935	64935	6.26994	BZW2+ Tumor Cells
64936	64936	6.45204	BZW2+ Tumor Cells
64937	64937	5.9956	BZW2+ Tumor Cells
64938	64938	5.70307	BZW2+ Tumor Cells
64939	64939	6.30395	BZW2+ Tumor Cells
64940	64940	6.1131	BZW2+ Tumor Cells
64941	64941	6.28677	BZW2+ Tumor Cells
64942	64942	6.37108	BZW2+ Tumor Cells
64943	64943	6.4343	BZW2+ Tumor Cells
64944	64944	6.33198	BZW2+ Tumor Cells
64945	64945	5.90187	BZW2+ Tumor Cells
64946	64946	6.16845	BZW2+ Tumor Cells
64947	64947	6.37941	BZW2+ Tumor Cells
64948	64948	6.2411	BZW2+ Tumor Cells
64949	64949	6.03863	BZW2+ Tumor Cells
64950	64950	6.61415	BZW2+ Tumor Cells
64951	64951	6.22791	BZW2+ Tumor Cells
64952	64952	6.49793	BZW2+ Tumor Cells
64953	64953	6.19497	BZW2+ Tumor Cells
64954	64954	6.4603	BZW2+ Tumor Cells
64955	64955	6.6627	BZW2+ Tumor Cells
64956	64956	6.23719	BZW2+ Tumor Cells
64957	64957	6.46165	BZW2+ Tumor Cells
64958	64958	6.44413	BZW2+ Tumor Cells
64959	64959	6.33244	BZW2+ Tumor Cells
64960	64960	6.64854	BZW2+ Tumor Cells
64961	64961	6.45565	BZW2+ Tumor Cells
64962	64962	6.31029	BZW2+ Tumor Cells
64963	64963	6.60265	BZW2+ Tumor Cells
64964	64964	6.43684	BZW2+ Tumor Cells
64965	64965	6.24569	BZW2+ Tumor Cells
64966	64966	6.32875	BZW2+ Tumor Cells
64967	64967	6.1462	BZW2+ Tumor Cells
64968	64968	6.45358	BZW2+ Tumor Cells
64969	64969	6.28344	BZW2+ Tumor Cells
64970	64970	6.60405	BZW2+ Tumor Cells
64971	64971	5.51272	BZW2+ Tumor Cells
64972	64972	5.29617	BZW2+ Tumor Cells
64973	64973	5.49877	BZW2+ Tumor Cells
64974	64974	5.36836	BZW2+ Tumor Cells
64975	64975	5.1942	BZW2+ Tumor Cells
64976	64976	4.78252	BZW2+ Tumor Cells
64977	64977	4.37502	BZW2+ Tumor Cells
64978	64978	4.28797	BZW2+ Tumor Cells
64979	64979	5.00707	BZW2+ Tumor Cells
64980	64980	4.50449	BZW2+ Tumor Cells
64981	64981	3.35895	BZW2+ Tumor Cells
64982	64982	4.86868	BZW2+ Tumor Cells
64983	64983	4.13374	BZW2+ Tumor Cells
64984	64984	3.2971	BZW2+ Tumor Cells
64985	64985	4.67754	BZW2+ Tumor Cells
64986	64986	3.85079	BZW2+ Tumor Cells
64987	64987	4.51042	BZW2+ Tumor Cells
64988	64988	5.04796	BZW2+ Tumor Cells
64989	64989	4.81819	BZW2+ Tumor Cells
64990	64990	5.34284	BZW2+ Tumor Cells
64991	64991	4.98708	BZW2+ Tumor Cells
64992	64992	5.41364	BZW2+ Tumor Cells
64993	64993	5.33818	BZW2+ Tumor Cells
64994	64994	5.39235	BZW2+ Tumor Cells
64995	64995	5.59522	BZW2+ Tumor Cells
64996	64996	5.3703	BZW2+ Tumor Cells
64997	64997	5.6414	BZW2+ Tumor Cells
64998	64998	5.33294	BZW2+ Tumor Cells
64999	64999	5.64511	BZW2+ Tumor Cells
65000	65000	5.76431	BZW2+ Tumor Cells
65001	65001	5.23669	BZW2+ Tumor Cells
65002	65002	5.89645	BZW2+ Tumor Cells
65003	65003	5.83156	BZW2+ Tumor Cells
65004	65004	5.87484	BZW2+ Tumor Cells
65005	65005	6.14032	BZW2+ Tumor Cells
65006	65006	6.12978	BZW2+ Tumor Cells
65007	65007	6.04967	BZW2+ Tumor Cells
65008	65008	5.41154	BZW2+ Tumor Cells
65009	65009	5.53127	BZW2+ Tumor Cells
65010	65010	5.72469	BZW2+ Tumor Cells
65011	65011	5.93522	BZW2+ Tumor Cells
65012	65012	5.92935	BZW2+ Tumor Cells
65013	65013	5.53454	BZW2+ Tumor Cells
65014	65014	5.96354	BZW2+ Tumor Cells
65015	65015	5.92619	BZW2+ Tumor Cells
65016	65016	5.83998	BZW2+ Tumor Cells
65017	65017	5.59746	BZW2+ Tumor Cells
65018	65018	5.68319	BZW2+ Tumor Cells
65019	65019	5.76525	BZW2+ Tumor Cells
65020	65020	5.36275	BZW2+ Tumor Cells
65021	65021	5.72071	BZW2+ Tumor Cells
65022	65022	5.61983	BZW2+ Tumor Cells
65023	65023	5.995	BZW2+ Tumor Cells
65024	65024	5.7329	BZW2+ Tumor Cells
65025	65025	5.66108	BZW2+ Tumor Cells
65026	65026	5.95242	BZW2+ Tumor Cells
65027	65027	5.85056	BZW2+ Tumor Cells
65028	65028	5.79448	BZW2+ Tumor Cells
65029	65029	5.50707	BZW2+ Tumor Cells
65030	65030	5.47777	BZW2+ Tumor Cells
65031	65031	5.97269	BZW2+ Tumor Cells
65032	65032	5.21905	BZW2+ Tumor Cells
65033	65033	5.80695	BZW2+ Tumor Cells
65034	65034	6.1407	BZW2+ Tumor Cells
65035	65035	5.68449	BZW2+ Tumor Cells
65036	65036	5.37961	BZW2+ Tumor Cells
65037	65037	5.67486	BZW2+ Tumor Cells
65038	65038	5.91016	BZW2+ Tumor Cells
65039	65039	5.99908	BZW2+ Tumor Cells
65040	65040	5.3023	BZW2+ Tumor Cells
65041	65041	5.28183	BZW2+ Tumor Cells
65042	65042	6.49163	BZW2+ Tumor Cells
65043	65043	5.54215	BZW2+ Tumor Cells
65044	65044	5.96831	BZW2+ Tumor Cells
65045	65045	5.41735	BZW2+ Tumor Cells
65046	65046	5.9586	BZW2+ Tumor Cells
65047	65047	6.20116	BZW2+ Tumor Cells
65048	65048	6.05729	BZW2+ Tumor Cells
65049	65049	6.14852	BZW2+ Tumor Cells
65050	65050	6.37792	BZW2+ Tumor Cells
65051	65051	5.31574	BZW2+ Tumor Cells
65052	65052	6.64331	BZW2+ Tumor Cells
65053	65053	6.13898	BZW2+ Tumor Cells
65054	65054	5.77448	BZW2+ Tumor Cells
65055	65055	5.16327	BZW2+ Tumor Cells
65056	65056	4.94862	BZW2+ Tumor Cells
65057	65057	6.93171	BZW2+ Tumor Cells
65058	65058	7.33435	BZW2+ Tumor Cells
65059	65059	7.2575	BZW2+ Tumor Cells
65060	65060	6.95794	BZW2+ Tumor Cells
65061	65061	6.67765	BZW2+ Tumor Cells
65062	65062	6.36771	BZW2+ Tumor Cells
65063	65063	4.92482	BZW2+ Tumor Cells
65064	65064	4.69927	BZW2+ Tumor Cells
65065	65065	7.30237	BZW2+ Tumor Cells
65066	65066	6.96634	BZW2+ Tumor Cells
65067	65067	6.70237	BZW2+ Tumor Cells
65068	65068	6.99457	BZW2+ Tumor Cells
65069	65069	3.20662	BZW2+ Tumor Cells
65070	65070	4.81353	BZW2+ Tumor Cells
65071	65071	5.12067	BZW2+ Tumor Cells
65072	65072	5.22293	BZW2+ Tumor Cells
65073	65073	5.68393	BZW2+ Tumor Cells
65074	65074	6.05275	BZW2+ Tumor Cells
65075	65075	5.67056	BZW2+ Tumor Cells
65076	65076	5.8015	BZW2+ Tumor Cells
65077	65077	5.19472	BZW2+ Tumor Cells
65078	65078	4.84218	BZW2+ Tumor Cells
65079	65079	5.4631	BZW2+ Tumor Cells
65080	65080	5.06139	BZW2+ Tumor Cells
65081	65081	5.78628	BZW2+ Tumor Cells
65082	65082	5.39917	BZW2+ Tumor Cells
65083	65083	5.62256	BZW2+ Tumor Cells
65084	65084	5.81384	BZW2+ Tumor Cells
65085	65085	5.52581	BZW2+ Tumor Cells
65086	65086	5.40626	BZW2+ Tumor Cells
65087	65087	5.55825	BZW2+ Tumor Cells
65088	65088	5.99694	BZW2+ Tumor Cells
65089	65089	5.83902	BZW2+ Tumor Cells
65090	65090	6.2122	BZW2+ Tumor Cells
65091	65091	6.15383	BZW2+ Tumor Cells
65092	65092	6.56958	BZW2+ Tumor Cells
65093	65093	6.42875	BZW2+ Tumor Cells
65094	65094	6.30594	BZW2+ Tumor Cells
65095	65095	6.4082	BZW2+ Tumor Cells
65096	65096	6.47677	BZW2+ Tumor Cells
65097	65097	6.56815	BZW2+ Tumor Cells
65098	65098	6.53201	BZW2+ Tumor Cells
65099	65099	6.69493	BZW2+ Tumor Cells
65100	65100	6.65006	BZW2+ Tumor Cells
65101	65101	6.60348	BZW2+ Tumor Cells
65102	65102	6.67357	BZW2+ Tumor Cells
65103	65103	6.76751	BZW2+ Tumor Cells
65104	65104	6.7778	BZW2+ Tumor Cells
65105	65105	6.80902	BZW2+ Tumor Cells
65106	65106	6.66376	BZW2+ Tumor Cells
65107	65107	6.88763	BZW2+ Tumor Cells
65108	65108	6.63589	BZW2+ Tumor Cells
65109	65109	6.79432	BZW2+ Tumor Cells
65110	65110	6.89687	BZW2+ Tumor Cells
65111	65111	6.9787	BZW2+ Tumor Cells
65112	65112	6.73105	BZW2+ Tumor Cells
65113	65113	6.84927	BZW2+ Tumor Cells
65114	65114	6.97967	BZW2+ Tumor Cells
65115	65115	6.92718	BZW2+ Tumor Cells
65116	65116	6.7768	BZW2+ Tumor Cells
65117	65117	5.33122	BZW2+ Tumor Cells
65118	65118	5.54722	BZW2+ Tumor Cells
65119	65119	4.99541	BZW2+ Tumor Cells
65120	65120	5.85349	BZW2+ Tumor Cells
65121	65121	5.60304	BZW2+ Tumor Cells
65122	65122	5.46753	BZW2+ Tumor Cells
65123	65123	5.58417	BZW2+ Tumor Cells
65124	65124	5.78676	BZW2+ Tumor Cells
65125	65125	5.83404	BZW2+ Tumor Cells
65126	65126	5.25614	BZW2+ Tumor Cells
65127	65127	5.83938	BZW2+ Tumor Cells
65128	65128	5.56596	BZW2+ Tumor Cells
65129	65129	5.29581	BZW2+ Tumor Cells
65130	65130	6.97474	BZW2+ Tumor Cells
65131	65131	5.62312	BZW2+ Tumor Cells
65132	65132	6.33612	BZW2+ Tumor Cells
65133	65133	5.40977	BZW2+ Tumor Cells
65134	65134	6.07912	BZW2+ Tumor Cells
65135	65135	5.56541	BZW2+ Tumor Cells
65136	65136	5.83675	BZW2+ Tumor Cells
65137	65137	6.45798	BZW2+ Tumor Cells
65138	65138	5.99754	BZW2+ Tumor Cells
65139	65139	5.80358	BZW2+ Tumor Cells
65140	65140	6.25809	BZW2+ Tumor Cells
65141	65141	6.0819	BZW2+ Tumor Cells
65142	65142	5.94009	BZW2+ Tumor Cells
65143	65143	6.26086	BZW2+ Tumor Cells
65144	65144	6.17142	BZW2+ Tumor Cells
65145	65145	6.40566	BZW2+ Tumor Cells
65146	65146	6.40519	BZW2+ Tumor Cells
65147	65147	6.34856	BZW2+ Tumor Cells
65148	65148	6.48993	BZW2+ Tumor Cells
65149	65149	6.49591	BZW2+ Tumor Cells
65150	65150	6.29033	BZW2+ Tumor Cells
65151	65151	6.57882	BZW2+ Tumor Cells
65152	65152	6.63653	BZW2+ Tumor Cells
65153	65153	6.37949	BZW2+ Tumor Cells
65154	65154	6.50471	BZW2+ Tumor Cells
65155	65155	6.99335	BZW2+ Tumor Cells
65156	65156	6.59822	BZW2+ Tumor Cells
65157	65157	7.04681	BZW2+ Tumor Cells
65158	65158	6.91671	BZW2+ Tumor Cells
65159	65159	7.1381	BZW2+ Tumor Cells
65160	65160	6.76641	BZW2+ Tumor Cells
65161	65161	7.11364	BZW2+ Tumor Cells
65162	65162	6.77834	BZW2+ Tumor Cells
65163	65163	6.99146	BZW2+ Tumor Cells
65164	65164	7.16091	BZW2+ Tumor Cells
65165	65165	7.18375	BZW2+ Tumor Cells
65166	65166	6.74691	BZW2+ Tumor Cells
65167	65167	7.02175	BZW2+ Tumor Cells
65168	65168	6.93218	BZW2+ Tumor Cells
65169	65169	7.09279	BZW2+ Tumor Cells
65170	65170	6.90259	BZW2+ Tumor Cells
65171	65171	7.23021	BZW2+ Tumor Cells
65172	65172	7.0426	BZW2+ Tumor Cells
65173	65173	7.12017	BZW2+ Tumor Cells
65174	65174	6.83188	BZW2+ Tumor Cells
65175	65175	7.2366	BZW2+ Tumor Cells
65176	65176	7.0431	BZW2+ Tumor Cells
65177	65177	7.08139	BZW2+ Tumor Cells
65178	65178	6.71916	BZW2+ Tumor Cells
65179	65179	6.67781	BZW2+ Tumor Cells
65180	65180	6.99407	BZW2+ Tumor Cells
65181	65181	6.89662	BZW2+ Tumor Cells
65182	65182	7.09449	BZW2+ Tumor Cells
65183	65183	6.97042	BZW2+ Tumor Cells
65184	65184	6.81532	BZW2+ Tumor Cells
65185	65185	7.05833	BZW2+ Tumor Cells
65186	65186	6.88181	BZW2+ Tumor Cells
65187	65187	6.78072	BZW2+ Tumor Cells
65188	65188	6.89873	BZW2+ Tumor Cells
65189	65189	6.82786	BZW2+ Tumor Cells
65190	65190	6.71282	BZW2+ Tumor Cells
65191	65191	6.87706	BZW2+ Tumor Cells
65192	65192	6.81466	BZW2+ Tumor Cells
65193	65193	6.71903	BZW2+ Tumor Cells
65194	65194	6.95045	BZW2+ Tumor Cells
65195	65195	6.75659	BZW2+ Tumor Cells
65196	65196	6.78835	BZW2+ Tumor Cells
65197	65197	6.84586	BZW2+ Tumor Cells
65198	65198	6.6661	BZW2+ Tumor Cells
65199	65199	6.53911	BZW2+ Tumor Cells
65200	65200	6.72322	BZW2+ Tumor Cells
65201	65201	6.80503	BZW2+ Tumor Cells
65202	65202	6.5808	BZW2+ Tumor Cells
65203	65203	6.65135	BZW2+ Tumor Cells
65204	65204	6.51796	BZW2+ Tumor Cells
65205	65205	6.65581	BZW2+ Tumor Cells
65206	65206	6.51475	BZW2+ Tumor Cells
65207	65207	6.36598	BZW2+ Tumor Cells
65208	65208	6.61713	BZW2+ Tumor Cells
65209	65209	6.10317	BZW2+ Tumor Cells
65210	65210	6.24945	BZW2+ Tumor Cells
65211	65211	6.35599	BZW2+ Tumor Cells
65212	65212	6.46104	BZW2+ Tumor Cells
65213	65213	4.807	BZW2+ Tumor Cells
65214	65214	6.22373	BZW2+ Tumor Cells
65215	65215	6.19024	BZW2+ Tumor Cells
65216	65216	6.07364	BZW2+ Tumor Cells
65217	65217	6.24984	BZW2+ Tumor Cells
65218	65218	5.99765	BZW2+ Tumor Cells
65219	65219	6.34723	BZW2+ Tumor Cells
65220	65220	6.04728	BZW2+ Tumor Cells
65221	65221	6.16775	BZW2+ Tumor Cells
65222	65222	5.69625	BZW2+ Tumor Cells
65223	65223	5.87823	BZW2+ Tumor Cells
65224	65224	5.99931	BZW2+ Tumor Cells
65225	65225	5.68244	BZW2+ Tumor Cells
65226	65226	5.8306	BZW2+ Tumor Cells
65227	65227	6.18223	BZW2+ Tumor Cells
65228	65228	6.39333	BZW2+ Tumor Cells
65229	65229	5.92055	BZW2+ Tumor Cells
65230	65230	6.06748	BZW2+ Tumor Cells
65231	65231	5.96384	BZW2+ Tumor Cells
65232	65232	6.14419	BZW2+ Tumor Cells
65233	65233	6.62278	BZW2+ Tumor Cells
65234	65234	5.69232	BZW2+ Tumor Cells
65235	65235	6.06302	BZW2+ Tumor Cells
65236	65236	5.71657	BZW2+ Tumor Cells
65237	65237	6.13798	BZW2+ Tumor Cells
65238	65238	5.92508	BZW2+ Tumor Cells
65239	65239	5.46868	BZW2+ Tumor Cells
65240	65240	5.92971	BZW2+ Tumor Cells
65241	65241	5.27052	BZW2+ Tumor Cells
65242	65242	6.43715	BZW2+ Tumor Cells
65243	65243	5.72131	BZW2+ Tumor Cells
65244	65244	5.6896	BZW2+ Tumor Cells
65245	65245	4.74444	BZW2+ Tumor Cells
65246	65246	5.66253	BZW2+ Tumor Cells
65247	65247	5.27819	BZW2+ Tumor Cells
65248	65248	6.33836	BZW2+ Tumor Cells
65249	65249	5.60186	BZW2+ Tumor Cells
65250	65250	4.02119	BZW2+ Tumor Cells
65251	65251	3.38536	BZW2+ Tumor Cells
65252	65252	5.28553	BZW2+ Tumor Cells
65253	65253	4.05415	BZW2+ Tumor Cells
65254	65254	2.29135	BZW2+ Tumor Cells
65255	65255	5.29351	BZW2+ Tumor Cells
65256	65256	5.18406	BZW2+ Tumor Cells
65257	65257	6.51474	BZW2+ Tumor Cells
65258	65258	5.10647	BZW2+ Tumor Cells
65259	65259	4.0476	BZW2+ Tumor Cells
65260	65260	4.32245	BZW2+ Tumor Cells
65261	65261	4.71694	BZW2+ Tumor Cells
65262	65262	5.64352	BZW2+ Tumor Cells
65263	65263	4.57413	BZW2+ Tumor Cells
65264	65264	5.62105	BZW2+ Tumor Cells
65265	65265	4.85607	BZW2+ Tumor Cells
65266	65266	4.9872	BZW2+ Tumor Cells
65267	65267	6.64325	BZW2+ Tumor Cells
65268	65268	6.54016	BZW2+ Tumor Cells
65269	65269	5.59557	BZW2+ Tumor Cells
65270	65270	5.91222	BZW2+ Tumor Cells
65271	65271	6.10128	BZW2+ Tumor Cells
65272	65272	5.72427	BZW2+ Tumor Cells
65273	65273	5.98989	BZW2+ Tumor Cells
65274	65274	6.20362	BZW2+ Tumor Cells
65275	65275	6.07018	BZW2+ Tumor Cells
65276	65276	5.78415	BZW2+ Tumor Cells
65277	65277	6.24054	BZW2+ Tumor Cells
65278	65278	5.96629	BZW2+ Tumor Cells
65279	65279	5.91961	BZW2+ Tumor Cells
65280	65280	6.20219	BZW2+ Tumor Cells
65281	65281	6.50902	BZW2+ Tumor Cells
65282	65282	6.0565	BZW2+ Tumor Cells
65283	65283	6.18989	BZW2+ Tumor Cells
65284	65284	6.39593	BZW2+ Tumor Cells
65285	65285	6.55744	BZW2+ Tumor Cells
65286	65286	6.2822	BZW2+ Tumor Cells
65287	65287	5.31118	BZW2+ Tumor Cells
65288	65288	6.18291	BZW2+ Tumor Cells
65289	65289	6.50846	BZW2+ Tumor Cells
65290	65290	6.31626	BZW2+ Tumor Cells
65291	65291	6.39762	BZW2+ Tumor Cells
65292	65292	6.60442	BZW2+ Tumor Cells
65293	65293	6.65978	BZW2+ Tumor Cells
65294	65294	6.20783	BZW2+ Tumor Cells
65295	65295	6.6175	BZW2+ Tumor Cells
65296	65296	6.2446	BZW2+ Tumor Cells
65297	65297	6.48573	BZW2+ Tumor Cells
65298	65298	5.81393	BZW2+ Tumor Cells
65299	65299	6.11132	BZW2+ Tumor Cells
65300	65300	6.7181	BZW2+ Tumor Cells
65301	65301	6.45539	BZW2+ Tumor Cells
65302	65302	6.83515	BZW2+ Tumor Cells
65303	65303	6.56104	BZW2+ Tumor Cells
65304	65304	6.38222	BZW2+ Tumor Cells
65305	65305	6.73889	BZW2+ Tumor Cells
65306	65306	6.13081	BZW2+ Tumor Cells
65307	65307	6.54638	BZW2+ Tumor Cells
65308	65308	5.98469	BZW2+ Tumor Cells
65309	65309	6.59853	BZW2+ Tumor Cells
65310	65310	6.04288	BZW2+ Tumor Cells
65311	65311	6.68523	BZW2+ Tumor Cells
65312	65312	6.11355	BZW2+ Tumor Cells
65313	65313	6.83557	BZW2+ Tumor Cells
65314	65314	6.07424	BZW2+ Tumor Cells
65315	65315	6.37084	BZW2+ Tumor Cells
65316	65316	6.10161	BZW2+ Tumor Cells
65317	65317	6.30115	BZW2+ Tumor Cells
65318	65318	6.81283	BZW2+ Tumor Cells
65319	65319	6.43008	BZW2+ Tumor Cells
65320	65320	5.84411	BZW2+ Tumor Cells
65321	65321	6.46385	BZW2+ Tumor Cells
65322	65322	5.95615	BZW2+ Tumor Cells
65323	65323	5.70886	BZW2+ Tumor Cells
65324	65324	5.27583	BZW2+ Tumor Cells
65325	65325	5.50461	BZW2+ Tumor Cells
65326	65326	4.51633	BZW2+ Tumor Cells
65327	65327	5.46434	BZW2+ Tumor Cells
65328	65328	5.42624	BZW2+ Tumor Cells
65329	65329	5.88035	BZW2+ Tumor Cells
65330	65330	4.96171	BZW2+ Tumor Cells
65331	65331	4.15929	BZW2+ Tumor Cells
65332	65332	5.84795	BZW2+ Tumor Cells
65333	65333	4.90119	BZW2+ Tumor Cells
65334	65334	4.15317	BZW2+ Tumor Cells
65335	65335	5.49107	BZW2+ Tumor Cells
65336	65336	5.18827	BZW2+ Tumor Cells
65337	65337	5.6341	BZW2+ Tumor Cells
65338	65338	5.59932	BZW2+ Tumor Cells
65339	65339	5.56035	BZW2+ Tumor Cells
65340	65340	4.84092	BZW2+ Tumor Cells
65341	65341	4.60466	BZW2+ Tumor Cells
65342	65342	4.91388	BZW2+ Tumor Cells
65343	65343	5.0701	BZW2+ Tumor Cells
65344	65344	5.35674	BZW2+ Tumor Cells
65345	65345	5.34156	BZW2+ Tumor Cells
65346	65346	6.09649	BZW2+ Tumor Cells
65347	65347	5.67167	BZW2+ Tumor Cells
65348	65348	5.86201	BZW2+ Tumor Cells
65349	65349	5.93622	BZW2+ Tumor Cells
65350	65350	6.16958	BZW2+ Tumor Cells
65351	65351	6.48774	BZW2+ Tumor Cells
65352	65352	6.69976	BZW2+ Tumor Cells
65353	65353	6.34671	BZW2+ Tumor Cells
65354	65354	5.99439	BZW2+ Tumor Cells
65355	65355	6.19864	BZW2+ Tumor Cells
65356	65356	5.76347	BZW2+ Tumor Cells
65357	65357	5.96838	BZW2+ Tumor Cells
65358	65358	6.36979	BZW2+ Tumor Cells
65359	65359	6.19644	BZW2+ Tumor Cells
65360	65360	6.01211	BZW2+ Tumor Cells
65361	65361	6.06066	BZW2+ Tumor Cells
65362	65362	6.33531	BZW2+ Tumor Cells
65363	65363	6.21227	BZW2+ Tumor Cells
65364	65364	6.37699	BZW2+ Tumor Cells
65365	65365	6.54138	BZW2+ Tumor Cells
65366	65366	6.37045	BZW2+ Tumor Cells
65367	65367	6.55853	BZW2+ Tumor Cells
65368	65368	6.37773	BZW2+ Tumor Cells
65369	65369	6.25137	BZW2+ Tumor Cells
65370	65370	6.54332	BZW2+ Tumor Cells
65371	65371	6.29721	BZW2+ Tumor Cells
65372	65372	6.43314	BZW2+ Tumor Cells
65373	65373	5.98497	BZW2+ Tumor Cells
65374	65374	6.13985	BZW2+ Tumor Cells
65375	65375	5.90789	BZW2+ Tumor Cells
65376	65376	5.71319	BZW2+ Tumor Cells
65377	65377	6.00885	BZW2+ Tumor Cells
65378	65378	6.15567	BZW2+ Tumor Cells
65379	65379	6.29432	BZW2+ Tumor Cells
65380	65380	5.95096	BZW2+ Tumor Cells
65381	65381	5.7746	BZW2+ Tumor Cells
65382	65382	6.01605	BZW2+ Tumor Cells
65383	65383	6.1853	BZW2+ Tumor Cells
65384	65384	6.2079	BZW2+ Tumor Cells
65385	65385	6.23214	BZW2+ Tumor Cells
65386	65386	6.04207	BZW2+ Tumor Cells
65387	65387	6.09203	BZW2+ Tumor Cells
65388	65388	5.73886	BZW2+ Tumor Cells
65389	65389	5.67821	BZW2+ Tumor Cells
65390	65390	5.65368	BZW2+ Tumor Cells
65391	65391	5.51122	BZW2+ Tumor Cells
65392	65392	6.90303	BZW2+ Tumor Cells
65393	65393	6.8609	BZW2+ Tumor Cells
65394	65394	7.01556	BZW2+ Tumor Cells
65395	65395	6.85254	BZW2+ Tumor Cells
65396	65396	6.97191	BZW2+ Tumor Cells
65397	65397	6.78208	BZW2+ Tumor Cells
65398	65398	6.74425	BZW2+ Tumor Cells
65399	65399	7.00556	BZW2+ Tumor Cells
65400	65400	6.92519	BZW2+ Tumor Cells
65401	65401	6.84839	BZW2+ Tumor Cells
65402	65402	7.07344	BZW2+ Tumor Cells
65403	65403	6.91404	BZW2+ Tumor Cells
65404	65404	6.99878	BZW2+ Tumor Cells
65405	65405	6.93195	BZW2+ Tumor Cells
65406	65406	7.03295	BZW2+ Tumor Cells
65407	65407	6.87079	BZW2+ Tumor Cells
65408	65408	6.91704	BZW2+ Tumor Cells
65409	65409	6.85427	BZW2+ Tumor Cells
65410	65410	6.80825	BZW2+ Tumor Cells
65411	65411	6.70776	BZW2+ Tumor Cells
65412	65412	6.80832	BZW2+ Tumor Cells
65413	65413	6.53852	BZW2+ Tumor Cells
65414	65414	6.59333	BZW2+ Tumor Cells
65415	65415	6.70233	BZW2+ Tumor Cells
65416	65416	6.37787	BZW2+ Tumor Cells
65417	65417	6.39897	BZW2+ Tumor Cells
65418	65418	6.586	BZW2+ Tumor Cells
65419	65419	6.68319	BZW2+ Tumor Cells
65420	65420	6.46918	BZW2+ Tumor Cells
65421	65421	6.30419	BZW2+ Tumor Cells
65422	65422	6.40117	BZW2+ Tumor Cells
65423	65423	6.09105	BZW2+ Tumor Cells
65424	65424	6.48147	BZW2+ Tumor Cells
65425	65425	6.35138	BZW2+ Tumor Cells
65426	65426	6.24379	BZW2+ Tumor Cells
65427	65427	6.12904	BZW2+ Tumor Cells
65428	65428	6.43881	BZW2+ Tumor Cells
65429	65429	5.89181	BZW2+ Tumor Cells
65430	65430	6.20658	BZW2+ Tumor Cells
65431	65431	6.02489	BZW2+ Tumor Cells
65432	65432	5.9085	BZW2+ Tumor Cells
65433	65433	5.89865	BZW2+ Tumor Cells
65434	65434	6.23794	BZW2+ Tumor Cells
65435	65435	5.88986	BZW2+ Tumor Cells
65436	65436	6.28818	BZW2+ Tumor Cells
65437	65437	6.11225	BZW2+ Tumor Cells
65438	65438	5.92931	BZW2+ Tumor Cells
65439	65439	5.54574	BZW2+ Tumor Cells
65440	65440	5.76039	BZW2+ Tumor Cells
65441	65441	6.06225	BZW2+ Tumor Cells
65442	65442	6.25275	BZW2+ Tumor Cells
65443	65443	5.70562	BZW2+ Tumor Cells
65444	65444	6.10892	BZW2+ Tumor Cells
65445	65445	5.87249	BZW2+ Tumor Cells
65446	65446	5.85735	BZW2+ Tumor Cells
65447	65447	6.00016	BZW2+ Tumor Cells
65448	65448	5.97609	BZW2+ Tumor Cells
65449	65449	5.66301	BZW2+ Tumor Cells
65450	65450	5.2592	BZW2+ Tumor Cells
65451	65451	5.62696	BZW2+ Tumor Cells
65452	65452	6.42995	BZW2+ Tumor Cells
65453	65453	5.86106	BZW2+ Tumor Cells
65454	65454	5.42426	BZW2+ Tumor Cells
65455	65455	5.45157	BZW2+ Tumor Cells
65456	65456	5.91447	BZW2+ Tumor Cells
65457	65457	5.31399	BZW2+ Tumor Cells
65458	65458	6.59867	BZW2+ Tumor Cells
65459	65459	6.313	BZW2+ Tumor Cells
65460	65460	5.71331	BZW2+ Tumor Cells
65461	65461	6.01283	BZW2+ Tumor Cells
65462	65462	5.81243	BZW2+ Tumor Cells
65463	65463	5.56544	BZW2+ Tumor Cells
65464	65464	5.77937	BZW2+ Tumor Cells
65465	65465	5.68979	BZW2+ Tumor Cells
65466	65466	5.73871	BZW2+ Tumor Cells
65467	65467	6.19248	BZW2+ Tumor Cells
65468	65468	5.77702	BZW2+ Tumor Cells
65469	65469	5.51744	BZW2+ Tumor Cells
65470	65470	5.48606	BZW2+ Tumor Cells
65471	65471	5.99205	BZW2+ Tumor Cells
65472	65472	5.50027	BZW2+ Tumor Cells
65473	65473	5.8724	BZW2+ Tumor Cells
65474	65474	5.90402	BZW2+ Tumor Cells
65475	65475	5.69223	BZW2+ Tumor Cells
65476	65476	6.55343	BZW2+ Tumor Cells
65477	65477	6.6896	BZW2+ Tumor Cells
65478	65478	6.0265	BZW2+ Tumor Cells
65479	65479	5.54587	BZW2+ Tumor Cells
65480	65480	5.66284	BZW2+ Tumor Cells
65481	65481	5.79851	BZW2+ Tumor Cells
65482	65482	5.94966	BZW2+ Tumor Cells
65483	65483	5.799	BZW2+ Tumor Cells
65484	65484	5.64334	BZW2+ Tumor Cells
65485	65485	5.91512	BZW2+ Tumor Cells
65486	65486	5.79063	BZW2+ Tumor Cells
65487	65487	6.07144	BZW2+ Tumor Cells
65488	65488	5.74011	BZW2+ Tumor Cells
65489	65489	5.49669	BZW2+ Tumor Cells
65490	65490	5.74902	BZW2+ Tumor Cells
65491	65491	5.48108	BZW2+ Tumor Cells
65492	65492	5.64873	BZW2+ Tumor Cells
65493	65493	6.6508	BZW2+ Tumor Cells
65494	65494	5.2064	BZW2+ Tumor Cells
65495	65495	4.36199	BZW2+ Tumor Cells
65496	65496	4.75217	BZW2+ Tumor Cells
65497	65497	5.09593	BZW2+ Tumor Cells
65498	65498	5.01763	BZW2+ Tumor Cells
65499	65499	5.44615	BZW2+ Tumor Cells
65500	65500	5.63643	BZW2+ Tumor Cells
65501	65501	4.85005	BZW2+ Tumor Cells
65502	65502	5.42034	BZW2+ Tumor Cells
65503	65503	5.18931	BZW2+ Tumor Cells
65504	65504	5.20632	BZW2+ Tumor Cells
65505	65505	5.60541	BZW2+ Tumor Cells
65506	65506	5.49231	BZW2+ Tumor Cells
65507	65507	5.74335	BZW2+ Tumor Cells
65508	65508	5.67854	BZW2+ Tumor Cells
65509	65509	5.96914	BZW2+ Tumor Cells
65510	65510	5.84313	BZW2+ Tumor Cells
65511	65511	5.93638	BZW2+ Tumor Cells
65512	65512	5.81018	BZW2+ Tumor Cells
65513	65513	6.05012	BZW2+ Tumor Cells
65514	65514	5.76306	BZW2+ Tumor Cells
65515	65515	5.91843	BZW2+ Tumor Cells
65516	65516	5.98594	BZW2+ Tumor Cells
65517	65517	6.1196	BZW2+ Tumor Cells
65518	65518	6.0486	BZW2+ Tumor Cells
65519	65519	6.25338	BZW2+ Tumor Cells
65520	65520	6.04156	BZW2+ Tumor Cells
65521	65521	6.14379	BZW2+ Tumor Cells
65522	65522	6.14805	BZW2+ Tumor Cells
65523	65523	5.95419	BZW2+ Tumor Cells
65524	65524	5.98933	BZW2+ Tumor Cells
65525	65525	6.16838	BZW2+ Tumor Cells
65526	65526	5.90325	BZW2+ Tumor Cells
65527	65527	6.04997	BZW2+ Tumor Cells
65528	65528	5.72188	BZW2+ Tumor Cells
65529	65529	5.76535	BZW2+ Tumor Cells
65530	65530	5.87161	BZW2+ Tumor Cells
65531	65531	5.17935	BZW2+ Tumor Cells
65532	65532	4.88632	BZW2+ Tumor Cells
65533	65533	5.41702	BZW2+ Tumor Cells
65534	65534	5.90792	BZW2+ Tumor Cells
65535	65535	5.66697	BZW2+ Tumor Cells
65536	65536	5.05258	BZW2+ Tumor Cells
65537	65537	4.72975	BZW2+ Tumor Cells
65538	65538	4.71369	BZW2+ Tumor Cells
65539	65539	5.6043	BZW2+ Tumor Cells
65540	65540	4.20811	BZW2+ Tumor Cells
65541	65541	5.66773	BZW2+ Tumor Cells
65542	65542	5.10729	BZW2+ Tumor Cells
65543	65543	5.35261	BZW2+ Tumor Cells
65544	65544	5.52524	BZW2+ Tumor Cells
65545	65545	5.39674	BZW2+ Tumor Cells
65546	65546	4.80975	BZW2+ Tumor Cells
65547	65547	5.64102	BZW2+ Tumor Cells
65548	65548	4.71961	BZW2+ Tumor Cells
65549	65549	5.40928	BZW2+ Tumor Cells
65550	65550	5.3	BZW2+ Tumor Cells
65551	65551	5.42989	BZW2+ Tumor Cells
65552	65552	5.16776	BZW2+ Tumor Cells
65553	65553	6.30474	BZW2+ Tumor Cells
65554	65554	6.36318	BZW2+ Tumor Cells
65555	65555	6.37225	BZW2+ Tumor Cells
65556	65556	6.53594	BZW2+ Tumor Cells
65557	65557	6.26503	BZW2+ Tumor Cells
65558	65558	6.25154	BZW2+ Tumor Cells
65559	65559	6.09898	BZW2+ Tumor Cells
65560	65560	6.46107	BZW2+ Tumor Cells
65561	65561	6.3616	BZW2+ Tumor Cells
65562	65562	6.23475	BZW2+ Tumor Cells
65563	65563	6.4475	BZW2+ Tumor Cells
65564	65564	6.32527	BZW2+ Tumor Cells
65565	65565	6.41478	BZW2+ Tumor Cells
65566	65566	6.42342	BZW2+ Tumor Cells
65567	65567	6.04612	BZW2+ Tumor Cells
65568	65568	6.13652	BZW2+ Tumor Cells
65569	65569	6.43026	BZW2+ Tumor Cells
65570	65570	6.27607	BZW2+ Tumor Cells
65571	65571	5.9721	BZW2+ Tumor Cells
65572	65572	6.39724	BZW2+ Tumor Cells
65573	65573	5.21691	BZW2+ Tumor Cells
65574	65574	6.21385	BZW2+ Tumor Cells
65575	65575	6.4277	BZW2+ Tumor Cells
65576	65576	6.0205	BZW2+ Tumor Cells
65577	65577	6.33383	BZW2+ Tumor Cells
65578	65578	6.23235	BZW2+ Tumor Cells
65579	65579	6.39357	BZW2+ Tumor Cells
65580	65580	6.2307	BZW2+ Tumor Cells
65581	65581	6.05752	BZW2+ Tumor Cells
65582	65582	6.00327	BZW2+ Tumor Cells
65583	65583	6.04647	BZW2+ Tumor Cells
65584	65584	5.79117	BZW2+ Tumor Cells
65585	65585	4.91286	BZW2+ Tumor Cells
65586	65586	5.59161	BZW2+ Tumor Cells
65587	65587	5.46334	BZW2+ Tumor Cells
65588	65588	5.14422	BZW2+ Tumor Cells
65589	65589	5.21683	BZW2+ Tumor Cells
65590	65590	5.06632	BZW2+ Tumor Cells
65591	65591	4.69701	BZW2+ Tumor Cells
65592	65592	4.84075	BZW2+ Tumor Cells
65593	65593	3.24127	BZW2+ Tumor Cells
65594	65594	2.8222	BZW2+ Tumor Cells
65595	65595	3.94648	BZW2+ Tumor Cells
65596	65596	4.60156	BZW2+ Tumor Cells
65597	65597	4.58121	BZW2+ Tumor Cells
65598	65598	5.19589	BZW2+ Tumor Cells
65599	65599	5.00141	BZW2+ Tumor Cells
65600	65600	4.94556	BZW2+ Tumor Cells
65601	65601	5.85316	BZW2+ Tumor Cells
65602	65602	5.14531	BZW2+ Tumor Cells
65603	65603	5.48451	BZW2+ Tumor Cells
65604	65604	5.38795	BZW2+ Tumor Cells
65605	65605	5.59731	BZW2+ Tumor Cells
65606	65606	5.27749	BZW2+ Tumor Cells
65607	65607	5.42848	BZW2+ Tumor Cells
65608	65608	5.53713	BZW2+ Tumor Cells
65609	65609	5.00321	BZW2+ Tumor Cells
65610	65610	5.12802	BZW2+ Tumor Cells
65611	65611	5.54811	BZW2+ Tumor Cells
65612	65612	5.24578	BZW2+ Tumor Cells
65613	65613	4.35146	BZW2+ Tumor Cells
65614	65614	4.69362	BZW2+ Tumor Cells
65615	65615	5.27284	BZW2+ Tumor Cells
65616	65616	4.8398	BZW2+ Tumor Cells
65617	65617	4.34215	BZW2+ Tumor Cells
65618	65618	4.94244	BZW2+ Tumor Cells
65619	65619	4.46523	BZW2+ Tumor Cells
65620	65620	5.25803	BZW2+ Tumor Cells
65621	65621	3.61838	BZW2+ Tumor Cells
65622	65622	5.38745	BZW2+ Tumor Cells
65623	65623	5.19145	BZW2+ Tumor Cells
65624	65624	5.0064	BZW2+ Tumor Cells
65625	65625	4.93794	BZW2+ Tumor Cells
65626	65626	5.58015	BZW2+ Tumor Cells
65627	65627	4.5874	BZW2+ Tumor Cells
65628	65628	5.28336	BZW2+ Tumor Cells
65629	65629	5.2896	BZW2+ Tumor Cells
65630	65630	5.58208	BZW2+ Tumor Cells
65631	65631	4.91622	BZW2+ Tumor Cells
65632	65632	5.79334	BZW2+ Tumor Cells
65633	65633	5.31024	BZW2+ Tumor Cells
65634	65634	5.79506	BZW2+ Tumor Cells
65635	65635	5.39594	BZW2+ Tumor Cells
65636	65636	5.5625	BZW2+ Tumor Cells
65637	65637	5.79032	BZW2+ Tumor Cells
65638	65638	5.14606	BZW2+ Tumor Cells
65639	65639	5.36579	BZW2+ Tumor Cells
65640	65640	5.45437	BZW2+ Tumor Cells
65641	65641	5.89755	BZW2+ Tumor Cells
65642	65642	5.64857	BZW2+ Tumor Cells
65643	65643	5.9017	BZW2+ Tumor Cells
65644	65644	6.23314	BZW2+ Tumor Cells
65645	65645	6.36307	BZW2+ Tumor Cells
65646	65646	6.13068	BZW2+ Tumor Cells
65647	65647	6.43874	BZW2+ Tumor Cells
65648	65648	6.08355	BZW2+ Tumor Cells
65649	65649	5.94972	BZW2+ Tumor Cells
65650	65650	6.32176	BZW2+ Tumor Cells
65651	65651	5.82499	BZW2+ Tumor Cells
65652	65652	5.67689	BZW2+ Tumor Cells
65653	65653	5.21806	BZW2+ Tumor Cells
65654	65654	5.33156	BZW2+ Tumor Cells
65655	65655	5.30693	BZW2+ Tumor Cells
65656	65656	5.51088	BZW2+ Tumor Cells
65657	65657	5.38038	BZW2+ Tumor Cells
65658	65658	5.62371	BZW2+ Tumor Cells
65659	65659	4.62093	BZW2+ Tumor Cells
65660	65660	5.86912	BZW2+ Tumor Cells
65661	65661	5.17903	BZW2+ Tumor Cells
65662	65662	6.00672	BZW2+ Tumor Cells
65663	65663	5.99475	BZW2+ Tumor Cells
65664	65664	5.74933	BZW2+ Tumor Cells
65665	65665	5.87331	BZW2+ Tumor Cells
65666	65666	6.01628	BZW2+ Tumor Cells
65667	65667	5.63954	BZW2+ Tumor Cells
65668	65668	5.58516	BZW2+ Tumor Cells
65669	65669	5.75804	BZW2+ Tumor Cells
65670	65670	5.50672	BZW2+ Tumor Cells
65671	65671	5.70785	BZW2+ Tumor Cells
65672	65672	5.23719	BZW2+ Tumor Cells
65673	65673	5.13081	BZW2+ Tumor Cells
65674	65674	5.39622	BZW2+ Tumor Cells
65675	65675	5.5883	BZW2+ Tumor Cells
65676	65676	4.89801	BZW2+ Tumor Cells
65677	65677	4.31972	BZW2+ Tumor Cells
65678	65678	4.93592	BZW2+ Tumor Cells
65679	65679	4.59401	BZW2+ Tumor Cells
65680	65680	3.91056	BZW2+ Tumor Cells
65681	65681	5.06559	BZW2+ Tumor Cells
65682	65682	4.79514	BZW2+ Tumor Cells
65683	65683	5.19562	BZW2+ Tumor Cells
65684	65684	5.51743	BZW2+ Tumor Cells
65685	65685	5.24315	BZW2+ Tumor Cells
65686	65686	4.43275	BZW2+ Tumor Cells
65687	65687	4.62406	BZW2+ Tumor Cells
65688	65688	4.4994	BZW2+ Tumor Cells
65689	65689	6.07898	BZW2+ Tumor Cells
65690	65690	4.21295	BZW2+ Tumor Cells
65691	65691	3.3168	BZW2+ Tumor Cells
65692	65692	3.23236	BZW2+ Tumor Cells
65693	65693	3.11327	BZW2+ Tumor Cells
65694	65694	3.92936	BZW2+ Tumor Cells
65695	65695	3.39995	BZW2+ Tumor Cells
65696	65696	3.94222	BZW2+ Tumor Cells
65697	65697	4.50452	BZW2+ Tumor Cells
65698	65698	4.54797	BZW2+ Tumor Cells
65699	65699	4.33794	BZW2+ Tumor Cells
65700	65700	4.77235	BZW2+ Tumor Cells
65701	65701	4.3939	BZW2+ Tumor Cells
65702	65702	4.80322	BZW2+ Tumor Cells
65703	65703	3.46575	BZW2+ Tumor Cells
65704	65704	4.15434	BZW2+ Tumor Cells
65705	65705	4.7865	BZW2+ Tumor Cells
65706	65706	5.45	BZW2+ Tumor Cells
65707	65707	4.85797	BZW2+ Tumor Cells
65708	65708	5.25739	BZW2+ Tumor Cells
65709	65709	5.65306	BZW2+ Tumor Cells
65710	65710	5.313	BZW2+ Tumor Cells
65711	65711	5.67933	BZW2+ Tumor Cells
65712	65712	5.22306	BZW2+ Tumor Cells
65713	65713	5.85785	BZW2+ Tumor Cells
65714	65714	5.54033	BZW2+ Tumor Cells
65715	65715	5.7836	BZW2+ Tumor Cells
65716	65716	5.59608	BZW2+ Tumor Cells
65717	65717	5.89523	BZW2+ Tumor Cells
65718	65718	5.46416	BZW2+ Tumor Cells
65719	65719	5.73173	BZW2+ Tumor Cells
65720	65720	4.89552	BZW2+ Tumor Cells
65721	65721	4.52679	BZW2+ Tumor Cells
65722	65722	5.00136	BZW2+ Tumor Cells
65723	65723	3.82977	BZW2+ Tumor Cells
65724	65724	5.4207	BZW2+ Tumor Cells
65725	65725	4.53861	BZW2+ Tumor Cells
65726	65726	4.73535	BZW2+ Tumor Cells
65727	65727	5.08526	BZW2+ Tumor Cells
65728	65728	3.91085	BZW2+ Tumor Cells
65729	65729	4.96171	BZW2+ Tumor Cells
65730	65730	4.61488	BZW2+ Tumor Cells
65731	65731	4.21988	BZW2+ Tumor Cells
65732	65732	5.21265	BZW2+ Tumor Cells
65733	65733	4.82129	BZW2+ Tumor Cells
65734	65734	4.31153	BZW2+ Tumor Cells
65735	65735	4.26573	BZW2+ Tumor Cells
65736	65736	4.14252	BZW2+ Tumor Cells
65737	65737	5.05101	BZW2+ Tumor Cells
65738	65738	5.22901	BZW2+ Tumor Cells
65739	65739	5.22347	BZW2+ Tumor Cells
65740	65740	4.80654	BZW2+ Tumor Cells
65741	65741	4.43705	BZW2+ Tumor Cells
65742	65742	5.16075	BZW2+ Tumor Cells
65743	65743	4.89484	BZW2+ Tumor Cells
65744	65744	4.79145	BZW2+ Tumor Cells
65745	65745	6.35179	BZW2+ Tumor Cells
65746	65746	6.9358	BZW2+ Tumor Cells
65747	65747	6.88972	BZW2+ Tumor Cells
65748	65748	6.83907	BZW2+ Tumor Cells
65749	65749	6.96609	BZW2+ Tumor Cells
65750	65750	6.94591	BZW2+ Tumor Cells
65751	65751	6.99317	BZW2+ Tumor Cells
65752	65752	6.73411	BZW2+ Tumor Cells
65753	65753	6.95944	BZW2+ Tumor Cells
65754	65754	7.04324	BZW2+ Tumor Cells
65755	65755	6.3464	BZW2+ Tumor Cells
65756	65756	7.00109	BZW2+ Tumor Cells
65757	65757	7.08646	BZW2+ Tumor Cells
65758	65758	7.03285	BZW2+ Tumor Cells
65759	65759	6.93023	BZW2+ Tumor Cells
65760	65760	7.03462	BZW2+ Tumor Cells
65761	65761	6.91993	BZW2+ Tumor Cells
65762	65762	6.97049	BZW2+ Tumor Cells
65763	65763	7.03654	BZW2+ Tumor Cells
65764	65764	6.85115	BZW2+ Tumor Cells
65765	65765	6.93178	BZW2+ Tumor Cells
65766	65766	6.68011	BZW2+ Tumor Cells
65767	65767	6.93558	BZW2+ Tumor Cells
65768	65768	6.73996	BZW2+ Tumor Cells
65769	65769	6.79039	BZW2+ Tumor Cells
65770	65770	6.85538	BZW2+ Tumor Cells
65771	65771	6.93742	BZW2+ Tumor Cells
65772	65772	6.87167	BZW2+ Tumor Cells
65773	65773	6.52381	BZW2+ Tumor Cells
65774	65774	6.52335	BZW2+ Tumor Cells
65775	65775	6.5832	BZW2+ Tumor Cells
65776	65776	6.68082	BZW2+ Tumor Cells
65777	65777	6.57241	BZW2+ Tumor Cells
65778	65778	6.71576	BZW2+ Tumor Cells
65779	65779	6.49801	BZW2+ Tumor Cells
65780	65780	6.61987	BZW2+ Tumor Cells
65781	65781	6.82691	BZW2+ Tumor Cells
65782	65782	6.50242	BZW2+ Tumor Cells
65783	65783	6.78783	BZW2+ Tumor Cells
65784	65784	6.40007	BZW2+ Tumor Cells
65785	65785	6.60824	BZW2+ Tumor Cells
65786	65786	6.76943	BZW2+ Tumor Cells
65787	65787	6.71819	BZW2+ Tumor Cells
65788	65788	6.68142	BZW2+ Tumor Cells
65789	65789	6.68664	BZW2+ Tumor Cells
65790	65790	6.52939	BZW2+ Tumor Cells
65791	65791	6.65204	BZW2+ Tumor Cells
65792	65792	6.33823	BZW2+ Tumor Cells
65793	65793	6.39945	BZW2+ Tumor Cells
65794	65794	6.71163	BZW2+ Tumor Cells
65795	65795	6.55577	BZW2+ Tumor Cells
65796	65796	6.22428	BZW2+ Tumor Cells
65797	65797	6.42129	BZW2+ Tumor Cells
65798	65798	6.37315	BZW2+ Tumor Cells
65799	65799	6.69855	BZW2+ Tumor Cells
65800	65800	6.32519	BZW2+ Tumor Cells
65801	65801	6.54849	BZW2+ Tumor Cells
65802	65802	6.45019	BZW2+ Tumor Cells
65803	65803	6.64788	BZW2+ Tumor Cells
65804	65804	6.40893	BZW2+ Tumor Cells
65805	65805	6.2761	BZW2+ Tumor Cells
65806	65806	6.56555	BZW2+ Tumor Cells
65807	65807	6.53072	BZW2+ Tumor Cells
65808	65808	6.59698	BZW2+ Tumor Cells
65809	65809	6.53873	BZW2+ Tumor Cells
65810	65810	6.40178	BZW2+ Tumor Cells
65811	65811	6.66016	BZW2+ Tumor Cells
65812	65812	6.47338	BZW2+ Tumor Cells
65813	65813	6.47112	BZW2+ Tumor Cells
65814	65814	6.55888	BZW2+ Tumor Cells
65815	65815	6.71463	BZW2+ Tumor Cells
65816	65816	6.63655	BZW2+ Tumor Cells
65817	65817	6.45822	BZW2+ Tumor Cells
65818	65818	6.57571	BZW2+ Tumor Cells
65819	65819	6.39132	BZW2+ Tumor Cells
65820	65820	6.89702	BZW2+ Tumor Cells
65821	65821	6.57396	BZW2+ Tumor Cells
65822	65822	6.45728	BZW2+ Tumor Cells
65823	65823	6.40958	BZW2+ Tumor Cells
65824	65824	6.5207	BZW2+ Tumor Cells
65825	65825	6.16618	BZW2+ Tumor Cells
65826	65826	6.06783	BZW2+ Tumor Cells
65827	65827	6.40821	BZW2+ Tumor Cells
65828	65828	6.249	BZW2+ Tumor Cells
65829	65829	5.88836	BZW2+ Tumor Cells
65830	65830	5.8587	BZW2+ Tumor Cells
65831	65831	5.93946	BZW2+ Tumor Cells
65832	65832	6.23697	BZW2+ Tumor Cells
65833	65833	6.12369	BZW2+ Tumor Cells
65834	65834	6.30368	BZW2+ Tumor Cells
65835	65835	6.20379	BZW2+ Tumor Cells
65836	65836	6.31082	BZW2+ Tumor Cells
65837	65837	6.05623	BZW2+ Tumor Cells
65838	65838	6.18019	BZW2+ Tumor Cells
65839	65839	6.32527	BZW2+ Tumor Cells
65840	65840	6.33157	BZW2+ Tumor Cells
65841	65841	6.04712	BZW2+ Tumor Cells
65842	65842	6.21015	BZW2+ Tumor Cells
65843	65843	6.40029	BZW2+ Tumor Cells
65844	65844	6.31218	BZW2+ Tumor Cells
65845	65845	6.46667	BZW2+ Tumor Cells
65846	65846	6.42179	BZW2+ Tumor Cells
65847	65847	6.49462	BZW2+ Tumor Cells
65848	65848	6.59887	BZW2+ Tumor Cells
65849	65849	6.67361	BZW2+ Tumor Cells
65850	65850	6.67884	BZW2+ Tumor Cells
65851	65851	6.57659	BZW2+ Tumor Cells
65852	65852	6.71929	BZW2+ Tumor Cells
65853	65853	6.79365	BZW2+ Tumor Cells
65854	65854	6.80632	BZW2+ Tumor Cells
65855	65855	6.72984	BZW2+ Tumor Cells
65856	65856	6.74941	BZW2+ Tumor Cells
65857	65857	6.81464	BZW2+ Tumor Cells
65858	65858	6.43726	BZW2+ Tumor Cells
65859	65859	6.13922	BZW2+ Tumor Cells
65860	65860	6.26114	BZW2+ Tumor Cells
65861	65861	6.86832	BZW2+ Tumor Cells
65862	65862	6.37375	BZW2+ Tumor Cells
65863	65863	6.21041	BZW2+ Tumor Cells
65864	65864	6.38791	BZW2+ Tumor Cells
65865	65865	6.01789	BZW2+ Tumor Cells
65866	65866	6.29277	BZW2+ Tumor Cells
65867	65867	6.17419	BZW2+ Tumor Cells
65868	65868	6.62833	BZW2+ Tumor Cells
65869	65869	6.32362	BZW2+ Tumor Cells
65870	65870	6.43395	BZW2+ Tumor Cells
65871	65871	6.63509	BZW2+ Tumor Cells
65872	65872	6.60772	BZW2+ Tumor Cells
65873	65873	6.56307	BZW2+ Tumor Cells
65874	65874	6.49613	BZW2+ Tumor Cells
65875	65875	6.43372	BZW2+ Tumor Cells
65876	65876	6.54648	BZW2+ Tumor Cells
65877	65877	6.49232	BZW2+ Tumor Cells
65878	65878	6.53471	BZW2+ Tumor Cells
65879	65879	6.64873	BZW2+ Tumor Cells
65880	65880	6.58147	BZW2+ Tumor Cells
65881	65881	6.38739	BZW2+ Tumor Cells
65882	65882	6.60307	BZW2+ Tumor Cells
65883	65883	6.53135	BZW2+ Tumor Cells
65884	65884	6.52691	BZW2+ Tumor Cells
65885	65885	6.61184	BZW2+ Tumor Cells
65886	65886	4.40384	BZW2+ Tumor Cells
65887	65887	5.81399	BZW2+ Tumor Cells
65888	65888	5.8731	BZW2+ Tumor Cells
65889	65889	5.36423	BZW2+ Tumor Cells
65890	65890	6.04054	BZW2+ Tumor Cells
65891	65891	5.96016	BZW2+ Tumor Cells
65892	65892	6.66421	BZW2+ Tumor Cells
65893	65893	6.64073	BZW2+ Tumor Cells
65894	65894	6.6223	BZW2+ Tumor Cells
65895	65895	6.38472	BZW2+ Tumor Cells
65896	65896	6.72426	BZW2+ Tumor Cells
65897	65897	6.90024	BZW2+ Tumor Cells
65898	65898	6.82851	BZW2+ Tumor Cells
65899	65899	7.01692	BZW2+ Tumor Cells
65900	65900	6.94176	BZW2+ Tumor Cells
65901	65901	6.86506	BZW2+ Tumor Cells
65902	65902	7.08376	BZW2+ Tumor Cells
65903	65903	7.06172	BZW2+ Tumor Cells
65904	65904	7.00059	BZW2+ Tumor Cells
65905	65905	7.08582	BZW2+ Tumor Cells
65906	65906	7.14098	BZW2+ Tumor Cells
65907	65907	7.12004	BZW2+ Tumor Cells
65908	65908	7.16394	BZW2+ Tumor Cells
65909	65909	7.09577	BZW2+ Tumor Cells
65910	65910	7.17017	BZW2+ Tumor Cells
65911	65911	7.04887	BZW2+ Tumor Cells
65912	65912	7.17104	BZW2+ Tumor Cells
65913	65913	7.04629	BZW2+ Tumor Cells
65914	65914	7.176	BZW2+ Tumor Cells
65915	65915	6.94985	BZW2+ Tumor Cells
65916	65916	6.84435	BZW2+ Tumor Cells
65917	65917	7.13799	BZW2+ Tumor Cells
65918	65918	6.92654	BZW2+ Tumor Cells
65919	65919	6.81772	BZW2+ Tumor Cells
65920	65920	7.06587	BZW2+ Tumor Cells
65921	65921	6.96053	BZW2+ Tumor Cells
65922	65922	6.86461	BZW2+ Tumor Cells
65923	65923	6.99247	BZW2+ Tumor Cells
65924	65924	6.88932	BZW2+ Tumor Cells
65925	65925	6.76887	BZW2+ Tumor Cells
65926	65926	7.07134	BZW2+ Tumor Cells
65927	65927	6.99096	BZW2+ Tumor Cells
65928	65928	6.81923	BZW2+ Tumor Cells
65929	65929	6.92047	BZW2+ Tumor Cells
65930	65930	6.80064	BZW2+ Tumor Cells
65931	65931	6.9767	BZW2+ Tumor Cells
65932	65932	6.6956	BZW2+ Tumor Cells
65933	65933	6.88228	BZW2+ Tumor Cells
65934	65934	6.78674	BZW2+ Tumor Cells
65935	65935	6.9644	BZW2+ Tumor Cells
65936	65936	6.62982	BZW2+ Tumor Cells
65937	65937	6.74335	BZW2+ Tumor Cells
65938	65938	6.55754	BZW2+ Tumor Cells
65939	65939	6.87978	BZW2+ Tumor Cells
65940	65940	6.74447	BZW2+ Tumor Cells
65941	65941	6.82127	BZW2+ Tumor Cells
65942	65942	6.63745	BZW2+ Tumor Cells
65943	65943	6.73851	BZW2+ Tumor Cells
65944	65944	6.85841	BZW2+ Tumor Cells
65945	65945	6.62952	BZW2+ Tumor Cells
65946	65946	6.75814	BZW2+ Tumor Cells
65947	65947	7.00648	BZW2+ Tumor Cells
65948	65948	6.97573	BZW2+ Tumor Cells
65949	65949	6.91706	BZW2+ Tumor Cells
65950	65950	6.8197	BZW2+ Tumor Cells
65951	65951	6.73428	BZW2+ Tumor Cells
65952	65952	6.71131	BZW2+ Tumor Cells
65953	65953	6.90876	BZW2+ Tumor Cells
65954	65954	6.38935	BZW2+ Tumor Cells
65955	65955	6.47896	BZW2+ Tumor Cells
65956	65956	6.67893	BZW2+ Tumor Cells
65957	65957	6.65165	BZW2+ Tumor Cells
65958	65958	6.58626	BZW2+ Tumor Cells
65959	65959	6.68125	BZW2+ Tumor Cells
65960	65960	6.23285	BZW2+ Tumor Cells
65961	65961	6.56509	BZW2+ Tumor Cells
65962	65962	6.38305	BZW2+ Tumor Cells
65963	65963	6.61113	BZW2+ Tumor Cells
65964	65964	6.30931	BZW2+ Tumor Cells
65965	65965	6.5608	BZW2+ Tumor Cells
65966	65966	6.18215	BZW2+ Tumor Cells
65967	65967	6.38718	BZW2+ Tumor Cells
65968	65968	6.51814	BZW2+ Tumor Cells
65969	65969	6.63144	BZW2+ Tumor Cells
65970	65970	6.39301	BZW2+ Tumor Cells
65971	65971	6.54686	BZW2+ Tumor Cells
65972	65972	6.248	BZW2+ Tumor Cells
65973	65973	6.50927	BZW2+ Tumor Cells
65974	65974	6.22976	BZW2+ Tumor Cells
65975	65975	6.69731	BZW2+ Tumor Cells
65976	65976	6.5319	BZW2+ Tumor Cells
65977	65977	6.37737	BZW2+ Tumor Cells
65978	65978	6.25986	BZW2+ Tumor Cells
65979	65979	6.65007	BZW2+ Tumor Cells
65980	65980	6.55167	BZW2+ Tumor Cells
65981	65981	6.33923	BZW2+ Tumor Cells
65982	65982	6.47788	BZW2+ Tumor Cells
65983	65983	6.67876	BZW2+ Tumor Cells
65984	65984	6.3857	BZW2+ Tumor Cells
65985	65985	6.65252	BZW2+ Tumor Cells
65986	65986	6.46212	BZW2+ Tumor Cells
65987	65987	6.58151	BZW2+ Tumor Cells
65988	65988	6.73923	BZW2+ Tumor Cells
65989	65989	6.8158	BZW2+ Tumor Cells
65990	65990	6.66551	BZW2+ Tumor Cells
65991	65991	6.57764	BZW2+ Tumor Cells
65992	65992	6.75457	BZW2+ Tumor Cells
65993	65993	6.83883	BZW2+ Tumor Cells
65994	65994	7.53002	BZW2+ Tumor Cells
65995	65995	7.56399	BZW2+ Tumor Cells
65996	65996	7.62387	BZW2+ Tumor Cells
65997	65997	7.50823	BZW2+ Tumor Cells
65998	65998	7.66256	BZW2+ Tumor Cells
65999	65999	7.57876	BZW2+ Tumor Cells
66000	66000	7.72437	BZW2+ Tumor Cells
66001	66001	7.62085	BZW2+ Tumor Cells
66002	66002	7.58108	BZW2+ Tumor Cells
66003	66003	7.69811	BZW2+ Tumor Cells
66004	66004	7.65623	BZW2+ Tumor Cells
66005	66005	7.73731	BZW2+ Tumor Cells
66006	66006	7.71458	BZW2+ Tumor Cells
66007	66007	7.62076	BZW2+ Tumor Cells
66008	66008	7.67585	BZW2+ Tumor Cells
66009	66009	7.73487	BZW2+ Tumor Cells
66010	66010	7.65859	BZW2+ Tumor Cells
66011	66011	7.67908	BZW2+ Tumor Cells
66012	66012	7.72883	BZW2+ Tumor Cells
66013	66013	7.62658	BZW2+ Tumor Cells
66014	66014	7.71551	BZW2+ Tumor Cells
66015	66015	7.68906	BZW2+ Tumor Cells
66016	66016	7.65581	BZW2+ Tumor Cells
66017	66017	7.73238	BZW2+ Tumor Cells
66018	66018	7.72939	BZW2+ Tumor Cells
66019	66019	7.68905	BZW2+ Tumor Cells
66020	66020	7.64221	BZW2+ Tumor Cells
66021	66021	7.64622	BZW2+ Tumor Cells
66022	66022	7.66402	BZW2+ Tumor Cells
66023	66023	7.63829	BZW2+ Tumor Cells
66024	66024	7.59082	BZW2+ Tumor Cells
66025	66025	7.57377	BZW2+ Tumor Cells
66026	66026	7.59602	BZW2+ Tumor Cells
66027	66027	7.61983	BZW2+ Tumor Cells
66028	66028	7.54262	BZW2+ Tumor Cells
66029	66029	7.49276	BZW2+ Tumor Cells
66030	66030	7.58075	BZW2+ Tumor Cells
66031	66031	7.59464	BZW2+ Tumor Cells
66032	66032	7.49945	BZW2+ Tumor Cells
66033	66033	7.52173	BZW2+ Tumor Cells
66034	66034	7.54852	BZW2+ Tumor Cells
66035	66035	7.46348	BZW2+ Tumor Cells
66036	66036	7.42247	BZW2+ Tumor Cells
66037	66037	7.52664	BZW2+ Tumor Cells
66038	66038	7.42308	BZW2+ Tumor Cells
66039	66039	7.49555	BZW2+ Tumor Cells
66040	66040	7.31911	BZW2+ Tumor Cells
66041	66041	7.36394	BZW2+ Tumor Cells
66042	66042	7.55047	BZW2+ Tumor Cells
66043	66043	7.54309	BZW2+ Tumor Cells
66044	66044	7.5773	BZW2+ Tumor Cells
66045	66045	7.61389	BZW2+ Tumor Cells
66046	66046	7.48527	BZW2+ Tumor Cells
66047	66047	7.55202	BZW2+ Tumor Cells
66048	66048	7.58808	BZW2+ Tumor Cells
66049	66049	7.65391	BZW2+ Tumor Cells
66050	66050	7.51178	BZW2+ Tumor Cells
66051	66051	7.57239	BZW2+ Tumor Cells
66052	66052	7.60146	BZW2+ Tumor Cells
66053	66053	7.68554	BZW2+ Tumor Cells
66054	66054	7.49395	BZW2+ Tumor Cells
66055	66055	7.62302	BZW2+ Tumor Cells
66056	66056	7.59444	BZW2+ Tumor Cells
66057	66057	7.68265	BZW2+ Tumor Cells
66058	66058	7.53198	BZW2+ Tumor Cells
66059	66059	7.45968	BZW2+ Tumor Cells
66060	66060	7.51451	BZW2+ Tumor Cells
66061	66061	7.64046	BZW2+ Tumor Cells
66062	66062	7.69029	BZW2+ Tumor Cells
66063	66063	7.50552	BZW2+ Tumor Cells
66064	66064	7.59159	BZW2+ Tumor Cells
66065	66065	7.69735	BZW2+ Tumor Cells
66066	66066	7.52854	BZW2+ Tumor Cells
66067	66067	7.58531	BZW2+ Tumor Cells
66068	66068	7.46886	BZW2+ Tumor Cells
66069	66069	7.61712	BZW2+ Tumor Cells
66070	66070	7.55264	BZW2+ Tumor Cells
66071	66071	7.64228	BZW2+ Tumor Cells
66072	66072	7.52998	BZW2+ Tumor Cells
66073	66073	7.70355	BZW2+ Tumor Cells
66074	66074	7.60893	BZW2+ Tumor Cells
66075	66075	7.66057	BZW2+ Tumor Cells
66076	66076	7.24581	BZW2+ Tumor Cells
66077	66077	7.33689	BZW2+ Tumor Cells
66078	66078	7.38541	BZW2+ Tumor Cells
66079	66079	7.24635	BZW2+ Tumor Cells
66080	66080	7.39677	BZW2+ Tumor Cells
66081	66081	7.26625	BZW2+ Tumor Cells
66082	66082	7.28843	BZW2+ Tumor Cells
66083	66083	7.34134	BZW2+ Tumor Cells
66084	66084	7.16965	BZW2+ Tumor Cells
66085	66085	7.20478	BZW2+ Tumor Cells
66086	66086	7.31284	BZW2+ Tumor Cells
66087	66087	7.26967	BZW2+ Tumor Cells
66088	66088	7.09276	BZW2+ Tumor Cells
66089	66089	7.22081	BZW2+ Tumor Cells
66090	66090	7.14441	BZW2+ Tumor Cells
66091	66091	7.21215	BZW2+ Tumor Cells
66092	66092	7.07303	BZW2+ Tumor Cells
66093	66093	7.052	BZW2+ Tumor Cells
66094	66094	7.15423	BZW2+ Tumor Cells
66095	66095	6.98828	BZW2+ Tumor Cells
66096	66096	7.1132	BZW2+ Tumor Cells
66097	66097	7.04695	BZW2+ Tumor Cells
66098	66098	7.07308	BZW2+ Tumor Cells
66099	66099	6.94318	BZW2+ Tumor Cells
66100	66100	7.055	BZW2+ Tumor Cells
66101	66101	6.96124	BZW2+ Tumor Cells
66102	66102	6.87427	BZW2+ Tumor Cells
66103	66103	7.00542	BZW2+ Tumor Cells
66104	66104	6.97879	BZW2+ Tumor Cells
66105	66105	6.98911	BZW2+ Tumor Cells
66106	66106	6.86285	BZW2+ Tumor Cells
66107	66107	6.9231	BZW2+ Tumor Cells
66108	66108	6.88119	BZW2+ Tumor Cells
66109	66109	6.78352	BZW2+ Tumor Cells
66110	66110	6.91951	BZW2+ Tumor Cells
66111	66111	6.81182	BZW2+ Tumor Cells
66112	66112	6.81274	BZW2+ Tumor Cells
66113	66113	6.87252	BZW2+ Tumor Cells
66114	66114	6.71288	BZW2+ Tumor Cells
66115	66115	6.70942	BZW2+ Tumor Cells
66116	66116	6.81741	BZW2+ Tumor Cells
66117	66117	6.63598	BZW2+ Tumor Cells
66118	66118	6.70323	BZW2+ Tumor Cells
66119	66119	6.79515	BZW2+ Tumor Cells
66120	66120	6.70669	BZW2+ Tumor Cells
66121	66121	6.55333	BZW2+ Tumor Cells
66122	66122	6.63208	BZW2+ Tumor Cells
66123	66123	6.72062	BZW2+ Tumor Cells
66124	66124	6.7067	BZW2+ Tumor Cells
66125	66125	6.9022	BZW2+ Tumor Cells
66126	66126	6.80193	BZW2+ Tumor Cells
66127	66127	6.98443	BZW2+ Tumor Cells
66128	66128	6.63946	BZW2+ Tumor Cells
66129	66129	6.88627	BZW2+ Tumor Cells
66130	66130	6.76583	BZW2+ Tumor Cells
66131	66131	6.97964	BZW2+ Tumor Cells
66132	66132	6.87351	BZW2+ Tumor Cells
66133	66133	6.95829	BZW2+ Tumor Cells
66134	66134	7.03372	BZW2+ Tumor Cells
66135	66135	6.77374	BZW2+ Tumor Cells
66136	66136	7.09725	BZW2+ Tumor Cells
66137	66137	7.03435	BZW2+ Tumor Cells
66138	66138	6.96204	BZW2+ Tumor Cells
66139	66139	7.10037	BZW2+ Tumor Cells
66140	66140	7.03996	BZW2+ Tumor Cells
66141	66141	6.98543	BZW2+ Tumor Cells
66142	66142	6.88043	BZW2+ Tumor Cells
66143	66143	6.98781	BZW2+ Tumor Cells
66144	66144	7.01964	BZW2+ Tumor Cells
66145	66145	6.96406	BZW2+ Tumor Cells
66146	66146	6.92311	BZW2+ Tumor Cells
66147	66147	6.89804	BZW2+ Tumor Cells
66148	66148	6.87011	BZW2+ Tumor Cells
66149	66149	6.90402	BZW2+ Tumor Cells
66150	66150	6.8257	BZW2+ Tumor Cells
66151	66151	6.78269	BZW2+ Tumor Cells
66152	66152	6.82795	BZW2+ Tumor Cells
66153	66153	6.79916	BZW2+ Tumor Cells
66154	66154	6.70277	BZW2+ Tumor Cells
66155	66155	6.75334	BZW2+ Tumor Cells
66156	66156	6.67851	BZW2+ Tumor Cells
66157	66157	6.66255	BZW2+ Tumor Cells
66158	66158	6.56981	BZW2+ Tumor Cells
66159	66159	6.59505	BZW2+ Tumor Cells
66160	66160	6.50359	BZW2+ Tumor Cells
66161	66161	6.48994	BZW2+ Tumor Cells
66162	66162	6.38509	BZW2+ Tumor Cells
66163	66163	6.53313	BZW2+ Tumor Cells
66164	66164	6.48261	BZW2+ Tumor Cells
66165	66165	6.99702	BZW2+ Tumor Cells
66166	66166	6.36348	BZW2+ Tumor Cells
66167	66167	6.68912	BZW2+ Tumor Cells
66168	66168	6.53005	BZW2+ Tumor Cells
66169	66169	7.19154	BZW2+ Tumor Cells
66170	66170	6.47245	BZW2+ Tumor Cells
66171	66171	5.65797	BZW2+ Tumor Cells
66172	66172	5.55268	BZW2+ Tumor Cells
66173	66173	5.43026	BZW2+ Tumor Cells
66174	66174	6.85333	BZW2+ Tumor Cells
66175	66175	6.29874	BZW2+ Tumor Cells
66176	66176	6.81044	BZW2+ Tumor Cells
66177	66177	6.9378	BZW2+ Tumor Cells
66178	66178	5.8994	BZW2+ Tumor Cells
66179	66179	7.13305	BZW2+ Tumor Cells
66180	66180	6.53048	BZW2+ Tumor Cells
66181	66181	5.87204	BZW2+ Tumor Cells
66182	66182	6.88166	BZW2+ Tumor Cells
66183	66183	7.25042	BZW2+ Tumor Cells
66184	66184	7.43246	BZW2+ Tumor Cells
66185	66185	6.82245	BZW2+ Tumor Cells
66186	66186	6.9935	BZW2+ Tumor Cells
66187	66187	6.6423	BZW2+ Tumor Cells
66188	66188	6.54828	BZW2+ Tumor Cells
66189	66189	6.2722	BZW2+ Tumor Cells
66190	66190	6.42579	BZW2+ Tumor Cells
66191	66191	6.10929	BZW2+ Tumor Cells
66192	66192	6.81874	BZW2+ Tumor Cells
66193	66193	5.7252	BZW2+ Tumor Cells
66194	66194	6.67303	BZW2+ Tumor Cells
66195	66195	6.13296	BZW2+ Tumor Cells
66196	66196	5.9585	BZW2+ Tumor Cells
66197	66197	6.46742	BZW2+ Tumor Cells
66198	66198	6.76394	BZW2+ Tumor Cells
66199	66199	6.92418	BZW2+ Tumor Cells
66200	66200	6.60677	BZW2+ Tumor Cells
66201	66201	5.14984	BZW2+ Tumor Cells
66202	66202	6.0805	BZW2+ Tumor Cells
66203	66203	6.97453	BZW2+ Tumor Cells
66204	66204	6.36627	BZW2+ Tumor Cells
66205	66205	5.71671	BZW2+ Tumor Cells
66206	66206	5.32308	BZW2+ Tumor Cells
66207	66207	5.80683	BZW2+ Tumor Cells
66208	66208	5.88023	BZW2+ Tumor Cells
66209	66209	6.92213	BZW2+ Tumor Cells
66210	66210	6.19893	BZW2+ Tumor Cells
66211	66211	6.6102	BZW2+ Tumor Cells
66212	66212	6.74395	BZW2+ Tumor Cells
66213	66213	6.82541	BZW2+ Tumor Cells
66214	66214	4.6063	BZW2+ Tumor Cells
66215	66215	4.47494	BZW2+ Tumor Cells
66216	66216	7.09424	BZW2+ Tumor Cells
66217	66217	5.85627	BZW2+ Tumor Cells
66218	66218	5.32301	BZW2+ Tumor Cells
66219	66219	6.01431	BZW2+ Tumor Cells
66220	66220	4.20083	BZW2+ Tumor Cells
66221	66221	6.87024	BZW2+ Tumor Cells
66222	66222	4.93534	BZW2+ Tumor Cells
66223	66223	6.56074	BZW2+ Tumor Cells
66224	66224	6.13063	BZW2+ Tumor Cells
66225	66225	6.3349	BZW2+ Tumor Cells
66226	66226	6.96664	BZW2+ Tumor Cells
66227	66227	4.5126	BZW2+ Tumor Cells
66228	66228	5.8031	BZW2+ Tumor Cells
66229	66229	5.48015	BZW2+ Tumor Cells
66230	66230	4.51636	BZW2+ Tumor Cells
66231	66231	3.8769	BZW2+ Tumor Cells
66232	66232	5.11504	BZW2+ Tumor Cells
66233	66233	5.96006	BZW2+ Tumor Cells
66234	66234	5.96023	BZW2+ Tumor Cells
66235	66235	6.98009	BZW2+ Tumor Cells
66236	66236	5.69479	BZW2+ Tumor Cells
66237	66237	3.34978	BZW2+ Tumor Cells
66238	66238	6.14128	BZW2+ Tumor Cells
66239	66239	7.18543	BZW2+ Tumor Cells
66240	66240	4.01259	BZW2+ Tumor Cells
66241	66241	7.07046	BZW2+ Tumor Cells
66242	66242	7.20939	BZW2+ Tumor Cells
66243	66243	2.90991	BZW2+ Tumor Cells
66244	66244	5.22093	BZW2+ Tumor Cells
66245	66245	4.78737	BZW2+ Tumor Cells
66246	66246	4.0453	BZW2+ Tumor Cells
66247	66247	5.71183	BZW2+ Tumor Cells
66248	66248	5.37332	BZW2+ Tumor Cells
66249	66249	6.11978	BZW2+ Tumor Cells
66250	66250	3.76093	BZW2+ Tumor Cells
66251	66251	5.0752	BZW2+ Tumor Cells
66252	66252	5.5693	BZW2+ Tumor Cells
66253	66253	7.166	BZW2+ Tumor Cells
66254	66254	6.31298	BZW2+ Tumor Cells
66255	66255	7.29857	BZW2+ Tumor Cells
66256	66256	7.23361	BZW2+ Tumor Cells
66257	66257	4.8206	BZW2+ Tumor Cells
66258	66258	6.15403	BZW2+ Tumor Cells
66259	66259	7.33357	BZW2+ Tumor Cells
66260	66260	4.06774	BZW2+ Tumor Cells
66261	66261	5.48609	BZW2+ Tumor Cells
66262	66262	6.24444	BZW2+ Tumor Cells
66263	66263	4.84879	BZW2+ Tumor Cells
66264	66264	6.02065	BZW2+ Tumor Cells
66265	66265	6.38909	BZW2+ Tumor Cells
66266	66266	5.66928	BZW2+ Tumor Cells
66267	66267	6.30968	BZW2+ Tumor Cells
66268	66268	6.44666	BZW2+ Tumor Cells
66269	66269	5.31223	BZW2+ Tumor Cells
66270	66270	6.4182	BZW2+ Tumor Cells
66271	66271	5.30758	BZW2+ Tumor Cells
66272	66272	4.77676	BZW2+ Tumor Cells
66273	66273	4.34221	BZW2+ Tumor Cells
66274	66274	4.71156	BZW2+ Tumor Cells
66275	66275	5.09599	BZW2+ Tumor Cells
66276	66276	5.42137	BZW2+ Tumor Cells
66277	66277	5.17777	BZW2+ Tumor Cells
66278	66278	5.3158	BZW2+ Tumor Cells
66279	66279	5.4196	BZW2+ Tumor Cells
66280	66280	5.3165	BZW2+ Tumor Cells
66281	66281	5.51975	BZW2+ Tumor Cells
66282	66282	5.60153	BZW2+ Tumor Cells
66283	66283	5.67478	BZW2+ Tumor Cells
66284	66284	5.78613	BZW2+ Tumor Cells
66285	66285	5.79552	BZW2+ Tumor Cells
66286	66286	5.87323	BZW2+ Tumor Cells
66287	66287	6.02581	BZW2+ Tumor Cells
66288	66288	5.99954	BZW2+ Tumor Cells
66289	66289	6.15369	BZW2+ Tumor Cells
66290	66290	6.22572	BZW2+ Tumor Cells
66291	66291	6.40974	BZW2+ Tumor Cells
66292	66292	6.48194	BZW2+ Tumor Cells
66293	66293	6.58851	BZW2+ Tumor Cells
66294	66294	6.62157	BZW2+ Tumor Cells
66295	66295	6.48719	BZW2+ Tumor Cells
66296	66296	6.34974	BZW2+ Tumor Cells
66297	66297	6.48361	BZW2+ Tumor Cells
66298	66298	6.4252	BZW2+ Tumor Cells
66299	66299	6.21189	BZW2+ Tumor Cells
66300	66300	6.10992	BZW2+ Tumor Cells
66301	66301	6.31926	BZW2+ Tumor Cells
66302	66302	6.13683	BZW2+ Tumor Cells
66303	66303	5.94008	BZW2+ Tumor Cells
66304	66304	6.29545	BZW2+ Tumor Cells
66305	66305	6.10177	BZW2+ Tumor Cells
66306	66306	5.83037	BZW2+ Tumor Cells
66307	66307	6.11034	BZW2+ Tumor Cells
66308	66308	6.2442	BZW2+ Tumor Cells
66309	66309	5.97237	BZW2+ Tumor Cells
66310	66310	5.64238	BZW2+ Tumor Cells
66311	66311	6.08226	BZW2+ Tumor Cells
66312	66312	5.79726	BZW2+ Tumor Cells
66313	66313	5.90636	BZW2+ Tumor Cells
66314	66314	5.57799	BZW2+ Tumor Cells
66315	66315	5.62147	BZW2+ Tumor Cells
66316	66316	4.13263	BZW2+ Tumor Cells
66317	66317	4.80043	BZW2+ Tumor Cells
66318	66318	4.59653	BZW2+ Tumor Cells
66319	66319	4.87782	BZW2+ Tumor Cells
66320	66320	3.98102	BZW2+ Tumor Cells
66321	66321	4.16447	BZW2+ Tumor Cells
66322	66322	2.84278	BZW2+ Tumor Cells
66323	66323	3.76941	BZW2+ Tumor Cells
66324	66324	2.85079	BZW2+ Tumor Cells
66325	66325	3.14889	BZW2+ Tumor Cells
66326	66326	3.85926	BZW2+ Tumor Cells
66327	66327	4.46958	BZW2+ Tumor Cells
66328	66328	3.18945	BZW2+ Tumor Cells
66329	66329	4.71887	BZW2+ Tumor Cells
66330	66330	4.43838	BZW2+ Tumor Cells
66331	66331	4.00363	BZW2+ Tumor Cells
66332	66332	5.31496	BZW2+ Tumor Cells
66333	66333	5.42771	BZW2+ Tumor Cells
66334	66334	5.40605	BZW2+ Tumor Cells
66335	66335	5.52984	BZW2+ Tumor Cells
66336	66336	5.14422	BZW2+ Tumor Cells
66337	66337	4.97302	BZW2+ Tumor Cells
66338	66338	4.91747	BZW2+ Tumor Cells
66339	66339	5.15157	BZW2+ Tumor Cells
66340	66340	5.25885	BZW2+ Tumor Cells
66341	66341	4.75206	BZW2+ Tumor Cells
66342	66342	5.81606	BZW2+ Tumor Cells
66343	66343	5.78101	BZW2+ Tumor Cells
66344	66344	6.357	BZW2+ Tumor Cells
66345	66345	6.24784	BZW2+ Tumor Cells
66346	66346	6.28667	BZW2+ Tumor Cells
66347	66347	6.04839	BZW2+ Tumor Cells
66348	66348	6.32935	BZW2+ Tumor Cells
66349	66349	6.86303	BZW2+ Tumor Cells
66350	66350	6.78659	BZW2+ Tumor Cells
66351	66351	6.84316	BZW2+ Tumor Cells
66352	66352	6.79808	BZW2+ Tumor Cells
66353	66353	6.93274	BZW2+ Tumor Cells
66354	66354	6.91397	BZW2+ Tumor Cells
66355	66355	6.88583	BZW2+ Tumor Cells
66356	66356	6.97149	BZW2+ Tumor Cells
66357	66357	6.88405	BZW2+ Tumor Cells
66358	66358	6.95199	BZW2+ Tumor Cells
66359	66359	6.98249	BZW2+ Tumor Cells
66360	66360	6.85237	BZW2+ Tumor Cells
66361	66361	6.87049	BZW2+ Tumor Cells
66362	66362	6.93047	BZW2+ Tumor Cells
66363	66363	6.84037	BZW2+ Tumor Cells
66364	66364	6.75855	BZW2+ Tumor Cells
66365	66365	6.82767	BZW2+ Tumor Cells
66366	66366	6.68557	BZW2+ Tumor Cells
66367	66367	6.58132	BZW2+ Tumor Cells
66368	66368	6.71555	BZW2+ Tumor Cells
66369	66369	6.55794	BZW2+ Tumor Cells
66370	66370	6.73068	BZW2+ Tumor Cells
66371	66371	6.39351	BZW2+ Tumor Cells
66372	66372	6.56845	BZW2+ Tumor Cells
66373	66373	6.63502	BZW2+ Tumor Cells
66374	66374	6.35792	BZW2+ Tumor Cells
66375	66375	6.47194	BZW2+ Tumor Cells
66376	66376	6.21188	BZW2+ Tumor Cells
66377	66377	6.66723	BZW2+ Tumor Cells
66378	66378	6.53758	BZW2+ Tumor Cells
66379	66379	6.36047	BZW2+ Tumor Cells
66380	66380	6.205	BZW2+ Tumor Cells
66381	66381	6.67292	BZW2+ Tumor Cells
66382	66382	6.07834	BZW2+ Tumor Cells
66383	66383	6.41381	BZW2+ Tumor Cells
66384	66384	6.21763	BZW2+ Tumor Cells
66385	66385	6.55784	BZW2+ Tumor Cells
66386	66386	6.36529	BZW2+ Tumor Cells
66387	66387	6.47305	BZW2+ Tumor Cells
66388	66388	6.24434	BZW2+ Tumor Cells
66389	66389	6.09028	BZW2+ Tumor Cells
66390	66390	6.3964	BZW2+ Tumor Cells
66391	66391	6.15459	BZW2+ Tumor Cells
66392	66392	6.30385	BZW2+ Tumor Cells
66393	66393	6.50522	BZW2+ Tumor Cells
66394	66394	6.05331	BZW2+ Tumor Cells
66395	66395	6.21107	BZW2+ Tumor Cells
66396	66396	6.35062	BZW2+ Tumor Cells
66397	66397	6.47162	BZW2+ Tumor Cells
66398	66398	6.16931	BZW2+ Tumor Cells
66399	66399	7.25142	BZW2+ Tumor Cells
66400	66400	7.32846	BZW2+ Tumor Cells
66401	66401	7.27689	BZW2+ Tumor Cells
66402	66402	7.1072	BZW2+ Tumor Cells
66403	66403	7.18122	BZW2+ Tumor Cells
66404	66404	7.22395	BZW2+ Tumor Cells
66405	66405	7.15293	BZW2+ Tumor Cells
66406	66406	7.2425	BZW2+ Tumor Cells
66407	66407	7.02085	BZW2+ Tumor Cells
66408	66408	7.1444	BZW2+ Tumor Cells
66409	66409	7.20611	BZW2+ Tumor Cells
66410	66410	7.11272	BZW2+ Tumor Cells
66411	66411	7.03626	BZW2+ Tumor Cells
66412	66412	7.14753	BZW2+ Tumor Cells
66413	66413	6.92503	BZW2+ Tumor Cells
66414	66414	7.0692	BZW2+ Tumor Cells
66415	66415	6.87367	BZW2+ Tumor Cells
66416	66416	7.087	BZW2+ Tumor Cells
66417	66417	6.96425	BZW2+ Tumor Cells
66418	66418	6.77254	BZW2+ Tumor Cells
66419	66419	6.71513	BZW2+ Tumor Cells
66420	66420	6.96352	BZW2+ Tumor Cells
66421	66421	6.70611	BZW2+ Tumor Cells
66422	66422	6.76105	BZW2+ Tumor Cells
66423	66423	6.85222	BZW2+ Tumor Cells
66424	66424	6.60697	BZW2+ Tumor Cells
66425	66425	6.7325	BZW2+ Tumor Cells
66426	66426	6.84208	BZW2+ Tumor Cells
66427	66427	6.69966	BZW2+ Tumor Cells
66428	66428	6.51644	BZW2+ Tumor Cells
66429	66429	6.7194	BZW2+ Tumor Cells
66430	66430	6.46285	BZW2+ Tumor Cells
66431	66431	6.60108	BZW2+ Tumor Cells
66432	66432	6.73531	BZW2+ Tumor Cells
66433	66433	7.22441	BZW2+ Tumor Cells
66434	66434	7.2924	BZW2+ Tumor Cells
66435	66435	7.3476	BZW2+ Tumor Cells
66436	66436	7.37495	BZW2+ Tumor Cells
66437	66437	7.32986	BZW2+ Tumor Cells
66438	66438	7.35702	BZW2+ Tumor Cells
66439	66439	7.31928	BZW2+ Tumor Cells
66440	66440	7.34257	BZW2+ Tumor Cells
66441	66441	7.39502	BZW2+ Tumor Cells
66442	66442	7.41078	BZW2+ Tumor Cells
66443	66443	7.4019	BZW2+ Tumor Cells
66444	66444	7.45878	BZW2+ Tumor Cells
66445	66445	7.47334	BZW2+ Tumor Cells
66446	66446	7.50377	BZW2+ Tumor Cells
66447	66447	7.5142	BZW2+ Tumor Cells
66448	66448	7.50656	BZW2+ Tumor Cells
66449	66449	7.54217	BZW2+ Tumor Cells
66450	66450	7.6211	BZW2+ Tumor Cells
66451	66451	7.67358	BZW2+ Tumor Cells
66452	66452	7.67898	BZW2+ Tumor Cells
66453	66453	7.73425	BZW2+ Tumor Cells
66454	66454	7.74874	BZW2+ Tumor Cells
66455	66455	7.77911	BZW2+ Tumor Cells
66456	66456	7.79699	BZW2+ Tumor Cells
66457	66457	7.84	BZW2+ Tumor Cells
66458	66458	7.86793	BZW2+ Tumor Cells
66459	66459	7.89069	BZW2+ Tumor Cells
66460	66460	7.93336	BZW2+ Tumor Cells
66461	66461	7.94559	BZW2+ Tumor Cells
66462	66462	7.96921	BZW2+ Tumor Cells
66463	66463	7.98114	BZW2+ Tumor Cells
66464	66464	7.90261	BZW2+ Tumor Cells
66465	66465	7.91659	BZW2+ Tumor Cells
66466	66466	7.87137	BZW2+ Tumor Cells
66467	66467	7.84415	BZW2+ Tumor Cells
66468	66468	7.80933	BZW2+ Tumor Cells
66469	66469	7.78668	BZW2+ Tumor Cells
66470	66470	7.73981	BZW2+ Tumor Cells
66471	66471	7.72085	BZW2+ Tumor Cells
66472	66472	7.6916	BZW2+ Tumor Cells
66473	66473	7.64712	BZW2+ Tumor Cells
66474	66474	7.64152	BZW2+ Tumor Cells
66475	66475	7.59605	BZW2+ Tumor Cells
66476	66476	7.6094	BZW2+ Tumor Cells
66477	66477	7.57047	BZW2+ Tumor Cells
66478	66478	7.52105	BZW2+ Tumor Cells
66479	66479	7.49798	BZW2+ Tumor Cells
66480	66480	7.46074	BZW2+ Tumor Cells
66481	66481	7.40931	BZW2+ Tumor Cells
66482	66482	7.40956	BZW2+ Tumor Cells
66483	66483	7.35292	BZW2+ Tumor Cells
66484	66484	7.35466	BZW2+ Tumor Cells
66485	66485	7.24496	BZW2+ Tumor Cells
66486	66486	7.17358	BZW2+ Tumor Cells
66487	66487	7.47732	BZW2+ Tumor Cells
66488	66488	7.28843	BZW2+ Tumor Cells
66489	66489	7.15285	BZW2+ Tumor Cells
66490	66490	7.12678	BZW2+ Tumor Cells
66491	66491	7.15429	BZW2+ Tumor Cells
66492	66492	7.23019	BZW2+ Tumor Cells
66493	66493	7.24957	BZW2+ Tumor Cells
66494	66494	6.95433	BZW2+ Tumor Cells
66495	66495	7.03844	BZW2+ Tumor Cells
66496	66496	6.35272	BZW2+ Tumor Cells
66497	66497	6.63008	BZW2+ Tumor Cells
66498	66498	6.13823	BZW2+ Tumor Cells
66499	66499	6.70861	BZW2+ Tumor Cells
66500	66500	6.06514	BZW2+ Tumor Cells
66501	66501	6.01776	BZW2+ Tumor Cells
66502	66502	7.00714	BZW2+ Tumor Cells
66503	66503	7.22656	BZW2+ Tumor Cells
66504	66504	7.08235	BZW2+ Tumor Cells
66505	66505	6.55201	BZW2+ Tumor Cells
66506	66506	7.7752	BZW2+ Tumor Cells
66507	66507	7.56549	BZW2+ Tumor Cells
66508	66508	7.62421	BZW2+ Tumor Cells
66509	66509	7.67015	BZW2+ Tumor Cells
66510	66510	7.27426	BZW2+ Tumor Cells
66511	66511	7.19938	BZW2+ Tumor Cells
66512	66512	7.8617	BZW2+ Tumor Cells
66513	66513	7.49014	BZW2+ Tumor Cells
66514	66514	7.11919	BZW2+ Tumor Cells
66515	66515	7.96747	BZW2+ Tumor Cells
66516	66516	7.75332	BZW2+ Tumor Cells
66517	66517	6.86594	BZW2+ Tumor Cells
66518	66518	7.94796	BZW2+ Tumor Cells
66519	66519	7.01234	BZW2+ Tumor Cells
66520	66520	6.92753	BZW2+ Tumor Cells
66521	66521	7.38468	BZW2+ Tumor Cells
66522	66522	7.29459	BZW2+ Tumor Cells
66523	66523	7.33997	BZW2+ Tumor Cells
66524	66524	7.71845	BZW2+ Tumor Cells
66525	66525	7.62104	BZW2+ Tumor Cells
66526	66526	7.80473	BZW2+ Tumor Cells
66527	66527	7.98894	BZW2+ Tumor Cells
66528	66528	7.91503	BZW2+ Tumor Cells
66529	66529	6.62257	BZW2+ Tumor Cells
66530	66530	7.12537	BZW2+ Tumor Cells
66531	66531	7.44185	BZW2+ Tumor Cells
66532	66532	6.82766	BZW2+ Tumor Cells
66533	66533	7.84168	BZW2+ Tumor Cells
66534	66534	7.22066	BZW2+ Tumor Cells
66535	66535	7.88418	BZW2+ Tumor Cells
66536	66536	6.91652	BZW2+ Tumor Cells
66537	66537	7.04914	BZW2+ Tumor Cells
66538	66538	6.68143	BZW2+ Tumor Cells
66539	66539	7.79222	BZW2+ Tumor Cells
66540	66540	6.75193	BZW2+ Tumor Cells
66541	66541	7.70462	BZW2+ Tumor Cells
66542	66542	7.01103	BZW2+ Tumor Cells
66543	66543	7.84303	BZW2+ Tumor Cells
66544	66544	6.45784	BZW2+ Tumor Cells
66545	66545	6.36864	BZW2+ Tumor Cells
66546	66546	7.60196	BZW2+ Tumor Cells
66547	66547	6.79142	BZW2+ Tumor Cells
66548	66548	7.96072	BZW2+ Tumor Cells
66549	66549	7.88458	BZW2+ Tumor Cells
66550	66550	6.66029	BZW2+ Tumor Cells
66551	66551	6.53338	BZW2+ Tumor Cells
66552	66552	6.53089	BZW2+ Tumor Cells
66553	66553	6.80209	BZW2+ Tumor Cells
66554	66554	7.75176	BZW2+ Tumor Cells
66555	66555	6.20792	BZW2+ Tumor Cells
66556	66556	6.68664	BZW2+ Tumor Cells
66557	66557	7.79983	BZW2+ Tumor Cells
66558	66558	6.01457	BZW2+ Tumor Cells
66559	66559	6.95777	BZW2+ Tumor Cells
66560	66560	7.47336	BZW2+ Tumor Cells
66561	66561	7.6509	BZW2+ Tumor Cells
66562	66562	7.58218	BZW2+ Tumor Cells
66563	66563	7.53193	BZW2+ Tumor Cells
66564	66564	6.00232	BZW2+ Tumor Cells
66565	66565	7.36077	BZW2+ Tumor Cells
66566	66566	7.42188	BZW2+ Tumor Cells
66567	66567	6.00991	BZW2+ Tumor Cells
66568	66568	5.76836	BZW2+ Tumor Cells
66569	66569	5.7082	BZW2+ Tumor Cells
66570	66570	5.6964	BZW2+ Tumor Cells
66571	66571	7.0953	BZW2+ Tumor Cells
66572	66572	7.34877	BZW2+ Tumor Cells
66573	66573	7.21351	BZW2+ Tumor Cells
66574	66574	6.28287	BZW2+ Tumor Cells
66575	66575	6.90101	BZW2+ Tumor Cells
66576	66576	7.14017	BZW2+ Tumor Cells
66577	66577	6.75376	BZW2+ Tumor Cells
66578	66578	6.15819	BZW2+ Tumor Cells
66579	66579	6.41672	BZW2+ Tumor Cells
66580	66580	5.84176	BZW2+ Tumor Cells
66581	66581	5.82331	BZW2+ Tumor Cells
66582	66582	5.99345	BZW2+ Tumor Cells
66583	66583	5.60952	BZW2+ Tumor Cells
66584	66584	5.57442	BZW2+ Tumor Cells
66585	66585	5.95485	BZW2+ Tumor Cells
66586	66586	5.71467	BZW2+ Tumor Cells
66587	66587	6.11247	BZW2+ Tumor Cells
66588	66588	5.74114	BZW2+ Tumor Cells
66589	66589	6.13605	BZW2+ Tumor Cells
66590	66590	6.01527	BZW2+ Tumor Cells
66591	66591	5.3866	BZW2+ Tumor Cells
66592	66592	5.48732	BZW2+ Tumor Cells
66593	66593	6.03523	BZW2+ Tumor Cells
66594	66594	6.26448	BZW2+ Tumor Cells
66595	66595	6.17541	BZW2+ Tumor Cells
66596	66596	5.83156	BZW2+ Tumor Cells
66597	66597	5.59608	BZW2+ Tumor Cells
66598	66598	5.99051	BZW2+ Tumor Cells
66599	66599	6.3329	BZW2+ Tumor Cells
66600	66600	5.21915	BZW2+ Tumor Cells
66601	66601	5.5873	BZW2+ Tumor Cells
66602	66602	5.35267	BZW2+ Tumor Cells
66603	66603	5.03303	BZW2+ Tumor Cells
66604	66604	6.29866	BZW2+ Tumor Cells
66605	66605	6.39539	BZW2+ Tumor Cells
66606	66606	5.69049	BZW2+ Tumor Cells
66607	66607	5.11981	BZW2+ Tumor Cells
66608	66608	6.423	BZW2+ Tumor Cells
66609	66609	6.52713	BZW2+ Tumor Cells
66610	66610	5.72359	BZW2+ Tumor Cells
66611	66611	6.53232	BZW2+ Tumor Cells
66612	66612	5.31699	BZW2+ Tumor Cells
66613	66613	4.8434	BZW2+ Tumor Cells
66614	66614	5.52674	BZW2+ Tumor Cells
66615	66615	4.39238	BZW2+ Tumor Cells
66616	66616	6.5852	BZW2+ Tumor Cells
66617	66617	6.65227	BZW2+ Tumor Cells
66618	66618	6.53115	BZW2+ Tumor Cells
66619	66619	4.97315	BZW2+ Tumor Cells
66620	66620	6.67424	BZW2+ Tumor Cells
66621	66621	6.63096	BZW2+ Tumor Cells
66622	66622	5.24021	BZW2+ Tumor Cells
66623	66623	5.6552	BZW2+ Tumor Cells
66624	66624	4.77833	BZW2+ Tumor Cells
66625	66625	6.75797	BZW2+ Tumor Cells
66626	66626	6.72453	BZW2+ Tumor Cells
66627	66627	6.66935	BZW2+ Tumor Cells
66628	66628	5.19582	BZW2+ Tumor Cells
66629	66629	5.76089	BZW2+ Tumor Cells
66630	66630	6.84815	BZW2+ Tumor Cells
66631	66631	4.97719	BZW2+ Tumor Cells
66632	66632	6.76572	BZW2+ Tumor Cells
66633	66633	5.38955	BZW2+ Tumor Cells
66634	66634	6.65847	BZW2+ Tumor Cells
66635	66635	6.83892	BZW2+ Tumor Cells
66636	66636	4.94433	BZW2+ Tumor Cells
66637	66637	6.7031	BZW2+ Tumor Cells
66638	66638	5.42003	BZW2+ Tumor Cells
66639	66639	6.5692	BZW2+ Tumor Cells
66640	66640	6.91805	BZW2+ Tumor Cells
66641	66641	5.11527	BZW2+ Tumor Cells
66642	66642	6.85312	BZW2+ Tumor Cells
66643	66643	6.69643	BZW2+ Tumor Cells
66644	66644	5.57724	BZW2+ Tumor Cells
66645	66645	5.3843	BZW2+ Tumor Cells
66646	66646	6.53816	BZW2+ Tumor Cells
66647	66647	6.80834	BZW2+ Tumor Cells
66648	66648	5.6357	BZW2+ Tumor Cells
66649	66649	5.79421	BZW2+ Tumor Cells
66650	66650	6.76208	BZW2+ Tumor Cells
66651	66651	6.44395	BZW2+ Tumor Cells
66652	66652	5.94247	BZW2+ Tumor Cells
66653	66653	6.83907	BZW2+ Tumor Cells
66654	66654	5.85766	BZW2+ Tumor Cells
66655	66655	6.5059	BZW2+ Tumor Cells
66656	66656	6.01469	BZW2+ Tumor Cells
66657	66657	6.06384	BZW2+ Tumor Cells
66658	66658	6.7246	BZW2+ Tumor Cells
66659	66659	6.74998	BZW2+ Tumor Cells
66660	66660	6.20014	BZW2+ Tumor Cells
66661	66661	6.57559	BZW2+ Tumor Cells
66662	66662	6.29044	BZW2+ Tumor Cells
66663	66663	6.84059	BZW2+ Tumor Cells
66664	66664	6.37098	BZW2+ Tumor Cells
66665	66665	6.5402	BZW2+ Tumor Cells
66666	66666	6.43295	BZW2+ Tumor Cells
66667	66667	6.54828	BZW2+ Tumor Cells
66668	66668	6.56695	BZW2+ Tumor Cells
66669	66669	6.55797	BZW2+ Tumor Cells
66670	66670	6.66278	BZW2+ Tumor Cells
66671	66671	6.66893	BZW2+ Tumor Cells
66672	66672	6.77042	BZW2+ Tumor Cells
66673	66673	6.81335	BZW2+ Tumor Cells
66674	66674	6.87259	BZW2+ Tumor Cells
66675	66675	5.91867	BZW2+ Tumor Cells
66676	66676	5.61094	BZW2+ Tumor Cells
66677	66677	5.30195	BZW2+ Tumor Cells
66678	66678	5.45448	BZW2+ Tumor Cells
66679	66679	5.72168	BZW2+ Tumor Cells
66680	66680	5.4785	BZW2+ Tumor Cells
66681	66681	5.1377	BZW2+ Tumor Cells
66682	66682	5.71426	BZW2+ Tumor Cells
66683	66683	6.04702	BZW2+ Tumor Cells
66684	66684	5.94325	BZW2+ Tumor Cells
66685	66685	5.51653	BZW2+ Tumor Cells
66686	66686	5.39862	BZW2+ Tumor Cells
66687	66687	5.98038	BZW2+ Tumor Cells
66688	66688	5.84806	BZW2+ Tumor Cells
66689	66689	5.2646	BZW2+ Tumor Cells
66690	66690	5.62795	BZW2+ Tumor Cells
66691	66691	6.06518	BZW2+ Tumor Cells
66692	66692	5.51018	BZW2+ Tumor Cells
66693	66693	5.77734	BZW2+ Tumor Cells
66694	66694	5.89839	BZW2+ Tumor Cells
66695	66695	6.02664	BZW2+ Tumor Cells
66696	66696	5.80073	BZW2+ Tumor Cells
66697	66697	5.68864	BZW2+ Tumor Cells
66698	66698	5.97998	BZW2+ Tumor Cells
66699	66699	6.22488	BZW2+ Tumor Cells
66700	66700	5.95286	BZW2+ Tumor Cells
66701	66701	6.16888	BZW2+ Tumor Cells
66702	66702	5.85199	BZW2+ Tumor Cells
66703	66703	6.05249	BZW2+ Tumor Cells
66704	66704	6.39459	BZW2+ Tumor Cells
66705	66705	6.13972	BZW2+ Tumor Cells
66706	66706	6.24836	BZW2+ Tumor Cells
66707	66707	6.2391	BZW2+ Tumor Cells
66708	66708	6.34552	BZW2+ Tumor Cells
66709	66709	6.19207	BZW2+ Tumor Cells
66710	66710	6.39235	BZW2+ Tumor Cells
66711	66711	6.49893	BZW2+ Tumor Cells
66712	66712	6.31403	BZW2+ Tumor Cells
66713	66713	6.41647	BZW2+ Tumor Cells
66714	66714	6.41283	BZW2+ Tumor Cells
66715	66715	6.52158	BZW2+ Tumor Cells
66716	66716	6.60209	BZW2+ Tumor Cells
66717	66717	6.71217	BZW2+ Tumor Cells
66718	66718	6.54754	BZW2+ Tumor Cells
66719	66719	6.51899	BZW2+ Tumor Cells
66720	66720	6.64089	BZW2+ Tumor Cells
66721	66721	6.60829	BZW2+ Tumor Cells
66722	66722	6.77988	BZW2+ Tumor Cells
66723	66723	6.73668	BZW2+ Tumor Cells
66724	66724	6.67069	BZW2+ Tumor Cells
66725	66725	6.66507	BZW2+ Tumor Cells
66726	66726	6.74375	BZW2+ Tumor Cells
66727	66727	6.9733	BZW2+ Tumor Cells
66728	66728	6.88708	BZW2+ Tumor Cells
66729	66729	6.78639	BZW2+ Tumor Cells
66730	66730	7.05933	BZW2+ Tumor Cells
66731	66731	7.06841	BZW2+ Tumor Cells
66732	66732	5.7934	BZW2+ Tumor Cells
66733	66733	7.04463	BZW2+ Tumor Cells
66734	66734	6.60057	BZW2+ Tumor Cells
66735	66735	6.01415	BZW2+ Tumor Cells
66736	66736	6.55716	BZW2+ Tumor Cells
66737	66737	6.7664	BZW2+ Tumor Cells
66738	66738	6.97108	BZW2+ Tumor Cells
66739	66739	7.03442	BZW2+ Tumor Cells
66740	66740	4.10478	BZW2+ Tumor Cells
66741	66741	4.49894	BZW2+ Tumor Cells
66742	66742	6.47521	BZW2+ Tumor Cells
66743	66743	7.09293	BZW2+ Tumor Cells
66744	66744	6.01849	BZW2+ Tumor Cells
66745	66745	6.75657	BZW2+ Tumor Cells
66746	66746	7.19665	BZW2+ Tumor Cells
66747	66747	6.29575	BZW2+ Tumor Cells
66748	66748	6.7248	BZW2+ Tumor Cells
66749	66749	6.86152	BZW2+ Tumor Cells
66750	66750	6.69633	BZW2+ Tumor Cells
66751	66751	6.71056	BZW2+ Tumor Cells
66752	66752	7.07038	BZW2+ Tumor Cells
66753	66753	6.15215	BZW2+ Tumor Cells
66754	66754	7.14618	BZW2+ Tumor Cells
66755	66755	6.6748	BZW2+ Tumor Cells
66756	66756	6.94341	BZW2+ Tumor Cells
66757	66757	5.92005	BZW2+ Tumor Cells
66758	66758	7.00698	BZW2+ Tumor Cells
66759	66759	6.77689	BZW2+ Tumor Cells
66760	66760	6.17532	BZW2+ Tumor Cells
66761	66761	6.89516	BZW2+ Tumor Cells
66762	66762	6.59387	BZW2+ Tumor Cells
66763	66763	6.50947	BZW2+ Tumor Cells
66764	66764	6.63173	BZW2+ Tumor Cells
66765	66765	6.9978	BZW2+ Tumor Cells
66766	66766	7.14388	BZW2+ Tumor Cells
66767	66767	6.92508	BZW2+ Tumor Cells
66768	66768	6.96372	BZW2+ Tumor Cells
66769	66769	6.81686	BZW2+ Tumor Cells
66770	66770	6.12029	BZW2+ Tumor Cells
66771	66771	6.38531	BZW2+ Tumor Cells
66772	66772	6.43043	BZW2+ Tumor Cells
66773	66773	6.04418	BZW2+ Tumor Cells
66774	66774	6.6945	BZW2+ Tumor Cells
66775	66775	6.23929	BZW2+ Tumor Cells
66776	66776	7.02037	BZW2+ Tumor Cells
66777	66777	6.49333	BZW2+ Tumor Cells
66778	66778	4.75914	BZW2+ Tumor Cells
66779	66779	6.85776	BZW2+ Tumor Cells
66780	66780	6.56272	BZW2+ Tumor Cells
66781	66781	6.92526	BZW2+ Tumor Cells
66782	66782	6.08184	BZW2+ Tumor Cells
66783	66783	6.27122	BZW2+ Tumor Cells
66784	66784	5.04885	BZW2+ Tumor Cells
66785	66785	6.15144	BZW2+ Tumor Cells
66786	66786	6.69741	BZW2+ Tumor Cells
66787	66787	5.81724	BZW2+ Tumor Cells
66788	66788	7.12463	BZW2+ Tumor Cells
66789	66789	6.17988	BZW2+ Tumor Cells
66790	66790	5.5561	BZW2+ Tumor Cells
66791	66791	5.75505	BZW2+ Tumor Cells
66792	66792	6.77745	BZW2+ Tumor Cells
66793	66793	6.7471	BZW2+ Tumor Cells
66794	66794	6.42333	BZW2+ Tumor Cells
66795	66795	6.52675	BZW2+ Tumor Cells
66796	66796	6.68124	BZW2+ Tumor Cells
66797	66797	6.59806	BZW2+ Tumor Cells
66798	66798	6.85239	BZW2+ Tumor Cells
66799	66799	6.92376	BZW2+ Tumor Cells
66800	66800	5.77784	BZW2+ Tumor Cells
66801	66801	5.96159	BZW2+ Tumor Cells
66802	66802	6.48147	BZW2+ Tumor Cells
66803	66803	6.25634	BZW2+ Tumor Cells
66804	66804	6.0032	BZW2+ Tumor Cells
66805	66805	6.04094	BZW2+ Tumor Cells
66806	66806	5.91491	BZW2+ Tumor Cells
66807	66807	6.70712	BZW2+ Tumor Cells
66808	66808	6.83651	BZW2+ Tumor Cells
66809	66809	7.0845	BZW2+ Tumor Cells
66810	66810	6.01377	BZW2+ Tumor Cells
66811	66811	6.23871	BZW2+ Tumor Cells
66812	66812	6.35507	BZW2+ Tumor Cells
66813	66813	6.57941	BZW2+ Tumor Cells
66814	66814	6.90159	BZW2+ Tumor Cells
66815	66815	6.74423	BZW2+ Tumor Cells
66816	66816	7.01214	BZW2+ Tumor Cells
66817	66817	6.83777	BZW2+ Tumor Cells
66818	66818	6.98129	BZW2+ Tumor Cells
66819	66819	6.86047	BZW2+ Tumor Cells
66820	66820	6.84298	BZW2+ Tumor Cells
66821	66821	6.95011	BZW2+ Tumor Cells
66822	66822	7.09447	BZW2+ Tumor Cells
66823	66823	6.95723	BZW2+ Tumor Cells
66824	66824	7.05893	BZW2+ Tumor Cells
66825	66825	7.00811	BZW2+ Tumor Cells
66826	66826	7.12097	BZW2+ Tumor Cells
66827	66827	7.09055	BZW2+ Tumor Cells
66828	66828	7.15111	BZW2+ Tumor Cells
66829	66829	7.25435	BZW2+ Tumor Cells
66830	66830	7.23553	BZW2+ Tumor Cells
66831	66831	7.30369	BZW2+ Tumor Cells
66832	66832	7.35438	BZW2+ Tumor Cells
66833	66833	7.21291	BZW2+ Tumor Cells
66834	66834	7.36122	BZW2+ Tumor Cells
66835	66835	7.30031	BZW2+ Tumor Cells
66836	66836	7.25944	BZW2+ Tumor Cells
66837	66837	7.45153	BZW2+ Tumor Cells
66838	66838	7.4084	BZW2+ Tumor Cells
66839	66839	7.3649	BZW2+ Tumor Cells
66840	66840	7.35977	BZW2+ Tumor Cells
66841	66841	7.39401	BZW2+ Tumor Cells
66842	66842	7.43913	BZW2+ Tumor Cells
66843	66843	7.37554	BZW2+ Tumor Cells
66844	66844	7.32027	BZW2+ Tumor Cells
66845	66845	7.34734	BZW2+ Tumor Cells
66846	66846	7.24785	BZW2+ Tumor Cells
66847	66847	7.24912	BZW2+ Tumor Cells
66848	66848	7.25048	BZW2+ Tumor Cells
66849	66849	7.16814	BZW2+ Tumor Cells
66850	66850	7.18266	BZW2+ Tumor Cells
66851	66851	7.21204	BZW2+ Tumor Cells
66852	66852	7.12989	BZW2+ Tumor Cells
66853	66853	6.99199	BZW2+ Tumor Cells
66854	66854	6.9557	BZW2+ Tumor Cells
66855	66855	7.06585	BZW2+ Tumor Cells
66856	66856	6.99377	BZW2+ Tumor Cells
66857	66857	7.06061	BZW2+ Tumor Cells
66858	66858	7.31451	BZW2+ Tumor Cells
66859	66859	6.70115	BZW2+ Tumor Cells
66860	66860	6.76907	BZW2+ Tumor Cells
66861	66861	6.72041	BZW2+ Tumor Cells
66862	66862	6.99074	BZW2+ Tumor Cells
66863	66863	6.90876	BZW2+ Tumor Cells
66864	66864	6.63971	BZW2+ Tumor Cells
66865	66865	6.71494	BZW2+ Tumor Cells
66866	66866	6.93111	BZW2+ Tumor Cells
66867	66867	6.56332	BZW2+ Tumor Cells
66868	66868	6.80824	BZW2+ Tumor Cells
66869	66869	6.53452	BZW2+ Tumor Cells
66870	66870	6.8096	BZW2+ Tumor Cells
66871	66871	6.53388	BZW2+ Tumor Cells
66872	66872	6.60829	BZW2+ Tumor Cells
66873	66873	6.85646	BZW2+ Tumor Cells
66874	66874	6.89092	BZW2+ Tumor Cells
66875	66875	6.50757	BZW2+ Tumor Cells
66876	66876	6.78925	BZW2+ Tumor Cells
66877	66877	6.45327	BZW2+ Tumor Cells
66878	66878	6.70021	BZW2+ Tumor Cells
66879	66879	6.58795	BZW2+ Tumor Cells
66880	66880	6.85596	BZW2+ Tumor Cells
66881	66881	6.73112	BZW2+ Tumor Cells
66882	66882	6.92557	BZW2+ Tumor Cells
66883	66883	6.8576	BZW2+ Tumor Cells
66884	66884	6.5832	BZW2+ Tumor Cells
66885	66885	6.75837	BZW2+ Tumor Cells
66886	66886	6.51696	BZW2+ Tumor Cells
66887	66887	6.64487	BZW2+ Tumor Cells
66888	66888	6.55951	BZW2+ Tumor Cells
66889	66889	6.69062	BZW2+ Tumor Cells
66890	66890	6.93298	BZW2+ Tumor Cells
66891	66891	6.70852	BZW2+ Tumor Cells
66892	66892	6.80545	BZW2+ Tumor Cells
66893	66893	6.85138	BZW2+ Tumor Cells
66894	66894	7.04791	BZW2+ Tumor Cells
66895	66895	6.97291	BZW2+ Tumor Cells
66896	66896	6.88058	BZW2+ Tumor Cells
66897	66897	6.9946	BZW2+ Tumor Cells
66898	66898	6.93732	BZW2+ Tumor Cells
66899	66899	7.00923	BZW2+ Tumor Cells
66900	66900	6.94689	BZW2+ Tumor Cells
66901	66901	6.82372	BZW2+ Tumor Cells
66902	66902	6.53236	BZW2+ Tumor Cells
66903	66903	6.08126	BZW2+ Tumor Cells
66904	66904	6.70283	BZW2+ Tumor Cells
66905	66905	6.61559	BZW2+ Tumor Cells
66906	66906	6.77165	BZW2+ Tumor Cells
66907	66907	6.89587	BZW2+ Tumor Cells
66908	66908	4.48118	BZW2+ Tumor Cells
66909	66909	6.1095	BZW2+ Tumor Cells
66910	66910	6.72257	BZW2+ Tumor Cells
66911	66911	6.97236	BZW2+ Tumor Cells
66912	66912	7.08418	BZW2+ Tumor Cells
66913	66913	6.84386	BZW2+ Tumor Cells
66914	66914	7.06099	BZW2+ Tumor Cells
66915	66915	7.12621	BZW2+ Tumor Cells
66916	66916	7.03931	BZW2+ Tumor Cells
66917	66917	6.98133	BZW2+ Tumor Cells
66918	66918	7.14632	BZW2+ Tumor Cells
66919	66919	6.89478	BZW2+ Tumor Cells
66920	66920	7.06849	BZW2+ Tumor Cells
66921	66921	6.85732	BZW2+ Tumor Cells
66922	66922	6.96955	BZW2+ Tumor Cells
66923	66923	7.09505	BZW2+ Tumor Cells
66924	66924	6.91283	BZW2+ Tumor Cells
66925	66925	7.18807	BZW2+ Tumor Cells
66926	66926	7.01661	BZW2+ Tumor Cells
66927	66927	6.88558	BZW2+ Tumor Cells
66928	66928	6.96677	BZW2+ Tumor Cells
66929	66929	7.07883	BZW2+ Tumor Cells
66930	66930	7.13833	BZW2+ Tumor Cells
66931	66931	7.16209	BZW2+ Tumor Cells
66932	66932	7.0592	BZW2+ Tumor Cells
66933	66933	6.96183	BZW2+ Tumor Cells
66934	66934	7.16866	BZW2+ Tumor Cells
66935	66935	7.25087	BZW2+ Tumor Cells
66936	66936	7.07839	BZW2+ Tumor Cells
66937	66937	7.21024	BZW2+ Tumor Cells
66938	66938	7.30912	BZW2+ Tumor Cells
66939	66939	7.21644	BZW2+ Tumor Cells
66940	66940	7.29902	BZW2+ Tumor Cells
66941	66941	7.0917	BZW2+ Tumor Cells
66942	66942	7.14891	BZW2+ Tumor Cells
66943	66943	7.21778	BZW2+ Tumor Cells
66944	66944	7.2136	BZW2+ Tumor Cells
66945	66945	7.2727	BZW2+ Tumor Cells
66946	66946	7.13783	BZW2+ Tumor Cells
66947	66947	7.21197	BZW2+ Tumor Cells
66948	66948	7.36601	BZW2+ Tumor Cells
66949	66949	7.20547	BZW2+ Tumor Cells
66950	66950	7.16012	BZW2+ Tumor Cells
66951	66951	7.11701	BZW2+ Tumor Cells
66952	66952	7.06227	BZW2+ Tumor Cells
66953	66953	6.3965	BZW2+ Tumor Cells
66954	66954	6.31642	BZW2+ Tumor Cells
66955	66955	6.50556	BZW2+ Tumor Cells
66956	66956	6.35248	BZW2+ Tumor Cells
66957	66957	6.28017	BZW2+ Tumor Cells
66958	66958	6.10067	BZW2+ Tumor Cells
66959	66959	6.02419	BZW2+ Tumor Cells
66960	66960	6.15368	BZW2+ Tumor Cells
66961	66961	6.20575	BZW2+ Tumor Cells
66962	66962	5.95083	BZW2+ Tumor Cells
66963	66963	6.48174	BZW2+ Tumor Cells
66964	66964	6.16303	BZW2+ Tumor Cells
66965	66965	6.01027	BZW2+ Tumor Cells
66966	66966	5.86757	BZW2+ Tumor Cells
66967	66967	5.67926	BZW2+ Tumor Cells
66968	66968	5.68264	BZW2+ Tumor Cells
66969	66969	5.89265	BZW2+ Tumor Cells
66970	66970	5.53197	BZW2+ Tumor Cells
66971	66971	5.78304	BZW2+ Tumor Cells
66972	66972	5.59726	BZW2+ Tumor Cells
66973	66973	5.26772	BZW2+ Tumor Cells
66974	66974	5.43365	BZW2+ Tumor Cells
66975	66975	4.89471	BZW2+ Tumor Cells
66976	66976	5.5573	BZW2+ Tumor Cells
66977	66977	5.24067	BZW2+ Tumor Cells
66978	66978	4.96911	BZW2+ Tumor Cells
66979	66979	4.51721	BZW2+ Tumor Cells
66980	66980	5.51237	BZW2+ Tumor Cells
66981	66981	5.13593	BZW2+ Tumor Cells
66982	66982	4.68036	BZW2+ Tumor Cells
66983	66983	5.52409	BZW2+ Tumor Cells
66984	66984	4.16187	BZW2+ Tumor Cells
66985	66985	4.70842	BZW2+ Tumor Cells
66986	66986	5.22439	BZW2+ Tumor Cells
66987	66987	4.85728	BZW2+ Tumor Cells
66988	66988	4.2106	BZW2+ Tumor Cells
66989	66989	5.40883	BZW2+ Tumor Cells
66990	66990	5.22193	BZW2+ Tumor Cells
66991	66991	4.80153	BZW2+ Tumor Cells
66992	66992	5.22071	BZW2+ Tumor Cells
66993	66993	5.56801	BZW2+ Tumor Cells
66994	66994	5.02973	BZW2+ Tumor Cells
66995	66995	5.01035	BZW2+ Tumor Cells
66996	66996	5.42176	BZW2+ Tumor Cells
66997	66997	5.68373	BZW2+ Tumor Cells
66998	66998	5.39969	BZW2+ Tumor Cells
66999	66999	5.76519	BZW2+ Tumor Cells
67000	67000	5.69151	BZW2+ Tumor Cells
67001	67001	6.01319	BZW2+ Tumor Cells
67002	67002	5.83574	BZW2+ Tumor Cells
67003	67003	6.16579	BZW2+ Tumor Cells
67004	67004	6.09801	BZW2+ Tumor Cells
67005	67005	6.22469	BZW2+ Tumor Cells
67006	67006	6.38721	BZW2+ Tumor Cells
67007	67007	6.39548	BZW2+ Tumor Cells
67008	67008	6.51014	BZW2+ Tumor Cells
67009	67009	6.6024	BZW2+ Tumor Cells
67010	67010	6.5681	BZW2+ Tumor Cells
67011	67011	6.41245	BZW2+ Tumor Cells
67012	67012	6.93643	BZW2+ Tumor Cells
67013	67013	6.47827	BZW2+ Tumor Cells
67014	67014	6.58654	BZW2+ Tumor Cells
67015	67015	6.70178	BZW2+ Tumor Cells
67016	67016	6.85925	BZW2+ Tumor Cells
67017	67017	6.41168	BZW2+ Tumor Cells
67018	67018	6.51185	BZW2+ Tumor Cells
67019	67019	6.66398	BZW2+ Tumor Cells
67020	67020	6.56081	BZW2+ Tumor Cells
67021	67021	6.79395	BZW2+ Tumor Cells
67022	67022	6.71209	BZW2+ Tumor Cells
67023	67023	6.57932	BZW2+ Tumor Cells
67024	67024	6.92097	BZW2+ Tumor Cells
67025	67025	6.53575	BZW2+ Tumor Cells
67026	67026	6.68124	BZW2+ Tumor Cells
67027	67027	6.80674	BZW2+ Tumor Cells
67028	67028	6.63931	BZW2+ Tumor Cells
67029	67029	6.60466	BZW2+ Tumor Cells
67030	67030	6.4064	BZW2+ Tumor Cells
67031	67031	6.14481	BZW2+ Tumor Cells
67032	67032	6.54381	BZW2+ Tumor Cells
67033	67033	5.97188	BZW2+ Tumor Cells
67034	67034	6.38758	BZW2+ Tumor Cells
67035	67035	6.47552	BZW2+ Tumor Cells
67036	67036	6.49854	BZW2+ Tumor Cells
67037	67037	6.58001	BZW2+ Tumor Cells
67038	67038	7.35056	BZW2+ Tumor Cells
67039	67039	7.3079	BZW2+ Tumor Cells
67040	67040	7.24782	BZW2+ Tumor Cells
67041	67041	7.3117	BZW2+ Tumor Cells
67042	67042	7.39969	BZW2+ Tumor Cells
67043	67043	7.22351	BZW2+ Tumor Cells
67044	67044	7.29021	BZW2+ Tumor Cells
67045	67045	7.36018	BZW2+ Tumor Cells
67046	67046	7.41381	BZW2+ Tumor Cells
67047	67047	7.34948	BZW2+ Tumor Cells
67048	67048	7.30232	BZW2+ Tumor Cells
67049	67049	7.22839	BZW2+ Tumor Cells
67050	67050	7.30484	BZW2+ Tumor Cells
67051	67051	7.31813	BZW2+ Tumor Cells
67052	67052	7.20204	BZW2+ Tumor Cells
67053	67053	7.22499	BZW2+ Tumor Cells
67054	67054	7.12441	BZW2+ Tumor Cells
67055	67055	7.20775	BZW2+ Tumor Cells
67056	67056	7.19514	BZW2+ Tumor Cells
67057	67057	7.12222	BZW2+ Tumor Cells
67058	67058	7.07617	BZW2+ Tumor Cells
67059	67059	7.00371	BZW2+ Tumor Cells
67060	67060	7.07822	BZW2+ Tumor Cells
67061	67061	6.98789	BZW2+ Tumor Cells
67062	67062	6.91678	BZW2+ Tumor Cells
67063	67063	6.94752	BZW2+ Tumor Cells
67064	67064	7.00158	BZW2+ Tumor Cells
67065	67065	6.88458	BZW2+ Tumor Cells
67066	67066	6.80928	BZW2+ Tumor Cells
67067	67067	6.82931	BZW2+ Tumor Cells
67068	67068	6.8904	BZW2+ Tumor Cells
67069	67069	6.74186	BZW2+ Tumor Cells
67070	67070	6.71907	BZW2+ Tumor Cells
67071	67071	6.59568	BZW2+ Tumor Cells
67072	67072	6.72364	BZW2+ Tumor Cells
67073	67073	6.47857	BZW2+ Tumor Cells
67074	67074	6.60334	BZW2+ Tumor Cells
67075	67075	6.52282	BZW2+ Tumor Cells
67076	67076	6.57679	BZW2+ Tumor Cells
67077	67077	6.58662	BZW2+ Tumor Cells
67078	67078	6.47888	BZW2+ Tumor Cells
67079	67079	6.36813	BZW2+ Tumor Cells
67080	67080	6.43897	BZW2+ Tumor Cells
67081	67081	6.28155	BZW2+ Tumor Cells
67082	67082	6.12212	BZW2+ Tumor Cells
67083	67083	6.20166	BZW2+ Tumor Cells
67084	67084	6.32859	BZW2+ Tumor Cells
67085	67085	6.90585	BZW2+ Tumor Cells
67086	67086	7.00747	BZW2+ Tumor Cells
67087	67087	6.96177	BZW2+ Tumor Cells
67088	67088	6.8489	BZW2+ Tumor Cells
67089	67089	6.94686	BZW2+ Tumor Cells
67090	67090	6.92934	BZW2+ Tumor Cells
67091	67091	6.64951	BZW2+ Tumor Cells
67092	67092	6.86429	BZW2+ Tumor Cells
67093	67093	7.29831	BZW2+ Tumor Cells
67094	67094	6.65064	BZW2+ Tumor Cells
67095	67095	6.53509	BZW2+ Tumor Cells
67096	67096	6.82448	BZW2+ Tumor Cells
67097	67097	6.67696	BZW2+ Tumor Cells
67098	67098	6.84648	BZW2+ Tumor Cells
67099	67099	6.76693	BZW2+ Tumor Cells
67100	67100	6.82581	BZW2+ Tumor Cells
67101	67101	6.52578	BZW2+ Tumor Cells
67102	67102	6.59689	BZW2+ Tumor Cells
67103	67103	6.71313	BZW2+ Tumor Cells
67104	67104	6.41598	BZW2+ Tumor Cells
67105	67105	6.44477	BZW2+ Tumor Cells
67106	67106	6.80537	BZW2+ Tumor Cells
67107	67107	6.69351	BZW2+ Tumor Cells
67108	67108	6.37685	BZW2+ Tumor Cells
67109	67109	6.57133	BZW2+ Tumor Cells
67110	67110	6.8059	BZW2+ Tumor Cells
67111	67111	6.64534	BZW2+ Tumor Cells
67112	67112	6.46409	BZW2+ Tumor Cells
67113	67113	6.81344	BZW2+ Tumor Cells
67114	67114	6.69646	BZW2+ Tumor Cells
67115	67115	6.59402	BZW2+ Tumor Cells
67116	67116	6.79493	BZW2+ Tumor Cells
67117	67117	6.82652	BZW2+ Tumor Cells
67118	67118	6.72889	BZW2+ Tumor Cells
67119	67119	6.6539	BZW2+ Tumor Cells
67120	67120	6.90627	BZW2+ Tumor Cells
67121	67121	6.93484	BZW2+ Tumor Cells
67122	67122	6.64653	BZW2+ Tumor Cells
67123	67123	6.89838	BZW2+ Tumor Cells
67124	67124	6.76497	BZW2+ Tumor Cells
67125	67125	6.85808	BZW2+ Tumor Cells
67126	67126	6.78583	BZW2+ Tumor Cells
67127	67127	6.93419	BZW2+ Tumor Cells
67128	67128	6.92492	BZW2+ Tumor Cells
67129	67129	6.93175	BZW2+ Tumor Cells
67130	67130	7.00199	BZW2+ Tumor Cells
67131	67131	7.13169	BZW2+ Tumor Cells
67132	67132	7.04821	BZW2+ Tumor Cells
67133	67133	7.12826	BZW2+ Tumor Cells
67134	67134	7.19441	BZW2+ Tumor Cells
67135	67135	7.22418	BZW2+ Tumor Cells
67136	67136	7.15989	BZW2+ Tumor Cells
67137	67137	7.23069	BZW2+ Tumor Cells
67138	67138	7.28115	BZW2+ Tumor Cells
67139	67139	7.15939	BZW2+ Tumor Cells
67140	67140	7.32854	BZW2+ Tumor Cells
67141	67141	7.3838	BZW2+ Tumor Cells
67142	67142	7.15852	BZW2+ Tumor Cells
67143	67143	7.32724	BZW2+ Tumor Cells
67144	67144	7.06414	BZW2+ Tumor Cells
67145	67145	7.15531	BZW2+ Tumor Cells
67146	67146	7.24423	BZW2+ Tumor Cells
67147	67147	7.25016	BZW2+ Tumor Cells
67148	67148	7.07571	BZW2+ Tumor Cells
67149	67149	6.99102	BZW2+ Tumor Cells
67150	67150	7.1597	BZW2+ Tumor Cells
67151	67151	7.02376	BZW2+ Tumor Cells
67152	67152	7.15494	BZW2+ Tumor Cells
67153	67153	7.04597	BZW2+ Tumor Cells
67154	67154	6.95949	BZW2+ Tumor Cells
67155	67155	7.03844	BZW2+ Tumor Cells
67156	67156	6.93354	BZW2+ Tumor Cells
67157	67157	6.90866	BZW2+ Tumor Cells
67158	67158	6.51165	BZW2+ Tumor Cells
67159	67159	6.91869	BZW2+ Tumor Cells
67160	67160	6.88092	BZW2+ Tumor Cells
67161	67161	6.72677	BZW2+ Tumor Cells
67162	67162	5.34671	BZW2+ Tumor Cells
67163	67163	5.75325	BZW2+ Tumor Cells
67164	67164	5.14632	BZW2+ Tumor Cells
67165	67165	4.46067	BZW2+ Tumor Cells
67166	67166	5.75911	BZW2+ Tumor Cells
67167	67167	5.68598	BZW2+ Tumor Cells
67168	67168	5.22562	BZW2+ Tumor Cells
67169	67169	6.09545	BZW2+ Tumor Cells
67170	67170	5.20195	BZW2+ Tumor Cells
67171	67171	5.2293	BZW2+ Tumor Cells
67172	67172	5.4655	BZW2+ Tumor Cells
67173	67173	5.78789	BZW2+ Tumor Cells
67174	67174	5.64032	BZW2+ Tumor Cells
67175	67175	2.38741	BZW2+ Tumor Cells
67176	67176	5.61396	BZW2+ Tumor Cells
67177	67177	6.06965	BZW2+ Tumor Cells
67178	67178	5.79611	BZW2+ Tumor Cells
67179	67179	5.79361	BZW2+ Tumor Cells
67180	67180	5.98709	BZW2+ Tumor Cells
67181	67181	5.19222	BZW2+ Tumor Cells
67182	67182	5.72329	BZW2+ Tumor Cells
67183	67183	4.92304	BZW2+ Tumor Cells
67184	67184	6.06463	BZW2+ Tumor Cells
67185	67185	5.93486	BZW2+ Tumor Cells
67186	67186	5.68847	BZW2+ Tumor Cells
67187	67187	5.49348	BZW2+ Tumor Cells
67188	67188	5.59528	BZW2+ Tumor Cells
67189	67189	2.91138	BZW2+ Tumor Cells
67190	67190	5.64806	BZW2+ Tumor Cells
67191	67191	5.90772	BZW2+ Tumor Cells
67192	67192	5.96782	BZW2+ Tumor Cells
67193	67193	5.02096	BZW2+ Tumor Cells
67194	67194	5.75195	BZW2+ Tumor Cells
67195	67195	6.06953	BZW2+ Tumor Cells
67196	67196	5.85406	BZW2+ Tumor Cells
67197	67197	3.82086	BZW2+ Tumor Cells
67198	67198	5.86526	BZW2+ Tumor Cells
67199	67199	5.51473	BZW2+ Tumor Cells
67200	67200	5.25728	BZW2+ Tumor Cells
67201	67201	5.43608	BZW2+ Tumor Cells
67202	67202	2.65403	BZW2+ Tumor Cells
67203	67203	5.60722	BZW2+ Tumor Cells
67204	67204	6.03644	BZW2+ Tumor Cells
67205	67205	5.3566	BZW2+ Tumor Cells
67206	67206	6.1395	BZW2+ Tumor Cells
67207	67207	6.09943	BZW2+ Tumor Cells
67208	67208	5.98187	BZW2+ Tumor Cells
67209	67209	6.16486	BZW2+ Tumor Cells
67210	67210	6.05877	BZW2+ Tumor Cells
67211	67211	4.35446	BZW2+ Tumor Cells
67212	67212	5.41593	BZW2+ Tumor Cells
67213	67213	5.4305	BZW2+ Tumor Cells
67214	67214	5.67348	BZW2+ Tumor Cells
67215	67215	5.55907	BZW2+ Tumor Cells
67216	67216	5.67226	BZW2+ Tumor Cells
67217	67217	5.7889	BZW2+ Tumor Cells
67218	67218	5.89713	BZW2+ Tumor Cells
67219	67219	5.76375	BZW2+ Tumor Cells
67220	67220	5.16705	BZW2+ Tumor Cells
67221	67221	5.42389	BZW2+ Tumor Cells
67222	67222	5.69701	BZW2+ Tumor Cells
67223	67223	5.593	BZW2+ Tumor Cells
67224	67224	5.83006	BZW2+ Tumor Cells
67225	67225	5.09618	BZW2+ Tumor Cells
67226	67226	5.55711	BZW2+ Tumor Cells
67227	67227	5.2321	BZW2+ Tumor Cells
67228	67228	5.41056	BZW2+ Tumor Cells
67229	67229	5.34613	BZW2+ Tumor Cells
67230	67230	5.84411	BZW2+ Tumor Cells
67231	67231	5.61301	BZW2+ Tumor Cells
67232	67232	6.05116	BZW2+ Tumor Cells
67233	67233	5.7843	BZW2+ Tumor Cells
67234	67234	6.10288	BZW2+ Tumor Cells
67235	67235	5.49676	BZW2+ Tumor Cells
67236	67236	5.9729	BZW2+ Tumor Cells
67237	67237	5.83932	BZW2+ Tumor Cells
67238	67238	5.9118	BZW2+ Tumor Cells
67239	67239	5.68594	BZW2+ Tumor Cells
67240	67240	6.22112	BZW2+ Tumor Cells
67241	67241	5.6743	BZW2+ Tumor Cells
67242	67242	6.14708	BZW2+ Tumor Cells
67243	67243	6.07481	BZW2+ Tumor Cells
67244	67244	6.33616	BZW2+ Tumor Cells
67245	67245	6.64725	BZW2+ Tumor Cells
67246	67246	6.43723	BZW2+ Tumor Cells
67247	67247	5.88355	BZW2+ Tumor Cells
67248	67248	5.97635	BZW2+ Tumor Cells
67249	67249	6.08108	BZW2+ Tumor Cells
67250	67250	5.86828	BZW2+ Tumor Cells
67251	67251	6.199	BZW2+ Tumor Cells
67252	67252	6.33861	BZW2+ Tumor Cells
67253	67253	6.1733	BZW2+ Tumor Cells
67254	67254	6.08478	BZW2+ Tumor Cells
67255	67255	6.26829	BZW2+ Tumor Cells
67256	67256	6.38111	BZW2+ Tumor Cells
67257	67257	6.52544	BZW2+ Tumor Cells
67258	67258	6.61915	BZW2+ Tumor Cells
67259	67259	6.35515	BZW2+ Tumor Cells
67260	67260	6.42457	BZW2+ Tumor Cells
67261	67261	6.19537	BZW2+ Tumor Cells
67262	67262	6.53823	BZW2+ Tumor Cells
67263	67263	6.42566	BZW2+ Tumor Cells
67264	67264	6.49278	BZW2+ Tumor Cells
67265	67265	6.65329	BZW2+ Tumor Cells
67266	67266	6.6235	BZW2+ Tumor Cells
67267	67267	6.54219	BZW2+ Tumor Cells
67268	67268	6.65066	BZW2+ Tumor Cells
67269	67269	6.71796	BZW2+ Tumor Cells
67270	67270	6.57346	BZW2+ Tumor Cells
67271	67271	6.6574	BZW2+ Tumor Cells
67272	67272	6.72271	BZW2+ Tumor Cells
67273	67273	6.72612	BZW2+ Tumor Cells
67274	67274	6.66727	BZW2+ Tumor Cells
67275	67275	6.53429	BZW2+ Tumor Cells
67276	67276	6.65894	BZW2+ Tumor Cells
67277	67277	6.70373	BZW2+ Tumor Cells
67278	67278	6.56956	BZW2+ Tumor Cells
67279	67279	6.59134	BZW2+ Tumor Cells
67280	67280	6.27725	BZW2+ Tumor Cells
67281	67281	5.77299	BZW2+ Tumor Cells
67282	67282	5.63798	BZW2+ Tumor Cells
67283	67283	5.92229	BZW2+ Tumor Cells
67284	67284	6.16771	BZW2+ Tumor Cells
67285	67285	6.04305	BZW2+ Tumor Cells
67286	67286	5.92868	BZW2+ Tumor Cells
67287	67287	6.03975	BZW2+ Tumor Cells
67288	67288	4.5605	BZW2+ Tumor Cells
67289	67289	4.47397	BZW2+ Tumor Cells
67290	67290	5.36192	BZW2+ Tumor Cells
67291	67291	4.63247	BZW2+ Tumor Cells
67292	67292	4.33827	BZW2+ Tumor Cells
67293	67293	4.99802	BZW2+ Tumor Cells
67294	67294	4.12979	BZW2+ Tumor Cells
67295	67295	4.69934	BZW2+ Tumor Cells
67296	67296	5.03959	BZW2+ Tumor Cells
67297	67297	4.18511	BZW2+ Tumor Cells
67298	67298	4.78243	BZW2+ Tumor Cells
67299	67299	5.01945	BZW2+ Tumor Cells
67300	67300	4.75386	BZW2+ Tumor Cells
67301	67301	5.20853	BZW2+ Tumor Cells
67302	67302	3.65666	BZW2+ Tumor Cells
67303	67303	5.01947	BZW2+ Tumor Cells
67304	67304	4.57109	BZW2+ Tumor Cells
67305	67305	4.11263	BZW2+ Tumor Cells
67306	67306	4.58589	BZW2+ Tumor Cells
67307	67307	4.59873	BZW2+ Tumor Cells
67308	67308	5.68691	BZW2+ Tumor Cells
67309	67309	5.75833	BZW2+ Tumor Cells
67310	67310	5.71466	BZW2+ Tumor Cells
67311	67311	5.82332	BZW2+ Tumor Cells
67312	67312	5.57056	BZW2+ Tumor Cells
67313	67313	5.37507	BZW2+ Tumor Cells
67314	67314	5.6258	BZW2+ Tumor Cells
67315	67315	5.23937	BZW2+ Tumor Cells
67316	67316	5.31914	BZW2+ Tumor Cells
67317	67317	5.38952	BZW2+ Tumor Cells
67318	67318	4.52911	BZW2+ Tumor Cells
67319	67319	4.88286	BZW2+ Tumor Cells
67320	67320	5.2765	BZW2+ Tumor Cells
67321	67321	4.37974	BZW2+ Tumor Cells
67322	67322	3.82779	BZW2+ Tumor Cells
67323	67323	4.85527	BZW2+ Tumor Cells
67324	67324	5.08056	BZW2+ Tumor Cells
67325	67325	4.7712	BZW2+ Tumor Cells
67326	67326	4.4163	BZW2+ Tumor Cells
67327	67327	3.7802	BZW2+ Tumor Cells
67328	67328	3.18102	BZW2+ Tumor Cells
67329	67329	4.92033	BZW2+ Tumor Cells
67330	67330	5.28899	BZW2+ Tumor Cells
67331	67331	4.59404	BZW2+ Tumor Cells
67332	67332	5.00709	BZW2+ Tumor Cells
67333	67333	4.89752	BZW2+ Tumor Cells
67334	67334	4.7345	BZW2+ Tumor Cells
67335	67335	5.24674	BZW2+ Tumor Cells
67336	67336	5.16099	BZW2+ Tumor Cells
67337	67337	4.25572	BZW2+ Tumor Cells
67338	67338	4.79556	BZW2+ Tumor Cells
67339	67339	4.02537	BZW2+ Tumor Cells
67340	67340	4.3636	BZW2+ Tumor Cells
67341	67341	4.89401	BZW2+ Tumor Cells
67342	67342	4.99576	BZW2+ Tumor Cells
67343	67343	5.03033	BZW2+ Tumor Cells
67344	67344	5.11882	BZW2+ Tumor Cells
67345	67345	5.4164	BZW2+ Tumor Cells
67346	67346	5.29353	BZW2+ Tumor Cells
67347	67347	5.3441	BZW2+ Tumor Cells
67348	67348	5.36515	BZW2+ Tumor Cells
67349	67349	5.50031	BZW2+ Tumor Cells
67350	67350	5.47422	BZW2+ Tumor Cells
67351	67351	5.64463	BZW2+ Tumor Cells
67352	67352	5.64984	BZW2+ Tumor Cells
67353	67353	5.73115	BZW2+ Tumor Cells
67354	67354	3.82415	BZW2+ Tumor Cells
67355	67355	4.4206	BZW2+ Tumor Cells
67356	67356	4.13479	BZW2+ Tumor Cells
67357	67357	4.76911	BZW2+ Tumor Cells
67358	67358	5.25194	BZW2+ Tumor Cells
67359	67359	5.12657	BZW2+ Tumor Cells
67360	67360	5.50283	BZW2+ Tumor Cells
67361	67361	5.54887	BZW2+ Tumor Cells
67362	67362	4.91264	BZW2+ Tumor Cells
67363	67363	5.33256	BZW2+ Tumor Cells
67364	67364	5.04759	BZW2+ Tumor Cells
67365	67365	5.08494	BZW2+ Tumor Cells
67366	67366	5.43816	BZW2+ Tumor Cells
67367	67367	5.80624	BZW2+ Tumor Cells
67368	67368	5.60612	BZW2+ Tumor Cells
67369	67369	5.57707	BZW2+ Tumor Cells
67370	67370	5.58202	BZW2+ Tumor Cells
67371	67371	5.70675	BZW2+ Tumor Cells
67372	67372	5.92357	BZW2+ Tumor Cells
67373	67373	5.76436	BZW2+ Tumor Cells
67374	67374	5.90655	BZW2+ Tumor Cells
67375	67375	4.66074	BZW2+ Tumor Cells
67376	67376	4.35203	BZW2+ Tumor Cells
67377	67377	4.85696	BZW2+ Tumor Cells
67378	67378	4.40259	BZW2+ Tumor Cells
67379	67379	4.17074	BZW2+ Tumor Cells
67380	67380	4.6213	BZW2+ Tumor Cells
67381	67381	3.69172	BZW2+ Tumor Cells
67382	67382	3.27472	BZW2+ Tumor Cells
67383	67383	4.45849	BZW2+ Tumor Cells
67384	67384	3.66785	BZW2+ Tumor Cells
67385	67385	4.3841	BZW2+ Tumor Cells
67386	67386	3.38548	BZW2+ Tumor Cells
67387	67387	3.31785	BZW2+ Tumor Cells
67388	67388	2.83935	BZW2+ Tumor Cells
67389	67389	3.5828	BZW2+ Tumor Cells
67390	67390	3.26449	BZW2+ Tumor Cells
67391	67391	5.6105	BZW2+ Tumor Cells
67392	67392	4.64556	BZW2+ Tumor Cells
67393	67393	4.07889	BZW2+ Tumor Cells
67394	67394	5.08345	BZW2+ Tumor Cells
67395	67395	5.56788	BZW2+ Tumor Cells
67396	67396	5.75484	BZW2+ Tumor Cells
67397	67397	5.33651	BZW2+ Tumor Cells
67398	67398	5.79676	BZW2+ Tumor Cells
67399	67399	5.88555	BZW2+ Tumor Cells
67400	67400	5.7837	BZW2+ Tumor Cells
67401	67401	5.40317	BZW2+ Tumor Cells
67402	67402	5.43526	BZW2+ Tumor Cells
67403	67403	5.37995	BZW2+ Tumor Cells
67404	67404	5.16568	BZW2+ Tumor Cells
67405	67405	4.94196	BZW2+ Tumor Cells
67406	67406	3.63383	BZW2+ Tumor Cells
67407	67407	4.27403	BZW2+ Tumor Cells
67408	67408	4.3971	BZW2+ Tumor Cells
67409	67409	3.16484	BZW2+ Tumor Cells
67410	67410	6.42764	BZW2+ Tumor Cells
67411	67411	6.58291	BZW2+ Tumor Cells
67412	67412	6.34735	BZW2+ Tumor Cells
67413	67413	6.44571	BZW2+ Tumor Cells
67414	67414	6.32103	BZW2+ Tumor Cells
67415	67415	6.1234	BZW2+ Tumor Cells
67416	67416	6.47131	BZW2+ Tumor Cells
67417	67417	6.20502	BZW2+ Tumor Cells
67418	67418	6.29908	BZW2+ Tumor Cells
67419	67419	6.07945	BZW2+ Tumor Cells
67420	67420	6.28545	BZW2+ Tumor Cells
67421	67421	5.95767	BZW2+ Tumor Cells
67422	67422	6.33884	BZW2+ Tumor Cells
67423	67423	6.15356	BZW2+ Tumor Cells
67424	67424	6.31934	BZW2+ Tumor Cells
67425	67425	5.8879	BZW2+ Tumor Cells
67426	67426	6.00081	BZW2+ Tumor Cells
67427	67427	5.6545	BZW2+ Tumor Cells
67428	67428	6.17567	BZW2+ Tumor Cells
67429	67429	6.25379	BZW2+ Tumor Cells
67430	67430	5.69092	BZW2+ Tumor Cells
67431	67431	6.22827	BZW2+ Tumor Cells
67432	67432	6.04417	BZW2+ Tumor Cells
67433	67433	5.72593	BZW2+ Tumor Cells
67434	67434	6.23548	BZW2+ Tumor Cells
67435	67435	5.98251	BZW2+ Tumor Cells
67436	67436	6.13022	BZW2+ Tumor Cells
67437	67437	6.2902	BZW2+ Tumor Cells
67438	67438	6.28743	BZW2+ Tumor Cells
67439	67439	6.17465	BZW2+ Tumor Cells
67440	67440	5.99566	BZW2+ Tumor Cells
67441	67441	6.08942	BZW2+ Tumor Cells
67442	67442	6.19225	BZW2+ Tumor Cells
67443	67443	6.31444	BZW2+ Tumor Cells
67444	67444	6.06955	BZW2+ Tumor Cells
67445	67445	5.98977	BZW2+ Tumor Cells
67446	67446	6.21429	BZW2+ Tumor Cells
67447	67447	5.96389	BZW2+ Tumor Cells
67448	67448	6.04763	BZW2+ Tumor Cells
67449	67449	5.89097	BZW2+ Tumor Cells
67450	67450	6.04476	BZW2+ Tumor Cells
67451	67451	5.69107	BZW2+ Tumor Cells
67452	67452	6.76273	BZW2+ Tumor Cells
67453	67453	5.12592	BZW2+ Tumor Cells
67454	67454	3.84299	BZW2+ Tumor Cells
67455	67455	5.78786	BZW2+ Tumor Cells
67456	67456	6.66743	BZW2+ Tumor Cells
67457	67457	6.54029	BZW2+ Tumor Cells
67458	67458	5.88494	BZW2+ Tumor Cells
67459	67459	6.75146	BZW2+ Tumor Cells
67460	67460	6.77948	BZW2+ Tumor Cells
67461	67461	6.11855	BZW2+ Tumor Cells
67462	67462	5.93542	BZW2+ Tumor Cells
67463	67463	5.60244	BZW2+ Tumor Cells
67464	67464	5.80279	BZW2+ Tumor Cells
67465	67465	5.60042	BZW2+ Tumor Cells
67466	67466	5.305	BZW2+ Tumor Cells
67467	67467	5.48726	BZW2+ Tumor Cells
67468	67468	5.86463	BZW2+ Tumor Cells
67469	67469	6.04844	BZW2+ Tumor Cells
67470	67470	5.803	BZW2+ Tumor Cells
67471	67471	5.60928	BZW2+ Tumor Cells
67472	67472	5.24467	BZW2+ Tumor Cells
67473	67473	5.95934	BZW2+ Tumor Cells
67474	67474	5.70847	BZW2+ Tumor Cells
67475	67475	5.49468	BZW2+ Tumor Cells
67476	67476	5.71396	BZW2+ Tumor Cells
67477	67477	5.79866	BZW2+ Tumor Cells
67478	67478	5.96728	BZW2+ Tumor Cells
67479	67479	6.16353	BZW2+ Tumor Cells
67480	67480	6.09902	BZW2+ Tumor Cells
67481	67481	6.06364	BZW2+ Tumor Cells
67482	67482	6.31244	BZW2+ Tumor Cells
67483	67483	6.24334	BZW2+ Tumor Cells
67484	67484	6.43816	BZW2+ Tumor Cells
67485	67485	6.36609	BZW2+ Tumor Cells
67486	67486	6.31119	BZW2+ Tumor Cells
67487	67487	6.55698	BZW2+ Tumor Cells
67488	67488	6.47298	BZW2+ Tumor Cells
67489	67489	6.46816	BZW2+ Tumor Cells
67490	67490	6.2693	BZW2+ Tumor Cells
67491	67491	6.02847	BZW2+ Tumor Cells
67492	67492	5.71322	BZW2+ Tumor Cells
67493	67493	6.02338	BZW2+ Tumor Cells
67494	67494	5.27046	BZW2+ Tumor Cells
67495	67495	5.97399	BZW2+ Tumor Cells
67496	67496	5.88053	BZW2+ Tumor Cells
67497	67497	5.52611	BZW2+ Tumor Cells
67498	67498	5.51864	BZW2+ Tumor Cells
67499	67499	5.74937	BZW2+ Tumor Cells
67500	67500	5.15212	BZW2+ Tumor Cells
67501	67501	6.53675	BZW2+ Tumor Cells
67502	67502	6.14003	BZW2+ Tumor Cells
67503	67503	5.94203	BZW2+ Tumor Cells
67504	67504	5.79721	BZW2+ Tumor Cells
67505	67505	5.97474	BZW2+ Tumor Cells
67506	67506	6.25499	BZW2+ Tumor Cells
67507	67507	4.13981	BZW2+ Tumor Cells
67508	67508	3.96956	BZW2+ Tumor Cells
67509	67509	5.1416	BZW2+ Tumor Cells
67510	67510	5.07351	BZW2+ Tumor Cells
67511	67511	5.22875	BZW2+ Tumor Cells
67512	67512	5.36738	BZW2+ Tumor Cells
67513	67513	5.62177	BZW2+ Tumor Cells
67514	67514	5.81819	BZW2+ Tumor Cells
67515	67515	5.9924	BZW2+ Tumor Cells
67516	67516	5.97615	BZW2+ Tumor Cells
67517	67517	5.97017	BZW2+ Tumor Cells
67518	67518	6.03915	BZW2+ Tumor Cells
67519	67519	6.32535	BZW2+ Tumor Cells
67520	67520	6.13983	BZW2+ Tumor Cells
67521	67521	6.48464	BZW2+ Tumor Cells
67522	67522	6.29833	BZW2+ Tumor Cells
67523	67523	6.44092	BZW2+ Tumor Cells
67524	67524	6.33405	BZW2+ Tumor Cells
67525	67525	6.13671	BZW2+ Tumor Cells
67526	67526	5.89495	BZW2+ Tumor Cells
67527	67527	5.10248	BZW2+ Tumor Cells
67528	67528	5.24407	BZW2+ Tumor Cells
67529	67529	4.73104	BZW2+ Tumor Cells
67530	67530	6.25946	BZW2+ Tumor Cells
67531	67531	3.65535	BZW2+ Tumor Cells
67532	67532	2.94672	BZW2+ Tumor Cells
67533	67533	2.38682	BZW2+ Tumor Cells
67534	67534	4.16986	BZW2+ Tumor Cells
67535	67535	2.99443	BZW2+ Tumor Cells
67536	67536	4.34869	BZW2+ Tumor Cells
67537	67537	5.20358	BZW2+ Tumor Cells
67538	67538	4.83809	BZW2+ Tumor Cells
67539	67539	4.39151	BZW2+ Tumor Cells
67540	67540	4.05441	BZW2+ Tumor Cells
67541	67541	4.84508	BZW2+ Tumor Cells
67542	67542	5.14403	BZW2+ Tumor Cells
67543	67543	4.77969	BZW2+ Tumor Cells
67544	67544	4.14259	BZW2+ Tumor Cells
67545	67545	5.72948	BZW2+ Tumor Cells
67546	67546	6.62347	BZW2+ Tumor Cells
67547	67547	4.44369	BZW2+ Tumor Cells
67548	67548	6.53519	BZW2+ Tumor Cells
67549	67549	5.7435	BZW2+ Tumor Cells
67550	67550	5.85769	BZW2+ Tumor Cells
67551	67551	5.93787	BZW2+ Tumor Cells
67552	67552	5.96644	BZW2+ Tumor Cells
67553	67553	5.16834	BZW2+ Tumor Cells
67554	67554	6.01044	BZW2+ Tumor Cells
67555	67555	6.24466	BZW2+ Tumor Cells
67556	67556	6.24745	BZW2+ Tumor Cells
67557	67557	5.77319	BZW2+ Tumor Cells
67558	67558	6.56608	BZW2+ Tumor Cells
67559	67559	5.26169	BZW2+ Tumor Cells
67560	67560	5.59754	BZW2+ Tumor Cells
67561	67561	6.79747	BZW2+ Tumor Cells
67562	67562	6.15129	BZW2+ Tumor Cells
67563	67563	5.29573	BZW2+ Tumor Cells
67564	67564	6.10826	BZW2+ Tumor Cells
67565	67565	5.81554	BZW2+ Tumor Cells
67566	67566	5.94094	BZW2+ Tumor Cells
67567	67567	5.9475	BZW2+ Tumor Cells
67568	67568	6.30987	BZW2+ Tumor Cells
67569	67569	6.21912	BZW2+ Tumor Cells
67570	67570	6.12433	BZW2+ Tumor Cells
67571	67571	6.36018	BZW2+ Tumor Cells
67572	67572	6.08675	BZW2+ Tumor Cells
67573	67573	6.24843	BZW2+ Tumor Cells
67574	67574	5.34337	BZW2+ Tumor Cells
67575	67575	5.35922	BZW2+ Tumor Cells
67576	67576	5.46772	BZW2+ Tumor Cells
67577	67577	4.96785	BZW2+ Tumor Cells
67578	67578	4.8963	BZW2+ Tumor Cells
67579	67579	5.43475	BZW2+ Tumor Cells
67580	67580	4.75833	BZW2+ Tumor Cells
67581	67581	4.34523	BZW2+ Tumor Cells
67582	67582	4.6817	BZW2+ Tumor Cells
67583	67583	5.84434	BZW2+ Tumor Cells
67584	67584	4.41216	BZW2+ Tumor Cells
67585	67585	4.23187	BZW2+ Tumor Cells
67586	67586	4.00084	BZW2+ Tumor Cells
67587	67587	3.62347	BZW2+ Tumor Cells
67588	67588	3.80612	BZW2+ Tumor Cells
67589	67589	3.76522	BZW2+ Tumor Cells
67590	67590	3.12161	BZW2+ Tumor Cells
67591	67591	2.94273	BZW2+ Tumor Cells
67592	67592	2.70673	BZW2+ Tumor Cells
67593	67593	4.10267	BZW2+ Tumor Cells
67594	67594	3.63348	BZW2+ Tumor Cells
67595	67595	3.45103	BZW2+ Tumor Cells
67596	67596	3.49324	BZW2+ Tumor Cells
67597	67597	4.02402	BZW2+ Tumor Cells
67598	67598	4.2099	BZW2+ Tumor Cells
67599	67599	4.8409	BZW2+ Tumor Cells
67600	67600	4.6473	BZW2+ Tumor Cells
67601	67601	4.47797	BZW2+ Tumor Cells
67602	67602	4.35161	BZW2+ Tumor Cells
67603	67603	4.9635	BZW2+ Tumor Cells
67604	67604	4.97239	BZW2+ Tumor Cells
67605	67605	4.86851	BZW2+ Tumor Cells
67606	67606	5.1954	BZW2+ Tumor Cells
67607	67607	5.34668	BZW2+ Tumor Cells
67608	67608	5.24344	BZW2+ Tumor Cells
67609	67609	5.52819	BZW2+ Tumor Cells
67610	67610	5.55675	BZW2+ Tumor Cells
67611	67611	5.52412	BZW2+ Tumor Cells
67612	67612	5.45869	BZW2+ Tumor Cells
67613	67613	5.0788	BZW2+ Tumor Cells
67614	67614	4.78848	BZW2+ Tumor Cells
67615	67615	3.0871	BZW2+ Tumor Cells
67616	67616	5.26963	BZW2+ Tumor Cells
67617	67617	4.09398	BZW2+ Tumor Cells
67618	67618	4.1132	BZW2+ Tumor Cells
67619	67619	5.66593	BZW2+ Tumor Cells
67620	67620	5.72025	BZW2+ Tumor Cells
67621	67621	5.03677	BZW2+ Tumor Cells
67622	67622	5.64848	BZW2+ Tumor Cells
67623	67623	5.90955	BZW2+ Tumor Cells
67624	67624	5.12902	BZW2+ Tumor Cells
67625	67625	4.37529	BZW2+ Tumor Cells
67626	67626	4.69769	BZW2+ Tumor Cells
67627	67627	5.40345	BZW2+ Tumor Cells
67628	67628	4.6319	BZW2+ Tumor Cells
67629	67629	3.77935	BZW2+ Tumor Cells
67630	67630	4.57101	BZW2+ Tumor Cells
67631	67631	4.20735	BZW2+ Tumor Cells
67632	67632	4.85217	BZW2+ Tumor Cells
67633	67633	3.16901	BZW2+ Tumor Cells
67634	67634	3.80945	BZW2+ Tumor Cells
67635	67635	5.04211	BZW2+ Tumor Cells
67636	67636	4.82675	BZW2+ Tumor Cells
67637	67637	3.93906	BZW2+ Tumor Cells
67638	67638	4.7146	BZW2+ Tumor Cells
67639	67639	6.13118	BZW2+ Tumor Cells
67640	67640	4.29823	BZW2+ Tumor Cells
67641	67641	5.72257	BZW2+ Tumor Cells
67642	67642	3.97257	BZW2+ Tumor Cells
67643	67643	5.7617	BZW2+ Tumor Cells
67644	67644	5.43287	BZW2+ Tumor Cells
67645	67645	5.32043	BZW2+ Tumor Cells
67646	67646	5.67645	BZW2+ Tumor Cells
67647	67647	6.01266	BZW2+ Tumor Cells
67648	67648	5.76094	BZW2+ Tumor Cells
67649	67649	5.98015	BZW2+ Tumor Cells
67650	67650	5.4825	BZW2+ Tumor Cells
67651	67651	5.92512	BZW2+ Tumor Cells
67652	67652	4.98979	BZW2+ Tumor Cells
67653	67653	6.13531	BZW2+ Tumor Cells
67654	67654	5.75509	BZW2+ Tumor Cells
67655	67655	5.88859	BZW2+ Tumor Cells
67656	67656	4.52639	BZW2+ Tumor Cells
67657	67657	4.98932	BZW2+ Tumor Cells
67658	67658	5.47456	BZW2+ Tumor Cells
67659	67659	5.71411	BZW2+ Tumor Cells
67660	67660	5.54848	BZW2+ Tumor Cells
67661	67661	5.19141	BZW2+ Tumor Cells
67662	67662	4.94733	BZW2+ Tumor Cells
67663	67663	4.72224	BZW2+ Tumor Cells
67664	67664	3.94823	BZW2+ Tumor Cells
67665	67665	3.29592	BZW2+ Tumor Cells
67666	67666	5.61849	BZW2+ Tumor Cells
67667	67667	5.7691	BZW2+ Tumor Cells
67668	67668	3.02179	BZW2+ Tumor Cells
67669	67669	2.89786	BZW2+ Tumor Cells
67670	67670	4.49416	BZW2+ Tumor Cells
67671	67671	2.7863	BZW2+ Tumor Cells
67672	67672	3.90041	BZW2+ Tumor Cells
67673	67673	2.96403	BZW2+ Tumor Cells
67674	67674	3.60585	BZW2+ Tumor Cells
67675	67675	4.33007	BZW2+ Tumor Cells
67676	67676	3.17506	BZW2+ Tumor Cells
67677	67677	3.79318	BZW2+ Tumor Cells
67678	67678	3.23392	BZW2+ Tumor Cells
67679	67679	4.16344	BZW2+ Tumor Cells
67680	67680	4.03816	BZW2+ Tumor Cells
67681	67681	3.62098	BZW2+ Tumor Cells
67682	67682	4.55252	BZW2+ Tumor Cells
67683	67683	4.00115	BZW2+ Tumor Cells
67684	67684	3.60937	BZW2+ Tumor Cells
67685	67685	4.45094	BZW2+ Tumor Cells
67686	67686	4.02853	BZW2+ Tumor Cells
67687	67687	4.47422	BZW2+ Tumor Cells
67688	67688	4.26653	BZW2+ Tumor Cells
67689	67689	3.56436	BZW2+ Tumor Cells
67690	67690	5.08199	BZW2+ Tumor Cells
67691	67691	5.41756	BZW2+ Tumor Cells
67692	67692	5.70604	BZW2+ Tumor Cells
67693	67693	5.74152	BZW2+ Tumor Cells
67694	67694	5.37158	BZW2+ Tumor Cells
67695	67695	5.59199	BZW2+ Tumor Cells
67696	67696	5.24619	BZW2+ Tumor Cells
67697	67697	5.62642	BZW2+ Tumor Cells
67698	67698	5.36981	BZW2+ Tumor Cells
67699	67699	5.40581	BZW2+ Tumor Cells
67700	67700	5.34106	BZW2+ Tumor Cells
67701	67701	5.32863	BZW2+ Tumor Cells
67702	67702	5.10508	BZW2+ Tumor Cells
67703	67703	5.03346	BZW2+ Tumor Cells
67704	67704	4.82811	BZW2+ Tumor Cells
67705	67705	4.55618	BZW2+ Tumor Cells
67706	67706	4.24276	BZW2+ Tumor Cells
67707	67707	4.17523	BZW2+ Tumor Cells
67708	67708	3.82398	BZW2+ Tumor Cells
67709	67709	4.39358	BZW2+ Tumor Cells
67710	67710	3.10887	BZW2+ Tumor Cells
67711	67711	3.5808	BZW2+ Tumor Cells
67712	67712	4.405	BZW2+ Tumor Cells
67713	67713	2.78497	BZW2+ Tumor Cells
67714	67714	3.88211	BZW2+ Tumor Cells
67715	67715	4.09369	BZW2+ Tumor Cells
67716	67716	4.66074	BZW2+ Tumor Cells
67717	67717	4.23542	BZW2+ Tumor Cells
67718	67718	4.79748	BZW2+ Tumor Cells
67719	67719	5.06919	BZW2+ Tumor Cells
67720	67720	4.897	BZW2+ Tumor Cells
67721	67721	5.17503	BZW2+ Tumor Cells
67722	67722	5.28533	BZW2+ Tumor Cells
67723	67723	5.54567	BZW2+ Tumor Cells
67724	67724	4.01369	BZW2+ Tumor Cells
67725	67725	4.64534	BZW2+ Tumor Cells
67726	67726	5.42657	BZW2+ Tumor Cells
67727	67727	4.92674	BZW2+ Tumor Cells
67728	67728	3.40789	BZW2+ Tumor Cells
67729	67729	3.56612	BZW2+ Tumor Cells
67730	67730	4.32111	BZW2+ Tumor Cells
67731	67731	4.8545	BZW2+ Tumor Cells
67732	67732	2.88696	BZW2+ Tumor Cells
67733	67733	4.6773	BZW2+ Tumor Cells
67734	67734	4.36274	BZW2+ Tumor Cells
67735	67735	3.59086	BZW2+ Tumor Cells
67736	67736	3.27491	BZW2+ Tumor Cells
67737	67737	4.77186	BZW2+ Tumor Cells
67738	67738	5.17241	BZW2+ Tumor Cells
67739	67739	5.41669	BZW2+ Tumor Cells
67740	67740	4.80669	BZW2+ Tumor Cells
67741	67741	4.99291	BZW2+ Tumor Cells
67742	67742	4.89418	BZW2+ Tumor Cells
67743	67743	4.09035	BZW2+ Tumor Cells
67744	67744	5.39012	BZW2+ Tumor Cells
67745	67745	4.46211	BZW2+ Tumor Cells
67746	67746	4.18662	BZW2+ Tumor Cells
67747	67747	4.43561	BZW2+ Tumor Cells
67748	67748	3.75916	BZW2+ Tumor Cells
67749	67749	5.0815	BZW2+ Tumor Cells
67750	67750	4.68125	BZW2+ Tumor Cells
67751	67751	4.66556	BZW2+ Tumor Cells
67752	67752	4.43694	BZW2+ Tumor Cells
67753	67753	4.67495	BZW2+ Tumor Cells
67754	67754	4.02925	BZW2+ Tumor Cells
67755	67755	4.88138	BZW2+ Tumor Cells
67756	67756	4.36857	BZW2+ Tumor Cells
67757	67757	3.04084	BZW2+ Tumor Cells
67758	67758	5.12288	BZW2+ Tumor Cells
67759	67759	4.83307	BZW2+ Tumor Cells
67760	67760	4.96344	BZW2+ Tumor Cells
67761	67761	4.82301	BZW2+ Tumor Cells
67762	67762	4.36158	BZW2+ Tumor Cells
67763	67763	5.38624	BZW2+ Tumor Cells
67764	67764	5.32351	BZW2+ Tumor Cells
67765	67765	4.27681	BZW2+ Tumor Cells
67766	67766	4.72938	BZW2+ Tumor Cells
67767	67767	4.00627	BZW2+ Tumor Cells
67768	67768	3.95942	BZW2+ Tumor Cells
67769	67769	4.69139	BZW2+ Tumor Cells
67770	67770	4.14799	BZW2+ Tumor Cells
67771	67771	4.93998	BZW2+ Tumor Cells
67772	67772	5.28454	BZW2+ Tumor Cells
67773	67773	2.8713	BZW2+ Tumor Cells
67774	67774	4.93868	BZW2+ Tumor Cells
67775	67775	5.45919	BZW2+ Tumor Cells
67776	67776	5.62144	BZW2+ Tumor Cells
67777	67777	4.92316	BZW2+ Tumor Cells
67778	67778	5.54552	BZW2+ Tumor Cells
67779	67779	4.57513	BZW2+ Tumor Cells
67780	67780	6.0891	BZW2+ Tumor Cells
67781	67781	5.13186	BZW2+ Tumor Cells
67782	67782	5.58838	BZW2+ Tumor Cells
67783	67783	5.3331	BZW2+ Tumor Cells
67784	67784	4.90078	BZW2+ Tumor Cells
67785	67785	5.8747	BZW2+ Tumor Cells
67786	67786	5.78873	BZW2+ Tumor Cells
67787	67787	5.85864	BZW2+ Tumor Cells
67788	67788	5.32038	BZW2+ Tumor Cells
67789	67789	5.3562	BZW2+ Tumor Cells
67790	67790	5.03056	BZW2+ Tumor Cells
67791	67791	5.65509	BZW2+ Tumor Cells
67792	67792	5.39738	BZW2+ Tumor Cells
67793	67793	6.03576	BZW2+ Tumor Cells
67794	67794	5.95101	BZW2+ Tumor Cells
67795	67795	5.64232	BZW2+ Tumor Cells
67796	67796	6.14552	BZW2+ Tumor Cells
67797	67797	5.36821	BZW2+ Tumor Cells
67798	67798	5.82313	BZW2+ Tumor Cells
67799	67799	5.68143	BZW2+ Tumor Cells
67800	67800	5.65915	BZW2+ Tumor Cells
67801	67801	5.93286	BZW2+ Tumor Cells
67802	67802	6.26121	BZW2+ Tumor Cells
67803	67803	5.37663	BZW2+ Tumor Cells
67804	67804	5.57582	BZW2+ Tumor Cells
67805	67805	5.82123	BZW2+ Tumor Cells
67806	67806	5.57111	BZW2+ Tumor Cells
67807	67807	6.16977	BZW2+ Tumor Cells
67808	67808	5.62258	BZW2+ Tumor Cells
67809	67809	6.08027	BZW2+ Tumor Cells
67810	67810	5.97103	BZW2+ Tumor Cells
67811	67811	5.84569	BZW2+ Tumor Cells
67812	67812	5.68616	BZW2+ Tumor Cells
67813	67813	5.58625	BZW2+ Tumor Cells
67814	67814	5.43235	BZW2+ Tumor Cells
67815	67815	5.70194	BZW2+ Tumor Cells
67816	67816	5.9301	BZW2+ Tumor Cells
67817	67817	5.77159	BZW2+ Tumor Cells
67818	67818	5.96595	BZW2+ Tumor Cells
67819	67819	5.99114	BZW2+ Tumor Cells
67820	67820	5.71929	BZW2+ Tumor Cells
67821	67821	5.33967	BZW2+ Tumor Cells
67822	67822	5.12885	BZW2+ Tumor Cells
67823	67823	5.85153	BZW2+ Tumor Cells
67824	67824	5.95795	BZW2+ Tumor Cells
67825	67825	4.9759	BZW2+ Tumor Cells
67826	67826	5.5541	BZW2+ Tumor Cells
67827	67827	4.78513	BZW2+ Tumor Cells
67828	67828	5.78671	BZW2+ Tumor Cells
67829	67829	5.69134	BZW2+ Tumor Cells
67830	67830	6.03823	BZW2+ Tumor Cells
67831	67831	5.84532	BZW2+ Tumor Cells
67832	67832	5.50846	BZW2+ Tumor Cells
67833	67833	5.74208	BZW2+ Tumor Cells
67834	67834	5.98241	BZW2+ Tumor Cells
67835	67835	5.34914	BZW2+ Tumor Cells
67836	67836	5.39991	BZW2+ Tumor Cells
67837	67837	5.92267	BZW2+ Tumor Cells
67838	67838	5.70267	BZW2+ Tumor Cells
67839	67839	5.40805	BZW2+ Tumor Cells
67840	67840	5.69013	BZW2+ Tumor Cells
67841	67841	5.56057	BZW2+ Tumor Cells
67842	67842	5.56592	BZW2+ Tumor Cells
67843	67843	5.77693	BZW2+ Tumor Cells
67844	67844	5.57344	BZW2+ Tumor Cells
67845	67845	5.40724	BZW2+ Tumor Cells
67846	67846	5.17321	BZW2+ Tumor Cells
67847	67847	5.24972	BZW2+ Tumor Cells
67848	67848	5.67827	BZW2+ Tumor Cells
67849	67849	5.3403	BZW2+ Tumor Cells
67850	67850	4.67689	BZW2+ Tumor Cells
67851	67851	5.04011	BZW2+ Tumor Cells
67852	67852	5.20359	BZW2+ Tumor Cells
67853	67853	4.5723	BZW2+ Tumor Cells
67854	67854	5.02663	BZW2+ Tumor Cells
67855	67855	5.43966	BZW2+ Tumor Cells
67856	67856	5.27639	BZW2+ Tumor Cells
67857	67857	5.05408	BZW2+ Tumor Cells
67858	67858	5.31382	BZW2+ Tumor Cells
67859	67859	5.43669	BZW2+ Tumor Cells
67860	67860	4.9782	BZW2+ Tumor Cells
67861	67861	4.93698	BZW2+ Tumor Cells
67862	67862	3.665	BZW2+ Tumor Cells
67863	67863	4.054	BZW2+ Tumor Cells
67864	67864	4.13932	BZW2+ Tumor Cells
67865	67865	3.41808	BZW2+ Tumor Cells
67866	67866	3.60882	BZW2+ Tumor Cells
67867	67867	4.51201	BZW2+ Tumor Cells
67868	67868	5.20403	BZW2+ Tumor Cells
67869	67869	4.54624	BZW2+ Tumor Cells
67870	67870	5.33747	BZW2+ Tumor Cells
67871	67871	5.47071	BZW2+ Tumor Cells
67872	67872	4.87278	BZW2+ Tumor Cells
67873	67873	5.09338	BZW2+ Tumor Cells
67874	67874	5.49939	BZW2+ Tumor Cells
67875	67875	4.84877	BZW2+ Tumor Cells
67876	67876	4.9066	BZW2+ Tumor Cells
67877	67877	5.15926	BZW2+ Tumor Cells
67878	67878	4.60783	BZW2+ Tumor Cells
67879	67879	4.71509	BZW2+ Tumor Cells
67880	67880	4.24554	BZW2+ Tumor Cells
67881	67881	4.98104	BZW2+ Tumor Cells
67882	67882	3.66307	BZW2+ Tumor Cells
67883	67883	4.66423	BZW2+ Tumor Cells
67884	67884	3.33369	BZW2+ Tumor Cells
67885	67885	4.28768	BZW2+ Tumor Cells
67886	67886	5.06941	BZW2+ Tumor Cells
67887	67887	4.55646	BZW2+ Tumor Cells
67888	67888	4.86926	BZW2+ Tumor Cells
67889	67889	4.25861	BZW2+ Tumor Cells
67890	67890	4.82709	BZW2+ Tumor Cells
67891	67891	6.24052	BZW2+ Tumor Cells
67892	67892	6.17702	BZW2+ Tumor Cells
67893	67893	6.8631	BZW2+ Tumor Cells
67894	67894	5.77424	BZW2+ Tumor Cells
67895	67895	5.12266	BZW2+ Tumor Cells
67896	67896	5.62023	BZW2+ Tumor Cells
67897	67897	6.36673	BZW2+ Tumor Cells
67898	67898	5.51703	BZW2+ Tumor Cells
67899	67899	5.98038	BZW2+ Tumor Cells
67900	67900	6.19696	BZW2+ Tumor Cells
67901	67901	5.43344	BZW2+ Tumor Cells
67902	67902	5.55349	BZW2+ Tumor Cells
67903	67903	4.7185	BZW2+ Tumor Cells
67904	67904	4.54687	BZW2+ Tumor Cells
67905	67905	5.37886	BZW2+ Tumor Cells
67906	67906	5.65455	BZW2+ Tumor Cells
67907	67907	3.2818	BZW2+ Tumor Cells
67908	67908	5.49435	BZW2+ Tumor Cells
67909	67909	4.23692	BZW2+ Tumor Cells
67910	67910	4.21546	BZW2+ Tumor Cells
67911	67911	4.82733	BZW2+ Tumor Cells
67912	67912	4.96493	BZW2+ Tumor Cells
67913	67913	5.29507	BZW2+ Tumor Cells
67914	67914	4.94224	BZW2+ Tumor Cells
67915	67915	4.89143	BZW2+ Tumor Cells
67916	67916	4.99399	BZW2+ Tumor Cells
67917	67917	4.70976	BZW2+ Tumor Cells
67918	67918	4.14813	BZW2+ Tumor Cells
67919	67919	3.98919	BZW2+ Tumor Cells
67920	67920	4.82783	BZW2+ Tumor Cells
67921	67921	4.08121	BZW2+ Tumor Cells
67922	67922	4.59455	BZW2+ Tumor Cells
67923	67923	3.91496	BZW2+ Tumor Cells
67924	67924	4.60338	BZW2+ Tumor Cells
67925	67925	5.23263	BZW2+ Tumor Cells
67926	67926	4.84615	BZW2+ Tumor Cells
67927	67927	4.06767	BZW2+ Tumor Cells
67928	67928	4.72426	BZW2+ Tumor Cells
67929	67929	4.4503	BZW2+ Tumor Cells
67930	67930	4.02876	BZW2+ Tumor Cells
67931	67931	4.48016	BZW2+ Tumor Cells
67932	67932	5.01907	BZW2+ Tumor Cells
67933	67933	5.3669	BZW2+ Tumor Cells
67934	67934	5.2077	BZW2+ Tumor Cells
67935	67935	4.85797	BZW2+ Tumor Cells
67936	67936	5.48882	BZW2+ Tumor Cells
67937	67937	6.28843	BZW2+ Tumor Cells
67938	67938	6.75578	BZW2+ Tumor Cells
67939	67939	6.9225	BZW2+ Tumor Cells
67940	67940	6.5891	BZW2+ Tumor Cells
67941	67941	5.40535	BZW2+ Tumor Cells
67942	67942	5.41255	BZW2+ Tumor Cells
67943	67943	5.39459	BZW2+ Tumor Cells
67944	67944	6.54411	BZW2+ Tumor Cells
67945	67945	6.62629	BZW2+ Tumor Cells
67946	67946	4.02898	BZW2+ Tumor Cells
67947	67947	5.52569	BZW2+ Tumor Cells
67948	67948	6.18301	BZW2+ Tumor Cells
67949	67949	6.08634	BZW2+ Tumor Cells
67950	67950	6.16178	BZW2+ Tumor Cells
67951	67951	4.64131	BZW2+ Tumor Cells
67952	67952	4.82316	BZW2+ Tumor Cells
67953	67953	5.01528	BZW2+ Tumor Cells
67954	67954	3.24515	BZW2+ Tumor Cells
67955	67955	4.08287	BZW2+ Tumor Cells
67956	67956	4.09193	BZW2+ Tumor Cells
67957	67957	4.94511	BZW2+ Tumor Cells
67958	67958	4.37103	BZW2+ Tumor Cells
67959	67959	4.8476	BZW2+ Tumor Cells
67960	67960	2.95275	BZW2+ Tumor Cells
67961	67961	5.28999	BZW2+ Tumor Cells
67962	67962	4.39408	BZW2+ Tumor Cells
67963	67963	5.03666	BZW2+ Tumor Cells
67964	67964	4.78535	BZW2+ Tumor Cells
67965	67965	5.83718	BZW2+ Tumor Cells
67966	67966	5.76811	BZW2+ Tumor Cells
67967	67967	5.61861	BZW2+ Tumor Cells
67968	67968	5.64314	BZW2+ Tumor Cells
67969	67969	5.47452	BZW2+ Tumor Cells
67970	67970	5.74933	BZW2+ Tumor Cells
67971	67971	5.89815	BZW2+ Tumor Cells
67972	67972	6.07406	BZW2+ Tumor Cells
67973	67973	6.05927	BZW2+ Tumor Cells
67974	67974	6.6184	BZW2+ Tumor Cells
67975	67975	6.66559	BZW2+ Tumor Cells
67976	67976	6.27111	BZW2+ Tumor Cells
67977	67977	6.69955	BZW2+ Tumor Cells
67978	67978	6.16838	BZW2+ Tumor Cells
67979	67979	6.69218	BZW2+ Tumor Cells
67980	67980	6.70604	BZW2+ Tumor Cells
67981	67981	6.5497	BZW2+ Tumor Cells
67982	67982	6.80567	BZW2+ Tumor Cells
67983	67983	6.27657	BZW2+ Tumor Cells
67984	67984	6.65576	BZW2+ Tumor Cells
67985	67985	6.54457	BZW2+ Tumor Cells
67986	67986	6.77295	BZW2+ Tumor Cells
67987	67987	6.76078	BZW2+ Tumor Cells
67988	67988	6.51019	BZW2+ Tumor Cells
67989	67989	6.72871	BZW2+ Tumor Cells
67990	67990	6.82481	BZW2+ Tumor Cells
67991	67991	6.76352	BZW2+ Tumor Cells
67992	67992	6.13181	BZW2+ Tumor Cells
67993	67993	6.61714	BZW2+ Tumor Cells
67994	67994	6.73014	BZW2+ Tumor Cells
67995	67995	6.45172	BZW2+ Tumor Cells
67996	67996	6.34774	BZW2+ Tumor Cells
67997	67997	6.36377	BZW2+ Tumor Cells
67998	67998	6.54418	BZW2+ Tumor Cells
67999	67999	6.44268	BZW2+ Tumor Cells
68000	68000	6.63833	BZW2+ Tumor Cells
68001	68001	6.48357	BZW2+ Tumor Cells
68002	68002	6.36848	BZW2+ Tumor Cells
68003	68003	6.57582	BZW2+ Tumor Cells
68004	68004	6.27331	BZW2+ Tumor Cells
68005	68005	6.23535	BZW2+ Tumor Cells
68006	68006	6.43862	BZW2+ Tumor Cells
68007	68007	6.4327	BZW2+ Tumor Cells
68008	68008	6.00933	BZW2+ Tumor Cells
68009	68009	6.15112	BZW2+ Tumor Cells
68010	68010	6.44554	BZW2+ Tumor Cells
68011	68011	6.37248	BZW2+ Tumor Cells
68012	68012	6.08164	BZW2+ Tumor Cells
68013	68013	5.97984	BZW2+ Tumor Cells
68014	68014	5.67484	BZW2+ Tumor Cells
68015	68015	5.83975	BZW2+ Tumor Cells
68016	68016	6.00857	BZW2+ Tumor Cells
68017	68017	5.14754	BZW2+ Tumor Cells
68018	68018	5.43572	BZW2+ Tumor Cells
68019	68019	3.17234	BZW2+ Tumor Cells
68020	68020	4.82108	BZW2+ Tumor Cells
68021	68021	3.87506	BZW2+ Tumor Cells
68022	68022	3.93778	BZW2+ Tumor Cells
68023	68023	4.01778	BZW2+ Tumor Cells
68024	68024	4.77437	BZW2+ Tumor Cells
68025	68025	2.95346	BZW2+ Tumor Cells
68026	68026	4.54894	BZW2+ Tumor Cells
68027	68027	5.70117	BZW2+ Tumor Cells
68028	68028	5.03155	BZW2+ Tumor Cells
68029	68029	2.98849	BZW2+ Tumor Cells
68030	68030	3.92512	BZW2+ Tumor Cells
68031	68031	3.16628	BZW2+ Tumor Cells
68032	68032	4.48477	BZW2+ Tumor Cells
68033	68033	4.04493	BZW2+ Tumor Cells
68034	68034	2.68392	BZW2+ Tumor Cells
68035	68035	3.05544	BZW2+ Tumor Cells
68036	68036	2.65987	BZW2+ Tumor Cells
68037	68037	5.27926	BZW2+ Tumor Cells
68038	68038	4.45648	BZW2+ Tumor Cells
68039	68039	4.91672	BZW2+ Tumor Cells
68040	68040	3.25989	BZW2+ Tumor Cells
68041	68041	4.93612	BZW2+ Tumor Cells
68042	68042	5.1347	BZW2+ Tumor Cells
68043	68043	3.57577	BZW2+ Tumor Cells
68044	68044	4.22618	BZW2+ Tumor Cells
68045	68045	2.94696	BZW2+ Tumor Cells
68046	68046	5.79951	BZW2+ Tumor Cells
68047	68047	5.494	BZW2+ Tumor Cells
68048	68048	2.95259	BZW2+ Tumor Cells
68049	68049	5.30579	BZW2+ Tumor Cells
68050	68050	3.28445	BZW2+ Tumor Cells
68051	68051	3.80796	BZW2+ Tumor Cells
68052	68052	5.18366	BZW2+ Tumor Cells
68053	68053	7.12338	BZW2+ Tumor Cells
68054	68054	6.8166	BZW2+ Tumor Cells
68055	68055	5.85589	BZW2+ Tumor Cells
68056	68056	5.14742	BZW2+ Tumor Cells
68057	68057	5.66026	BZW2+ Tumor Cells
68058	68058	6.07254	BZW2+ Tumor Cells
68059	68059	7.09849	BZW2+ Tumor Cells
68060	68060	7.03049	BZW2+ Tumor Cells
68061	68061	6.82724	BZW2+ Tumor Cells
68062	68062	6.79287	BZW2+ Tumor Cells
68063	68063	4.20805	BZW2+ Tumor Cells
68064	68064	7.12143	BZW2+ Tumor Cells
68065	68065	5.68785	BZW2+ Tumor Cells
68066	68066	5.09908	BZW2+ Tumor Cells
68067	68067	5.29866	BZW2+ Tumor Cells
68068	68068	6.10487	BZW2+ Tumor Cells
68069	68069	7.10206	BZW2+ Tumor Cells
68070	68070	6.63279	BZW2+ Tumor Cells
68071	68071	6.30455	BZW2+ Tumor Cells
68072	68072	5.65006	BZW2+ Tumor Cells
68073	68073	6.16539	BZW2+ Tumor Cells
68074	68074	5.60723	BZW2+ Tumor Cells
68075	68075	6.71807	BZW2+ Tumor Cells
68076	68076	4.85187	BZW2+ Tumor Cells
68077	68077	6.91305	BZW2+ Tumor Cells
68078	68078	7.04643	BZW2+ Tumor Cells
68079	68079	6.71058	BZW2+ Tumor Cells
68080	68080	5.54912	BZW2+ Tumor Cells
68081	68081	5.7501	BZW2+ Tumor Cells
68082	68082	4.6289	BZW2+ Tumor Cells
68083	68083	7.02216	BZW2+ Tumor Cells
68084	68084	5.20894	BZW2+ Tumor Cells
68085	68085	6.61485	BZW2+ Tumor Cells
68086	68086	5.92733	BZW2+ Tumor Cells
68087	68087	7.01453	BZW2+ Tumor Cells
68088	68088	6.94331	BZW2+ Tumor Cells
68089	68089	6.76328	BZW2+ Tumor Cells
68090	68090	6.02823	BZW2+ Tumor Cells
68091	68091	4.85124	BZW2+ Tumor Cells
68092	68092	6.69629	BZW2+ Tumor Cells
68093	68093	5.86897	BZW2+ Tumor Cells
68094	68094	5.32411	BZW2+ Tumor Cells
68095	68095	6.36204	BZW2+ Tumor Cells
68096	68096	4.9818	BZW2+ Tumor Cells
68097	68097	7.02626	BZW2+ Tumor Cells
68098	68098	6.71892	BZW2+ Tumor Cells
68099	68099	6.63791	BZW2+ Tumor Cells
68100	68100	5.60626	BZW2+ Tumor Cells
68101	68101	6.32989	BZW2+ Tumor Cells
68102	68102	6.56663	BZW2+ Tumor Cells
68103	68103	6.452	BZW2+ Tumor Cells
68104	68104	6.62	BZW2+ Tumor Cells
68105	68105	6.63228	BZW2+ Tumor Cells
68106	68106	6.87024	BZW2+ Tumor Cells
68107	68107	6.9495	BZW2+ Tumor Cells
68108	68108	7.04994	BZW2+ Tumor Cells
68109	68109	6.95655	BZW2+ Tumor Cells
68110	68110	7.05163	BZW2+ Tumor Cells
68111	68111	7.11877	BZW2+ Tumor Cells
68112	68112	7.17868	BZW2+ Tumor Cells
68113	68113	7.13959	BZW2+ Tumor Cells
68114	68114	7.21196	BZW2+ Tumor Cells
68115	68115	7.28586	BZW2+ Tumor Cells
68116	68116	7.24209	BZW2+ Tumor Cells
68117	68117	7.3469	BZW2+ Tumor Cells
68118	68118	7.33797	BZW2+ Tumor Cells
68119	68119	7.27673	BZW2+ Tumor Cells
68120	68120	7.20784	BZW2+ Tumor Cells
68121	68121	7.14144	BZW2+ Tumor Cells
68122	68122	7.19185	BZW2+ Tumor Cells
68123	68123	7.29846	BZW2+ Tumor Cells
68124	68124	7.13998	BZW2+ Tumor Cells
68125	68125	7.21557	BZW2+ Tumor Cells
68126	68126	7.12929	BZW2+ Tumor Cells
68127	68127	7.1491	BZW2+ Tumor Cells
68128	68128	7.26826	BZW2+ Tumor Cells
68129	68129	7.20262	BZW2+ Tumor Cells
68130	68130	7.14254	BZW2+ Tumor Cells
68131	68131	7.19221	BZW2+ Tumor Cells
68132	68132	7.07672	BZW2+ Tumor Cells
68133	68133	7.22695	BZW2+ Tumor Cells
68134	68134	7.01216	BZW2+ Tumor Cells
68135	68135	7.18014	BZW2+ Tumor Cells
68136	68136	7.09384	BZW2+ Tumor Cells
68137	68137	7.00251	BZW2+ Tumor Cells
68138	68138	7.0339	BZW2+ Tumor Cells
68139	68139	6.69197	BZW2+ Tumor Cells
68140	68140	7.6573	BZW2+ Tumor Cells
68141	68141	7.2632	BZW2+ Tumor Cells
68142	68142	7.68319	BZW2+ Tumor Cells
68143	68143	7.71358	BZW2+ Tumor Cells
68144	68144	7.62859	BZW2+ Tumor Cells
68145	68145	7.68057	BZW2+ Tumor Cells
68146	68146	7.72271	BZW2+ Tumor Cells
68147	68147	7.31985	BZW2+ Tumor Cells
68148	68148	7.20931	BZW2+ Tumor Cells
68149	68149	7.30599	BZW2+ Tumor Cells
68150	68150	7.37573	BZW2+ Tumor Cells
68151	68151	7.29107	BZW2+ Tumor Cells
68152	68152	7.15239	BZW2+ Tumor Cells
68153	68153	7.37541	BZW2+ Tumor Cells
68154	68154	7.2986	BZW2+ Tumor Cells
68155	68155	7.29728	BZW2+ Tumor Cells
68156	68156	6.83626	BZW2+ Tumor Cells
68157	68157	7.32331	BZW2+ Tumor Cells
68158	68158	7.23911	BZW2+ Tumor Cells
68159	68159	7.29498	BZW2+ Tumor Cells
68160	68160	6.7778	BZW2+ Tumor Cells
68161	68161	7.27271	BZW2+ Tumor Cells
68162	68162	7.09191	BZW2+ Tumor Cells
68163	68163	7.393	BZW2+ Tumor Cells
68164	68164	6.72366	BZW2+ Tumor Cells
68165	68165	6.94655	BZW2+ Tumor Cells
68166	68166	6.55695	BZW2+ Tumor Cells
68167	68167	6.68978	BZW2+ Tumor Cells
68168	68168	6.53652	BZW2+ Tumor Cells
68169	68169	6.41824	BZW2+ Tumor Cells
68170	68170	5.53314	BZW2+ Tumor Cells
68171	68171	6.64945	BZW2+ Tumor Cells
68172	68172	6.87218	BZW2+ Tumor Cells
68173	68173	6.82486	BZW2+ Tumor Cells
68174	68174	5.09342	BZW2+ Tumor Cells
68175	68175	5.56222	BZW2+ Tumor Cells
68176	68176	5.92833	BZW2+ Tumor Cells
68177	68177	5.40946	BZW2+ Tumor Cells
68178	68178	6.60792	BZW2+ Tumor Cells
68179	68179	6.74771	BZW2+ Tumor Cells
68180	68180	6.63668	BZW2+ Tumor Cells
68181	68181	6.81164	BZW2+ Tumor Cells
68182	68182	6.73416	BZW2+ Tumor Cells
68183	68183	6.94451	BZW2+ Tumor Cells
68184	68184	6.956	BZW2+ Tumor Cells
68185	68185	6.57211	BZW2+ Tumor Cells
68186	68186	6.61369	BZW2+ Tumor Cells
68187	68187	6.1517	BZW2+ Tumor Cells
68188	68188	5.16693	BZW2+ Tumor Cells
68189	68189	4.8915	BZW2+ Tumor Cells
68190	68190	5.06646	BZW2+ Tumor Cells
68191	68191	5.93692	BZW2+ Tumor Cells
68192	68192	6.12728	BZW2+ Tumor Cells
68193	68193	5.75086	BZW2+ Tumor Cells
68194	68194	5.6753	BZW2+ Tumor Cells
68195	68195	5.79199	BZW2+ Tumor Cells
68196	68196	5.94301	BZW2+ Tumor Cells
68197	68197	6.12411	BZW2+ Tumor Cells
68198	68198	6.12607	BZW2+ Tumor Cells
68199	68199	5.94047	BZW2+ Tumor Cells
68200	68200	5.817	BZW2+ Tumor Cells
68201	68201	5.91193	BZW2+ Tumor Cells
68202	68202	6.4879	BZW2+ Tumor Cells
68203	68203	6.53595	BZW2+ Tumor Cells
68204	68204	5.58361	BZW2+ Tumor Cells
68205	68205	6.02643	BZW2+ Tumor Cells
68206	68206	5.22751	BZW2+ Tumor Cells
68207	68207	5.07893	BZW2+ Tumor Cells
68208	68208	6.44804	BZW2+ Tumor Cells
68209	68209	6.25517	BZW2+ Tumor Cells
68210	68210	5.84627	BZW2+ Tumor Cells
68211	68211	4.94341	BZW2+ Tumor Cells
68212	68212	5.2912	BZW2+ Tumor Cells
68213	68213	5.48714	BZW2+ Tumor Cells
68214	68214	6.25353	BZW2+ Tumor Cells
68215	68215	5.11047	BZW2+ Tumor Cells
68216	68216	6.45366	BZW2+ Tumor Cells
68217	68217	4.72968	BZW2+ Tumor Cells
68218	68218	6.6239	BZW2+ Tumor Cells
68219	68219	6.87547	BZW2+ Tumor Cells
68220	68220	6.52911	BZW2+ Tumor Cells
68221	68221	6.55276	BZW2+ Tumor Cells
68222	68222	6.10571	BZW2+ Tumor Cells
68223	68223	6.47673	BZW2+ Tumor Cells
68224	68224	6.44328	BZW2+ Tumor Cells
68225	68225	6.36794	BZW2+ Tumor Cells
68226	68226	5.25572	BZW2+ Tumor Cells
68227	68227	6.48184	BZW2+ Tumor Cells
68228	68228	6.3494	BZW2+ Tumor Cells
68229	68229	6.86123	BZW2+ Tumor Cells
68230	68230	6.98135	BZW2+ Tumor Cells
68231	68231	6.81133	BZW2+ Tumor Cells
68232	68232	6.83653	BZW2+ Tumor Cells
68233	68233	5.17245	BZW2+ Tumor Cells
68234	68234	7.1438	BZW2+ Tumor Cells
68235	68235	6.99408	BZW2+ Tumor Cells
68236	68236	7.07848	BZW2+ Tumor Cells
68237	68237	7.15672	BZW2+ Tumor Cells
68238	68238	7.01459	BZW2+ Tumor Cells
68239	68239	7.08891	BZW2+ Tumor Cells
68240	68240	7.15735	BZW2+ Tumor Cells
68241	68241	7.06446	BZW2+ Tumor Cells
68242	68242	7.20462	BZW2+ Tumor Cells
68243	68243	7.0658	BZW2+ Tumor Cells
68244	68244	7.13979	BZW2+ Tumor Cells
68245	68245	7.17259	BZW2+ Tumor Cells
68246	68246	7.07104	BZW2+ Tumor Cells
68247	68247	6.99256	BZW2+ Tumor Cells
68248	68248	7.15687	BZW2+ Tumor Cells
68249	68249	7.06322	BZW2+ Tumor Cells
68250	68250	7.12868	BZW2+ Tumor Cells
68251	68251	7.02822	BZW2+ Tumor Cells
68252	68252	7.13856	BZW2+ Tumor Cells
68253	68253	7.1565	BZW2+ Tumor Cells
68254	68254	7.02363	BZW2+ Tumor Cells
68255	68255	7.15166	BZW2+ Tumor Cells
68256	68256	6.94182	BZW2+ Tumor Cells
68257	68257	7.12268	BZW2+ Tumor Cells
68258	68258	6.97108	BZW2+ Tumor Cells
68259	68259	7.05206	BZW2+ Tumor Cells
68260	68260	7.12684	BZW2+ Tumor Cells
68261	68261	7.01911	BZW2+ Tumor Cells
68262	68262	7.02252	BZW2+ Tumor Cells
68263	68263	7.11887	BZW2+ Tumor Cells
68264	68264	7.02419	BZW2+ Tumor Cells
68265	68265	6.9567	BZW2+ Tumor Cells
68266	68266	7.06586	BZW2+ Tumor Cells
68267	68267	7.09448	BZW2+ Tumor Cells
68268	68268	6.95779	BZW2+ Tumor Cells
68269	68269	7.0768	BZW2+ Tumor Cells
68270	68270	7.04746	BZW2+ Tumor Cells
68271	68271	6.84169	BZW2+ Tumor Cells
68272	68272	6.95788	BZW2+ Tumor Cells
68273	68273	7.2521	BZW2+ Tumor Cells
68274	68274	7.1818	BZW2+ Tumor Cells
68275	68275	7.18077	BZW2+ Tumor Cells
68276	68276	7.22972	BZW2+ Tumor Cells
68277	68277	7.27918	BZW2+ Tumor Cells
68278	68278	7.22067	BZW2+ Tumor Cells
68279	68279	7.28251	BZW2+ Tumor Cells
68280	68280	7.25898	BZW2+ Tumor Cells
68281	68281	7.13133	BZW2+ Tumor Cells
68282	68282	7.21243	BZW2+ Tumor Cells
68283	68283	7.19329	BZW2+ Tumor Cells
68284	68284	7.22929	BZW2+ Tumor Cells
68285	68285	7.2351	BZW2+ Tumor Cells
68286	68286	7.17521	BZW2+ Tumor Cells
68287	68287	6.98237	BZW2+ Tumor Cells
68288	68288	6.27712	BZW2+ Tumor Cells
68289	68289	6.47521	BZW2+ Tumor Cells
68290	68290	7.1397	BZW2+ Tumor Cells
68291	68291	6.61071	BZW2+ Tumor Cells
68292	68292	6.25365	BZW2+ Tumor Cells
68293	68293	6.99547	BZW2+ Tumor Cells
68294	68294	7.05883	BZW2+ Tumor Cells
68295	68295	6.99137	BZW2+ Tumor Cells
68296	68296	6.44406	BZW2+ Tumor Cells
68297	68297	6.11845	BZW2+ Tumor Cells
68298	68298	4.9684	BZW2+ Tumor Cells
68299	68299	4.51868	BZW2+ Tumor Cells
68300	68300	5.02688	BZW2+ Tumor Cells
68301	68301	6.40715	BZW2+ Tumor Cells
68302	68302	6.5507	BZW2+ Tumor Cells
68303	68303	6.64397	BZW2+ Tumor Cells
68304	68304	6.88614	BZW2+ Tumor Cells
68305	68305	6.74149	BZW2+ Tumor Cells
68306	68306	6.6286	BZW2+ Tumor Cells
68307	68307	6.32504	BZW2+ Tumor Cells
68308	68308	4.90429	BZW2+ Tumor Cells
68309	68309	3.46214	BZW2+ Tumor Cells
68310	68310	3.98567	BZW2+ Tumor Cells
68311	68311	5.6127	BZW2+ Tumor Cells
68312	68312	4.808	BZW2+ Tumor Cells
68313	68313	5.9597	BZW2+ Tumor Cells
68314	68314	5.95227	BZW2+ Tumor Cells
68315	68315	6.80314	BZW2+ Tumor Cells
68316	68316	5.88655	BZW2+ Tumor Cells
68317	68317	7.02442	BZW2+ Tumor Cells
68318	68318	6.46356	BZW2+ Tumor Cells
68319	68319	6.93137	BZW2+ Tumor Cells
68320	68320	6.4611	BZW2+ Tumor Cells
68321	68321	6.78209	BZW2+ Tumor Cells
68322	68322	6.40348	BZW2+ Tumor Cells
68323	68323	6.6645	BZW2+ Tumor Cells
68324	68324	6.18576	BZW2+ Tumor Cells
68325	68325	6.6528	BZW2+ Tumor Cells
68326	68326	6.34895	BZW2+ Tumor Cells
68327	68327	6.57617	BZW2+ Tumor Cells
68328	68328	6.87141	BZW2+ Tumor Cells
68329	68329	6.40972	BZW2+ Tumor Cells
68330	68330	6.77531	BZW2+ Tumor Cells
68331	68331	6.49659	BZW2+ Tumor Cells
68332	68332	6.67243	BZW2+ Tumor Cells
68333	68333	5.78601	BZW2+ Tumor Cells
68334	68334	6.273	BZW2+ Tumor Cells
68335	68335	6.57777	BZW2+ Tumor Cells
68336	68336	6.38843	BZW2+ Tumor Cells
68337	68337	6.65944	BZW2+ Tumor Cells
68338	68338	5.62422	BZW2+ Tumor Cells
68339	68339	6.52705	BZW2+ Tumor Cells
68340	68340	6.27609	BZW2+ Tumor Cells
68341	68341	6.10264	BZW2+ Tumor Cells
68342	68342	6.79963	BZW2+ Tumor Cells
68343	68343	6.63082	BZW2+ Tumor Cells
68344	68344	6.66092	BZW2+ Tumor Cells
68345	68345	6.54352	BZW2+ Tumor Cells
68346	68346	6.7801	BZW2+ Tumor Cells
68347	68347	6.85583	BZW2+ Tumor Cells
68348	68348	6.58126	BZW2+ Tumor Cells
68349	68349	6.38889	BZW2+ Tumor Cells
68350	68350	6.89398	BZW2+ Tumor Cells
68351	68351	7.01679	BZW2+ Tumor Cells
68352	68352	6.05067	BZW2+ Tumor Cells
68353	68353	6.4781	BZW2+ Tumor Cells
68354	68354	7.08695	BZW2+ Tumor Cells
68355	68355	6.22493	BZW2+ Tumor Cells
68356	68356	6.57622	BZW2+ Tumor Cells
68357	68357	7.01018	BZW2+ Tumor Cells
68358	68358	7.10349	BZW2+ Tumor Cells
68359	68359	6.23137	BZW2+ Tumor Cells
68360	68360	6.94786	BZW2+ Tumor Cells
68361	68361	6.32737	BZW2+ Tumor Cells
68362	68362	6.08532	BZW2+ Tumor Cells
68363	68363	6.24133	BZW2+ Tumor Cells
68364	68364	5.70838	BZW2+ Tumor Cells
68365	68365	6.47881	BZW2+ Tumor Cells
68366	68366	6.96305	BZW2+ Tumor Cells
68367	68367	6.32904	BZW2+ Tumor Cells
68368	68368	6.17681	BZW2+ Tumor Cells
68369	68369	7.04555	BZW2+ Tumor Cells
68370	68370	6.40616	BZW2+ Tumor Cells
68371	68371	6.35601	BZW2+ Tumor Cells
68372	68372	6.24392	BZW2+ Tumor Cells
68373	68373	7.06926	BZW2+ Tumor Cells
68374	68374	6.24192	BZW2+ Tumor Cells
68375	68375	7.11694	BZW2+ Tumor Cells
68376	68376	7.17981	BZW2+ Tumor Cells
68377	68377	6.32476	BZW2+ Tumor Cells
68378	68378	7.10927	BZW2+ Tumor Cells
68379	68379	5.97082	BZW2+ Tumor Cells
68380	68380	6.10384	BZW2+ Tumor Cells
68381	68381	5.85253	BZW2+ Tumor Cells
68382	68382	6.19229	BZW2+ Tumor Cells
68383	68383	6.14294	BZW2+ Tumor Cells
68384	68384	6.08281	BZW2+ Tumor Cells
68385	68385	7.13653	BZW2+ Tumor Cells
68386	68386	7.12433	BZW2+ Tumor Cells
68387	68387	7.16281	BZW2+ Tumor Cells
68388	68388	7.04549	BZW2+ Tumor Cells
68389	68389	6.02897	BZW2+ Tumor Cells
68390	68390	5.71125	BZW2+ Tumor Cells
68391	68391	7.06381	BZW2+ Tumor Cells
68392	68392	5.98276	BZW2+ Tumor Cells
68393	68393	6.05162	BZW2+ Tumor Cells
68394	68394	5.91686	BZW2+ Tumor Cells
68395	68395	6.14292	BZW2+ Tumor Cells
68396	68396	5.86136	BZW2+ Tumor Cells
68397	68397	5.73707	BZW2+ Tumor Cells
68398	68398	7.09582	BZW2+ Tumor Cells
68399	68399	5.43504	BZW2+ Tumor Cells
68400	68400	7.09562	BZW2+ Tumor Cells
68401	68401	5.4222	BZW2+ Tumor Cells
68402	68402	5.85648	BZW2+ Tumor Cells
68403	68403	5.80425	BZW2+ Tumor Cells
68404	68404	5.51959	BZW2+ Tumor Cells
68405	68405	7.00973	BZW2+ Tumor Cells
68406	68406	5.68416	BZW2+ Tumor Cells
68407	68407	6.53506	BZW2+ Tumor Cells
68408	68408	5.80852	BZW2+ Tumor Cells
68409	68409	6.39988	BZW2+ Tumor Cells
68410	68410	6.82974	BZW2+ Tumor Cells
68411	68411	6.77141	BZW2+ Tumor Cells
68412	68412	6.65237	BZW2+ Tumor Cells
68413	68413	6.70494	BZW2+ Tumor Cells
68414	68414	6.72776	BZW2+ Tumor Cells
68415	68415	6.67845	BZW2+ Tumor Cells
68416	68416	6.5627	BZW2+ Tumor Cells
68417	68417	6.62168	BZW2+ Tumor Cells
68418	68418	6.59272	BZW2+ Tumor Cells
68419	68419	6.5083	BZW2+ Tumor Cells
68420	68420	5.86647	BZW2+ Tumor Cells
68421	68421	6.1931	BZW2+ Tumor Cells
68422	68422	6.35715	BZW2+ Tumor Cells
68423	68423	6.38448	BZW2+ Tumor Cells
68424	68424	6.22112	BZW2+ Tumor Cells
68425	68425	6.43919	BZW2+ Tumor Cells
68426	68426	6.28164	BZW2+ Tumor Cells
68427	68427	6.06817	BZW2+ Tumor Cells
68428	68428	5.82011	BZW2+ Tumor Cells
68429	68429	6.23597	BZW2+ Tumor Cells
68430	68430	6.06081	BZW2+ Tumor Cells
68431	68431	5.92747	BZW2+ Tumor Cells
68432	68432	6.10485	BZW2+ Tumor Cells
68433	68433	6.22666	BZW2+ Tumor Cells
68434	68434	5.51844	BZW2+ Tumor Cells
68435	68435	5.7112	BZW2+ Tumor Cells
68436	68436	6.08114	BZW2+ Tumor Cells
68437	68437	5.93525	BZW2+ Tumor Cells
68438	68438	5.74539	BZW2+ Tumor Cells
68439	68439	6.05163	BZW2+ Tumor Cells
68440	68440	5.51991	BZW2+ Tumor Cells
68441	68441	5.73846	BZW2+ Tumor Cells
68442	68442	5.55272	BZW2+ Tumor Cells
68443	68443	5.32334	BZW2+ Tumor Cells
68444	68444	5.97049	BZW2+ Tumor Cells
68445	68445	5.26351	BZW2+ Tumor Cells
68446	68446	5.49104	BZW2+ Tumor Cells
68447	68447	5.75975	BZW2+ Tumor Cells
68448	68448	5.64054	BZW2+ Tumor Cells
68449	68449	5.37116	BZW2+ Tumor Cells
68450	68450	5.53754	BZW2+ Tumor Cells
68451	68451	5.81649	BZW2+ Tumor Cells
68452	68452	5.47576	BZW2+ Tumor Cells
68453	68453	5.91492	BZW2+ Tumor Cells
68454	68454	5.53068	BZW2+ Tumor Cells
68455	68455	5.94921	BZW2+ Tumor Cells
68456	68456	5.31617	BZW2+ Tumor Cells
68457	68457	5.33474	BZW2+ Tumor Cells
68458	68458	5.71863	BZW2+ Tumor Cells
68459	68459	5.9385	BZW2+ Tumor Cells
68460	68460	5.69699	BZW2+ Tumor Cells
68461	68461	5.51599	BZW2+ Tumor Cells
68462	68462	5.96637	BZW2+ Tumor Cells
68463	68463	6.1444	BZW2+ Tumor Cells
68464	68464	5.79142	BZW2+ Tumor Cells
68465	68465	6.0067	BZW2+ Tumor Cells
68466	68466	6.18021	BZW2+ Tumor Cells
68467	68467	5.79571	BZW2+ Tumor Cells
68468	68468	5.95649	BZW2+ Tumor Cells
68469	68469	6.15232	BZW2+ Tumor Cells
68470	68470	5.98553	BZW2+ Tumor Cells
68471	68471	6.08394	BZW2+ Tumor Cells
68472	68472	5.83238	BZW2+ Tumor Cells
68473	68473	6.29003	BZW2+ Tumor Cells
68474	68474	5.92306	BZW2+ Tumor Cells
68475	68475	6.14115	BZW2+ Tumor Cells
68476	68476	5.75171	BZW2+ Tumor Cells
68477	68477	5.94703	BZW2+ Tumor Cells
68478	68478	5.64243	BZW2+ Tumor Cells
68479	68479	5.98356	BZW2+ Tumor Cells
68480	68480	6.89648	BZW2+ Tumor Cells
68481	68481	6.24346	BZW2+ Tumor Cells
68482	68482	6.08732	BZW2+ Tumor Cells
68483	68483	6.11524	BZW2+ Tumor Cells
68484	68484	5.98957	BZW2+ Tumor Cells
68485	68485	5.8817	BZW2+ Tumor Cells
68486	68486	5.8861	BZW2+ Tumor Cells
68487	68487	5.67996	BZW2+ Tumor Cells
68488	68488	5.64891	BZW2+ Tumor Cells
68489	68489	5.63623	BZW2+ Tumor Cells
68490	68490	5.79717	BZW2+ Tumor Cells
68491	68491	5.51339	BZW2+ Tumor Cells
68492	68492	5.67906	BZW2+ Tumor Cells
68493	68493	5.43463	BZW2+ Tumor Cells
68494	68494	4.9942	BZW2+ Tumor Cells
68495	68495	5.18772	BZW2+ Tumor Cells
68496	68496	5.23776	BZW2+ Tumor Cells
68497	68497	4.73632	BZW2+ Tumor Cells
68498	68498	5.03127	BZW2+ Tumor Cells
68499	68499	4.77779	BZW2+ Tumor Cells
68500	68500	5.06183	BZW2+ Tumor Cells
68501	68501	4.23288	BZW2+ Tumor Cells
68502	68502	4.77235	BZW2+ Tumor Cells
68503	68503	4.33046	BZW2+ Tumor Cells
68504	68504	3.05787	BZW2+ Tumor Cells
68505	68505	4.33363	BZW2+ Tumor Cells
68506	68506	3.7835	BZW2+ Tumor Cells
68507	68507	4.7865	BZW2+ Tumor Cells
68508	68508	4.49997	BZW2+ Tumor Cells
68509	68509	4.35653	BZW2+ Tumor Cells
68510	68510	4.92161	BZW2+ Tumor Cells
68511	68511	4.40242	BZW2+ Tumor Cells
68512	68512	4.98152	BZW2+ Tumor Cells
68513	68513	5.07835	BZW2+ Tumor Cells
68514	68514	4.88804	BZW2+ Tumor Cells
68515	68515	4.96615	BZW2+ Tumor Cells
68516	68516	5.16618	BZW2+ Tumor Cells
68517	68517	5.44128	BZW2+ Tumor Cells
68518	68518	5.54088	BZW2+ Tumor Cells
68519	68519	5.54763	BZW2+ Tumor Cells
68520	68520	4.93233	BZW2+ Tumor Cells
68521	68521	5.51942	BZW2+ Tumor Cells
68522	68522	5.70595	BZW2+ Tumor Cells
68523	68523	5.445	BZW2+ Tumor Cells
68524	68524	5.37758	BZW2+ Tumor Cells
68525	68525	5.12704	BZW2+ Tumor Cells
68526	68526	5.54239	BZW2+ Tumor Cells
68527	68527	5.3731	BZW2+ Tumor Cells
68528	68528	5.18963	BZW2+ Tumor Cells
68529	68529	4.79463	BZW2+ Tumor Cells
68530	68530	4.53409	BZW2+ Tumor Cells
68531	68531	4.96505	BZW2+ Tumor Cells
68532	68532	4.62875	BZW2+ Tumor Cells
68533	68533	4.17923	BZW2+ Tumor Cells
68534	68534	3.95065	BZW2+ Tumor Cells
68535	68535	4.49438	BZW2+ Tumor Cells
68536	68536	4.92215	BZW2+ Tumor Cells
68537	68537	3.42237	BZW2+ Tumor Cells
68538	68538	5.12092	BZW2+ Tumor Cells
68539	68539	4.58816	BZW2+ Tumor Cells
68540	68540	4.92635	BZW2+ Tumor Cells
68541	68541	4.29323	BZW2+ Tumor Cells
68542	68542	4.06001	BZW2+ Tumor Cells
68543	68543	5.076	BZW2+ Tumor Cells
68544	68544	4.76599	BZW2+ Tumor Cells
68545	68545	4.47524	BZW2+ Tumor Cells
68546	68546	5.37363	BZW2+ Tumor Cells
68547	68547	4.86363	BZW2+ Tumor Cells
68548	68548	5.10526	BZW2+ Tumor Cells
68549	68549	5.32886	BZW2+ Tumor Cells
68550	68550	5.16747	BZW2+ Tumor Cells
68551	68551	4.70706	BZW2+ Tumor Cells
68552	68552	7.11349	BZW2+ Tumor Cells
68553	68553	6.13234	BZW2+ Tumor Cells
68554	68554	5.95249	BZW2+ Tumor Cells
68555	68555	5.89297	BZW2+ Tumor Cells
68556	68556	5.92321	BZW2+ Tumor Cells
68557	68557	6.23491	BZW2+ Tumor Cells
68558	68558	6.12086	BZW2+ Tumor Cells
68559	68559	6.24552	BZW2+ Tumor Cells
68560	68560	6.3133	BZW2+ Tumor Cells
68561	68561	6.38697	BZW2+ Tumor Cells
68562	68562	6.35859	BZW2+ Tumor Cells
68563	68563	6.51935	BZW2+ Tumor Cells
68564	68564	6.40367	BZW2+ Tumor Cells
68565	68565	6.45413	BZW2+ Tumor Cells
68566	68566	6.53329	BZW2+ Tumor Cells
68567	68567	6.60386	BZW2+ Tumor Cells
68568	68568	6.40931	BZW2+ Tumor Cells
68569	68569	6.62871	BZW2+ Tumor Cells
68570	68570	6.48772	BZW2+ Tumor Cells
68571	68571	6.65232	BZW2+ Tumor Cells
68572	68572	6.35157	BZW2+ Tumor Cells
68573	68573	6.57584	BZW2+ Tumor Cells
68574	68574	6.75387	BZW2+ Tumor Cells
68575	68575	6.62755	BZW2+ Tumor Cells
68576	68576	6.44603	BZW2+ Tumor Cells
68577	68577	6.68548	BZW2+ Tumor Cells
68578	68578	6.49896	BZW2+ Tumor Cells
68579	68579	6.58475	BZW2+ Tumor Cells
68580	68580	6.45325	BZW2+ Tumor Cells
68581	68581	6.35942	BZW2+ Tumor Cells
68582	68582	6.41208	BZW2+ Tumor Cells
68583	68583	6.23206	BZW2+ Tumor Cells
68584	68584	6.27261	BZW2+ Tumor Cells
68585	68585	6.15163	BZW2+ Tumor Cells
68586	68586	6.22028	BZW2+ Tumor Cells
68587	68587	6.22093	BZW2+ Tumor Cells
68588	68588	6.04731	BZW2+ Tumor Cells
68589	68589	6.01706	BZW2+ Tumor Cells
68590	68590	5.96373	BZW2+ Tumor Cells
68591	68591	5.78916	BZW2+ Tumor Cells
68592	68592	6.71259	BZW2+ Tumor Cells
68593	68593	6.4552	BZW2+ Tumor Cells
68594	68594	6.4773	BZW2+ Tumor Cells
68595	68595	6.56136	BZW2+ Tumor Cells
68596	68596	6.55374	BZW2+ Tumor Cells
68597	68597	6.45994	BZW2+ Tumor Cells
68598	68598	5.09263	BZW2+ Tumor Cells
68599	68599	4.84321	BZW2+ Tumor Cells
68600	68600	4.69658	BZW2+ Tumor Cells
68601	68601	4.42512	BZW2+ Tumor Cells
68602	68602	5.62286	BZW2+ Tumor Cells
68603	68603	6.16127	BZW2+ Tumor Cells
68604	68604	5.68632	BZW2+ Tumor Cells
68605	68605	6.95787	BZW2+ Tumor Cells
68606	68606	6.0388	BZW2+ Tumor Cells
68607	68607	6.99501	BZW2+ Tumor Cells
68608	68608	6.96348	BZW2+ Tumor Cells
68609	68609	7.00867	BZW2+ Tumor Cells
68610	68610	6.56008	BZW2+ Tumor Cells
68611	68611	6.90773	BZW2+ Tumor Cells
68612	68612	6.60289	BZW2+ Tumor Cells
68613	68613	6.81011	BZW2+ Tumor Cells
68614	68614	6.89016	BZW2+ Tumor Cells
68615	68615	6.49018	BZW2+ Tumor Cells
68616	68616	6.6814	BZW2+ Tumor Cells
68617	68617	5.7755	BZW2+ Tumor Cells
68618	68618	6.07256	BZW2+ Tumor Cells
68619	68619	6.38116	BZW2+ Tumor Cells
68620	68620	6.24219	BZW2+ Tumor Cells
68621	68621	6.33081	BZW2+ Tumor Cells
68622	68622	6.8525	BZW2+ Tumor Cells
68623	68623	6.28055	BZW2+ Tumor Cells
68624	68624	6.53136	BZW2+ Tumor Cells
68625	68625	6.67578	BZW2+ Tumor Cells
68626	68626	6.72933	BZW2+ Tumor Cells
68627	68627	6.405	BZW2+ Tumor Cells
68628	68628	6.22691	BZW2+ Tumor Cells
68629	68629	6.35674	BZW2+ Tumor Cells
68630	68630	6.80149	BZW2+ Tumor Cells
68631	68631	6.93172	BZW2+ Tumor Cells
68632	68632	6.17353	BZW2+ Tumor Cells
68633	68633	6.90092	BZW2+ Tumor Cells
68634	68634	6.22778	BZW2+ Tumor Cells
68635	68635	6.74547	BZW2+ Tumor Cells
68636	68636	6.19355	BZW2+ Tumor Cells
68637	68637	6.15458	BZW2+ Tumor Cells
68638	68638	6.51668	BZW2+ Tumor Cells
68639	68639	6.12078	BZW2+ Tumor Cells
68640	68640	6.81246	BZW2+ Tumor Cells
68641	68641	6.20542	BZW2+ Tumor Cells
68642	68642	6.74258	BZW2+ Tumor Cells
68643	68643	6.16451	BZW2+ Tumor Cells
68644	68644	6.08168	BZW2+ Tumor Cells
68645	68645	6.15552	BZW2+ Tumor Cells
68646	68646	6.22985	BZW2+ Tumor Cells
68647	68647	6.18794	BZW2+ Tumor Cells
68648	68648	6.03847	BZW2+ Tumor Cells
68649	68649	6.58844	BZW2+ Tumor Cells
68650	68650	6.81684	BZW2+ Tumor Cells
68651	68651	6.2051	BZW2+ Tumor Cells
68652	68652	6.71819	BZW2+ Tumor Cells
68653	68653	6.36791	BZW2+ Tumor Cells
68654	68654	6.96732	BZW2+ Tumor Cells
68655	68655	6.7944	BZW2+ Tumor Cells
68656	68656	6.10434	BZW2+ Tumor Cells
68657	68657	5.64276	BZW2+ Tumor Cells
68658	68658	5.32091	BZW2+ Tumor Cells
68659	68659	5.35995	BZW2+ Tumor Cells
68660	68660	5.46411	BZW2+ Tumor Cells
68661	68661	5.07755	BZW2+ Tumor Cells
68662	68662	5.47209	BZW2+ Tumor Cells
68663	68663	5.77391	BZW2+ Tumor Cells
68664	68664	5.70481	BZW2+ Tumor Cells
68665	68665	5.91346	BZW2+ Tumor Cells
68666	68666	5.53985	BZW2+ Tumor Cells
68667	68667	4.80285	BZW2+ Tumor Cells
68668	68668	4.80274	BZW2+ Tumor Cells
68669	68669	5.88812	BZW2+ Tumor Cells
68670	68670	5.57129	BZW2+ Tumor Cells
68671	68671	4.87414	BZW2+ Tumor Cells
68672	68672	5.97929	BZW2+ Tumor Cells
68673	68673	6.1534	BZW2+ Tumor Cells
68674	68674	5.79147	BZW2+ Tumor Cells
68675	68675	5.56676	BZW2+ Tumor Cells
68676	68676	5.2268	BZW2+ Tumor Cells
68677	68677	6.22497	BZW2+ Tumor Cells
68678	68678	6.12647	BZW2+ Tumor Cells
68679	68679	4.75158	BZW2+ Tumor Cells
68680	68680	6.24923	BZW2+ Tumor Cells
68681	68681	5.42446	BZW2+ Tumor Cells
68682	68682	5.63518	BZW2+ Tumor Cells
68683	68683	6.25849	BZW2+ Tumor Cells
68684	68684	4.98703	BZW2+ Tumor Cells
68685	68685	6.32005	BZW2+ Tumor Cells
68686	68686	5.69278	BZW2+ Tumor Cells
68687	68687	6.32578	BZW2+ Tumor Cells
68688	68688	5.2075	BZW2+ Tumor Cells
68689	68689	6.23975	BZW2+ Tumor Cells
68690	68690	6.1403	BZW2+ Tumor Cells
68691	68691	5.51745	BZW2+ Tumor Cells
68692	68692	5.73912	BZW2+ Tumor Cells
68693	68693	5.30524	BZW2+ Tumor Cells
68694	68694	6.14678	BZW2+ Tumor Cells
68695	68695	6.34687	BZW2+ Tumor Cells
68696	68696	5.71033	BZW2+ Tumor Cells
68697	68697	6.10316	BZW2+ Tumor Cells
68698	68698	5.6493	BZW2+ Tumor Cells
68699	68699	6.23054	BZW2+ Tumor Cells
68700	68700	5.94175	BZW2+ Tumor Cells
68701	68701	5.80874	BZW2+ Tumor Cells
68702	68702	5.91712	BZW2+ Tumor Cells
68703	68703	5.63019	BZW2+ Tumor Cells
68704	68704	5.826	BZW2+ Tumor Cells
68705	68705	6.0382	BZW2+ Tumor Cells
68706	68706	6.16073	BZW2+ Tumor Cells
68707	68707	5.75743	BZW2+ Tumor Cells
68708	68708	6.18348	BZW2+ Tumor Cells
68709	68709	6.02914	BZW2+ Tumor Cells
68710	68710	5.84438	BZW2+ Tumor Cells
68711	68711	5.94162	BZW2+ Tumor Cells
68712	68712	6.12259	BZW2+ Tumor Cells
68713	68713	5.63748	BZW2+ Tumor Cells
68714	68714	5.73558	BZW2+ Tumor Cells
68715	68715	6.1318	BZW2+ Tumor Cells
68716	68716	5.48626	BZW2+ Tumor Cells
68717	68717	5.95996	BZW2+ Tumor Cells
68718	68718	6.25579	BZW2+ Tumor Cells
68719	68719	6.10269	BZW2+ Tumor Cells
68720	68720	5.96998	BZW2+ Tumor Cells
68721	68721	5.57994	BZW2+ Tumor Cells
68722	68722	5.35243	BZW2+ Tumor Cells
68723	68723	5.82667	BZW2+ Tumor Cells
68724	68724	5.74052	BZW2+ Tumor Cells
68725	68725	6.18905	BZW2+ Tumor Cells
68726	68726	5.95049	BZW2+ Tumor Cells
68727	68727	5.73132	BZW2+ Tumor Cells
68728	68728	6.08365	BZW2+ Tumor Cells
68729	68729	5.72179	BZW2+ Tumor Cells
68730	68730	5.92695	BZW2+ Tumor Cells
68731	68731	5.94164	BZW2+ Tumor Cells
68732	68732	5.70584	BZW2+ Tumor Cells
68733	68733	6.12879	BZW2+ Tumor Cells
68734	68734	5.34603	BZW2+ Tumor Cells
68735	68735	5.58251	BZW2+ Tumor Cells
68736	68736	6.03537	BZW2+ Tumor Cells
68737	68737	7.54753	BZW2+ Tumor Cells
68738	68738	7.76633	BZW2+ Tumor Cells
68739	68739	7.41974	BZW2+ Tumor Cells
68740	68740	7.21725	BZW2+ Tumor Cells
68741	68741	6.92708	BZW2+ Tumor Cells
68742	68742	7.89792	BZW2+ Tumor Cells
68743	68743	7.30587	BZW2+ Tumor Cells
68744	68744	7.17824	BZW2+ Tumor Cells
68745	68745	7.18221	BZW2+ Tumor Cells
68746	68746	7.2007	BZW2+ Tumor Cells
68747	68747	7.00876	BZW2+ Tumor Cells
68748	68748	7.16845	BZW2+ Tumor Cells
68749	68749	7.46721	BZW2+ Tumor Cells
68750	68750	7.44598	BZW2+ Tumor Cells
68751	68751	6.95229	BZW2+ Tumor Cells
68752	68752	6.82948	BZW2+ Tumor Cells
68753	68753	6.24404	BZW2+ Tumor Cells
68754	68754	6.09681	BZW2+ Tumor Cells
68755	68755	6.49409	BZW2+ Tumor Cells
68756	68756	6.16866	BZW2+ Tumor Cells
68757	68757	5.76331	BZW2+ Tumor Cells
68758	68758	5.7378	BZW2+ Tumor Cells
68759	68759	5.67881	BZW2+ Tumor Cells
68760	68760	5.32519	BZW2+ Tumor Cells
68761	68761	5.65172	BZW2+ Tumor Cells
68762	68762	6.42545	BZW2+ Tumor Cells
68763	68763	7.00061	BZW2+ Tumor Cells
68764	68764	7.26391	BZW2+ Tumor Cells
68765	68765	7.20646	BZW2+ Tumor Cells
68766	68766	6.82933	BZW2+ Tumor Cells
68767	68767	7.02034	BZW2+ Tumor Cells
68768	68768	6.52098	BZW2+ Tumor Cells
68769	68769	6.20043	BZW2+ Tumor Cells
68770	68770	6.50817	BZW2+ Tumor Cells
68771	68771	5.53148	BZW2+ Tumor Cells
68772	68772	6.00026	BZW2+ Tumor Cells
68773	68773	7.04088	BZW2+ Tumor Cells
68774	68774	6.91998	BZW2+ Tumor Cells
68775	68775	5.81362	BZW2+ Tumor Cells
68776	68776	6.70905	BZW2+ Tumor Cells
68777	68777	5.61542	BZW2+ Tumor Cells
68778	68778	5.5364	BZW2+ Tumor Cells
68779	68779	5.49124	BZW2+ Tumor Cells
68780	68780	6.43052	BZW2+ Tumor Cells
68781	68781	6.58626	BZW2+ Tumor Cells
68782	68782	5.14399	BZW2+ Tumor Cells
68783	68783	5.11902	BZW2+ Tumor Cells
68784	68784	4.83552	BZW2+ Tumor Cells
68785	68785	4.51523	BZW2+ Tumor Cells
68786	68786	3.8769	BZW2+ Tumor Cells
68787	68787	6.12454	BZW2+ Tumor Cells
68788	68788	4.52926	BZW2+ Tumor Cells
68789	68789	4.48762	BZW2+ Tumor Cells
68790	68790	5.66223	BZW2+ Tumor Cells
68791	68791	4.22965	BZW2+ Tumor Cells
68792	68792	5.14195	BZW2+ Tumor Cells
68793	68793	4.85007	BZW2+ Tumor Cells
68794	68794	5.37826	BZW2+ Tumor Cells
68795	68795	5.81622	BZW2+ Tumor Cells
68796	68796	4.7385	BZW2+ Tumor Cells
68797	68797	4.96954	BZW2+ Tumor Cells
68798	68798	6.01024	BZW2+ Tumor Cells
68799	68799	6.39006	BZW2+ Tumor Cells
68800	68800	6.43122	BZW2+ Tumor Cells
68801	68801	6.10376	BZW2+ Tumor Cells
68802	68802	5.96166	BZW2+ Tumor Cells
68803	68803	6.22292	BZW2+ Tumor Cells
68804	68804	5.87414	BZW2+ Tumor Cells
68805	68805	6.464	BZW2+ Tumor Cells
68806	68806	5.48324	BZW2+ Tumor Cells
68807	68807	6.55329	BZW2+ Tumor Cells
68808	68808	4.8874	BZW2+ Tumor Cells
68809	68809	5.45418	BZW2+ Tumor Cells
68810	68810	5.80724	BZW2+ Tumor Cells
68811	68811	5.24187	BZW2+ Tumor Cells
68812	68812	5.03264	BZW2+ Tumor Cells
68813	68813	5.40571	BZW2+ Tumor Cells
68814	68814	5.4239	BZW2+ Tumor Cells
68815	68815	5.32397	BZW2+ Tumor Cells
68816	68816	3.2336	BZW2+ Tumor Cells
68817	68817	6.40403	BZW2+ Tumor Cells
68818	68818	6.3	BZW2+ Tumor Cells
68819	68819	4.62608	BZW2+ Tumor Cells
68820	68820	5.68773	BZW2+ Tumor Cells
68821	68821	6.56861	BZW2+ Tumor Cells
68822	68822	6.29484	BZW2+ Tumor Cells
68823	68823	4.51644	BZW2+ Tumor Cells
68824	68824	3.50991	BZW2+ Tumor Cells
68825	68825	5.25045	BZW2+ Tumor Cells
68826	68826	6.3607	BZW2+ Tumor Cells
68827	68827	6.53782	BZW2+ Tumor Cells
68828	68828	6.62882	BZW2+ Tumor Cells
68829	68829	6.21491	BZW2+ Tumor Cells
68830	68830	6.61381	BZW2+ Tumor Cells
68831	68831	6.33709	BZW2+ Tumor Cells
68832	68832	6.48001	BZW2+ Tumor Cells
68833	68833	6.20397	BZW2+ Tumor Cells
68834	68834	6.30186	BZW2+ Tumor Cells
68835	68835	6.6717	BZW2+ Tumor Cells
68836	68836	6.48164	BZW2+ Tumor Cells
68837	68837	6.47481	BZW2+ Tumor Cells
68838	68838	6.31903	BZW2+ Tumor Cells
68839	68839	6.44832	BZW2+ Tumor Cells
68840	68840	5.58978	BZW2+ Tumor Cells
68841	68841	6.34793	BZW2+ Tumor Cells
68842	68842	6.18128	BZW2+ Tumor Cells
68843	68843	6.43027	BZW2+ Tumor Cells
68844	68844	6.62297	BZW2+ Tumor Cells
68845	68845	6.50908	BZW2+ Tumor Cells
68846	68846	6.32206	BZW2+ Tumor Cells
68847	68847	5.89034	BZW2+ Tumor Cells
68848	68848	4.27396	BZW2+ Tumor Cells
68849	68849	4.94914	BZW2+ Tumor Cells
68850	68850	4.517	BZW2+ Tumor Cells
68851	68851	6.24641	BZW2+ Tumor Cells
68852	68852	3.72326	BZW2+ Tumor Cells
68853	68853	5.03496	BZW2+ Tumor Cells
68854	68854	4.72873	BZW2+ Tumor Cells
68855	68855	4.22434	BZW2+ Tumor Cells
68856	68856	3.27915	BZW2+ Tumor Cells
68857	68857	4.52074	BZW2+ Tumor Cells
68858	68858	4.20369	BZW2+ Tumor Cells
68859	68859	4.3901	BZW2+ Tumor Cells
68860	68860	4.23981	BZW2+ Tumor Cells
68861	68861	3.90595	BZW2+ Tumor Cells
68862	68862	3.74693	BZW2+ Tumor Cells
68863	68863	4.17102	BZW2+ Tumor Cells
68864	68864	4.45439	BZW2+ Tumor Cells
68865	68865	3.97015	BZW2+ Tumor Cells
68866	68866	4.71852	BZW2+ Tumor Cells
68867	68867	4.55552	BZW2+ Tumor Cells
68868	68868	4.93718	BZW2+ Tumor Cells
68869	68869	4.92062	BZW2+ Tumor Cells
68870	68870	5.22552	BZW2+ Tumor Cells
68871	68871	4.9625	BZW2+ Tumor Cells
68872	68872	4.22952	BZW2+ Tumor Cells
68873	68873	5.25497	BZW2+ Tumor Cells
68874	68874	5.03367	BZW2+ Tumor Cells
68875	68875	4.88524	BZW2+ Tumor Cells
68876	68876	3.81621	BZW2+ Tumor Cells
68877	68877	4.52586	BZW2+ Tumor Cells
68878	68878	3.72433	BZW2+ Tumor Cells
68879	68879	3.64925	BZW2+ Tumor Cells
68880	68880	2.90099	BZW2+ Tumor Cells
68881	68881	4.48956	BZW2+ Tumor Cells
68882	68882	4.72008	BZW2+ Tumor Cells
68883	68883	4.30075	BZW2+ Tumor Cells
68884	68884	4.76036	BZW2+ Tumor Cells
68885	68885	4.53027	BZW2+ Tumor Cells
68886	68886	4.87287	BZW2+ Tumor Cells
68887	68887	5.20479	BZW2+ Tumor Cells
68888	68888	5.07396	BZW2+ Tumor Cells
68889	68889	5.35756	BZW2+ Tumor Cells
68890	68890	4.95415	BZW2+ Tumor Cells
68891	68891	4.55753	BZW2+ Tumor Cells
68892	68892	3.87548	BZW2+ Tumor Cells
68893	68893	5.25008	BZW2+ Tumor Cells
68894	68894	4.74485	BZW2+ Tumor Cells
68895	68895	4.20586	BZW2+ Tumor Cells
68896	68896	5.2513	BZW2+ Tumor Cells
68897	68897	4.52897	BZW2+ Tumor Cells
68898	68898	4.82149	BZW2+ Tumor Cells
68899	68899	4.96224	BZW2+ Tumor Cells
68900	68900	5.20051	BZW2+ Tumor Cells
68901	68901	5.00917	BZW2+ Tumor Cells
68902	68902	4.96968	BZW2+ Tumor Cells
68903	68903	5.04746	BZW2+ Tumor Cells
68904	68904	5.16448	BZW2+ Tumor Cells
68905	68905	5.37187	BZW2+ Tumor Cells
68906	68906	5.40831	BZW2+ Tumor Cells
68907	68907	5.10481	BZW2+ Tumor Cells
68908	68908	4.94658	BZW2+ Tumor Cells
68909	68909	5.22145	BZW2+ Tumor Cells
68910	68910	5.12723	BZW2+ Tumor Cells
68911	68911	4.42646	BZW2+ Tumor Cells
68912	68912	3.41773	BZW2+ Tumor Cells
68913	68913	4.23334	BZW2+ Tumor Cells
68914	68914	4.42446	BZW2+ Tumor Cells
68915	68915	4.69149	BZW2+ Tumor Cells
68916	68916	4.23688	BZW2+ Tumor Cells
68917	68917	3.57896	BZW2+ Tumor Cells
68918	68918	3.90664	BZW2+ Tumor Cells
68919	68919	4.19079	BZW2+ Tumor Cells
68920	68920	4.39836	BZW2+ Tumor Cells
68921	68921	4.59155	BZW2+ Tumor Cells
68922	68922	4.95917	BZW2+ Tumor Cells
68923	68923	4.92116	BZW2+ Tumor Cells
68924	68924	5.21862	BZW2+ Tumor Cells
68925	68925	5.7078	BZW2+ Tumor Cells
68926	68926	5.93785	BZW2+ Tumor Cells
68927	68927	5.38408	BZW2+ Tumor Cells
68928	68928	5.83596	BZW2+ Tumor Cells
68929	68929	5.99493	BZW2+ Tumor Cells
68930	68930	5.10362	BZW2+ Tumor Cells
68931	68931	5.32917	BZW2+ Tumor Cells
68932	68932	6.2421	BZW2+ Tumor Cells
68933	68933	5.71671	BZW2+ Tumor Cells
68934	68934	5.0945	BZW2+ Tumor Cells
68935	68935	5.70905	BZW2+ Tumor Cells
68936	68936	5.92711	BZW2+ Tumor Cells
68937	68937	5.62797	BZW2+ Tumor Cells
68938	68938	6.00709	BZW2+ Tumor Cells
68939	68939	5.58242	BZW2+ Tumor Cells
68940	68940	5.71412	BZW2+ Tumor Cells
68941	68941	6.22451	BZW2+ Tumor Cells
68942	68942	5.81367	BZW2+ Tumor Cells
68943	68943	5.39018	BZW2+ Tumor Cells
68944	68944	5.95264	BZW2+ Tumor Cells
68945	68945	6.07001	BZW2+ Tumor Cells
68946	68946	6.18037	BZW2+ Tumor Cells
68947	68947	5.87724	BZW2+ Tumor Cells
68948	68948	6.23873	BZW2+ Tumor Cells
68949	68949	6.06996	BZW2+ Tumor Cells
68950	68950	6.27149	BZW2+ Tumor Cells
68951	68951	6.12441	BZW2+ Tumor Cells
68952	68952	6.19748	BZW2+ Tumor Cells
68953	68953	5.98829	BZW2+ Tumor Cells
68954	68954	5.64104	BZW2+ Tumor Cells
68955	68955	5.21067	BZW2+ Tumor Cells
68956	68956	5.09729	BZW2+ Tumor Cells
68957	68957	6.27924	BZW2+ Tumor Cells
68958	68958	5.62965	BZW2+ Tumor Cells
68959	68959	6.07258	BZW2+ Tumor Cells
68960	68960	5.3709	BZW2+ Tumor Cells
68961	68961	4.67077	BZW2+ Tumor Cells
68962	68962	6.16926	BZW2+ Tumor Cells
68963	68963	5.91132	BZW2+ Tumor Cells
68964	68964	6.03618	BZW2+ Tumor Cells
68965	68965	6.02791	BZW2+ Tumor Cells
68966	68966	5.89313	BZW2+ Tumor Cells
68967	68967	5.80605	BZW2+ Tumor Cells
68968	68968	5.64994	BZW2+ Tumor Cells
68969	68969	5.35554	BZW2+ Tumor Cells
68970	68970	5.55577	BZW2+ Tumor Cells
68971	68971	5.69164	BZW2+ Tumor Cells
68972	68972	5.44349	BZW2+ Tumor Cells
68973	68973	5.16361	BZW2+ Tumor Cells
68974	68974	4.75676	BZW2+ Tumor Cells
68975	68975	6.2157	BZW2+ Tumor Cells
68976	68976	6.93063	BZW2+ Tumor Cells
68977	68977	7.05888	BZW2+ Tumor Cells
68978	68978	6.7389	BZW2+ Tumor Cells
68979	68979	6.8342	BZW2+ Tumor Cells
68980	68980	7.00899	BZW2+ Tumor Cells
68981	68981	6.7578	BZW2+ Tumor Cells
68982	68982	6.9172	BZW2+ Tumor Cells
68983	68983	6.82051	BZW2+ Tumor Cells
68984	68984	6.9879	BZW2+ Tumor Cells
68985	68985	6.88452	BZW2+ Tumor Cells
68986	68986	6.74908	BZW2+ Tumor Cells
68987	68987	6.93748	BZW2+ Tumor Cells
68988	68988	6.8257	BZW2+ Tumor Cells
68989	68989	6.61263	BZW2+ Tumor Cells
68990	68990	6.78558	BZW2+ Tumor Cells
68991	68991	6.64952	BZW2+ Tumor Cells
68992	68992	6.76708	BZW2+ Tumor Cells
68993	68993	6.59373	BZW2+ Tumor Cells
68994	68994	6.8164	BZW2+ Tumor Cells
68995	68995	6.71499	BZW2+ Tumor Cells
68996	68996	6.48885	BZW2+ Tumor Cells
68997	68997	6.3623	BZW2+ Tumor Cells
68998	68998	6.53863	BZW2+ Tumor Cells
68999	68999	6.35047	BZW2+ Tumor Cells
69000	69000	6.33051	BZW2+ Tumor Cells
69001	69001	6.40691	BZW2+ Tumor Cells
69002	69002	6.20374	BZW2+ Tumor Cells
69003	69003	6.04732	BZW2+ Tumor Cells
69004	69004	6.25438	BZW2+ Tumor Cells
69005	69005	6.06093	BZW2+ Tumor Cells
69006	69006	6.13054	BZW2+ Tumor Cells
69007	69007	5.80806	BZW2+ Tumor Cells
69008	69008	5.99069	BZW2+ Tumor Cells
69009	69009	5.59514	BZW2+ Tumor Cells
69010	69010	6.11711	BZW2+ Tumor Cells
69011	69011	5.81342	BZW2+ Tumor Cells
69012	69012	5.96654	BZW2+ Tumor Cells
69013	69013	5.55775	BZW2+ Tumor Cells
69014	69014	5.68332	BZW2+ Tumor Cells
69015	69015	5.37109	BZW2+ Tumor Cells
69016	69016	5.12658	BZW2+ Tumor Cells
69017	69017	5.63302	BZW2+ Tumor Cells
69018	69018	5.75681	BZW2+ Tumor Cells
69019	69019	5.27057	BZW2+ Tumor Cells
69020	69020	5.70752	BZW2+ Tumor Cells
69021	69021	5.4065	BZW2+ Tumor Cells
69022	69022	5.15147	BZW2+ Tumor Cells
69023	69023	5.64792	BZW2+ Tumor Cells
69024	69024	5.22382	BZW2+ Tumor Cells
69025	69025	5.33604	BZW2+ Tumor Cells
69026	69026	4.9922	BZW2+ Tumor Cells
69027	69027	5.05168	BZW2+ Tumor Cells
69028	69028	4.73277	BZW2+ Tumor Cells
69029	69029	4.49196	BZW2+ Tumor Cells
69030	69030	5.00111	BZW2+ Tumor Cells
69031	69031	4.09541	BZW2+ Tumor Cells
69032	69032	4.14384	BZW2+ Tumor Cells
69033	69033	4.52908	BZW2+ Tumor Cells
69034	69034	3.91845	BZW2+ Tumor Cells
69035	69035	3.14092	BZW2+ Tumor Cells
69036	69036	2.9178	BZW2+ Tumor Cells
69037	69037	3.338	BZW2+ Tumor Cells
69038	69038	4.08808	BZW2+ Tumor Cells
69039	69039	4.64876	BZW2+ Tumor Cells
69040	69040	4.57065	BZW2+ Tumor Cells
69041	69041	5.06208	BZW2+ Tumor Cells
69042	69042	4.81449	BZW2+ Tumor Cells
69043	69043	5.01954	BZW2+ Tumor Cells
69044	69044	5.24248	BZW2+ Tumor Cells
69045	69045	5.142	BZW2+ Tumor Cells
69046	69046	5.47725	BZW2+ Tumor Cells
69047	69047	5.41314	BZW2+ Tumor Cells
69048	69048	5.37755	BZW2+ Tumor Cells
69049	69049	5.67132	BZW2+ Tumor Cells
69050	69050	5.43025	BZW2+ Tumor Cells
69051	69051	5.69289	BZW2+ Tumor Cells
69052	69052	5.14398	BZW2+ Tumor Cells
69053	69053	5.76239	BZW2+ Tumor Cells
69054	69054	5.39343	BZW2+ Tumor Cells
69055	69055	5.71543	BZW2+ Tumor Cells
69056	69056	5.75164	BZW2+ Tumor Cells
69057	69057	5.42084	BZW2+ Tumor Cells
69058	69058	5.47481	BZW2+ Tumor Cells
69059	69059	5.11872	BZW2+ Tumor Cells
69060	69060	4.67972	BZW2+ Tumor Cells
69061	69061	4.60151	BZW2+ Tumor Cells
69062	69062	4.82168	BZW2+ Tumor Cells
69063	69063	5.01935	BZW2+ Tumor Cells
69064	69064	4.21968	BZW2+ Tumor Cells
69065	69065	4.63602	BZW2+ Tumor Cells
69066	69066	4.2874	BZW2+ Tumor Cells
69067	69067	4.77087	BZW2+ Tumor Cells
69068	69068	3.40257	BZW2+ Tumor Cells
69069	69069	4.11868	BZW2+ Tumor Cells
69070	69070	3.11334	BZW2+ Tumor Cells
69071	69071	3.52138	BZW2+ Tumor Cells
69072	69072	4.34399	BZW2+ Tumor Cells
69073	69073	6.57034	BZW2+ Tumor Cells
69074	69074	6.89098	BZW2+ Tumor Cells
69075	69075	6.85782	BZW2+ Tumor Cells
69076	69076	6.97941	BZW2+ Tumor Cells
69077	69077	6.92886	BZW2+ Tumor Cells
69078	69078	6.76932	BZW2+ Tumor Cells
69079	69079	6.80839	BZW2+ Tumor Cells
69080	69080	6.89509	BZW2+ Tumor Cells
69081	69081	7.04717	BZW2+ Tumor Cells
69082	69082	6.98263	BZW2+ Tumor Cells
69083	69083	6.9269	BZW2+ Tumor Cells
69084	69084	7.08533	BZW2+ Tumor Cells
69085	69085	7.07311	BZW2+ Tumor Cells
69086	69086	7.01583	BZW2+ Tumor Cells
69087	69087	6.97256	BZW2+ Tumor Cells
69088	69088	7.09567	BZW2+ Tumor Cells
69089	69089	7.07369	BZW2+ Tumor Cells
69090	69090	7.19806	BZW2+ Tumor Cells
69091	69091	7.16173	BZW2+ Tumor Cells
69092	69092	7.26291	BZW2+ Tumor Cells
69093	69093	7.13714	BZW2+ Tumor Cells
69094	69094	7.19083	BZW2+ Tumor Cells
69095	69095	7.27947	BZW2+ Tumor Cells
69096	69096	7.21363	BZW2+ Tumor Cells
69097	69097	7.29212	BZW2+ Tumor Cells
69098	69098	7.09209	BZW2+ Tumor Cells
69099	69099	7.13346	BZW2+ Tumor Cells
69100	69100	7.052	BZW2+ Tumor Cells
69101	69101	7.11778	BZW2+ Tumor Cells
69102	69102	7.17359	BZW2+ Tumor Cells
69103	69103	7.21875	BZW2+ Tumor Cells
69104	69104	6.96039	BZW2+ Tumor Cells
69105	69105	6.97413	BZW2+ Tumor Cells
69106	69106	7.10337	BZW2+ Tumor Cells
69107	69107	7.03234	BZW2+ Tumor Cells
69108	69108	7.1512	BZW2+ Tumor Cells
69109	69109	6.89473	BZW2+ Tumor Cells
69110	69110	7.06313	BZW2+ Tumor Cells
69111	69111	6.92833	BZW2+ Tumor Cells
69112	69112	3.13193	BZW2+ Tumor Cells
69113	69113	5.3503	BZW2+ Tumor Cells
69114	69114	2.68258	BZW2+ Tumor Cells
69115	69115	4.36622	BZW2+ Tumor Cells
69116	69116	5.15527	BZW2+ Tumor Cells
69117	69117	5.4237	BZW2+ Tumor Cells
69118	69118	3.50587	BZW2+ Tumor Cells
69119	69119	3.63393	BZW2+ Tumor Cells
69120	69120	4.90429	BZW2+ Tumor Cells
69121	69121	4.78895	BZW2+ Tumor Cells
69122	69122	4.42902	BZW2+ Tumor Cells
69123	69123	5.00074	BZW2+ Tumor Cells
69124	69124	4.23131	BZW2+ Tumor Cells
69125	69125	4.9943	BZW2+ Tumor Cells
69126	69126	3.57196	BZW2+ Tumor Cells
69127	69127	4.34514	BZW2+ Tumor Cells
69128	69128	4.72797	BZW2+ Tumor Cells
69129	69129	4.12147	BZW2+ Tumor Cells
69130	69130	4.26267	BZW2+ Tumor Cells
69131	69131	3.31051	BZW2+ Tumor Cells
69132	69132	3.52581	BZW2+ Tumor Cells
69133	69133	5.03661	BZW2+ Tumor Cells
69134	69134	3.95421	BZW2+ Tumor Cells
69135	69135	4.57616	BZW2+ Tumor Cells
69136	69136	4.59063	BZW2+ Tumor Cells
69137	69137	4.81547	BZW2+ Tumor Cells
69138	69138	5.12767	BZW2+ Tumor Cells
69139	69139	3.03165	BZW2+ Tumor Cells
69140	69140	5.05813	BZW2+ Tumor Cells
69141	69141	5.08376	BZW2+ Tumor Cells
69142	69142	4.73395	BZW2+ Tumor Cells
69143	69143	4.90341	BZW2+ Tumor Cells
69144	69144	4.91317	BZW2+ Tumor Cells
69145	69145	4.59285	BZW2+ Tumor Cells
69146	69146	3.7649	BZW2+ Tumor Cells
69147	69147	4.50996	BZW2+ Tumor Cells
69148	69148	3.89457	BZW2+ Tumor Cells
69149	69149	4.15579	BZW2+ Tumor Cells
69150	69150	4.11942	BZW2+ Tumor Cells
69151	69151	4.22772	BZW2+ Tumor Cells
69152	69152	5.22088	BZW2+ Tumor Cells
69153	69153	3.96827	BZW2+ Tumor Cells
69154	69154	5.30466	BZW2+ Tumor Cells
69155	69155	2.9104	BZW2+ Tumor Cells
69156	69156	3.46547	BZW2+ Tumor Cells
69157	69157	2.64514	BZW2+ Tumor Cells
69158	69158	4.16008	BZW2+ Tumor Cells
69159	69159	4.22559	BZW2+ Tumor Cells
69160	69160	4.47686	BZW2+ Tumor Cells
69161	69161	5.64861	BZW2+ Tumor Cells
69162	69162	4.25578	BZW2+ Tumor Cells
69163	69163	5.33748	BZW2+ Tumor Cells
69164	69164	5.19951	BZW2+ Tumor Cells
69165	69165	5.89434	BZW2+ Tumor Cells
69166	69166	5.24648	BZW2+ Tumor Cells
69167	69167	5.40633	BZW2+ Tumor Cells
69168	69168	5.41118	BZW2+ Tumor Cells
69169	69169	5.51777	BZW2+ Tumor Cells
69170	69170	5.67305	BZW2+ Tumor Cells
69171	69171	5.57139	BZW2+ Tumor Cells
69172	69172	4.83317	BZW2+ Tumor Cells
69173	69173	5.24953	BZW2+ Tumor Cells
69174	69174	5.65399	BZW2+ Tumor Cells
69175	69175	5.50519	BZW2+ Tumor Cells
69176	69176	5.58213	BZW2+ Tumor Cells
69177	69177	5.71479	BZW2+ Tumor Cells
69178	69178	5.78432	BZW2+ Tumor Cells
69179	69179	5.31099	BZW2+ Tumor Cells
69180	69180	5.12736	BZW2+ Tumor Cells
69181	69181	5.13179	BZW2+ Tumor Cells
69182	69182	6.70995	BZW2+ Tumor Cells
69183	69183	4.85387	BZW2+ Tumor Cells
69184	69184	6.5093	BZW2+ Tumor Cells
69185	69185	5.52806	BZW2+ Tumor Cells
69186	69186	5.33195	BZW2+ Tumor Cells
69187	69187	6.64803	BZW2+ Tumor Cells
69188	69188	5.06665	BZW2+ Tumor Cells
69189	69189	5.37811	BZW2+ Tumor Cells
69190	69190	6.79329	BZW2+ Tumor Cells
69191	69191	5.7692	BZW2+ Tumor Cells
69192	69192	5.33284	BZW2+ Tumor Cells
69193	69193	5.84006	BZW2+ Tumor Cells
69194	69194	5.61893	BZW2+ Tumor Cells
69195	69195	5.698	BZW2+ Tumor Cells
69196	69196	6.64763	BZW2+ Tumor Cells
69197	69197	6.7412	BZW2+ Tumor Cells
69198	69198	6.68314	BZW2+ Tumor Cells
69199	69199	5.95791	BZW2+ Tumor Cells
69200	69200	5.68936	BZW2+ Tumor Cells
69201	69201	5.93973	BZW2+ Tumor Cells
69202	69202	6.77319	BZW2+ Tumor Cells
69203	69203	6.06043	BZW2+ Tumor Cells
69204	69204	5.97568	BZW2+ Tumor Cells
69205	69205	5.8682	BZW2+ Tumor Cells
69206	69206	6.62521	BZW2+ Tumor Cells
69207	69207	6.13091	BZW2+ Tumor Cells
69208	69208	6.1615	BZW2+ Tumor Cells
69209	69209	6.35171	BZW2+ Tumor Cells
69210	69210	6.15929	BZW2+ Tumor Cells
69211	69211	5.85584	BZW2+ Tumor Cells
69212	69212	6.01221	BZW2+ Tumor Cells
69213	69213	6.49434	BZW2+ Tumor Cells
69214	69214	6.21117	BZW2+ Tumor Cells
69215	69215	6.07035	BZW2+ Tumor Cells
69216	69216	6.36311	BZW2+ Tumor Cells
69217	69217	5.99726	BZW2+ Tumor Cells
69218	69218	6.16983	BZW2+ Tumor Cells
69219	69219	6.49482	BZW2+ Tumor Cells
69220	69220	6.32621	BZW2+ Tumor Cells
69221	69221	6.23199	BZW2+ Tumor Cells
69222	69222	6.65067	BZW2+ Tumor Cells
69223	69223	6.41242	BZW2+ Tumor Cells
69224	69224	6.53033	BZW2+ Tumor Cells
69225	69225	6.58739	BZW2+ Tumor Cells
69226	69226	6.38028	BZW2+ Tumor Cells
69227	69227	6.68143	BZW2+ Tumor Cells
69228	69228	5.1694	BZW2+ Tumor Cells
69229	69229	5.71544	BZW2+ Tumor Cells
69230	69230	6.53006	BZW2+ Tumor Cells
69231	69231	4.79576	BZW2+ Tumor Cells
69232	69232	6.00299	BZW2+ Tumor Cells
69233	69233	6.29511	BZW2+ Tumor Cells
69234	69234	5.56163	BZW2+ Tumor Cells
69235	69235	6.64006	BZW2+ Tumor Cells
69236	69236	6.57324	BZW2+ Tumor Cells
69237	69237	6.55935	BZW2+ Tumor Cells
69238	69238	6.60126	BZW2+ Tumor Cells
69239	69239	5.81225	BZW2+ Tumor Cells
69240	69240	4.94694	BZW2+ Tumor Cells
69241	69241	5.86475	BZW2+ Tumor Cells
69242	69242	5.84804	BZW2+ Tumor Cells
69243	69243	5.47812	BZW2+ Tumor Cells
69244	69244	6.61004	BZW2+ Tumor Cells
69245	69245	6.10086	BZW2+ Tumor Cells
69246	69246	6.67446	BZW2+ Tumor Cells
69247	69247	6.03437	BZW2+ Tumor Cells
69248	69248	6.78944	BZW2+ Tumor Cells
69249	69249	6.753	BZW2+ Tumor Cells
69250	69250	5.12391	BZW2+ Tumor Cells
69251	69251	6.73842	BZW2+ Tumor Cells
69252	69252	5.52454	BZW2+ Tumor Cells
69253	69253	5.43558	BZW2+ Tumor Cells
69254	69254	5.72403	BZW2+ Tumor Cells
69255	69255	4.82606	BZW2+ Tumor Cells
69256	69256	6.1262	BZW2+ Tumor Cells
69257	69257	5.11421	BZW2+ Tumor Cells
69258	69258	6.69581	BZW2+ Tumor Cells
69259	69259	6.76042	BZW2+ Tumor Cells
69260	69260	7.26387	BZW2+ Tumor Cells
69261	69261	6.17456	BZW2+ Tumor Cells
69262	69262	5.73378	BZW2+ Tumor Cells
69263	69263	6.23418	BZW2+ Tumor Cells
69264	69264	5.50648	BZW2+ Tumor Cells
69265	69265	6.08967	BZW2+ Tumor Cells
69266	69266	6.0445	BZW2+ Tumor Cells
69267	69267	5.26723	BZW2+ Tumor Cells
69268	69268	6.11955	BZW2+ Tumor Cells
69269	69269	6.32851	BZW2+ Tumor Cells
69270	69270	6.71674	BZW2+ Tumor Cells
69271	69271	5.86205	BZW2+ Tumor Cells
69272	69272	6.59206	BZW2+ Tumor Cells
69273	69273	6.47115	BZW2+ Tumor Cells
69274	69274	5.62703	BZW2+ Tumor Cells
69275	69275	6.533	BZW2+ Tumor Cells
69276	69276	6.25935	BZW2+ Tumor Cells
69277	69277	6.42932	BZW2+ Tumor Cells
69278	69278	6.55507	BZW2+ Tumor Cells
69279	69279	6.62768	BZW2+ Tumor Cells
69280	69280	6.56226	BZW2+ Tumor Cells
69281	69281	6.57216	BZW2+ Tumor Cells
69282	69282	6.21137	BZW2+ Tumor Cells
69283	69283	6.63613	BZW2+ Tumor Cells
69284	69284	6.32023	BZW2+ Tumor Cells
69285	69285	5.30173	BZW2+ Tumor Cells
69286	69286	6.02409	BZW2+ Tumor Cells
69287	69287	6.14933	BZW2+ Tumor Cells
69288	69288	6.66878	BZW2+ Tumor Cells
69289	69289	6.60709	BZW2+ Tumor Cells
69290	69290	6.4037	BZW2+ Tumor Cells
69291	69291	6.42996	BZW2+ Tumor Cells
69292	69292	6.73718	BZW2+ Tumor Cells
69293	69293	5.83413	BZW2+ Tumor Cells
69294	69294	6.50941	BZW2+ Tumor Cells
69295	69295	5.36514	BZW2+ Tumor Cells
69296	69296	6.07924	BZW2+ Tumor Cells
69297	69297	6.74815	BZW2+ Tumor Cells
69298	69298	6.17891	BZW2+ Tumor Cells
69299	69299	6.66908	BZW2+ Tumor Cells
69300	69300	6.27297	BZW2+ Tumor Cells
69301	69301	6.3792	BZW2+ Tumor Cells
69302	69302	6.58403	BZW2+ Tumor Cells
69303	69303	6.25712	BZW2+ Tumor Cells
69304	69304	6.73079	BZW2+ Tumor Cells
69305	69305	6.01506	BZW2+ Tumor Cells
69306	69306	6.26294	BZW2+ Tumor Cells
69307	69307	6.5122	BZW2+ Tumor Cells
69308	69308	6.4832	BZW2+ Tumor Cells
69309	69309	6.36975	BZW2+ Tumor Cells
69310	69310	6.01701	BZW2+ Tumor Cells
69311	69311	6.48186	BZW2+ Tumor Cells
69312	69312	5.56498	BZW2+ Tumor Cells
69313	69313	5.65825	BZW2+ Tumor Cells
69314	69314	6.14327	BZW2+ Tumor Cells
69315	69315	6.32847	BZW2+ Tumor Cells
69316	69316	6.33876	BZW2+ Tumor Cells
69317	69317	6.44943	BZW2+ Tumor Cells
69318	69318	6.47376	BZW2+ Tumor Cells
69319	69319	6.49908	BZW2+ Tumor Cells
69320	69320	6.42703	BZW2+ Tumor Cells
69321	69321	6.61541	BZW2+ Tumor Cells
69322	69322	5.75961	BZW2+ Tumor Cells
69323	69323	5.19714	BZW2+ Tumor Cells
69324	69324	5.48808	BZW2+ Tumor Cells
69325	69325	5.01705	BZW2+ Tumor Cells
69326	69326	3.72099	BZW2+ Tumor Cells
69327	69327	5.02712	BZW2+ Tumor Cells
69328	69328	5.1446	BZW2+ Tumor Cells
69329	69329	6.6204	BZW2+ Tumor Cells
69330	69330	6.57201	BZW2+ Tumor Cells
69331	69331	5.49117	BZW2+ Tumor Cells
69332	69332	5.89999	BZW2+ Tumor Cells
69333	69333	6.53777	BZW2+ Tumor Cells
69334	69334	5.94859	BZW2+ Tumor Cells
69335	69335	6.3173	BZW2+ Tumor Cells
69336	69336	6.58185	BZW2+ Tumor Cells
69337	69337	6.39386	BZW2+ Tumor Cells
69338	69338	5.19859	BZW2+ Tumor Cells
69339	69339	6.69714	BZW2+ Tumor Cells
69340	69340	6.4357	BZW2+ Tumor Cells
69341	69341	5.79174	BZW2+ Tumor Cells
69342	69342	6.444	BZW2+ Tumor Cells
69343	69343	6.34628	BZW2+ Tumor Cells
69344	69344	6.68779	BZW2+ Tumor Cells
69345	69345	6.09545	BZW2+ Tumor Cells
69346	69346	6.64852	BZW2+ Tumor Cells
69347	69347	6.05121	BZW2+ Tumor Cells
69348	69348	6.14862	BZW2+ Tumor Cells
69349	69349	6.42102	BZW2+ Tumor Cells
69350	69350	6.25612	BZW2+ Tumor Cells
69351	69351	6.12167	BZW2+ Tumor Cells
69352	69352	6.24492	BZW2+ Tumor Cells
69353	69353	5.83979	BZW2+ Tumor Cells
69354	69354	5.73097	BZW2+ Tumor Cells
69355	69355	6.47933	BZW2+ Tumor Cells
69356	69356	6.27995	BZW2+ Tumor Cells
69357	69357	6.3438	BZW2+ Tumor Cells
69358	69358	5.85273	BZW2+ Tumor Cells
69359	69359	5.51345	BZW2+ Tumor Cells
69360	69360	6.42005	BZW2+ Tumor Cells
69361	69361	6.38912	BZW2+ Tumor Cells
69362	69362	5.89496	BZW2+ Tumor Cells
69363	69363	6.46504	BZW2+ Tumor Cells
69364	69364	6.2374	BZW2+ Tumor Cells
69365	69365	6.37342	BZW2+ Tumor Cells
69366	69366	6.33079	BZW2+ Tumor Cells
69367	69367	5.2643	BZW2+ Tumor Cells
69368	69368	6.3918	BZW2+ Tumor Cells
69369	69369	6.28965	BZW2+ Tumor Cells
69370	69370	5.87543	BZW2+ Tumor Cells
69371	69371	5.45669	BZW2+ Tumor Cells
69372	69372	6.48481	BZW2+ Tumor Cells
69373	69373	6.4366	BZW2+ Tumor Cells
69374	69374	5.25551	BZW2+ Tumor Cells
69375	69375	6.43502	BZW2+ Tumor Cells
69376	69376	6.07524	BZW2+ Tumor Cells
69377	69377	6.42407	BZW2+ Tumor Cells
69378	69378	5.61277	BZW2+ Tumor Cells
69379	69379	5.97595	BZW2+ Tumor Cells
69380	69380	5.47893	BZW2+ Tumor Cells
69381	69381	6.42436	BZW2+ Tumor Cells
69382	69382	5.1003	BZW2+ Tumor Cells
69383	69383	6.49294	BZW2+ Tumor Cells
69384	69384	6.12684	BZW2+ Tumor Cells
69385	69385	6.38085	BZW2+ Tumor Cells
69386	69386	5.55492	BZW2+ Tumor Cells
69387	69387	6.54593	BZW2+ Tumor Cells
69388	69388	5.0477	BZW2+ Tumor Cells
69389	69389	4.75286	BZW2+ Tumor Cells
69390	69390	4.08991	BZW2+ Tumor Cells
69391	69391	4.09426	BZW2+ Tumor Cells
69392	69392	4.50988	BZW2+ Tumor Cells
69393	69393	3.14148	BZW2+ Tumor Cells
69394	69394	3.80445	BZW2+ Tumor Cells
69395	69395	4.13594	BZW2+ Tumor Cells
69396	69396	4.79446	BZW2+ Tumor Cells
69397	69397	4.9191	BZW2+ Tumor Cells
69398	69398	4.75733	BZW2+ Tumor Cells
69399	69399	4.97832	BZW2+ Tumor Cells
69400	69400	5.11494	BZW2+ Tumor Cells
69401	69401	5.12395	BZW2+ Tumor Cells
69402	69402	4.35847	BZW2+ Tumor Cells
69403	69403	4.59635	BZW2+ Tumor Cells
69404	69404	4.31246	BZW2+ Tumor Cells
69405	69405	4.97192	BZW2+ Tumor Cells
69406	69406	3.71269	BZW2+ Tumor Cells
69407	69407	4.60098	BZW2+ Tumor Cells
69408	69408	4.77819	BZW2+ Tumor Cells
69409	69409	5.12196	BZW2+ Tumor Cells
69410	69410	5.47706	BZW2+ Tumor Cells
69411	69411	5.29994	BZW2+ Tumor Cells
69412	69412	5.53861	BZW2+ Tumor Cells
69413	69413	4.85053	BZW2+ Tumor Cells
69414	69414	4.92539	BZW2+ Tumor Cells
69415	69415	4.40262	BZW2+ Tumor Cells
69416	69416	5.28971	BZW2+ Tumor Cells
69417	69417	5.00918	BZW2+ Tumor Cells
69418	69418	4.54477	BZW2+ Tumor Cells
69419	69419	5.35996	BZW2+ Tumor Cells
69420	69420	3.61353	BZW2+ Tumor Cells
69421	69421	5.05729	BZW2+ Tumor Cells
69422	69422	4.75288	BZW2+ Tumor Cells
69423	69423	5.26524	BZW2+ Tumor Cells
69424	69424	5.17871	BZW2+ Tumor Cells
69425	69425	5.5688	BZW2+ Tumor Cells
69426	69426	5.2901	BZW2+ Tumor Cells
69427	69427	5.08669	BZW2+ Tumor Cells
69428	69428	4.7034	BZW2+ Tumor Cells
69429	69429	4.27921	BZW2+ Tumor Cells
69430	69430	4.92252	BZW2+ Tumor Cells
69431	69431	4.0146	BZW2+ Tumor Cells
69432	69432	6.317	BZW2+ Tumor Cells
69433	69433	5.31748	BZW2+ Tumor Cells
69434	69434	5.76236	BZW2+ Tumor Cells
69435	69435	5.94395	BZW2+ Tumor Cells
69436	69436	6.10877	BZW2+ Tumor Cells
69437	69437	6.06657	BZW2+ Tumor Cells
69438	69438	6.20996	BZW2+ Tumor Cells
69439	69439	6.36875	BZW2+ Tumor Cells
69440	69440	6.19717	BZW2+ Tumor Cells
69441	69441	6.35583	BZW2+ Tumor Cells
69442	69442	6.31467	BZW2+ Tumor Cells
69443	69443	6.23628	BZW2+ Tumor Cells
69444	69444	6.20561	BZW2+ Tumor Cells
69445	69445	6.39123	BZW2+ Tumor Cells
69446	69446	6.18455	BZW2+ Tumor Cells
69447	69447	6.24374	BZW2+ Tumor Cells
69448	69448	6.26796	BZW2+ Tumor Cells
69449	69449	6.1231	BZW2+ Tumor Cells
69450	69450	6.09105	BZW2+ Tumor Cells
69451	69451	6.30967	BZW2+ Tumor Cells
69452	69452	6.16503	BZW2+ Tumor Cells
69453	69453	6.06611	BZW2+ Tumor Cells
69454	69454	6.01075	BZW2+ Tumor Cells
69455	69455	5.91499	BZW2+ Tumor Cells
69456	69456	5.82003	BZW2+ Tumor Cells
69457	69457	5.93116	BZW2+ Tumor Cells
69458	69458	5.68048	BZW2+ Tumor Cells
69459	69459	5.78827	BZW2+ Tumor Cells
69460	69460	5.68384	BZW2+ Tumor Cells
69461	69461	5.42172	BZW2+ Tumor Cells
69462	69462	5.65457	BZW2+ Tumor Cells
69463	69463	3.87326	BZW2+ Tumor Cells
69464	69464	5.37814	BZW2+ Tumor Cells
69465	69465	5.32282	BZW2+ Tumor Cells
69466	69466	4.97666	BZW2+ Tumor Cells
69467	69467	4.99199	BZW2+ Tumor Cells
69468	69468	4.60381	BZW2+ Tumor Cells
69469	69469	4.18773	BZW2+ Tumor Cells
69470	69470	2.2911	BZW2+ Tumor Cells
69471	69471	4.06485	BZW2+ Tumor Cells
69472	69472	4.70118	BZW2+ Tumor Cells
69473	69473	4.55761	BZW2+ Tumor Cells
69474	69474	3.60126	BZW2+ Tumor Cells
69475	69475	3.25976	BZW2+ Tumor Cells
69476	69476	4.40277	BZW2+ Tumor Cells
69477	69477	3.95891	BZW2+ Tumor Cells
69478	69478	3.7254	BZW2+ Tumor Cells
69479	69479	4.22638	BZW2+ Tumor Cells
69480	69480	4.12238	BZW2+ Tumor Cells
69481	69481	2.83713	BZW2+ Tumor Cells
69482	69482	4.62349	BZW2+ Tumor Cells
69483	69483	5.49378	BZW2+ Tumor Cells
69484	69484	4.74894	BZW2+ Tumor Cells
69485	69485	6.1256	BZW2+ Tumor Cells
69486	69486	6.16768	BZW2+ Tumor Cells
69487	69487	4.91727	BZW2+ Tumor Cells
69488	69488	5.85342	BZW2+ Tumor Cells
69489	69489	5.75619	BZW2+ Tumor Cells
69490	69490	5.05528	BZW2+ Tumor Cells
69491	69491	4.66582	BZW2+ Tumor Cells
69492	69492	4.56972	BZW2+ Tumor Cells
69493	69493	4.36664	BZW2+ Tumor Cells
69494	69494	4.28076	BZW2+ Tumor Cells
69495	69495	3.45657	BZW2+ Tumor Cells
69496	69496	2.51292	BZW2+ Tumor Cells
69497	69497	2.9421	BZW2+ Tumor Cells
69498	69498	5.45754	BZW2+ Tumor Cells
69499	69499	5.39558	BZW2+ Tumor Cells
69500	69500	5.43238	BZW2+ Tumor Cells
69501	69501	6.49506	BZW2+ Tumor Cells
69502	69502	5.82098	BZW2+ Tumor Cells
69503	69503	5.16994	BZW2+ Tumor Cells
69504	69504	6.21925	BZW2+ Tumor Cells
69505	69505	2.96489	BZW2+ Tumor Cells
69506	69506	2.15441	BZW2+ Tumor Cells
69507	69507	5.20762	BZW2+ Tumor Cells
69508	69508	5.54955	BZW2+ Tumor Cells
69509	69509	5.50313	BZW2+ Tumor Cells
69510	69510	5.4779	BZW2+ Tumor Cells
69511	69511	4.40864	BZW2+ Tumor Cells
69512	69512	5.18006	BZW2+ Tumor Cells
69513	69513	5.2066	BZW2+ Tumor Cells
69514	69514	4.70359	BZW2+ Tumor Cells
69515	69515	4.41684	BZW2+ Tumor Cells
69516	69516	3.64764	BZW2+ Tumor Cells
69517	69517	5.58702	BZW2+ Tumor Cells
69518	69518	5.90082	BZW2+ Tumor Cells
69519	69519	5.80207	BZW2+ Tumor Cells
69520	69520	4.34333	BZW2+ Tumor Cells
69521	69521	5.17842	BZW2+ Tumor Cells
69522	69522	5.06183	BZW2+ Tumor Cells
69523	69523	4.67747	BZW2+ Tumor Cells
69524	69524	5.21151	BZW2+ Tumor Cells
69525	69525	4.38169	BZW2+ Tumor Cells
69526	69526	2.9059	BZW2+ Tumor Cells
69527	69527	3.81255	BZW2+ Tumor Cells
69528	69528	2.45114	BZW2+ Tumor Cells
69529	69529	4.72403	BZW2+ Tumor Cells
69530	69530	4.62737	BZW2+ Tumor Cells
69531	69531	5.04675	BZW2+ Tumor Cells
69532	69532	5.04207	BZW2+ Tumor Cells
69533	69533	6.11872	BZW2+ Tumor Cells
69534	69534	5.16346	BZW2+ Tumor Cells
69535	69535	5.49054	BZW2+ Tumor Cells
69536	69536	4.79503	BZW2+ Tumor Cells
69537	69537	5.70812	BZW2+ Tumor Cells
69538	69538	5.3678	BZW2+ Tumor Cells
69539	69539	5.39072	BZW2+ Tumor Cells
69540	69540	5.72946	BZW2+ Tumor Cells
69541	69541	5.7575	BZW2+ Tumor Cells
69542	69542	4.85681	BZW2+ Tumor Cells
69543	69543	6.20216	BZW2+ Tumor Cells
69544	69544	6.11667	BZW2+ Tumor Cells
69545	69545	5.56412	BZW2+ Tumor Cells
69546	69546	5.55128	BZW2+ Tumor Cells
69547	69547	5.42664	BZW2+ Tumor Cells
69548	69548	5.38251	BZW2+ Tumor Cells
69549	69549	5.13648	BZW2+ Tumor Cells
69550	69550	5.06944	BZW2+ Tumor Cells
69551	69551	5.78781	BZW2+ Tumor Cells
69552	69552	3.67478	BZW2+ Tumor Cells
69553	69553	4.5395	BZW2+ Tumor Cells
69554	69554	4.65824	BZW2+ Tumor Cells
69555	69555	2.75267	BZW2+ Tumor Cells
69556	69556	4.6405	BZW2+ Tumor Cells
69557	69557	5.72209	BZW2+ Tumor Cells
69558	69558	4.43671	BZW2+ Tumor Cells
69559	69559	3.50403	BZW2+ Tumor Cells
69560	69560	3.47383	BZW2+ Tumor Cells
69561	69561	3.91015	BZW2+ Tumor Cells
69562	69562	4.65703	BZW2+ Tumor Cells
69563	69563	5.26632	BZW2+ Tumor Cells
69564	69564	4.70875	BZW2+ Tumor Cells
69565	69565	5.07884	BZW2+ Tumor Cells
69566	69566	5.02179	BZW2+ Tumor Cells
69567	69567	5.1618	BZW2+ Tumor Cells
69568	69568	2.64916	BZW2+ Tumor Cells
69569	69569	4.04593	BZW2+ Tumor Cells
69570	69570	4.16713	BZW2+ Tumor Cells
69571	69571	4.68773	BZW2+ Tumor Cells
69572	69572	4.22988	BZW2+ Tumor Cells
69573	69573	3.66775	BZW2+ Tumor Cells
69574	69574	4.89212	BZW2+ Tumor Cells
69575	69575	4.27732	BZW2+ Tumor Cells
69576	69576	4.70469	BZW2+ Tumor Cells
69577	69577	4.47871	BZW2+ Tumor Cells
69578	69578	3.3611	BZW2+ Tumor Cells
69579	69579	3.75508	BZW2+ Tumor Cells
69580	69580	5.17603	BZW2+ Tumor Cells
69581	69581	6.37569	BZW2+ Tumor Cells
69582	69582	6.44304	BZW2+ Tumor Cells
69583	69583	6.41905	BZW2+ Tumor Cells
69584	69584	6.40788	BZW2+ Tumor Cells
69585	69585	6.51477	BZW2+ Tumor Cells
69586	69586	6.50586	BZW2+ Tumor Cells
69587	69587	6.59913	BZW2+ Tumor Cells
69588	69588	6.57761	BZW2+ Tumor Cells
69589	69589	6.63184	BZW2+ Tumor Cells
69590	69590	6.71758	BZW2+ Tumor Cells
69591	69591	6.65333	BZW2+ Tumor Cells
69592	69592	6.66093	BZW2+ Tumor Cells
69593	69593	6.73349	BZW2+ Tumor Cells
69594	69594	6.57027	BZW2+ Tumor Cells
69595	69595	6.73903	BZW2+ Tumor Cells
69596	69596	6.50998	BZW2+ Tumor Cells
69597	69597	6.65892	BZW2+ Tumor Cells
69598	69598	6.56803	BZW2+ Tumor Cells
69599	69599	6.59847	BZW2+ Tumor Cells
69600	69600	6.418	BZW2+ Tumor Cells
69601	69601	6.52126	BZW2+ Tumor Cells
69602	69602	6.65398	BZW2+ Tumor Cells
69603	69603	6.51211	BZW2+ Tumor Cells
69604	69604	6.59566	BZW2+ Tumor Cells
69605	69605	6.35937	BZW2+ Tumor Cells
69606	69606	6.51423	BZW2+ Tumor Cells
69607	69607	6.55987	BZW2+ Tumor Cells
69608	69608	6.23256	BZW2+ Tumor Cells
69609	69609	6.50877	BZW2+ Tumor Cells
69610	69610	6.51651	BZW2+ Tumor Cells
69611	69611	6.47354	BZW2+ Tumor Cells
69612	69612	6.37321	BZW2+ Tumor Cells
69613	69613	6.60218	BZW2+ Tumor Cells
69614	69614	6.45089	BZW2+ Tumor Cells
69615	69615	6.50427	BZW2+ Tumor Cells
69616	69616	6.18526	BZW2+ Tumor Cells
69617	69617	6.42259	BZW2+ Tumor Cells
69618	69618	6.27565	BZW2+ Tumor Cells
69619	69619	6.10475	BZW2+ Tumor Cells
69620	69620	6.30108	BZW2+ Tumor Cells
69621	69621	6.12813	BZW2+ Tumor Cells
69622	69622	6.18319	BZW2+ Tumor Cells
69623	69623	6.03911	BZW2+ Tumor Cells
69624	69624	5.86117	BZW2+ Tumor Cells
69625	69625	5.76716	BZW2+ Tumor Cells
69626	69626	5.65506	BZW2+ Tumor Cells
69627	69627	5.63488	BZW2+ Tumor Cells
69628	69628	5.44024	BZW2+ Tumor Cells
69629	69629	5.25574	BZW2+ Tumor Cells
69630	69630	5.00938	BZW2+ Tumor Cells
69631	69631	4.9365	BZW2+ Tumor Cells
69632	69632	4.11082	BZW2+ Tumor Cells
69633	69633	4.29242	BZW2+ Tumor Cells
69634	69634	4.7631	BZW2+ Tumor Cells
69635	69635	4.61581	BZW2+ Tumor Cells
69636	69636	5.14332	BZW2+ Tumor Cells
69637	69637	5.09826	BZW2+ Tumor Cells
69638	69638	4.80366	BZW2+ Tumor Cells
69639	69639	5.39483	BZW2+ Tumor Cells
69640	69640	5.56772	BZW2+ Tumor Cells
69641	69641	5.41938	BZW2+ Tumor Cells
69642	69642	5.29375	BZW2+ Tumor Cells
69643	69643	5.47714	BZW2+ Tumor Cells
69644	69644	5.11056	BZW2+ Tumor Cells
69645	69645	5.00591	BZW2+ Tumor Cells
69646	69646	5.31218	BZW2+ Tumor Cells
69647	69647	4.89856	BZW2+ Tumor Cells
69648	69648	5.06935	BZW2+ Tumor Cells
69649	69649	4.37644	BZW2+ Tumor Cells
69650	69650	4.61598	BZW2+ Tumor Cells
69651	69651	4.11164	BZW2+ Tumor Cells
69652	69652	4.6621	BZW2+ Tumor Cells
69653	69653	4.15041	BZW2+ Tumor Cells
69654	69654	3.76043	BZW2+ Tumor Cells
69655	69655	5.48091	BZW2+ Tumor Cells
69656	69656	5.73082	BZW2+ Tumor Cells
69657	69657	4.68079	BZW2+ Tumor Cells
69658	69658	5.46259	BZW2+ Tumor Cells
69659	69659	2.9487	BZW2+ Tumor Cells
69660	69660	3.97386	BZW2+ Tumor Cells
69661	69661	4.58778	BZW2+ Tumor Cells
69662	69662	4.20569	BZW2+ Tumor Cells
69663	69663	4.97343	BZW2+ Tumor Cells
69664	69664	5.24859	BZW2+ Tumor Cells
69665	69665	4.43578	BZW2+ Tumor Cells
69666	69666	4.87144	BZW2+ Tumor Cells
69667	69667	3.9415	BZW2+ Tumor Cells
69668	69668	4.48781	BZW2+ Tumor Cells
69669	69669	5.20727	BZW2+ Tumor Cells
69670	69670	4.60658	BZW2+ Tumor Cells
69671	69671	4.92197	BZW2+ Tumor Cells
69672	69672	5.00051	BZW2+ Tumor Cells
69673	69673	5.35612	BZW2+ Tumor Cells
69674	69674	5.26888	BZW2+ Tumor Cells
69675	69675	5.35326	BZW2+ Tumor Cells
69676	69676	5.47178	BZW2+ Tumor Cells
69677	69677	5.61869	BZW2+ Tumor Cells
69678	69678	5.48737	BZW2+ Tumor Cells
69679	69679	5.5662	BZW2+ Tumor Cells
69680	69680	5.85728	BZW2+ Tumor Cells
69681	69681	5.77354	BZW2+ Tumor Cells
69682	69682	5.69191	BZW2+ Tumor Cells
69683	69683	5.84761	BZW2+ Tumor Cells
69684	69684	5.95051	BZW2+ Tumor Cells
69685	69685	6.08451	BZW2+ Tumor Cells
69686	69686	6.02895	BZW2+ Tumor Cells
69687	69687	6.02891	BZW2+ Tumor Cells
69688	69688	5.99834	BZW2+ Tumor Cells
69689	69689	6.24071	BZW2+ Tumor Cells
69690	69690	6.15296	BZW2+ Tumor Cells
69691	69691	6.15877	BZW2+ Tumor Cells
69692	69692	6.2812	BZW2+ Tumor Cells
69693	69693	6.30004	BZW2+ Tumor Cells
69694	69694	6.25493	BZW2+ Tumor Cells
69695	69695	6.27192	BZW2+ Tumor Cells
69696	69696	5.43499	BZW2+ Tumor Cells
69697	69697	5.24033	BZW2+ Tumor Cells
69698	69698	4.12551	BZW2+ Tumor Cells
69699	69699	3.44676	BZW2+ Tumor Cells
69700	69700	3.55641	BZW2+ Tumor Cells
69701	69701	4.5877	BZW2+ Tumor Cells
69702	69702	4.7198	BZW2+ Tumor Cells
69703	69703	5.0969	BZW2+ Tumor Cells
69704	69704	5.04374	BZW2+ Tumor Cells
69705	69705	5.06241	BZW2+ Tumor Cells
69706	69706	5.42225	BZW2+ Tumor Cells
69707	69707	5.31845	BZW2+ Tumor Cells
69708	69708	5.52328	BZW2+ Tumor Cells
69709	69709	5.55503	BZW2+ Tumor Cells
69710	69710	5.27003	BZW2+ Tumor Cells
69711	69711	5.39962	BZW2+ Tumor Cells
69712	69712	5.65169	BZW2+ Tumor Cells
69713	69713	4.75231	BZW2+ Tumor Cells
69714	69714	5.06309	BZW2+ Tumor Cells
69715	69715	5.28925	BZW2+ Tumor Cells
69716	69716	4.61095	BZW2+ Tumor Cells
69717	69717	5.05288	BZW2+ Tumor Cells
69718	69718	3.73192	BZW2+ Tumor Cells
69719	69719	5.25067	BZW2+ Tumor Cells
69720	69720	4.22896	BZW2+ Tumor Cells
69721	69721	4.77947	BZW2+ Tumor Cells
69722	69722	4.57227	BZW2+ Tumor Cells
69723	69723	3.94759	BZW2+ Tumor Cells
69724	69724	4.94499	BZW2+ Tumor Cells
69725	69725	4.77479	BZW2+ Tumor Cells
69726	69726	4.25873	BZW2+ Tumor Cells
69727	69727	5.16286	BZW2+ Tumor Cells
69728	69728	4.87563	BZW2+ Tumor Cells
69729	69729	5.46464	BZW2+ Tumor Cells
69730	69730	6.12543	BZW2+ Tumor Cells
69731	69731	5.88627	BZW2+ Tumor Cells
69732	69732	5.93725	BZW2+ Tumor Cells
69733	69733	6.12052	BZW2+ Tumor Cells
69734	69734	5.79414	BZW2+ Tumor Cells
69735	69735	5.76497	BZW2+ Tumor Cells
69736	69736	6.18369	BZW2+ Tumor Cells
69737	69737	6.05153	BZW2+ Tumor Cells
69738	69738	6.31553	BZW2+ Tumor Cells
69739	69739	5.84229	BZW2+ Tumor Cells
69740	69740	6.36912	BZW2+ Tumor Cells
69741	69741	5.9856	BZW2+ Tumor Cells
69742	69742	6.07618	BZW2+ Tumor Cells
69743	69743	6.08195	BZW2+ Tumor Cells
69744	69744	5.76697	BZW2+ Tumor Cells
69745	69745	6.18276	BZW2+ Tumor Cells
69746	69746	5.94901	BZW2+ Tumor Cells
69747	69747	5.65021	BZW2+ Tumor Cells
69748	69748	6.23896	BZW2+ Tumor Cells
69749	69749	5.49012	BZW2+ Tumor Cells
69750	69750	6.18215	BZW2+ Tumor Cells
69751	69751	6.21458	BZW2+ Tumor Cells
69752	69752	6.31243	BZW2+ Tumor Cells
69753	69753	5.35048	BZW2+ Tumor Cells
69754	69754	5.81102	BZW2+ Tumor Cells
69755	69755	5.3653	BZW2+ Tumor Cells
69756	69756	5.46808	BZW2+ Tumor Cells
69757	69757	5.56186	BZW2+ Tumor Cells
69758	69758	4.53295	BZW2+ Tumor Cells
69759	69759	6.12528	BZW2+ Tumor Cells
69760	69760	6.26525	BZW2+ Tumor Cells
69761	69761	6.45267	BZW2+ Tumor Cells
69762	69762	6.00272	BZW2+ Tumor Cells
69763	69763	6.18434	BZW2+ Tumor Cells
69764	69764	6.299	BZW2+ Tumor Cells
69765	69765	5.86484	BZW2+ Tumor Cells
69766	69766	5.97122	BZW2+ Tumor Cells
69767	69767	6.06647	BZW2+ Tumor Cells
69768	69768	6.19103	BZW2+ Tumor Cells
69769	69769	5.94229	BZW2+ Tumor Cells
69770	69770	5.85007	BZW2+ Tumor Cells
69771	69771	6.039	BZW2+ Tumor Cells
69772	69772	6.22318	BZW2+ Tumor Cells
69773	69773	5.68688	BZW2+ Tumor Cells
69774	69774	5.94276	BZW2+ Tumor Cells
69775	69775	6.28445	BZW2+ Tumor Cells
69776	69776	6.13433	BZW2+ Tumor Cells
69777	69777	6.02396	BZW2+ Tumor Cells
69778	69778	5.64906	BZW2+ Tumor Cells
69779	69779	5.84747	BZW2+ Tumor Cells
69780	69780	6.19381	BZW2+ Tumor Cells
69781	69781	5.59583	BZW2+ Tumor Cells
69782	69782	6.04722	BZW2+ Tumor Cells
69783	69783	5.79625	BZW2+ Tumor Cells
69784	69784	6.18492	BZW2+ Tumor Cells
69785	69785	5.62619	BZW2+ Tumor Cells
69786	69786	5.87458	BZW2+ Tumor Cells
69787	69787	5.64336	BZW2+ Tumor Cells
69788	69788	6.26501	BZW2+ Tumor Cells
69789	69789	6.07745	BZW2+ Tumor Cells
69790	69790	6.07844	BZW2+ Tumor Cells
69791	69791	5.76484	BZW2+ Tumor Cells
69792	69792	5.87248	BZW2+ Tumor Cells
69793	69793	6.2538	BZW2+ Tumor Cells
69794	69794	6.06161	BZW2+ Tumor Cells
69795	69795	6.24011	BZW2+ Tumor Cells
69796	69796	5.95128	BZW2+ Tumor Cells
69797	69797	6.36591	BZW2+ Tumor Cells
69798	69798	6.1373	BZW2+ Tumor Cells
69799	69799	6.34073	BZW2+ Tumor Cells
69800	69800	6.0992	BZW2+ Tumor Cells
69801	69801	6.25897	BZW2+ Tumor Cells
69802	69802	6.35184	BZW2+ Tumor Cells
69803	69803	6.46666	BZW2+ Tumor Cells
69804	69804	6.18928	BZW2+ Tumor Cells
69805	69805	6.07134	BZW2+ Tumor Cells
69806	69806	6.38935	BZW2+ Tumor Cells
69807	69807	6.53168	BZW2+ Tumor Cells
69808	69808	6.23913	BZW2+ Tumor Cells
69809	69809	6.44872	BZW2+ Tumor Cells
69810	69810	6.34193	BZW2+ Tumor Cells
69811	69811	6.57624	BZW2+ Tumor Cells
69812	69812	6.57776	BZW2+ Tumor Cells
69813	69813	6.55094	BZW2+ Tumor Cells
69814	69814	6.67527	BZW2+ Tumor Cells
69815	69815	6.4742	BZW2+ Tumor Cells
69816	69816	6.55275	BZW2+ Tumor Cells
69817	69817	6.47653	BZW2+ Tumor Cells
69818	69818	6.7312	BZW2+ Tumor Cells
69819	69819	6.71441	BZW2+ Tumor Cells
69820	69820	6.67316	BZW2+ Tumor Cells
69821	69821	6.83834	BZW2+ Tumor Cells
69822	69822	6.66389	BZW2+ Tumor Cells
69823	69823	6.77587	BZW2+ Tumor Cells
69824	69824	6.71817	BZW2+ Tumor Cells
69825	69825	6.82547	BZW2+ Tumor Cells
69826	69826	6.79599	BZW2+ Tumor Cells
69827	69827	6.91666	BZW2+ Tumor Cells
69828	69828	6.88477	BZW2+ Tumor Cells
69829	69829	6.81336	BZW2+ Tumor Cells
69830	69830	6.88906	BZW2+ Tumor Cells
69831	69831	7.00406	BZW2+ Tumor Cells
69832	69832	6.84387	BZW2+ Tumor Cells
69833	69833	6.89567	BZW2+ Tumor Cells
69834	69834	7.00438	BZW2+ Tumor Cells
69835	69835	6.88975	BZW2+ Tumor Cells
69836	69836	6.81644	BZW2+ Tumor Cells
69837	69837	6.91798	BZW2+ Tumor Cells
69838	69838	6.73774	BZW2+ Tumor Cells
69839	69839	6.91437	BZW2+ Tumor Cells
69840	69840	6.78424	BZW2+ Tumor Cells
69841	69841	6.96976	BZW2+ Tumor Cells
69842	69842	6.41213	BZW2+ Tumor Cells
69843	69843	5.47183	BZW2+ Tumor Cells
69844	69844	5.87773	BZW2+ Tumor Cells
69845	69845	4.50805	BZW2+ Tumor Cells
69846	69846	4.81517	BZW2+ Tumor Cells
69847	69847	5.63792	BZW2+ Tumor Cells
69848	69848	4.49234	BZW2+ Tumor Cells
69849	69849	5.34481	BZW2+ Tumor Cells
69850	69850	5.37298	BZW2+ Tumor Cells
69851	69851	5.28955	BZW2+ Tumor Cells
69852	69852	5.17504	BZW2+ Tumor Cells
69853	69853	4.93808	BZW2+ Tumor Cells
69854	69854	5.00243	BZW2+ Tumor Cells
69855	69855	4.83287	BZW2+ Tumor Cells
69856	69856	4.93002	BZW2+ Tumor Cells
69857	69857	4.44468	BZW2+ Tumor Cells
69858	69858	4.38498	BZW2+ Tumor Cells
69859	69859	4.53692	BZW2+ Tumor Cells
69860	69860	4.53845	BZW2+ Tumor Cells
69861	69861	5.35083	BZW2+ Tumor Cells
69862	69862	3.83541	BZW2+ Tumor Cells
69863	69863	5.42887	BZW2+ Tumor Cells
69864	69864	3.14064	BZW2+ Tumor Cells
69865	69865	4.55166	BZW2+ Tumor Cells
69866	69866	3.1327	BZW2+ Tumor Cells
69867	69867	3.79697	BZW2+ Tumor Cells
69868	69868	4.53903	BZW2+ Tumor Cells
69869	69869	4.15183	BZW2+ Tumor Cells
69870	69870	4.62005	BZW2+ Tumor Cells
69871	69871	4.82004	BZW2+ Tumor Cells
69872	69872	5.02224	BZW2+ Tumor Cells
69873	69873	4.96621	BZW2+ Tumor Cells
69874	69874	5.11166	BZW2+ Tumor Cells
69875	69875	6.09957	BZW2+ Tumor Cells
69876	69876	5.37258	BZW2+ Tumor Cells
69877	69877	5.36799	BZW2+ Tumor Cells
69878	69878	5.36301	BZW2+ Tumor Cells
69879	69879	5.00863	BZW2+ Tumor Cells
69880	69880	5.89182	BZW2+ Tumor Cells
69881	69881	5.45652	BZW2+ Tumor Cells
69882	69882	6.33683	BZW2+ Tumor Cells
69883	69883	5.17297	BZW2+ Tumor Cells
69884	69884	5.41299	BZW2+ Tumor Cells
69885	69885	6.64014	BZW2+ Tumor Cells
69886	69886	6.54334	BZW2+ Tumor Cells
69887	69887	5.32645	BZW2+ Tumor Cells
69888	69888	5.34811	BZW2+ Tumor Cells
69889	69889	6.33864	BZW2+ Tumor Cells
69890	69890	5.95503	BZW2+ Tumor Cells
69891	69891	6.50974	BZW2+ Tumor Cells
69892	69892	3.8615	BZW2+ Tumor Cells
69893	69893	6.34077	BZW2+ Tumor Cells
69894	69894	7.05944	BZW2+ Tumor Cells
69895	69895	7.15474	BZW2+ Tumor Cells
69896	69896	6.7494	BZW2+ Tumor Cells
69897	69897	6.47409	BZW2+ Tumor Cells
69898	69898	6.89117	BZW2+ Tumor Cells
69899	69899	7.04829	BZW2+ Tumor Cells
69900	69900	6.66775	BZW2+ Tumor Cells
69901	69901	7.09207	BZW2+ Tumor Cells
69902	69902	6.3842	BZW2+ Tumor Cells
69903	69903	6.36615	BZW2+ Tumor Cells
69904	69904	5.48923	BZW2+ Tumor Cells
69905	69905	5.44358	BZW2+ Tumor Cells
69906	69906	5.01811	BZW2+ Tumor Cells
69907	69907	5.35249	BZW2+ Tumor Cells
69908	69908	5.10585	BZW2+ Tumor Cells
69909	69909	5.5769	BZW2+ Tumor Cells
69910	69910	5.53433	BZW2+ Tumor Cells
69911	69911	5.37941	BZW2+ Tumor Cells
69912	69912	5.62419	BZW2+ Tumor Cells
69913	69913	5.36259	BZW2+ Tumor Cells
69914	69914	5.6141	BZW2+ Tumor Cells
69915	69915	5.47067	BZW2+ Tumor Cells
69916	69916	5.72499	BZW2+ Tumor Cells
69917	69917	5.14007	BZW2+ Tumor Cells
69918	69918	5.56943	BZW2+ Tumor Cells
69919	69919	5.32149	BZW2+ Tumor Cells
69920	69920	5.71048	BZW2+ Tumor Cells
69921	69921	4.88061	BZW2+ Tumor Cells
69922	69922	5.4803	BZW2+ Tumor Cells
69923	69923	5.0695	BZW2+ Tumor Cells
69924	69924	5.27991	BZW2+ Tumor Cells
69925	69925	5.55674	BZW2+ Tumor Cells
69926	69926	5.05859	BZW2+ Tumor Cells
69927	69927	4.73942	BZW2+ Tumor Cells
69928	69928	5.48555	BZW2+ Tumor Cells
69929	69929	5.12876	BZW2+ Tumor Cells
69930	69930	5.42966	BZW2+ Tumor Cells
69931	69931	5.44503	BZW2+ Tumor Cells
69932	69932	5.17095	BZW2+ Tumor Cells
69933	69933	4.94592	BZW2+ Tumor Cells
69934	69934	5.20498	BZW2+ Tumor Cells
69935	69935	5.17852	BZW2+ Tumor Cells
69936	69936	5.01727	BZW2+ Tumor Cells
69937	69937	5.01964	BZW2+ Tumor Cells
69938	69938	4.54831	BZW2+ Tumor Cells
69939	69939	5.17805	BZW2+ Tumor Cells
69940	69940	4.68828	BZW2+ Tumor Cells
69941	69941	4.46578	BZW2+ Tumor Cells
69942	69942	3.93846	BZW2+ Tumor Cells
69943	69943	5.09538	BZW2+ Tumor Cells
69944	69944	4.75819	BZW2+ Tumor Cells
69945	69945	4.05242	BZW2+ Tumor Cells
69946	69946	4.83124	BZW2+ Tumor Cells
69947	69947	4.52544	BZW2+ Tumor Cells
69948	69948	4.71465	BZW2+ Tumor Cells
69949	69949	4.7964	BZW2+ Tumor Cells
69950	69950	5.19554	BZW2+ Tumor Cells
69951	69951	4.23448	BZW2+ Tumor Cells
69952	69952	4.94854	BZW2+ Tumor Cells
69953	69953	5.57334	BZW2+ Tumor Cells
69954	69954	5.96975	BZW2+ Tumor Cells
69955	69955	5.98515	BZW2+ Tumor Cells
69956	69956	5.4913	BZW2+ Tumor Cells
69957	69957	5.49233	BZW2+ Tumor Cells
69958	69958	5.73638	BZW2+ Tumor Cells
69959	69959	5.6615	BZW2+ Tumor Cells
69960	69960	5.4305	BZW2+ Tumor Cells
69961	69961	5.30697	BZW2+ Tumor Cells
69962	69962	4.85952	BZW2+ Tumor Cells
69963	69963	5.94349	BZW2+ Tumor Cells
69964	69964	5.80183	BZW2+ Tumor Cells
69965	69965	4.55532	BZW2+ Tumor Cells
69966	69966	4.52653	BZW2+ Tumor Cells
69967	69967	5.94	BZW2+ Tumor Cells
69968	69968	5.4543	BZW2+ Tumor Cells
69969	69969	5.86479	BZW2+ Tumor Cells
69970	69970	6.05594	BZW2+ Tumor Cells
69971	69971	6.01239	BZW2+ Tumor Cells
69972	69972	5.11775	BZW2+ Tumor Cells
69973	69973	5.08559	BZW2+ Tumor Cells
69974	69974	5.69865	BZW2+ Tumor Cells
69975	69975	6.71521	BZW2+ Tumor Cells
69976	69976	6.34178	BZW2+ Tumor Cells
69977	69977	5.95138	BZW2+ Tumor Cells
69978	69978	6.10614	BZW2+ Tumor Cells
69979	69979	6.27383	BZW2+ Tumor Cells
69980	69980	6.11003	BZW2+ Tumor Cells
69981	69981	5.84353	BZW2+ Tumor Cells
69982	69982	6.20962	BZW2+ Tumor Cells
69983	69983	6.24358	BZW2+ Tumor Cells
69984	69984	6.22001	BZW2+ Tumor Cells
69985	69985	6.01797	BZW2+ Tumor Cells
69986	69986	5.94443	BZW2+ Tumor Cells
69987	69987	6.81343	BZW2+ Tumor Cells
69988	69988	6.60922	BZW2+ Tumor Cells
69989	69989	5.57914	BZW2+ Tumor Cells
69990	69990	5.92982	BZW2+ Tumor Cells
69991	69991	6.06572	BZW2+ Tumor Cells
69992	69992	6.23937	BZW2+ Tumor Cells
69993	69993	6.2535	BZW2+ Tumor Cells
69994	69994	6.2294	BZW2+ Tumor Cells
69995	69995	5.63726	BZW2+ Tumor Cells
69996	69996	5.85655	BZW2+ Tumor Cells
69997	69997	4.52717	BZW2+ Tumor Cells
69998	69998	5.51624	BZW2+ Tumor Cells
69999	69999	5.80445	BZW2+ Tumor Cells
70000	70000	5.90983	BZW2+ Tumor Cells
70001	70001	5.54687	BZW2+ Tumor Cells
70002	70002	5.30707	BZW2+ Tumor Cells
70003	70003	5.80774	BZW2+ Tumor Cells
70004	70004	5.48548	BZW2+ Tumor Cells
70005	70005	5.62226	BZW2+ Tumor Cells
70006	70006	5.59509	BZW2+ Tumor Cells
70007	70007	5.89089	BZW2+ Tumor Cells
70008	70008	6.09756	BZW2+ Tumor Cells
70009	70009	4.97167	BZW2+ Tumor Cells
70010	70010	5.41686	BZW2+ Tumor Cells
70011	70011	4.63984	BZW2+ Tumor Cells
70012	70012	4.82483	BZW2+ Tumor Cells
70013	70013	4.71966	BZW2+ Tumor Cells
70014	70014	5.33876	BZW2+ Tumor Cells
70015	70015	5.32222	BZW2+ Tumor Cells
70016	70016	5.28081	BZW2+ Tumor Cells
70017	70017	5.53147	BZW2+ Tumor Cells
70018	70018	5.34482	BZW2+ Tumor Cells
70019	70019	5.54655	BZW2+ Tumor Cells
70020	70020	5.96358	BZW2+ Tumor Cells
70021	70021	5.65784	BZW2+ Tumor Cells
70022	70022	5.76533	BZW2+ Tumor Cells
70023	70023	5.70807	BZW2+ Tumor Cells
70024	70024	5.02614	BZW2+ Tumor Cells
70025	70025	6.07274	BZW2+ Tumor Cells
70026	70026	5.28795	BZW2+ Tumor Cells
70027	70027	5.3866	BZW2+ Tumor Cells
70028	70028	5.91899	BZW2+ Tumor Cells
70029	70029	5.24112	BZW2+ Tumor Cells
70030	70030	5.19814	BZW2+ Tumor Cells
70031	70031	5.87453	BZW2+ Tumor Cells
70032	70032	5.21635	BZW2+ Tumor Cells
70033	70033	5.08784	BZW2+ Tumor Cells
70034	70034	4.94014	BZW2+ Tumor Cells
70035	70035	5.15924	BZW2+ Tumor Cells
70036	70036	5.65188	BZW2+ Tumor Cells
70037	70037	4.81578	BZW2+ Tumor Cells
70038	70038	4.83177	BZW2+ Tumor Cells
70039	70039	5.22075	BZW2+ Tumor Cells
70040	70040	4.3625	BZW2+ Tumor Cells
70041	70041	3.9212	BZW2+ Tumor Cells
70042	70042	4.35176	BZW2+ Tumor Cells
70043	70043	4.32319	BZW2+ Tumor Cells
70044	70044	4.16477	BZW2+ Tumor Cells
70045	70045	4.90117	BZW2+ Tumor Cells
70046	70046	4.33761	BZW2+ Tumor Cells
70047	70047	4.18652	BZW2+ Tumor Cells
70048	70048	3.44468	BZW2+ Tumor Cells
70049	70049	3.94906	BZW2+ Tumor Cells
70050	70050	4.56524	BZW2+ Tumor Cells
70051	70051	5.56819	BZW2+ Tumor Cells
70052	70052	5.38458	BZW2+ Tumor Cells
70053	70053	4.89599	BZW2+ Tumor Cells
70054	70054	5.68991	BZW2+ Tumor Cells
70055	70055	5.97373	BZW2+ Tumor Cells
70056	70056	5.65372	BZW2+ Tumor Cells
70057	70057	5.82434	BZW2+ Tumor Cells
70058	70058	5.36307	BZW2+ Tumor Cells
70059	70059	4.53041	BZW2+ Tumor Cells
70060	70060	5.38923	BZW2+ Tumor Cells
70061	70061	5.84469	BZW2+ Tumor Cells
70062	70062	4.92276	BZW2+ Tumor Cells
70063	70063	5.5193	BZW2+ Tumor Cells
70064	70064	4.99578	BZW2+ Tumor Cells
70065	70065	5.91043	BZW2+ Tumor Cells
70066	70066	5.35653	BZW2+ Tumor Cells
70067	70067	6.03913	BZW2+ Tumor Cells
70068	70068	4.41452	BZW2+ Tumor Cells
70069	70069	5.49733	BZW2+ Tumor Cells
70070	70070	5.64014	BZW2+ Tumor Cells
70071	70071	3.86416	BZW2+ Tumor Cells
70072	70072	4.97522	BZW2+ Tumor Cells
70073	70073	3.4746	BZW2+ Tumor Cells
70074	70074	5.65452	BZW2+ Tumor Cells
70075	70075	5.14548	BZW2+ Tumor Cells
70076	70076	5.91123	BZW2+ Tumor Cells
70077	70077	5.09892	BZW2+ Tumor Cells
70078	70078	5.17698	BZW2+ Tumor Cells
70079	70079	5.13875	BZW2+ Tumor Cells
70080	70080	5.08271	BZW2+ Tumor Cells
70081	70081	5.41286	BZW2+ Tumor Cells
70082	70082	4.60987	BZW2+ Tumor Cells
70083	70083	6.02298	BZW2+ Tumor Cells
70084	70084	6.87034	BZW2+ Tumor Cells
70085	70085	6.87768	BZW2+ Tumor Cells
70086	70086	6.79359	BZW2+ Tumor Cells
70087	70087	6.74465	BZW2+ Tumor Cells
70088	70088	7.02772	BZW2+ Tumor Cells
70089	70089	6.43543	BZW2+ Tumor Cells
70090	70090	4.72822	BZW2+ Tumor Cells
70091	70091	4.72942	BZW2+ Tumor Cells
70092	70092	5.45201	BZW2+ Tumor Cells
70093	70093	4.95674	BZW2+ Tumor Cells
70094	70094	4.34163	BZW2+ Tumor Cells
70095	70095	3.28684	BZW2+ Tumor Cells
70096	70096	4.52322	BZW2+ Tumor Cells
70097	70097	5.60017	BZW2+ Tumor Cells
70098	70098	4.91451	BZW2+ Tumor Cells
70099	70099	3.27997	BZW2+ Tumor Cells
70100	70100	5.38454	BZW2+ Tumor Cells
70101	70101	4.37839	BZW2+ Tumor Cells
70102	70102	4.66195	BZW2+ Tumor Cells
70103	70103	5.43027	BZW2+ Tumor Cells
70104	70104	5.37508	BZW2+ Tumor Cells
70105	70105	4.5091	BZW2+ Tumor Cells
70106	70106	5.45563	BZW2+ Tumor Cells
70107	70107	5.31126	BZW2+ Tumor Cells
70108	70108	5.37124	BZW2+ Tumor Cells
70109	70109	4.88365	BZW2+ Tumor Cells
70110	70110	4.3918	BZW2+ Tumor Cells
70111	70111	5.76577	BZW2+ Tumor Cells
70112	70112	4.37889	BZW2+ Tumor Cells
70113	70113	4.7315	BZW2+ Tumor Cells
70114	70114	5.54953	BZW2+ Tumor Cells
70115	70115	5.00027	BZW2+ Tumor Cells
70116	70116	5.58222	BZW2+ Tumor Cells
70117	70117	5.24261	BZW2+ Tumor Cells
70118	70118	5.7044	BZW2+ Tumor Cells
70119	70119	5.20478	BZW2+ Tumor Cells
70120	70120	4.56589	BZW2+ Tumor Cells
70121	70121	5.58898	BZW2+ Tumor Cells
70122	70122	5.02251	BZW2+ Tumor Cells
70123	70123	4.13622	BZW2+ Tumor Cells
70124	70124	5.73931	BZW2+ Tumor Cells
70125	70125	3.5185	BZW2+ Tumor Cells
70126	70126	4.60333	BZW2+ Tumor Cells
70127	70127	4.94894	BZW2+ Tumor Cells
70128	70128	4.54923	BZW2+ Tumor Cells
70129	70129	3.8774	BZW2+ Tumor Cells
70130	70130	4.17926	BZW2+ Tumor Cells
70131	70131	4.84122	BZW2+ Tumor Cells
70132	70132	4.58377	BZW2+ Tumor Cells
70133	70133	4.27504	BZW2+ Tumor Cells
70134	70134	4.27978	BZW2+ Tumor Cells
70135	70135	4.2526	BZW2+ Tumor Cells
70136	70136	5.00352	BZW2+ Tumor Cells
70137	70137	4.83264	BZW2+ Tumor Cells
70138	70138	4.61933	BZW2+ Tumor Cells
70139	70139	5.37541	BZW2+ Tumor Cells
70140	70140	4.6359	BZW2+ Tumor Cells
70141	70141	5.73424	BZW2+ Tumor Cells
70142	70142	4.51338	BZW2+ Tumor Cells
70143	70143	4.98971	BZW2+ Tumor Cells
70144	70144	5.71022	BZW2+ Tumor Cells
70145	70145	5.54256	BZW2+ Tumor Cells
70146	70146	4.72973	BZW2+ Tumor Cells
70147	70147	5.74236	BZW2+ Tumor Cells
70148	70148	3.97775	BZW2+ Tumor Cells
70149	70149	4.84753	BZW2+ Tumor Cells
70150	70150	4.55808	BZW2+ Tumor Cells
70151	70151	5.47945	BZW2+ Tumor Cells
70152	70152	6.06966	BZW2+ Tumor Cells
70153	70153	6.12841	BZW2+ Tumor Cells
70154	70154	3.71885	BZW2+ Tumor Cells
70155	70155	6.27589	BZW2+ Tumor Cells
70156	70156	6.72801	BZW2+ Tumor Cells
70157	70157	6.06709	BZW2+ Tumor Cells
70158	70158	6.84085	BZW2+ Tumor Cells
70159	70159	6.75012	BZW2+ Tumor Cells
70160	70160	6.53117	BZW2+ Tumor Cells
70161	70161	5.79521	BZW2+ Tumor Cells
70162	70162	5.80997	BZW2+ Tumor Cells
70163	70163	4.53112	BZW2+ Tumor Cells
70164	70164	5.45448	BZW2+ Tumor Cells
70165	70165	3.85355	BZW2+ Tumor Cells
70166	70166	5.36359	BZW2+ Tumor Cells
70167	70167	4.34209	BZW2+ Tumor Cells
70168	70168	4.75051	BZW2+ Tumor Cells
70169	70169	5.18812	BZW2+ Tumor Cells
70170	70170	5.69587	BZW2+ Tumor Cells
70171	70171	5.53828	BZW2+ Tumor Cells
70172	70172	5.44232	BZW2+ Tumor Cells
70173	70173	5.16253	BZW2+ Tumor Cells
70174	70174	5.58082	BZW2+ Tumor Cells
70175	70175	5.54252	BZW2+ Tumor Cells
70176	70176	5.10836	BZW2+ Tumor Cells
70177	70177	5.42099	BZW2+ Tumor Cells
70178	70178	5.43782	BZW2+ Tumor Cells
70179	70179	5.51276	BZW2+ Tumor Cells
70180	70180	5.63385	BZW2+ Tumor Cells
70181	70181	4.88227	BZW2+ Tumor Cells
70182	70182	4.28369	BZW2+ Tumor Cells
70183	70183	4.40685	BZW2+ Tumor Cells
70184	70184	4.81691	BZW2+ Tumor Cells
70185	70185	3.50554	BZW2+ Tumor Cells
70186	70186	4.44313	BZW2+ Tumor Cells
70187	70187	4.36557	BZW2+ Tumor Cells
70188	70188	3.32814	BZW2+ Tumor Cells
70189	70189	5.21879	BZW2+ Tumor Cells
70190	70190	5.00184	BZW2+ Tumor Cells
70191	70191	3.73247	BZW2+ Tumor Cells
70192	70192	3.19595	BZW2+ Tumor Cells
70193	70193	4.52301	BZW2+ Tumor Cells
70194	70194	4.14678	BZW2+ Tumor Cells
70195	70195	5.34242	BZW2+ Tumor Cells
70196	70196	3.32881	BZW2+ Tumor Cells
70197	70197	5.67471	BZW2+ Tumor Cells
70198	70198	4.62875	BZW2+ Tumor Cells
70199	70199	5.87771	BZW2+ Tumor Cells
70200	70200	5.73175	BZW2+ Tumor Cells
70201	70201	5.76812	BZW2+ Tumor Cells
70202	70202	5.48889	BZW2+ Tumor Cells
70203	70203	5.57937	BZW2+ Tumor Cells
70204	70204	5.90667	BZW2+ Tumor Cells
70205	70205	5.4079	BZW2+ Tumor Cells
70206	70206	5.79625	BZW2+ Tumor Cells
70207	70207	5.20155	BZW2+ Tumor Cells
70208	70208	5.55818	BZW2+ Tumor Cells
70209	70209	5.31266	BZW2+ Tumor Cells
70210	70210	5.58015	BZW2+ Tumor Cells
70211	70211	5.12572	BZW2+ Tumor Cells
70212	70212	5.09711	BZW2+ Tumor Cells
70213	70213	4.79838	BZW2+ Tumor Cells
70214	70214	5.47146	BZW2+ Tumor Cells
70215	70215	4.84455	BZW2+ Tumor Cells
70216	70216	4.94365	BZW2+ Tumor Cells
70217	70217	5.41216	BZW2+ Tumor Cells
70218	70218	4.69144	BZW2+ Tumor Cells
70219	70219	5.15668	BZW2+ Tumor Cells
70220	70220	4.79827	BZW2+ Tumor Cells
70221	70221	4.56327	BZW2+ Tumor Cells
70222	70222	4.84981	BZW2+ Tumor Cells
70223	70223	5.17068	BZW2+ Tumor Cells
70224	70224	3.20003	BZW2+ Tumor Cells
70225	70225	3.78167	BZW2+ Tumor Cells
70226	70226	5.39114	BZW2+ Tumor Cells
70227	70227	4.81122	BZW2+ Tumor Cells
70228	70228	5.11313	BZW2+ Tumor Cells
70229	70229	3.51587	BZW2+ Tumor Cells
70230	70230	4.21562	BZW2+ Tumor Cells
70231	70231	3.51748	BZW2+ Tumor Cells
70232	70232	5.57351	BZW2+ Tumor Cells
70233	70233	5.55388	BZW2+ Tumor Cells
70234	70234	5.08074	BZW2+ Tumor Cells
70235	70235	5.56892	BZW2+ Tumor Cells
70236	70236	5.47547	BZW2+ Tumor Cells
70237	70237	4.16166	BZW2+ Tumor Cells
70238	70238	5.83132	BZW2+ Tumor Cells
70239	70239	5.27567	BZW2+ Tumor Cells
70240	70240	5.94932	BZW2+ Tumor Cells
70241	70241	5.11371	BZW2+ Tumor Cells
70242	70242	4.64531	BZW2+ Tumor Cells
70243	70243	4.29679	BZW2+ Tumor Cells
70244	70244	4.7851	BZW2+ Tumor Cells
70245	70245	5.57907	BZW2+ Tumor Cells
70246	70246	5.39747	BZW2+ Tumor Cells
70247	70247	5.73089	BZW2+ Tumor Cells
70248	70248	5.08457	BZW2+ Tumor Cells
70249	70249	2.97616	BZW2+ Tumor Cells
70250	70250	4.12611	BZW2+ Tumor Cells
70251	70251	6.0764	BZW2+ Tumor Cells
70252	70252	5.73847	BZW2+ Tumor Cells
70253	70253	4.53795	BZW2+ Tumor Cells
70254	70254	5.71049	BZW2+ Tumor Cells
70255	70255	5.31433	BZW2+ Tumor Cells
70256	70256	5.36208	BZW2+ Tumor Cells
70257	70257	6.24854	BZW2+ Tumor Cells
70258	70258	5.90087	BZW2+ Tumor Cells
70259	70259	6.14592	BZW2+ Tumor Cells
70260	70260	4.58518	BZW2+ Tumor Cells
70261	70261	5.53898	BZW2+ Tumor Cells
70262	70262	5.60165	BZW2+ Tumor Cells
70263	70263	6.21601	BZW2+ Tumor Cells
70264	70264	5.87445	BZW2+ Tumor Cells
70265	70265	5.17165	BZW2+ Tumor Cells
70266	70266	5.71451	BZW2+ Tumor Cells
70267	70267	5.4786	BZW2+ Tumor Cells
70268	70268	5.41065	BZW2+ Tumor Cells
70269	70269	5.77865	BZW2+ Tumor Cells
70270	70270	6.25276	BZW2+ Tumor Cells
70271	70271	6.09006	BZW2+ Tumor Cells
70272	70272	5.60025	BZW2+ Tumor Cells
70273	70273	5.45817	BZW2+ Tumor Cells
70274	70274	6.04922	BZW2+ Tumor Cells
70275	70275	4.41837	BZW2+ Tumor Cells
70276	70276	5.06948	BZW2+ Tumor Cells
70277	70277	6.04263	BZW2+ Tumor Cells
70278	70278	5.33176	BZW2+ Tumor Cells
70279	70279	6.30345	BZW2+ Tumor Cells
70280	70280	5.61225	BZW2+ Tumor Cells
70281	70281	5.28767	BZW2+ Tumor Cells
70282	70282	6.09199	BZW2+ Tumor Cells
70283	70283	6.29615	BZW2+ Tumor Cells
70284	70284	6.28786	BZW2+ Tumor Cells
70285	70285	4.39431	BZW2+ Tumor Cells
70286	70286	6.3343	BZW2+ Tumor Cells
70287	70287	5.03636	BZW2+ Tumor Cells
70288	70288	6.39027	BZW2+ Tumor Cells
70289	70289	4.81316	BZW2+ Tumor Cells
70290	70290	6.45391	BZW2+ Tumor Cells
70291	70291	4.84338	BZW2+ Tumor Cells
70292	70292	4.57819	BZW2+ Tumor Cells
70293	70293	6.31133	BZW2+ Tumor Cells
70294	70294	5.1056	BZW2+ Tumor Cells
70295	70295	5.2599	BZW2+ Tumor Cells
70296	70296	5.391	BZW2+ Tumor Cells
70297	70297	4.15352	BZW2+ Tumor Cells
70298	70298	4.68771	BZW2+ Tumor Cells
70299	70299	6.21767	BZW2+ Tumor Cells
70300	70300	6.43231	BZW2+ Tumor Cells
70301	70301	5.58508	BZW2+ Tumor Cells
70302	70302	5.19552	BZW2+ Tumor Cells
70303	70303	5.93718	BZW2+ Tumor Cells
70304	70304	4.38826	BZW2+ Tumor Cells
70305	70305	4.54098	BZW2+ Tumor Cells
70306	70306	4.57973	BZW2+ Tumor Cells
70307	70307	5.60296	BZW2+ Tumor Cells
70308	70308	4.51919	BZW2+ Tumor Cells
70309	70309	4.85402	BZW2+ Tumor Cells
70310	70310	3.2289	BZW2+ Tumor Cells
70311	70311	4.39594	BZW2+ Tumor Cells
70312	70312	3.64225	BZW2+ Tumor Cells
70313	70313	4.84525	BZW2+ Tumor Cells
70314	70314	4.3713	BZW2+ Tumor Cells
70315	70315	2.8248	BZW2+ Tumor Cells
70316	70316	5.56672	BZW2+ Tumor Cells
70317	70317	5.74126	BZW2+ Tumor Cells
70318	70318	5.4825	BZW2+ Tumor Cells
70319	70319	5.9834	BZW2+ Tumor Cells
70320	70320	4.93784	BZW2+ Tumor Cells
70321	70321	4.51826	BZW2+ Tumor Cells
70322	70322	5.3691	BZW2+ Tumor Cells
70323	70323	2.49997	BZW2+ Tumor Cells
70324	70324	4.21305	BZW2+ Tumor Cells
70325	70325	4.03763	BZW2+ Tumor Cells
70326	70326	4.43558	BZW2+ Tumor Cells
70327	70327	3.56208	BZW2+ Tumor Cells
70328	70328	3.88493	BZW2+ Tumor Cells
70329	70329	3.11843	BZW2+ Tumor Cells
70330	70330	2.93978	BZW2+ Tumor Cells
70331	70331	2.97374	BZW2+ Tumor Cells
70332	70332	3.67108	BZW2+ Tumor Cells
70333	70333	3.52224	BZW2+ Tumor Cells
70334	70334	3.92682	BZW2+ Tumor Cells
70335	70335	3.62347	BZW2+ Tumor Cells
70336	70336	2.14474	BZW2+ Tumor Cells
70337	70337	2.79455	BZW2+ Tumor Cells
70338	70338	2.72048	BZW2+ Tumor Cells
70339	70339	3.73229	BZW2+ Tumor Cells
70340	70340	3.75204	BZW2+ Tumor Cells
70341	70341	4.41647	BZW2+ Tumor Cells
70342	70342	4.40552	BZW2+ Tumor Cells
70343	70343	4.2835	BZW2+ Tumor Cells
70344	70344	4.76515	BZW2+ Tumor Cells
70345	70345	4.80881	BZW2+ Tumor Cells
70346	70346	4.83055	BZW2+ Tumor Cells
70347	70347	5.15335	BZW2+ Tumor Cells
70348	70348	5.01035	BZW2+ Tumor Cells
70349	70349	4.91687	BZW2+ Tumor Cells
70350	70350	4.86731	BZW2+ Tumor Cells
70351	70351	5.18226	BZW2+ Tumor Cells
70352	70352	4.96029	BZW2+ Tumor Cells
70353	70353	4.70121	BZW2+ Tumor Cells
70354	70354	2.97655	BZW2+ Tumor Cells
70355	70355	4.47742	BZW2+ Tumor Cells
70356	70356	4.60491	BZW2+ Tumor Cells
70357	70357	6.17603	BZW2+ Tumor Cells
70358	70358	6.05203	BZW2+ Tumor Cells
70359	70359	5.89704	BZW2+ Tumor Cells
70360	70360	5.78688	BZW2+ Tumor Cells
70361	70361	5.67863	BZW2+ Tumor Cells
70362	70362	5.48698	BZW2+ Tumor Cells
70363	70363	5.09975	BZW2+ Tumor Cells
70364	70364	4.86781	BZW2+ Tumor Cells
70365	70365	5.06621	BZW2+ Tumor Cells
70366	70366	6.65867	BZW2+ Tumor Cells
70367	70367	2.83137	BZW2+ Tumor Cells
70368	70368	4.9894	BZW2+ Tumor Cells
70369	70369	6.65605	BZW2+ Tumor Cells
70370	70370	6.52675	BZW2+ Tumor Cells
70371	70371	5.06685	BZW2+ Tumor Cells
70372	70372	5.07582	BZW2+ Tumor Cells
70373	70373	4.63814	BZW2+ Tumor Cells
70374	70374	4.99412	BZW2+ Tumor Cells
70375	70375	4.87709	BZW2+ Tumor Cells
70376	70376	4.86735	BZW2+ Tumor Cells
70377	70377	4.34033	BZW2+ Tumor Cells
70378	70378	3.21899	BZW2+ Tumor Cells
70379	70379	5.03582	BZW2+ Tumor Cells
70380	70380	4.69336	BZW2+ Tumor Cells
70381	70381	3.85711	BZW2+ Tumor Cells
70382	70382	5.20236	BZW2+ Tumor Cells
70383	70383	5.28985	BZW2+ Tumor Cells
70384	70384	3.99689	BZW2+ Tumor Cells
70385	70385	4.4394	BZW2+ Tumor Cells
70386	70386	5.05636	BZW2+ Tumor Cells
70387	70387	4.87899	BZW2+ Tumor Cells
70388	70388	4.8728	BZW2+ Tumor Cells
70389	70389	5.12244	BZW2+ Tumor Cells
70390	70390	4.60645	BZW2+ Tumor Cells
70391	70391	4.44558	BZW2+ Tumor Cells
70392	70392	4.79413	BZW2+ Tumor Cells
70393	70393	5.5077	BZW2+ Tumor Cells
70394	70394	5.90103	BZW2+ Tumor Cells
70395	70395	4.88487	BZW2+ Tumor Cells
70396	70396	6.2939	BZW2+ Tumor Cells
70397	70397	6.35788	BZW2+ Tumor Cells
70398	70398	4.65688	BZW2+ Tumor Cells
70399	70399	4.50265	BZW2+ Tumor Cells
70400	70400	4.81089	BZW2+ Tumor Cells
70401	70401	4.57013	BZW2+ Tumor Cells
70402	70402	4.36872	BZW2+ Tumor Cells
70403	70403	4.09089	BZW2+ Tumor Cells
70404	70404	4.6421	BZW2+ Tumor Cells
70405	70405	4.26161	BZW2+ Tumor Cells
70406	70406	3.48148	BZW2+ Tumor Cells
70407	70407	4.10542	BZW2+ Tumor Cells
70408	70408	3.07675	BZW2+ Tumor Cells
70409	70409	2.93137	BZW2+ Tumor Cells
70410	70410	4.18268	BZW2+ Tumor Cells
70411	70411	2.3152	BZW2+ Tumor Cells
70412	70412	4.30875	BZW2+ Tumor Cells
70413	70413	3.44642	BZW2+ Tumor Cells
70414	70414	3.74433	BZW2+ Tumor Cells
70415	70415	4.37809	BZW2+ Tumor Cells
70416	70416	4.5904	BZW2+ Tumor Cells
70417	70417	4.90447	BZW2+ Tumor Cells
70418	70418	5.27959	BZW2+ Tumor Cells
70419	70419	5.10241	BZW2+ Tumor Cells
70420	70420	5.47449	BZW2+ Tumor Cells
70421	70421	5.41347	BZW2+ Tumor Cells
70422	70422	5.46149	BZW2+ Tumor Cells
70423	70423	5.28536	BZW2+ Tumor Cells
70424	70424	5.3848	BZW2+ Tumor Cells
70425	70425	5.00082	BZW2+ Tumor Cells
70426	70426	5.03862	BZW2+ Tumor Cells
70427	70427	4.82779	BZW2+ Tumor Cells
70428	70428	4.81982	BZW2+ Tumor Cells
70429	70429	4.70781	BZW2+ Tumor Cells
70430	70430	4.06096	BZW2+ Tumor Cells
70431	70431	5.83242	BZW2+ Tumor Cells
70432	70432	5.37749	BZW2+ Tumor Cells
70433	70433	6.53419	BZW2+ Tumor Cells
70434	70434	6.57662	BZW2+ Tumor Cells
70435	70435	3.53974	BZW2+ Tumor Cells
70436	70436	5.33401	BZW2+ Tumor Cells
70437	70437	3.80441	BZW2+ Tumor Cells
70438	70438	6.11378	BZW2+ Tumor Cells
70439	70439	5.77206	BZW2+ Tumor Cells
70440	70440	5.93857	BZW2+ Tumor Cells
70441	70441	5.59908	BZW2+ Tumor Cells
70442	70442	3.74574	BZW2+ Tumor Cells
70443	70443	4.62339	BZW2+ Tumor Cells
70444	70444	5.13511	BZW2+ Tumor Cells
70445	70445	5.19677	BZW2+ Tumor Cells
70446	70446	4.5428	BZW2+ Tumor Cells
70447	70447	5.21721	BZW2+ Tumor Cells
70448	70448	4.75651	BZW2+ Tumor Cells
70449	70449	4.82763	BZW2+ Tumor Cells
70450	70450	4.32178	BZW2+ Tumor Cells
70451	70451	4.82524	BZW2+ Tumor Cells
70452	70452	5.0089	BZW2+ Tumor Cells
70453	70453	4.64651	BZW2+ Tumor Cells
70454	70454	4.82132	BZW2+ Tumor Cells
70455	70455	5.23565	BZW2+ Tumor Cells
70456	70456	4.26936	BZW2+ Tumor Cells
70457	70457	4.75948	BZW2+ Tumor Cells
70458	70458	4.44943	BZW2+ Tumor Cells
70459	70459	4.41115	BZW2+ Tumor Cells
70460	70460	4.33414	BZW2+ Tumor Cells
70461	70461	3.47207	BZW2+ Tumor Cells
70462	70462	4.55291	BZW2+ Tumor Cells
70463	70463	4.55365	BZW2+ Tumor Cells
70464	70464	4.23614	BZW2+ Tumor Cells
70465	70465	4.89063	BZW2+ Tumor Cells
70466	70466	4.67615	BZW2+ Tumor Cells
70467	70467	4.3541	BZW2+ Tumor Cells
70468	70468	4.4922	BZW2+ Tumor Cells
70469	70469	3.40847	BZW2+ Tumor Cells
70470	70470	4.18928	BZW2+ Tumor Cells
70471	70471	3.76959	BZW2+ Tumor Cells
70472	70472	5.07647	BZW2+ Tumor Cells
70473	70473	4.58714	BZW2+ Tumor Cells
70474	70474	4.65766	BZW2+ Tumor Cells
70475	70475	3.74126	BZW2+ Tumor Cells
70476	70476	2.94393	BZW2+ Tumor Cells
70477	70477	3.62058	BZW2+ Tumor Cells
70478	70478	3.90205	BZW2+ Tumor Cells
70479	70479	2.86188	BZW2+ Tumor Cells
70480	70480	5.07762	BZW2+ Tumor Cells
70481	70481	4.17889	BZW2+ Tumor Cells
70482	70482	4.12979	BZW2+ Tumor Cells
70483	70483	6.16223	BZW2+ Tumor Cells
70484	70484	6.40972	BZW2+ Tumor Cells
70485	70485	6.19144	BZW2+ Tumor Cells
70486	70486	6.3895	BZW2+ Tumor Cells
70487	70487	6.11523	BZW2+ Tumor Cells
70488	70488	5.90474	BZW2+ Tumor Cells
70489	70489	6.66948	BZW2+ Tumor Cells
70490	70490	6.66271	BZW2+ Tumor Cells
70491	70491	3.94751	BZW2+ Tumor Cells
70492	70492	4.54167	BZW2+ Tumor Cells
70493	70493	3.55229	BZW2+ Tumor Cells
70494	70494	4.59068	BZW2+ Tumor Cells
70495	70495	4.59005	BZW2+ Tumor Cells
70496	70496	4.57734	BZW2+ Tumor Cells
70497	70497	4.16631	BZW2+ Tumor Cells
70498	70498	4.76057	BZW2+ Tumor Cells
70499	70499	4.13252	BZW2+ Tumor Cells
70500	70500	4.65962	BZW2+ Tumor Cells
70501	70501	4.03603	BZW2+ Tumor Cells
70502	70502	5.11651	BZW2+ Tumor Cells
70503	70503	4.43601	BZW2+ Tumor Cells
70504	70504	4.37615	BZW2+ Tumor Cells
70505	70505	4.68242	BZW2+ Tumor Cells
70506	70506	2.92662	BZW2+ Tumor Cells
70507	70507	4.71885	BZW2+ Tumor Cells
70508	70508	4.89176	BZW2+ Tumor Cells
70509	70509	4.73715	BZW2+ Tumor Cells
70510	70510	4.16662	BZW2+ Tumor Cells
70511	70511	3.9632	BZW2+ Tumor Cells
70512	70512	5.37021	BZW2+ Tumor Cells
70513	70513	4.71388	BZW2+ Tumor Cells
70514	70514	5.51335	BZW2+ Tumor Cells
70515	70515	2.98059	BZW2+ Tumor Cells
70516	70516	2.83515	BZW2+ Tumor Cells
70517	70517	3.81503	BZW2+ Tumor Cells
70518	70518	4.87199	BZW2+ Tumor Cells
70519	70519	4.8646	BZW2+ Tumor Cells
70520	70520	4.17987	BZW2+ Tumor Cells
70521	70521	4.58341	BZW2+ Tumor Cells
70522	70522	4.08616	BZW2+ Tumor Cells
70523	70523	5.1409	BZW2+ Tumor Cells
70524	70524	4.44881	BZW2+ Tumor Cells
70525	70525	5.61943	BZW2+ Tumor Cells
70526	70526	4.00478	BZW2+ Tumor Cells
70527	70527	5.57289	BZW2+ Tumor Cells
70528	70528	4.30946	BZW2+ Tumor Cells
70529	70529	4.93173	BZW2+ Tumor Cells
70530	70530	4.66152	BZW2+ Tumor Cells
70531	70531	4.86552	BZW2+ Tumor Cells
70532	70532	3.80665	BZW2+ Tumor Cells
70533	70533	5.19193	BZW2+ Tumor Cells
70534	70534	5.46862	BZW2+ Tumor Cells
70535	70535	4.55487	BZW2+ Tumor Cells
70536	70536	4.47863	BZW2+ Tumor Cells
70537	70537	3.03756	BZW2+ Tumor Cells
70538	70538	4.34929	BZW2+ Tumor Cells
70539	70539	2.97187	BZW2+ Tumor Cells
70540	70540	5.08537	BZW2+ Tumor Cells
70541	70541	3.3633	BZW2+ Tumor Cells
70542	70542	3.12365	BZW2+ Tumor Cells
70543	70543	4.38882	BZW2+ Tumor Cells
70544	70544	5.19185	BZW2+ Tumor Cells
70545	70545	5.32571	BZW2+ Tumor Cells
70546	70546	5.25894	BZW2+ Tumor Cells
70547	70547	4.77343	BZW2+ Tumor Cells
70548	70548	5.3128	BZW2+ Tumor Cells
70549	70549	5.19267	BZW2+ Tumor Cells
70550	70550	4.96195	BZW2+ Tumor Cells
70551	70551	5.39802	BZW2+ Tumor Cells
70552	70552	5.11011	BZW2+ Tumor Cells
70553	70553	5.50812	BZW2+ Tumor Cells
70554	70554	5.21149	BZW2+ Tumor Cells
70555	70555	4.73733	BZW2+ Tumor Cells
70556	70556	4.99355	BZW2+ Tumor Cells
70557	70557	5.22119	BZW2+ Tumor Cells
70558	70558	5.00019	BZW2+ Tumor Cells
70559	70559	4.84062	BZW2+ Tumor Cells
70560	70560	5.41941	BZW2+ Tumor Cells
70561	70561	4.56257	BZW2+ Tumor Cells
70562	70562	5.06639	BZW2+ Tumor Cells
70563	70563	5.71583	BZW2+ Tumor Cells
70564	70564	5.63679	BZW2+ Tumor Cells
70565	70565	5.11168	BZW2+ Tumor Cells
70566	70566	5.55067	BZW2+ Tumor Cells
70567	70567	5.78342	BZW2+ Tumor Cells
70568	70568	5.47104	BZW2+ Tumor Cells
70569	70569	5.80036	BZW2+ Tumor Cells
70570	70570	5.95661	BZW2+ Tumor Cells
70571	70571	5.66662	BZW2+ Tumor Cells
70572	70572	5.45419	BZW2+ Tumor Cells
70573	70573	5.8543	BZW2+ Tumor Cells
70574	70574	6.05955	BZW2+ Tumor Cells
70575	70575	5.96816	BZW2+ Tumor Cells
70576	70576	5.86819	BZW2+ Tumor Cells
70577	70577	5.7587	BZW2+ Tumor Cells
70578	70578	6.13497	BZW2+ Tumor Cells
70579	70579	5.99307	BZW2+ Tumor Cells
70580	70580	6.12548	BZW2+ Tumor Cells
70581	70581	6.15412	BZW2+ Tumor Cells
70582	70582	5.96887	BZW2+ Tumor Cells
70583	70583	6.0856	BZW2+ Tumor Cells
70584	70584	6.08597	BZW2+ Tumor Cells
70585	70585	5.96913	BZW2+ Tumor Cells
70586	70586	6.00684	BZW2+ Tumor Cells
70587	70587	6.02502	BZW2+ Tumor Cells
70588	70588	5.86645	BZW2+ Tumor Cells
70589	70589	5.52795	BZW2+ Tumor Cells
70590	70590	5.40842	BZW2+ Tumor Cells
70591	70591	5.71236	BZW2+ Tumor Cells
70592	70592	5.21713	BZW2+ Tumor Cells
70593	70593	5.01636	BZW2+ Tumor Cells
70594	70594	5.29142	BZW2+ Tumor Cells
70595	70595	4.5852	BZW2+ Tumor Cells
70596	70596	4.93243	BZW2+ Tumor Cells
70597	70597	4.52658	BZW2+ Tumor Cells
70598	70598	5.18534	BZW2+ Tumor Cells
70599	70599	4.05404	BZW2+ Tumor Cells
70600	70600	5.39294	BZW2+ Tumor Cells
70601	70601	4.72639	BZW2+ Tumor Cells
70602	70602	5.33827	BZW2+ Tumor Cells
70603	70603	3.80621	BZW2+ Tumor Cells
70604	70604	4.9613	BZW2+ Tumor Cells
70605	70605	5.40644	BZW2+ Tumor Cells
70606	70606	4.57788	BZW2+ Tumor Cells
70607	70607	5.20363	BZW2+ Tumor Cells
70608	70608	4.96206	BZW2+ Tumor Cells
70609	70609	4.6671	BZW2+ Tumor Cells
70610	70610	4.60012	BZW2+ Tumor Cells
70611	70611	4.15696	BZW2+ Tumor Cells
70612	70612	4.64984	BZW2+ Tumor Cells
70613	70613	3.51743	BZW2+ Tumor Cells
70614	70614	3.02428	BZW2+ Tumor Cells
70615	70615	4.55187	BZW2+ Tumor Cells
70616	70616	3.66452	BZW2+ Tumor Cells
70617	70617	3.75354	BZW2+ Tumor Cells
70618	70618	3.24243	BZW2+ Tumor Cells
70619	70619	4.38577	BZW2+ Tumor Cells
70620	70620	4.03558	BZW2+ Tumor Cells
70621	70621	4.37076	BZW2+ Tumor Cells
70622	70622	5.52182	BZW2+ Tumor Cells
70623	70623	5.44442	BZW2+ Tumor Cells
70624	70624	5.48837	BZW2+ Tumor Cells
70625	70625	5.92593	BZW2+ Tumor Cells
70626	70626	4.79689	BZW2+ Tumor Cells
70627	70627	5.25602	BZW2+ Tumor Cells
70628	70628	4.82286	BZW2+ Tumor Cells
70629	70629	5.39183	BZW2+ Tumor Cells
70630	70630	4.98368	BZW2+ Tumor Cells
70631	70631	4.2907	BZW2+ Tumor Cells
70632	70632	4.73319	BZW2+ Tumor Cells
70633	70633	3.80177	BZW2+ Tumor Cells
70634	70634	5.46054	BZW2+ Tumor Cells
70635	70635	5.28847	BZW2+ Tumor Cells
70636	70636	4.42976	BZW2+ Tumor Cells
70637	70637	4.96981	BZW2+ Tumor Cells
70638	70638	5.05136	BZW2+ Tumor Cells
70639	70639	4.55844	BZW2+ Tumor Cells
70640	70640	3.99608	BZW2+ Tumor Cells
70641	70641	5.04419	BZW2+ Tumor Cells
70642	70642	5.53499	BZW2+ Tumor Cells
70643	70643	4.79805	BZW2+ Tumor Cells
70644	70644	5.05485	BZW2+ Tumor Cells
70645	70645	5.3984	BZW2+ Tumor Cells
70646	70646	5.32532	BZW2+ Tumor Cells
70647	70647	5.51381	BZW2+ Tumor Cells
70648	70648	5.96655	BZW2+ Tumor Cells
70649	70649	5.31571	BZW2+ Tumor Cells
70650	70650	5.81243	BZW2+ Tumor Cells
70651	70651	5.59212	BZW2+ Tumor Cells
70652	70652	5.86645	BZW2+ Tumor Cells
70653	70653	5.68897	BZW2+ Tumor Cells
70654	70654	5.66908	BZW2+ Tumor Cells
70655	70655	5.86862	BZW2+ Tumor Cells
70656	70656	5.7605	BZW2+ Tumor Cells
70657	70657	6.13293	BZW2+ Tumor Cells
70658	70658	6.03091	BZW2+ Tumor Cells
70659	70659	5.97092	BZW2+ Tumor Cells
70660	70660	5.82856	BZW2+ Tumor Cells
70661	70661	5.41109	BZW2+ Tumor Cells
70662	70662	5.80084	BZW2+ Tumor Cells
70663	70663	5.51158	BZW2+ Tumor Cells
70664	70664	5.14697	BZW2+ Tumor Cells
70665	70665	5.24578	BZW2+ Tumor Cells
70666	70666	5.67173	BZW2+ Tumor Cells
70667	70667	4.83001	BZW2+ Tumor Cells
70668	70668	5.47168	BZW2+ Tumor Cells
70669	70669	4.36008	BZW2+ Tumor Cells
70670	70670	5.3837	BZW2+ Tumor Cells
70671	70671	5.03844	BZW2+ Tumor Cells
70672	70672	4.65213	BZW2+ Tumor Cells
70673	70673	5.28828	BZW2+ Tumor Cells
70674	70674	4.30943	BZW2+ Tumor Cells
70675	70675	5.48943	BZW2+ Tumor Cells
70676	70676	5.42835	BZW2+ Tumor Cells
70677	70677	4.78372	BZW2+ Tumor Cells
70678	70678	5.07911	BZW2+ Tumor Cells
70679	70679	5.12736	BZW2+ Tumor Cells
70680	70680	5.55833	BZW2+ Tumor Cells
70681	70681	5.39838	BZW2+ Tumor Cells
70682	70682	5.60873	BZW2+ Tumor Cells
70683	70683	5.31685	BZW2+ Tumor Cells
70684	70684	5.59363	BZW2+ Tumor Cells
70685	70685	5.77716	BZW2+ Tumor Cells
70686	70686	5.51787	BZW2+ Tumor Cells
70687	70687	5.40816	BZW2+ Tumor Cells
70688	70688	5.68121	BZW2+ Tumor Cells
70689	70689	5.02319	BZW2+ Tumor Cells
70690	70690	5.0856	BZW2+ Tumor Cells
70691	70691	5.34856	BZW2+ Tumor Cells
70692	70692	4.85213	BZW2+ Tumor Cells
70693	70693	4.5384	BZW2+ Tumor Cells
70694	70694	5.27166	BZW2+ Tumor Cells
70695	70695	3.87054	BZW2+ Tumor Cells
70696	70696	4.15238	BZW2+ Tumor Cells
70697	70697	4.73666	BZW2+ Tumor Cells
70698	70698	4.36017	BZW2+ Tumor Cells
70699	70699	4.17245	BZW2+ Tumor Cells
70700	70700	4.39095	BZW2+ Tumor Cells
70701	70701	3.97818	BZW2+ Tumor Cells
70702	70702	4.01057	BZW2+ Tumor Cells
70703	70703	3.72252	BZW2+ Tumor Cells
70704	70704	3.45791	BZW2+ Tumor Cells
70705	70705	3.17105	BZW2+ Tumor Cells
70706	70706	3.32123	BZW2+ Tumor Cells
70707	70707	4.1364	BZW2+ Tumor Cells
70708	70708	4.14495	BZW2+ Tumor Cells
70709	70709	3.48931	BZW2+ Tumor Cells
70710	70710	4.89507	BZW2+ Tumor Cells
70711	70711	5.87473	BZW2+ Tumor Cells
70712	70712	5.77854	BZW2+ Tumor Cells
70713	70713	5.92995	BZW2+ Tumor Cells
70714	70714	5.55166	BZW2+ Tumor Cells
70715	70715	5.66993	BZW2+ Tumor Cells
70716	70716	5.27876	BZW2+ Tumor Cells
70717	70717	5.13565	BZW2+ Tumor Cells
70718	70718	5.73739	BZW2+ Tumor Cells
70719	70719	5.13091	BZW2+ Tumor Cells
70720	70720	5.5565	BZW2+ Tumor Cells
70721	70721	5.29429	BZW2+ Tumor Cells
70722	70722	5.81332	BZW2+ Tumor Cells
70723	70723	5.62652	BZW2+ Tumor Cells
70724	70724	5.49893	BZW2+ Tumor Cells
70725	70725	3.59974	BZW2+ Tumor Cells
70726	70726	5.74727	BZW2+ Tumor Cells
70727	70727	5.46473	BZW2+ Tumor Cells
70728	70728	4.48255	BZW2+ Tumor Cells
70729	70729	5.4352	BZW2+ Tumor Cells
70730	70730	4.67615	BZW2+ Tumor Cells
70731	70731	5.25165	BZW2+ Tumor Cells
70732	70732	4.83929	BZW2+ Tumor Cells
70733	70733	5.3177	BZW2+ Tumor Cells
70734	70734	5.20098	BZW2+ Tumor Cells
70735	70735	4.89542	BZW2+ Tumor Cells
70736	70736	4.87617	BZW2+ Tumor Cells
70737	70737	4.13406	BZW2+ Tumor Cells
70738	70738	3.90127	BZW2+ Tumor Cells
70739	70739	4.62932	BZW2+ Tumor Cells
70740	70740	4.09846	BZW2+ Tumor Cells
70741	70741	4.53316	BZW2+ Tumor Cells
70742	70742	4.37491	BZW2+ Tumor Cells
70743	70743	5.54647	BZW2+ Tumor Cells
70744	70744	4.77156	BZW2+ Tumor Cells
70745	70745	4.14706	BZW2+ Tumor Cells
70746	70746	5.35057	BZW2+ Tumor Cells
70747	70747	3.28401	BZW2+ Tumor Cells
70748	70748	4.49726	BZW2+ Tumor Cells
70749	70749	5.26911	BZW2+ Tumor Cells
70750	70750	4.24117	BZW2+ Tumor Cells
70751	70751	4.26008	BZW2+ Tumor Cells
70752	70752	4.85795	BZW2+ Tumor Cells
70753	70753	5.05192	BZW2+ Tumor Cells
70754	70754	4.62875	BZW2+ Tumor Cells
70755	70755	5.14196	BZW2+ Tumor Cells
70756	70756	4.77708	BZW2+ Tumor Cells
70757	70757	5.40695	BZW2+ Tumor Cells
70758	70758	5.24872	BZW2+ Tumor Cells
70759	70759	5.6554	BZW2+ Tumor Cells
70760	70760	5.36375	BZW2+ Tumor Cells
70761	70761	5.68542	BZW2+ Tumor Cells
70762	70762	5.60056	BZW2+ Tumor Cells
70763	70763	5.84808	BZW2+ Tumor Cells
70764	70764	5.99256	BZW2+ Tumor Cells
70765	70765	5.81474	BZW2+ Tumor Cells
70766	70766	5.88884	BZW2+ Tumor Cells
70767	70767	5.8619	BZW2+ Tumor Cells
70768	70768	5.71162	BZW2+ Tumor Cells
70769	70769	5.70185	BZW2+ Tumor Cells
70770	70770	4.96615	BZW2+ Tumor Cells
70771	70771	6.11804	BZW2+ Tumor Cells
70772	70772	3.81477	BZW2+ Tumor Cells
70773	70773	3.47719	BZW2+ Tumor Cells
70774	70774	2.79463	BZW2+ Tumor Cells
70775	70775	4.42469	BZW2+ Tumor Cells
70776	70776	5.04268	BZW2+ Tumor Cells
70777	70777	5.0628	BZW2+ Tumor Cells
70778	70778	5.30132	BZW2+ Tumor Cells
70779	70779	5.93005	BZW2+ Tumor Cells
70780	70780	5.58267	BZW2+ Tumor Cells
70781	70781	5.69725	BZW2+ Tumor Cells
70782	70782	5.52434	BZW2+ Tumor Cells
70783	70783	5.6999	BZW2+ Tumor Cells
70784	70784	5.71342	BZW2+ Tumor Cells
70785	70785	5.53368	BZW2+ Tumor Cells
70786	70786	6.40393	BZW2+ Tumor Cells
70787	70787	5.13525	BZW2+ Tumor Cells
70788	70788	5.42453	BZW2+ Tumor Cells
70789	70789	5.90621	BZW2+ Tumor Cells
70790	70790	5.83254	BZW2+ Tumor Cells
70791	70791	5.35615	BZW2+ Tumor Cells
70792	70792	5.88585	BZW2+ Tumor Cells
70793	70793	5.1515	BZW2+ Tumor Cells
70794	70794	5.99107	BZW2+ Tumor Cells
70795	70795	5.5223	BZW2+ Tumor Cells
70796	70796	5.83665	BZW2+ Tumor Cells
70797	70797	5.31982	BZW2+ Tumor Cells
70798	70798	5.66056	BZW2+ Tumor Cells
70799	70799	6.13726	BZW2+ Tumor Cells
70800	70800	6.3145	BZW2+ Tumor Cells
70801	70801	5.83663	BZW2+ Tumor Cells
70802	70802	6.02588	BZW2+ Tumor Cells
70803	70803	5.70637	BZW2+ Tumor Cells
70804	70804	3.21272	BZW2+ Tumor Cells
70805	70805	4.46467	BZW2+ Tumor Cells
70806	70806	4.27238	BZW2+ Tumor Cells
70807	70807	4.35281	BZW2+ Tumor Cells
70808	70808	4.67536	BZW2+ Tumor Cells
70809	70809	4.78101	BZW2+ Tumor Cells
70810	70810	5.34961	BZW2+ Tumor Cells
70811	70811	3.87092	BZW2+ Tumor Cells
70812	70812	4.62632	BZW2+ Tumor Cells
70813	70813	4.4224	BZW2+ Tumor Cells
70814	70814	4.32808	BZW2+ Tumor Cells
70815	70815	5.26888	BZW2+ Tumor Cells
70816	70816	5.23275	BZW2+ Tumor Cells
70817	70817	5.29035	BZW2+ Tumor Cells
70818	70818	6.1075	BZW2+ Tumor Cells
70819	70819	6.27065	BZW2+ Tumor Cells
70820	70820	6.33272	BZW2+ Tumor Cells
70821	70821	6.25236	BZW2+ Tumor Cells
70822	70822	6.1265	BZW2+ Tumor Cells
70823	70823	6.18998	BZW2+ Tumor Cells
70824	70824	5.94469	BZW2+ Tumor Cells
70825	70825	6.11103	BZW2+ Tumor Cells
70826	70826	5.71531	BZW2+ Tumor Cells
70827	70827	5.79714	BZW2+ Tumor Cells
70828	70828	5.66357	BZW2+ Tumor Cells
70829	70829	5.86934	BZW2+ Tumor Cells
70830	70830	5.90621	BZW2+ Tumor Cells
70831	70831	5.43266	BZW2+ Tumor Cells
70832	70832	5.01593	BZW2+ Tumor Cells
70833	70833	5.20566	BZW2+ Tumor Cells
70834	70834	5.86821	BZW2+ Tumor Cells
70835	70835	5.67372	BZW2+ Tumor Cells
70836	70836	5.10396	BZW2+ Tumor Cells
70837	70837	5.39225	BZW2+ Tumor Cells
70838	70838	5.52392	BZW2+ Tumor Cells
70839	70839	5.77977	BZW2+ Tumor Cells
70840	70840	5.37759	BZW2+ Tumor Cells
70841	70841	5.55464	BZW2+ Tumor Cells
70842	70842	5.25628	BZW2+ Tumor Cells
70843	70843	5.49143	BZW2+ Tumor Cells
70844	70844	4.80074	BZW2+ Tumor Cells
70845	70845	5.30146	BZW2+ Tumor Cells
70846	70846	4.94868	BZW2+ Tumor Cells
70847	70847	3.95718	BZW2+ Tumor Cells
70848	70848	4.37452	BZW2+ Tumor Cells
70849	70849	4.69774	BZW2+ Tumor Cells
70850	70850	3.14793	BZW2+ Tumor Cells
70851	70851	4.11896	BZW2+ Tumor Cells
70852	70852	4.43465	BZW2+ Tumor Cells
70853	70853	3.538	BZW2+ Tumor Cells
70854	70854	4.2176	BZW2+ Tumor Cells
70855	70855	4.34218	BZW2+ Tumor Cells
70856	70856	4.93684	BZW2+ Tumor Cells
70857	70857	5.92381	BZW2+ Tumor Cells
70858	70858	5.99453	BZW2+ Tumor Cells
70859	70859	5.13385	BZW2+ Tumor Cells
70860	70860	5.4075	BZW2+ Tumor Cells
70861	70861	5.45156	BZW2+ Tumor Cells
70862	70862	5.69458	BZW2+ Tumor Cells
70863	70863	5.76783	BZW2+ Tumor Cells
70864	70864	5.51692	BZW2+ Tumor Cells
70865	70865	5.72321	BZW2+ Tumor Cells
70866	70866	5.82793	BZW2+ Tumor Cells
70867	70867	6.04054	BZW2+ Tumor Cells
70868	70868	6.33811	BZW2+ Tumor Cells
70869	70869	6.28064	BZW2+ Tumor Cells
70870	70870	4.66423	BZW2+ Tumor Cells
70871	70871	3.03801	BZW2+ Tumor Cells
70872	70872	5.19389	BZW2+ Tumor Cells
70873	70873	5.38304	BZW2+ Tumor Cells
70874	70874	5.02379	BZW2+ Tumor Cells
70875	70875	4.63262	BZW2+ Tumor Cells
70876	70876	4.87182	BZW2+ Tumor Cells
70877	70877	2.50062	BZW2+ Tumor Cells
70878	70878	4.34348	BZW2+ Tumor Cells
70879	70879	4.03056	BZW2+ Tumor Cells
70880	70880	4.91985	BZW2+ Tumor Cells
70881	70881	3.80388	BZW2+ Tumor Cells
70882	70882	4.77806	BZW2+ Tumor Cells
70883	70883	5.21885	BZW2+ Tumor Cells
70884	70884	4.63674	BZW2+ Tumor Cells
70885	70885	4.38263	BZW2+ Tumor Cells
70886	70886	4.80678	BZW2+ Tumor Cells
70887	70887	5.08647	BZW2+ Tumor Cells
70888	70888	5.03689	BZW2+ Tumor Cells
70889	70889	5.36007	BZW2+ Tumor Cells
70890	70890	5.12927	BZW2+ Tumor Cells
70891	70891	5.54414	BZW2+ Tumor Cells
70892	70892	5.34908	BZW2+ Tumor Cells
70893	70893	5.42067	BZW2+ Tumor Cells
70894	70894	5.57145	BZW2+ Tumor Cells
70895	70895	5.62868	BZW2+ Tumor Cells
70896	70896	5.7193	BZW2+ Tumor Cells
70897	70897	5.63285	BZW2+ Tumor Cells
70898	70898	5.76251	BZW2+ Tumor Cells
70899	70899	5.76375	BZW2+ Tumor Cells
70900	70900	5.92749	BZW2+ Tumor Cells
70901	70901	5.87366	BZW2+ Tumor Cells
70902	70902	5.97398	BZW2+ Tumor Cells
70903	70903	6.0373	BZW2+ Tumor Cells
70904	70904	6.08939	BZW2+ Tumor Cells
70905	70905	6.04038	BZW2+ Tumor Cells
70906	70906	6.18355	BZW2+ Tumor Cells
70907	70907	6.23514	BZW2+ Tumor Cells
70908	70908	6.22063	BZW2+ Tumor Cells
70909	70909	6.25153	BZW2+ Tumor Cells
70910	70910	6.17715	BZW2+ Tumor Cells
70911	70911	6.32959	BZW2+ Tumor Cells
70912	70912	6.40109	BZW2+ Tumor Cells
70913	70913	6.36596	BZW2+ Tumor Cells
70914	70914	6.50796	BZW2+ Tumor Cells
70915	70915	6.49844	BZW2+ Tumor Cells
70916	70916	6.42335	BZW2+ Tumor Cells
70917	70917	6.43997	BZW2+ Tumor Cells
70918	70918	5.90537	BZW2+ Tumor Cells
70919	70919	5.42465	BZW2+ Tumor Cells
70920	70920	5.02718	BZW2+ Tumor Cells
70921	70921	6.13479	BZW2+ Tumor Cells
70922	70922	6.18323	BZW2+ Tumor Cells
70923	70923	6.29621	BZW2+ Tumor Cells
70924	70924	5.81711	BZW2+ Tumor Cells
70925	70925	5.96883	BZW2+ Tumor Cells
70926	70926	5.70954	BZW2+ Tumor Cells
70927	70927	6.30686	BZW2+ Tumor Cells
70928	70928	6.14613	BZW2+ Tumor Cells
70929	70929	5.93024	BZW2+ Tumor Cells
70930	70930	6.26777	BZW2+ Tumor Cells
70931	70931	6.11822	BZW2+ Tumor Cells
70932	70932	6.29324	BZW2+ Tumor Cells
70933	70933	5.70628	BZW2+ Tumor Cells
70934	70934	6.16415	BZW2+ Tumor Cells
70935	70935	5.94651	BZW2+ Tumor Cells
70936	70936	5.94985	BZW2+ Tumor Cells
70937	70937	6.13589	BZW2+ Tumor Cells
70938	70938	6.29667	BZW2+ Tumor Cells
70939	70939	5.75426	BZW2+ Tumor Cells
70940	70940	6.21396	BZW2+ Tumor Cells
70941	70941	6.01407	BZW2+ Tumor Cells
70942	70942	5.89089	BZW2+ Tumor Cells
70943	70943	6.17996	BZW2+ Tumor Cells
70944	70944	5.26436	BZW2+ Tumor Cells
70945	70945	5.51804	BZW2+ Tumor Cells
70946	70946	5.3175	BZW2+ Tumor Cells
70947	70947	3.92879	BZW2+ Tumor Cells
70948	70948	6.00425	BZW2+ Tumor Cells
70949	70949	5.28471	BZW2+ Tumor Cells
70950	70950	5.04028	BZW2+ Tumor Cells
70951	70951	3.56115	BZW2+ Tumor Cells
70952	70952	4.15569	BZW2+ Tumor Cells
70953	70953	5.94478	BZW2+ Tumor Cells
70954	70954	4.84455	BZW2+ Tumor Cells
70955	70955	5.55453	BZW2+ Tumor Cells
70956	70956	5.77164	BZW2+ Tumor Cells
70957	70957	5.02256	BZW2+ Tumor Cells
70958	70958	5.44056	BZW2+ Tumor Cells
70959	70959	5.2816	BZW2+ Tumor Cells
70960	70960	5.39477	BZW2+ Tumor Cells
70961	70961	5.32196	BZW2+ Tumor Cells
70962	70962	6.22292	BZW2+ Tumor Cells
70963	70963	6.32026	BZW2+ Tumor Cells
70964	70964	6.05025	BZW2+ Tumor Cells
70965	70965	5.95588	BZW2+ Tumor Cells
70966	70966	6.05063	BZW2+ Tumor Cells
70967	70967	6.11448	BZW2+ Tumor Cells
70968	70968	5.76	BZW2+ Tumor Cells
70969	70969	6.02628	BZW2+ Tumor Cells
70970	70970	5.64725	BZW2+ Tumor Cells
70971	70971	5.82059	BZW2+ Tumor Cells
70972	70972	5.88859	BZW2+ Tumor Cells
70973	70973	5.74734	BZW2+ Tumor Cells
70974	70974	5.66704	BZW2+ Tumor Cells
70975	70975	5.44615	BZW2+ Tumor Cells
70976	70976	5.04147	BZW2+ Tumor Cells
70977	70977	5.19336	BZW2+ Tumor Cells
70978	70978	4.60565	BZW2+ Tumor Cells
70979	70979	5.11223	BZW2+ Tumor Cells
70980	70980	5.43939	BZW2+ Tumor Cells
70981	70981	4.83577	BZW2+ Tumor Cells
70982	70982	4.29182	BZW2+ Tumor Cells
70983	70983	5.41756	BZW2+ Tumor Cells
70984	70984	5.08532	BZW2+ Tumor Cells
70985	70985	4.6513	BZW2+ Tumor Cells
70986	70986	5.43977	BZW2+ Tumor Cells
70987	70987	5.40425	BZW2+ Tumor Cells
70988	70988	4.43954	BZW2+ Tumor Cells
70989	70989	5.11866	BZW2+ Tumor Cells
70990	70990	4.86287	BZW2+ Tumor Cells
70991	70991	5.64382	BZW2+ Tumor Cells
70992	70992	5.44244	BZW2+ Tumor Cells
70993	70993	5.15641	BZW2+ Tumor Cells
70994	70994	5.17989	BZW2+ Tumor Cells
70995	70995	5.41707	BZW2+ Tumor Cells
70996	70996	5.71474	BZW2+ Tumor Cells
70997	70997	5.48339	BZW2+ Tumor Cells
70998	70998	5.5276	BZW2+ Tumor Cells
70999	70999	5.13317	BZW2+ Tumor Cells
71000	71000	4.67014	BZW2+ Tumor Cells
71001	71001	6.24887	BZW2+ Tumor Cells
71002	71002	6.45789	BZW2+ Tumor Cells
71003	71003	6.38144	BZW2+ Tumor Cells
71004	71004	6.3072	BZW2+ Tumor Cells
71005	71005	4.9271	BZW2+ Tumor Cells
71006	71006	4.99108	BZW2+ Tumor Cells
71007	71007	4.57546	BZW2+ Tumor Cells
71008	71008	4.82147	BZW2+ Tumor Cells
71009	71009	3.96803	BZW2+ Tumor Cells
71010	71010	4.58011	BZW2+ Tumor Cells
71011	71011	3.31883	BZW2+ Tumor Cells
71012	71012	4.86327	BZW2+ Tumor Cells
71013	71013	4.75233	BZW2+ Tumor Cells
71014	71014	4.40027	BZW2+ Tumor Cells
71015	71015	5.09367	BZW2+ Tumor Cells
71016	71016	5.12281	BZW2+ Tumor Cells
71017	71017	5.1549	BZW2+ Tumor Cells
71018	71018	3.0688	BZW2+ Tumor Cells
71019	71019	4.79711	BZW2+ Tumor Cells
71020	71020	2.93233	BZW2+ Tumor Cells
71021	71021	4.09814	BZW2+ Tumor Cells
71022	71022	4.28932	BZW2+ Tumor Cells
71023	71023	4.18197	BZW2+ Tumor Cells
71024	71024	4.25366	BZW2+ Tumor Cells
71025	71025	3.82968	BZW2+ Tumor Cells
71026	71026	3.82994	BZW2+ Tumor Cells
71027	71027	6.33354	BZW2+ Tumor Cells
71028	71028	5.91093	BZW2+ Tumor Cells
71029	71029	5.82806	BZW2+ Tumor Cells
71030	71030	6.26031	BZW2+ Tumor Cells
71031	71031	6.05014	BZW2+ Tumor Cells
71032	71032	6.09852	BZW2+ Tumor Cells
71033	71033	6.37331	BZW2+ Tumor Cells
71034	71034	6.21014	BZW2+ Tumor Cells
71035	71035	5.96091	BZW2+ Tumor Cells
71036	71036	5.45966	BZW2+ Tumor Cells
71037	71037	6.30961	BZW2+ Tumor Cells
71038	71038	6.1753	BZW2+ Tumor Cells
71039	71039	6.01002	BZW2+ Tumor Cells
71040	71040	6.38274	BZW2+ Tumor Cells
71041	71041	4.38451	BZW2+ Tumor Cells
71042	71042	6.36622	BZW2+ Tumor Cells
71043	71043	6.25337	BZW2+ Tumor Cells
71044	71044	6.36826	BZW2+ Tumor Cells
71045	71045	6.15301	BZW2+ Tumor Cells
71046	71046	6.29999	BZW2+ Tumor Cells
71047	71047	5.98611	BZW2+ Tumor Cells
71048	71048	6.02923	BZW2+ Tumor Cells
71049	71049	6.131	BZW2+ Tumor Cells
71050	71050	6.26353	BZW2+ Tumor Cells
71051	71051	5.9806	BZW2+ Tumor Cells
71052	71052	5.80897	BZW2+ Tumor Cells
71053	71053	6.12022	BZW2+ Tumor Cells
71054	71054	6.26819	BZW2+ Tumor Cells
71055	71055	5.77174	BZW2+ Tumor Cells
71056	71056	5.92312	BZW2+ Tumor Cells
71057	71057	6.08343	BZW2+ Tumor Cells
71058	71058	6.03231	BZW2+ Tumor Cells
71059	71059	6.14307	BZW2+ Tumor Cells
71060	71060	6.19483	BZW2+ Tumor Cells
71061	71061	6.26734	BZW2+ Tumor Cells
71062	71062	7.85428	BZW2+ Tumor Cells
71063	71063	7.72931	BZW2+ Tumor Cells
71064	71064	7.6441	BZW2+ Tumor Cells
71065	71065	7.07374	BZW2+ Tumor Cells
71066	71066	6.23466	BZW2+ Tumor Cells
71067	71067	6.28239	BZW2+ Tumor Cells
71068	71068	6.09693	BZW2+ Tumor Cells
71069	71069	6.23263	BZW2+ Tumor Cells
71070	71070	6.18825	BZW2+ Tumor Cells
71071	71071	5.79193	BZW2+ Tumor Cells
71072	71072	5.57683	BZW2+ Tumor Cells
71073	71073	5.34548	BZW2+ Tumor Cells
71074	71074	5.3607	BZW2+ Tumor Cells
71075	71075	4.88155	BZW2+ Tumor Cells
71076	71076	5.06515	BZW2+ Tumor Cells
71077	71077	4.04608	BZW2+ Tumor Cells
71078	71078	4.80254	BZW2+ Tumor Cells
71079	71079	4.7026	BZW2+ Tumor Cells
71080	71080	5.07773	BZW2+ Tumor Cells
71081	71081	3.5298	BZW2+ Tumor Cells
71082	71082	3.94727	BZW2+ Tumor Cells
71083	71083	4.43912	BZW2+ Tumor Cells
71084	71084	4.77186	BZW2+ Tumor Cells
71085	71085	3.40881	BZW2+ Tumor Cells
71086	71086	4.69035	BZW2+ Tumor Cells
71087	71087	4.43323	BZW2+ Tumor Cells
71088	71088	5.10848	BZW2+ Tumor Cells
71089	71089	5.44128	BZW2+ Tumor Cells
71090	71090	5.41184	BZW2+ Tumor Cells
71091	71091	5.53665	BZW2+ Tumor Cells
71092	71092	5.51194	BZW2+ Tumor Cells
71093	71093	5.70233	BZW2+ Tumor Cells
71094	71094	5.19666	BZW2+ Tumor Cells
71095	71095	5.88166	BZW2+ Tumor Cells
71096	71096	7.13702	BZW2+ Tumor Cells
71097	71097	5.48355	BZW2+ Tumor Cells
71098	71098	7.1018	BZW2+ Tumor Cells
71099	71099	7.10034	BZW2+ Tumor Cells
71100	71100	6.9772	BZW2+ Tumor Cells
71101	71101	6.07286	BZW2+ Tumor Cells
71102	71102	5.03432	BZW2+ Tumor Cells
71103	71103	4.99852	BZW2+ Tumor Cells
71104	71104	5.27675	BZW2+ Tumor Cells
71105	71105	5.5991	BZW2+ Tumor Cells
71106	71106	5.75092	BZW2+ Tumor Cells
71107	71107	5.38561	BZW2+ Tumor Cells
71108	71108	6.0572	BZW2+ Tumor Cells
71109	71109	5.27271	BZW2+ Tumor Cells
71110	71110	6.01808	BZW2+ Tumor Cells
71111	71111	6.017	BZW2+ Tumor Cells
71112	71112	5.3408	BZW2+ Tumor Cells
71113	71113	5.5217	BZW2+ Tumor Cells
71114	71114	5.70132	BZW2+ Tumor Cells
71115	71115	5.58009	BZW2+ Tumor Cells
71116	71116	5.60841	BZW2+ Tumor Cells
71117	71117	5.74862	BZW2+ Tumor Cells
71118	71118	5.17576	BZW2+ Tumor Cells
71119	71119	5.51959	BZW2+ Tumor Cells
71120	71120	6.18052	BZW2+ Tumor Cells
71121	71121	6.07974	BZW2+ Tumor Cells
71122	71122	6.01313	BZW2+ Tumor Cells
71123	71123	6.25574	BZW2+ Tumor Cells
71124	71124	6.15232	BZW2+ Tumor Cells
71125	71125	6.08067	BZW2+ Tumor Cells
71126	71126	6.1625	BZW2+ Tumor Cells
71127	71127	6.65035	BZW2+ Tumor Cells
71128	71128	6.52513	BZW2+ Tumor Cells
71129	71129	6.86548	BZW2+ Tumor Cells
71130	71130	6.63312	BZW2+ Tumor Cells
71131	71131	6.73243	BZW2+ Tumor Cells
71132	71132	6.67077	BZW2+ Tumor Cells
71133	71133	6.49275	BZW2+ Tumor Cells
71134	71134	6.21517	BZW2+ Tumor Cells
71135	71135	6.42577	BZW2+ Tumor Cells
71136	71136	6.319	BZW2+ Tumor Cells
71137	71137	6.36114	BZW2+ Tumor Cells
71138	71138	6.50258	BZW2+ Tumor Cells
71139	71139	6.29	BZW2+ Tumor Cells
71140	71140	6.54989	BZW2+ Tumor Cells
71141	71141	6.43705	BZW2+ Tumor Cells
71142	71142	6.59351	BZW2+ Tumor Cells
71143	71143	6.59266	BZW2+ Tumor Cells
71144	71144	4.5654	BZW2+ Tumor Cells
71145	71145	4.46999	BZW2+ Tumor Cells
71146	71146	4.17771	BZW2+ Tumor Cells
71147	71147	5.15747	BZW2+ Tumor Cells
71148	71148	6.24797	BZW2+ Tumor Cells
71149	71149	5.91846	BZW2+ Tumor Cells
71150	71150	5.67889	BZW2+ Tumor Cells
71151	71151	5.92345	BZW2+ Tumor Cells
71152	71152	6.06346	BZW2+ Tumor Cells
71153	71153	5.80665	BZW2+ Tumor Cells
71154	71154	6.17377	BZW2+ Tumor Cells
71155	71155	6.13973	BZW2+ Tumor Cells
71156	71156	6.07492	BZW2+ Tumor Cells
71157	71157	6.00519	BZW2+ Tumor Cells
71158	71158	6.25388	BZW2+ Tumor Cells
71159	71159	6.30011	BZW2+ Tumor Cells
71160	71160	6.23519	BZW2+ Tumor Cells
71161	71161	6.2204	BZW2+ Tumor Cells
71162	71162	6.42558	BZW2+ Tumor Cells
71163	71163	6.51143	BZW2+ Tumor Cells
71164	71164	6.58187	BZW2+ Tumor Cells
71165	71165	6.35331	BZW2+ Tumor Cells
71166	71166	6.48244	BZW2+ Tumor Cells
71167	71167	6.45725	BZW2+ Tumor Cells
71168	71168	6.53433	BZW2+ Tumor Cells
71169	71169	6.42207	BZW2+ Tumor Cells
71170	71170	6.27718	BZW2+ Tumor Cells
71171	71171	6.39613	BZW2+ Tumor Cells
71172	71172	6.3172	BZW2+ Tumor Cells
71173	71173	6.15717	BZW2+ Tumor Cells
71174	71174	6.24426	BZW2+ Tumor Cells
71175	71175	6.01078	BZW2+ Tumor Cells
71176	71176	5.48443	BZW2+ Tumor Cells
71177	71177	5.95768	BZW2+ Tumor Cells
71178	71178	5.90441	BZW2+ Tumor Cells
71179	71179	5.88137	BZW2+ Tumor Cells
71180	71180	6.07241	BZW2+ Tumor Cells
71181	71181	4.86251	BZW2+ Tumor Cells
71182	71182	5.81153	BZW2+ Tumor Cells
71183	71183	5.73527	BZW2+ Tumor Cells
71184	71184	5.76371	BZW2+ Tumor Cells
71185	71185	5.69464	BZW2+ Tumor Cells
71186	71186	5.53414	BZW2+ Tumor Cells
71187	71187	5.53885	BZW2+ Tumor Cells
71188	71188	5.60265	BZW2+ Tumor Cells
71189	71189	5.72973	BZW2+ Tumor Cells
71190	71190	5.22403	BZW2+ Tumor Cells
71191	71191	4.81543	BZW2+ Tumor Cells
71192	71192	4.87283	BZW2+ Tumor Cells
71193	71193	4.14578	BZW2+ Tumor Cells
71194	71194	4.27203	BZW2+ Tumor Cells
71195	71195	4.78321	BZW2+ Tumor Cells
71196	71196	4.52285	BZW2+ Tumor Cells
71197	71197	5.03743	BZW2+ Tumor Cells
71198	71198	5.11863	BZW2+ Tumor Cells
71199	71199	3.63501	BZW2+ Tumor Cells
71200	71200	3.50571	BZW2+ Tumor Cells
71201	71201	4.95862	BZW2+ Tumor Cells
71202	71202	5.20493	BZW2+ Tumor Cells
71203	71203	4.65345	BZW2+ Tumor Cells
71204	71204	4.37402	BZW2+ Tumor Cells
71205	71205	5.16571	BZW2+ Tumor Cells
71206	71206	5.0269	BZW2+ Tumor Cells
71207	71207	4.82591	BZW2+ Tumor Cells
71208	71208	5.53183	BZW2+ Tumor Cells
71209	71209	5.37307	BZW2+ Tumor Cells
71210	71210	5.15783	BZW2+ Tumor Cells
71211	71211	5.46523	BZW2+ Tumor Cells
71212	71212	5.72974	BZW2+ Tumor Cells
71213	71213	5.46133	BZW2+ Tumor Cells
71214	71214	4.41271	BZW2+ Tumor Cells
71215	71215	5.01699	BZW2+ Tumor Cells
71216	71216	4.2996	BZW2+ Tumor Cells
71217	71217	4.02194	BZW2+ Tumor Cells
71218	71218	5.13081	BZW2+ Tumor Cells
71219	71219	4.89647	BZW2+ Tumor Cells
71220	71220	2.92185	BZW2+ Tumor Cells
71221	71221	4.72838	BZW2+ Tumor Cells
71222	71222	3.9674	BZW2+ Tumor Cells
71223	71223	4.86142	BZW2+ Tumor Cells
71224	71224	4.14005	BZW2+ Tumor Cells
71225	71225	4.97183	BZW2+ Tumor Cells
71226	71226	5.27438	BZW2+ Tumor Cells
71227	71227	4.77152	BZW2+ Tumor Cells
71228	71228	5.25095	BZW2+ Tumor Cells
71229	71229	5.1612	BZW2+ Tumor Cells
71230	71230	5.13256	BZW2+ Tumor Cells
71231	71231	5.34771	BZW2+ Tumor Cells
71232	71232	5.59885	BZW2+ Tumor Cells
71233	71233	5.64842	BZW2+ Tumor Cells
71234	71234	5.02881	BZW2+ Tumor Cells
71235	71235	5.496	BZW2+ Tumor Cells
71236	71236	5.4739	BZW2+ Tumor Cells
71237	71237	5.42825	BZW2+ Tumor Cells
71238	71238	5.62486	BZW2+ Tumor Cells
71239	71239	4.66544	BZW2+ Tumor Cells
71240	71240	5.7293	BZW2+ Tumor Cells
71241	71241	4.56102	BZW2+ Tumor Cells
71242	71242	5.11448	BZW2+ Tumor Cells
71243	71243	5.45812	BZW2+ Tumor Cells
71244	71244	4.92992	BZW2+ Tumor Cells
71245	71245	5.05946	BZW2+ Tumor Cells
71246	71246	5.64819	BZW2+ Tumor Cells
71247	71247	5.84074	BZW2+ Tumor Cells
71248	71248	5.41723	BZW2+ Tumor Cells
71249	71249	5.87379	BZW2+ Tumor Cells
71250	71250	5.94451	BZW2+ Tumor Cells
71251	71251	5.79079	BZW2+ Tumor Cells
71252	71252	5.96396	BZW2+ Tumor Cells
71253	71253	5.89285	BZW2+ Tumor Cells
71254	71254	5.59807	BZW2+ Tumor Cells
71255	71255	5.77234	BZW2+ Tumor Cells
71256	71256	5.7162	BZW2+ Tumor Cells
71257	71257	5.70344	BZW2+ Tumor Cells
71258	71258	4.27463	BZW2+ Tumor Cells
71259	71259	3.08674	BZW2+ Tumor Cells
71260	71260	5.85894	BZW2+ Tumor Cells
71261	71261	5.62394	BZW2+ Tumor Cells
71262	71262	4.89904	BZW2+ Tumor Cells
71263	71263	5.52849	BZW2+ Tumor Cells
71264	71264	5.72171	BZW2+ Tumor Cells
71265	71265	5.66933	BZW2+ Tumor Cells
71266	71266	5.69165	BZW2+ Tumor Cells
71267	71267	5.77487	BZW2+ Tumor Cells
71268	71268	5.9958	BZW2+ Tumor Cells
71269	71269	5.67497	BZW2+ Tumor Cells
71270	71270	4.51983	BZW2+ Tumor Cells
71271	71271	5.6369	BZW2+ Tumor Cells
71272	71272	5.82355	BZW2+ Tumor Cells
71273	71273	3.14765	BZW2+ Tumor Cells
71274	71274	5.09624	BZW2+ Tumor Cells
71275	71275	5.33113	BZW2+ Tumor Cells
71276	71276	5.17221	BZW2+ Tumor Cells
71277	71277	5.30782	BZW2+ Tumor Cells
71278	71278	5.42309	BZW2+ Tumor Cells
71279	71279	5.51654	BZW2+ Tumor Cells
71280	71280	5.73068	BZW2+ Tumor Cells
71281	71281	4.94876	BZW2+ Tumor Cells
71282	71282	5.36972	BZW2+ Tumor Cells
71283	71283	5.5385	BZW2+ Tumor Cells
71284	71284	5.09157	BZW2+ Tumor Cells
71285	71285	5.41003	BZW2+ Tumor Cells
71286	71286	5.84029	BZW2+ Tumor Cells
71287	71287	5.68245	BZW2+ Tumor Cells
71288	71288	4.4783	BZW2+ Tumor Cells
71289	71289	4.51727	BZW2+ Tumor Cells
71290	71290	4.26037	BZW2+ Tumor Cells
71291	71291	2.96474	BZW2+ Tumor Cells
71292	71292	3.02413	BZW2+ Tumor Cells
71293	71293	3.42848	BZW2+ Tumor Cells
71294	71294	4.28445	BZW2+ Tumor Cells
71295	71295	3.10688	BZW2+ Tumor Cells
71296	71296	4.16436	BZW2+ Tumor Cells
71297	71297	4.12509	BZW2+ Tumor Cells
71298	71298	4.69464	BZW2+ Tumor Cells
71299	71299	4.67988	BZW2+ Tumor Cells
71300	71300	5.00728	BZW2+ Tumor Cells
71301	71301	5.08248	BZW2+ Tumor Cells
71302	71302	5.12602	BZW2+ Tumor Cells
71303	71303	5.35273	BZW2+ Tumor Cells
71304	71304	5.52659	BZW2+ Tumor Cells
71305	71305	5.54461	BZW2+ Tumor Cells
71306	71306	5.72027	BZW2+ Tumor Cells
71307	71307	5.66807	BZW2+ Tumor Cells
71308	71308	5.82232	BZW2+ Tumor Cells
71309	71309	5.71921	BZW2+ Tumor Cells
71310	71310	5.72022	BZW2+ Tumor Cells
71311	71311	5.53441	BZW2+ Tumor Cells
71312	71312	5.44829	BZW2+ Tumor Cells
71313	71313	5.63702	BZW2+ Tumor Cells
71314	71314	5.40401	BZW2+ Tumor Cells
71315	71315	5.51216	BZW2+ Tumor Cells
71316	71316	4.90584	BZW2+ Tumor Cells
71317	71317	5.19948	BZW2+ Tumor Cells
71318	71318	5.49081	BZW2+ Tumor Cells
71319	71319	5.55896	BZW2+ Tumor Cells
71320	71320	5.2271	BZW2+ Tumor Cells
71321	71321	5.36514	BZW2+ Tumor Cells
71322	71322	5.35147	BZW2+ Tumor Cells
71323	71323	5.62347	BZW2+ Tumor Cells
71324	71324	5.65033	BZW2+ Tumor Cells
71325	71325	5.77327	BZW2+ Tumor Cells
71326	71326	6.22406	BZW2+ Tumor Cells
71327	71327	5.99303	BZW2+ Tumor Cells
71328	71328	5.98722	BZW2+ Tumor Cells
71329	71329	5.93429	BZW2+ Tumor Cells
71330	71330	6.1246	BZW2+ Tumor Cells
71331	71331	5.94937	BZW2+ Tumor Cells
71332	71332	5.73252	BZW2+ Tumor Cells
71333	71333	5.71182	BZW2+ Tumor Cells
71334	71334	5.77049	BZW2+ Tumor Cells
71335	71335	5.76542	BZW2+ Tumor Cells
71336	71336	5.72059	BZW2+ Tumor Cells
71337	71337	5.56879	BZW2+ Tumor Cells
71338	71338	5.46457	BZW2+ Tumor Cells
71339	71339	5.29921	BZW2+ Tumor Cells
71340	71340	5.06148	BZW2+ Tumor Cells
71341	71341	6.02723	BZW2+ Tumor Cells
71342	71342	5.89368	BZW2+ Tumor Cells
71343	71343	4.22912	BZW2+ Tumor Cells
71344	71344	3.0108	BZW2+ Tumor Cells
71345	71345	4.47218	BZW2+ Tumor Cells
71346	71346	3.14626	BZW2+ Tumor Cells
71347	71347	3.36277	BZW2+ Tumor Cells
71348	71348	3.27276	BZW2+ Tumor Cells
71349	71349	3.02028	BZW2+ Tumor Cells
71350	71350	5.25159	BZW2+ Tumor Cells
71351	71351	5.47536	BZW2+ Tumor Cells
71352	71352	5.35393	BZW2+ Tumor Cells
71353	71353	4.68096	BZW2+ Tumor Cells
71354	71354	4.55095	BZW2+ Tumor Cells
71355	71355	4.82179	BZW2+ Tumor Cells
71356	71356	5.2914	BZW2+ Tumor Cells
71357	71357	4.95219	BZW2+ Tumor Cells
71358	71358	5.25472	BZW2+ Tumor Cells
71359	71359	5.15629	BZW2+ Tumor Cells
71360	71360	5.41854	BZW2+ Tumor Cells
71361	71361	5.51971	BZW2+ Tumor Cells
71362	71362	5.67654	BZW2+ Tumor Cells
71363	71363	5.70878	BZW2+ Tumor Cells
71364	71364	5.75985	BZW2+ Tumor Cells
71365	71365	5.7054	BZW2+ Tumor Cells
71366	71366	5.94262	BZW2+ Tumor Cells
71367	71367	5.90285	BZW2+ Tumor Cells
71368	71368	6.02812	BZW2+ Tumor Cells
71369	71369	6.11921	BZW2+ Tumor Cells
71370	71370	6.20122	BZW2+ Tumor Cells
71371	71371	5.4895	BZW2+ Tumor Cells
71372	71372	6.22723	BZW2+ Tumor Cells
71373	71373	5.45909	BZW2+ Tumor Cells
71374	71374	6.23505	BZW2+ Tumor Cells
71375	71375	6.32604	BZW2+ Tumor Cells
71376	71376	6.35128	BZW2+ Tumor Cells
71377	71377	5.70664	BZW2+ Tumor Cells
71378	71378	6.21161	BZW2+ Tumor Cells
71379	71379	6.19608	BZW2+ Tumor Cells
71380	71380	6.20334	BZW2+ Tumor Cells
71381	71381	6.02451	BZW2+ Tumor Cells
71382	71382	5.94915	BZW2+ Tumor Cells
71383	71383	6.07981	BZW2+ Tumor Cells
71384	71384	5.97405	BZW2+ Tumor Cells
71385	71385	5.37211	BZW2+ Tumor Cells
71386	71386	5.29276	BZW2+ Tumor Cells
71387	71387	5.10793	BZW2+ Tumor Cells
71388	71388	5.03153	BZW2+ Tumor Cells
71389	71389	5.21187	BZW2+ Tumor Cells
71390	71390	5.15686	BZW2+ Tumor Cells
71391	71391	5.30943	BZW2+ Tumor Cells
71392	71392	4.78761	BZW2+ Tumor Cells
71393	71393	5.0287	BZW2+ Tumor Cells
71394	71394	4.62615	BZW2+ Tumor Cells
71395	71395	4.95219	BZW2+ Tumor Cells
71396	71396	4.46442	BZW2+ Tumor Cells
71397	71397	3.93293	BZW2+ Tumor Cells
71398	71398	5.24669	BZW2+ Tumor Cells
71399	71399	3.37918	BZW2+ Tumor Cells
71400	71400	4.92189	BZW2+ Tumor Cells
71401	71401	4.23591	BZW2+ Tumor Cells
71402	71402	3.1313	BZW2+ Tumor Cells
71403	71403	4.29273	BZW2+ Tumor Cells
71404	71404	4.075	BZW2+ Tumor Cells
71405	71405	3.58341	BZW2+ Tumor Cells
71406	71406	3.65603	BZW2+ Tumor Cells
71407	71407	3.21179	BZW2+ Tumor Cells
71408	71408	4.97779	BZW2+ Tumor Cells
71409	71409	4.63964	BZW2+ Tumor Cells
71410	71410	3.09344	BZW2+ Tumor Cells
71411	71411	3.17364	BZW2+ Tumor Cells
71412	71412	3.3523	BZW2+ Tumor Cells
71413	71413	3.8467	BZW2+ Tumor Cells
71414	71414	5.73863	BZW2+ Tumor Cells
71415	71415	5.50835	BZW2+ Tumor Cells
71416	71416	5.22813	BZW2+ Tumor Cells
71417	71417	4.88067	BZW2+ Tumor Cells
71418	71418	5.98715	BZW2+ Tumor Cells
71419	71419	4.75436	BZW2+ Tumor Cells
71420	71420	6.0359	BZW2+ Tumor Cells
71421	71421	5.40023	BZW2+ Tumor Cells
71422	71422	5.35778	BZW2+ Tumor Cells
71423	71423	5.46087	BZW2+ Tumor Cells
71424	71424	5.58096	BZW2+ Tumor Cells
71425	71425	5.62478	BZW2+ Tumor Cells
71426	71426	5.23586	BZW2+ Tumor Cells
71427	71427	3.17166	BZW2+ Tumor Cells
71428	71428	4.66901	BZW2+ Tumor Cells
71429	71429	4.83302	BZW2+ Tumor Cells
71430	71430	4.63799	BZW2+ Tumor Cells
71431	71431	4.40407	BZW2+ Tumor Cells
71432	71432	4.6201	BZW2+ Tumor Cells
71433	71433	4.80459	BZW2+ Tumor Cells
71434	71434	4.80739	BZW2+ Tumor Cells
71435	71435	3.3505	BZW2+ Tumor Cells
71436	71436	4.31311	BZW2+ Tumor Cells
71437	71437	4.37709	BZW2+ Tumor Cells
71438	71438	4.53658	BZW2+ Tumor Cells
71439	71439	5.02481	BZW2+ Tumor Cells
71440	71440	3.9495	BZW2+ Tumor Cells
71441	71441	4.15534	BZW2+ Tumor Cells
71442	71442	4.89982	BZW2+ Tumor Cells
71443	71443	4.97783	BZW2+ Tumor Cells
71444	71444	3.92658	BZW2+ Tumor Cells
71445	71445	3.84201	BZW2+ Tumor Cells
71446	71446	3.63506	BZW2+ Tumor Cells
71447	71447	3.64033	BZW2+ Tumor Cells
71448	71448	4.30255	BZW2+ Tumor Cells
71449	71449	5.65155	BZW2+ Tumor Cells
71450	71450	4.74974	BZW2+ Tumor Cells
71451	71451	5.17367	BZW2+ Tumor Cells
71452	71452	5.57248	BZW2+ Tumor Cells
71453	71453	5.93963	BZW2+ Tumor Cells
71454	71454	5.42139	BZW2+ Tumor Cells
71455	71455	4.29066	BZW2+ Tumor Cells
71456	71456	5.36196	BZW2+ Tumor Cells
71457	71457	4.1754	BZW2+ Tumor Cells
71458	71458	4.25527	BZW2+ Tumor Cells
71459	71459	5.93198	BZW2+ Tumor Cells
71460	71460	5.63493	BZW2+ Tumor Cells
71461	71461	5.7244	BZW2+ Tumor Cells
71462	71462	5.1184	BZW2+ Tumor Cells
71463	71463	5.20216	BZW2+ Tumor Cells
71464	71464	4.60549	BZW2+ Tumor Cells
71465	71465	4.57384	BZW2+ Tumor Cells
71466	71466	5.02958	BZW2+ Tumor Cells
71467	71467	3.69911	BZW2+ Tumor Cells
71468	71468	4.068	BZW2+ Tumor Cells
71469	71469	4.99871	BZW2+ Tumor Cells
71470	71470	4.61371	BZW2+ Tumor Cells
71471	71471	2.97265	BZW2+ Tumor Cells
71472	71472	4.42649	BZW2+ Tumor Cells
71473	71473	4.66057	BZW2+ Tumor Cells
71474	71474	5.08681	BZW2+ Tumor Cells
71475	71475	4.87921	BZW2+ Tumor Cells
71476	71476	4.4783	BZW2+ Tumor Cells
71477	71477	5.24457	BZW2+ Tumor Cells
71478	71478	4.94291	BZW2+ Tumor Cells
71479	71479	5.51799	BZW2+ Tumor Cells
71480	71480	5.63695	BZW2+ Tumor Cells
71481	71481	5.69087	BZW2+ Tumor Cells
71482	71482	5.80333	BZW2+ Tumor Cells
71483	71483	6.15677	BZW2+ Tumor Cells
71484	71484	6.01766	BZW2+ Tumor Cells
71485	71485	6.29634	BZW2+ Tumor Cells
71486	71486	6.15368	BZW2+ Tumor Cells
71487	71487	6.25998	BZW2+ Tumor Cells
71488	71488	6.18384	BZW2+ Tumor Cells
71489	71489	6.39769	BZW2+ Tumor Cells
71490	71490	6.32654	BZW2+ Tumor Cells
71491	71491	6.45481	BZW2+ Tumor Cells
71492	71492	6.48161	BZW2+ Tumor Cells
71493	71493	6.38325	BZW2+ Tumor Cells
71494	71494	6.59467	BZW2+ Tumor Cells
71495	71495	6.51397	BZW2+ Tumor Cells
71496	71496	6.63334	BZW2+ Tumor Cells
71497	71497	6.62337	BZW2+ Tumor Cells
71498	71498	6.73071	BZW2+ Tumor Cells
71499	71499	6.77077	BZW2+ Tumor Cells
71500	71500	6.69258	BZW2+ Tumor Cells
71501	71501	6.60786	BZW2+ Tumor Cells
71502	71502	6.53009	BZW2+ Tumor Cells
71503	71503	6.44797	BZW2+ Tumor Cells
71504	71504	6.37901	BZW2+ Tumor Cells
71505	71505	6.37608	BZW2+ Tumor Cells
71506	71506	6.33295	BZW2+ Tumor Cells
71507	71507	6.24024	BZW2+ Tumor Cells
71508	71508	6.16547	BZW2+ Tumor Cells
71509	71509	6.01843	BZW2+ Tumor Cells
71510	71510	6.10805	BZW2+ Tumor Cells
71511	71511	6.64583	BZW2+ Tumor Cells
71512	71512	6.82592	BZW2+ Tumor Cells
71513	71513	7.94283	BZW2+ Tumor Cells
71514	71514	7.92139	BZW2+ Tumor Cells
71515	71515	7.98818	BZW2+ Tumor Cells
71516	71516	7.99111	BZW2+ Tumor Cells
71517	71517	7.97272	BZW2+ Tumor Cells
71518	71518	8.02045	BZW2+ Tumor Cells
71519	71519	8.07729	BZW2+ Tumor Cells
71520	71520	8.03315	BZW2+ Tumor Cells
71521	71521	8.10802	BZW2+ Tumor Cells
71522	71522	8.02836	BZW2+ Tumor Cells
71523	71523	8.03455	BZW2+ Tumor Cells
71524	71524	8.11824	BZW2+ Tumor Cells
71525	71525	8.25412	BZW2+ Tumor Cells
71526	71526	8.31743	BZW2+ Tumor Cells
71527	71527	8.30533	BZW2+ Tumor Cells
71528	71528	8.32613	BZW2+ Tumor Cells
71529	71529	8.3147	BZW2+ Tumor Cells
71530	71530	8.33353	BZW2+ Tumor Cells
71531	71531	8.34122	BZW2+ Tumor Cells
71532	71532	8.30968	BZW2+ Tumor Cells
71533	71533	8.26256	BZW2+ Tumor Cells
71534	71534	7.27815	BZW2+ Tumor Cells
71535	71535	7.38867	BZW2+ Tumor Cells
71536	71536	7.53548	BZW2+ Tumor Cells
71537	71537	7.48211	BZW2+ Tumor Cells
71538	71538	7.42108	BZW2+ Tumor Cells
71539	71539	7.35447	BZW2+ Tumor Cells
71540	71540	7.44207	BZW2+ Tumor Cells
71541	71541	7.53235	BZW2+ Tumor Cells
71542	71542	7.59626	BZW2+ Tumor Cells
71543	71543	7.49016	BZW2+ Tumor Cells
71544	71544	7.58689	BZW2+ Tumor Cells
71545	71545	7.52659	BZW2+ Tumor Cells
71546	71546	7.46652	BZW2+ Tumor Cells
71547	71547	7.61645	BZW2+ Tumor Cells
71548	71548	7.54475	BZW2+ Tumor Cells
71549	71549	7.64101	BZW2+ Tumor Cells
71550	71550	7.61927	BZW2+ Tumor Cells
71551	71551	7.70903	BZW2+ Tumor Cells
71552	71552	7.60768	BZW2+ Tumor Cells
71553	71553	7.69159	BZW2+ Tumor Cells
71554	71554	7.58882	BZW2+ Tumor Cells
71555	71555	7.6694	BZW2+ Tumor Cells
71556	71556	7.62581	BZW2+ Tumor Cells
71557	71557	7.65615	BZW2+ Tumor Cells
71558	71558	7.76855	BZW2+ Tumor Cells
71559	71559	7.7338	BZW2+ Tumor Cells
71560	71560	7.7083	BZW2+ Tumor Cells
71561	71561	7.6922	BZW2+ Tumor Cells
71562	71562	7.7349	BZW2+ Tumor Cells
71563	71563	7.79444	BZW2+ Tumor Cells
71564	71564	7.73051	BZW2+ Tumor Cells
71565	71565	7.75049	BZW2+ Tumor Cells
71566	71566	7.81781	BZW2+ Tumor Cells
71567	71567	7.69411	BZW2+ Tumor Cells
71568	71568	7.85241	BZW2+ Tumor Cells
71569	71569	7.7646	BZW2+ Tumor Cells
71570	71570	7.83781	BZW2+ Tumor Cells
71571	71571	7.75889	BZW2+ Tumor Cells
71572	71572	6.30334	BZW2+ Tumor Cells
71573	71573	6.2252	BZW2+ Tumor Cells
71574	71574	6.46824	BZW2+ Tumor Cells
71575	71575	6.2913	BZW2+ Tumor Cells
71576	71576	6.36689	BZW2+ Tumor Cells
71577	71577	6.45007	BZW2+ Tumor Cells
71578	71578	6.40548	BZW2+ Tumor Cells
71579	71579	6.54868	BZW2+ Tumor Cells
71580	71580	6.38341	BZW2+ Tumor Cells
71581	71581	6.53011	BZW2+ Tumor Cells
71582	71582	5.95769	BZW2+ Tumor Cells
71583	71583	6.15114	BZW2+ Tumor Cells
71584	71584	6.23593	BZW2+ Tumor Cells
71585	71585	6.38252	BZW2+ Tumor Cells
71586	71586	6.03376	BZW2+ Tumor Cells
71587	71587	6.2026	BZW2+ Tumor Cells
71588	71588	5.91068	BZW2+ Tumor Cells
71589	71589	6.11266	BZW2+ Tumor Cells
71590	71590	6.47669	BZW2+ Tumor Cells
71591	71591	6.27409	BZW2+ Tumor Cells
71592	71592	6.39224	BZW2+ Tumor Cells
71593	71593	6.01885	BZW2+ Tumor Cells
71594	71594	5.88086	BZW2+ Tumor Cells
71595	71595	6.37006	BZW2+ Tumor Cells
71596	71596	6.02157	BZW2+ Tumor Cells
71597	71597	6.266	BZW2+ Tumor Cells
71598	71598	6.28202	BZW2+ Tumor Cells
71599	71599	6.11168	BZW2+ Tumor Cells
71600	71600	5.90116	BZW2+ Tumor Cells
71601	71601	5.53149	BZW2+ Tumor Cells
71602	71602	5.3654	BZW2+ Tumor Cells
71603	71603	5.01217	BZW2+ Tumor Cells
71604	71604	4.80318	BZW2+ Tumor Cells
71605	71605	5.06216	BZW2+ Tumor Cells
71606	71606	5.09785	BZW2+ Tumor Cells
71607	71607	5.28171	BZW2+ Tumor Cells
71608	71608	4.39072	BZW2+ Tumor Cells
71609	71609	4.09867	BZW2+ Tumor Cells
71610	71610	4.57647	BZW2+ Tumor Cells
71611	71611	4.59208	BZW2+ Tumor Cells
71612	71612	3.59918	BZW2+ Tumor Cells
71613	71613	4.14259	BZW2+ Tumor Cells
71614	71614	6.21803	BZW2+ Tumor Cells
71615	71615	5.80378	BZW2+ Tumor Cells
71616	71616	6.17594	BZW2+ Tumor Cells
71617	71617	6.05747	BZW2+ Tumor Cells
71618	71618	5.62226	BZW2+ Tumor Cells
71619	71619	6.31747	BZW2+ Tumor Cells
71620	71620	5.96613	BZW2+ Tumor Cells
71621	71621	6.36621	BZW2+ Tumor Cells
71622	71622	6.28366	BZW2+ Tumor Cells
71623	71623	4.56109	BZW2+ Tumor Cells
71624	71624	6.43	BZW2+ Tumor Cells
71625	71625	6.19415	BZW2+ Tumor Cells
71626	71626	6.50114	BZW2+ Tumor Cells
71627	71627	5.80137	BZW2+ Tumor Cells
71628	71628	5.72011	BZW2+ Tumor Cells
71629	71629	5.88134	BZW2+ Tumor Cells
71630	71630	6.34135	BZW2+ Tumor Cells
71631	71631	6.16524	BZW2+ Tumor Cells
71632	71632	6.52512	BZW2+ Tumor Cells
71633	71633	4.61481	BZW2+ Tumor Cells
71634	71634	6.37892	BZW2+ Tumor Cells
71635	71635	6.56057	BZW2+ Tumor Cells
71636	71636	6.67521	BZW2+ Tumor Cells
71637	71637	6.34407	BZW2+ Tumor Cells
71638	71638	5.99755	BZW2+ Tumor Cells
71639	71639	6.22457	BZW2+ Tumor Cells
71640	71640	5.84584	BZW2+ Tumor Cells
71641	71641	6.61774	BZW2+ Tumor Cells
71642	71642	5.78746	BZW2+ Tumor Cells
71643	71643	4.22182	BZW2+ Tumor Cells
71644	71644	5.96332	BZW2+ Tumor Cells
71645	71645	6.05323	BZW2+ Tumor Cells
71646	71646	6.40958	BZW2+ Tumor Cells
71647	71647	5.46744	BZW2+ Tumor Cells
71648	71648	5.86691	BZW2+ Tumor Cells
71649	71649	6.62568	BZW2+ Tumor Cells
71650	71650	6.08358	BZW2+ Tumor Cells
71651	71651	6.04928	BZW2+ Tumor Cells
71652	71652	4.11547	BZW2+ Tumor Cells
71653	71653	6.55978	BZW2+ Tumor Cells
71654	71654	4.9466	BZW2+ Tumor Cells
71655	71655	3.54831	BZW2+ Tumor Cells
71656	71656	6.50844	BZW2+ Tumor Cells
71657	71657	5.37067	BZW2+ Tumor Cells
71658	71658	5.87647	BZW2+ Tumor Cells
71659	71659	5.80949	BZW2+ Tumor Cells
71660	71660	5.73762	BZW2+ Tumor Cells
71661	71661	6.42344	BZW2+ Tumor Cells
71662	71662	6.67621	BZW2+ Tumor Cells
71663	71663	6.4865	BZW2+ Tumor Cells
71664	71664	6.08485	BZW2+ Tumor Cells
71665	71665	5.7614	BZW2+ Tumor Cells
71666	71666	5.31523	BZW2+ Tumor Cells
71667	71667	6.04109	BZW2+ Tumor Cells
71668	71668	5.82835	BZW2+ Tumor Cells
71669	71669	5.93692	BZW2+ Tumor Cells
71670	71670	6.13745	BZW2+ Tumor Cells
71671	71671	5.13648	BZW2+ Tumor Cells
71672	71672	5.9595	BZW2+ Tumor Cells
71673	71673	6.29921	BZW2+ Tumor Cells
71674	71674	4.80728	BZW2+ Tumor Cells
71675	71675	4.3811	BZW2+ Tumor Cells
71676	71676	3.83451	BZW2+ Tumor Cells
71677	71677	5.99604	BZW2+ Tumor Cells
71678	71678	6.0716	BZW2+ Tumor Cells
71679	71679	5.74255	BZW2+ Tumor Cells
71680	71680	6.7357	BZW2+ Tumor Cells
71681	71681	3.8728	BZW2+ Tumor Cells
71682	71682	6.58159	BZW2+ Tumor Cells
71683	71683	6.29777	BZW2+ Tumor Cells
71684	71684	6.20789	BZW2+ Tumor Cells
71685	71685	5.43057	BZW2+ Tumor Cells
71686	71686	6.2017	BZW2+ Tumor Cells
71687	71687	6.26625	BZW2+ Tumor Cells
71688	71688	6.19281	BZW2+ Tumor Cells
71689	71689	6.28376	BZW2+ Tumor Cells
71690	71690	6.43913	BZW2+ Tumor Cells
71691	71691	6.53871	BZW2+ Tumor Cells
71692	71692	6.65601	BZW2+ Tumor Cells
71693	71693	6.65491	BZW2+ Tumor Cells
71694	71694	6.45388	BZW2+ Tumor Cells
71695	71695	6.78392	BZW2+ Tumor Cells
71696	71696	6.7877	BZW2+ Tumor Cells
71697	71697	6.65171	BZW2+ Tumor Cells
71698	71698	6.73905	BZW2+ Tumor Cells
71699	71699	6.90622	BZW2+ Tumor Cells
71700	71700	6.8197	BZW2+ Tumor Cells
71701	71701	6.6942	BZW2+ Tumor Cells
71702	71702	6.77164	BZW2+ Tumor Cells
71703	71703	6.62475	BZW2+ Tumor Cells
71704	71704	6.86585	BZW2+ Tumor Cells
71705	71705	6.76743	BZW2+ Tumor Cells
71706	71706	6.48654	BZW2+ Tumor Cells
71707	71707	6.68939	BZW2+ Tumor Cells
71708	71708	6.78878	BZW2+ Tumor Cells
71709	71709	6.63312	BZW2+ Tumor Cells
71710	71710	6.50525	BZW2+ Tumor Cells
71711	71711	6.74348	BZW2+ Tumor Cells
71712	71712	6.474	BZW2+ Tumor Cells
71713	71713	6.6021	BZW2+ Tumor Cells
71714	71714	6.75268	BZW2+ Tumor Cells
71715	71715	5.21854	BZW2+ Tumor Cells
71716	71716	5.91194	BZW2+ Tumor Cells
71717	71717	5.67224	BZW2+ Tumor Cells
71718	71718	5.52839	BZW2+ Tumor Cells
71719	71719	5.54011	BZW2+ Tumor Cells
71720	71720	6.15394	BZW2+ Tumor Cells
71721	71721	4.05625	BZW2+ Tumor Cells
71722	71722	6.77676	BZW2+ Tumor Cells
71723	71723	6.67682	BZW2+ Tumor Cells
71724	71724	6.82667	BZW2+ Tumor Cells
71725	71725	6.70777	BZW2+ Tumor Cells
71726	71726	6.43961	BZW2+ Tumor Cells
71727	71727	6.49174	BZW2+ Tumor Cells
71728	71728	6.82581	BZW2+ Tumor Cells
71729	71729	6.77563	BZW2+ Tumor Cells
71730	71730	6.68618	BZW2+ Tumor Cells
71731	71731	6.82652	BZW2+ Tumor Cells
71732	71732	6.5946	BZW2+ Tumor Cells
71733	71733	6.91327	BZW2+ Tumor Cells
71734	71734	6.82584	BZW2+ Tumor Cells
71735	71735	6.77963	BZW2+ Tumor Cells
71736	71736	6.69701	BZW2+ Tumor Cells
71737	71737	6.65119	BZW2+ Tumor Cells
71738	71738	6.91254	BZW2+ Tumor Cells
71739	71739	7.02918	BZW2+ Tumor Cells
71740	71740	6.94424	BZW2+ Tumor Cells
71741	71741	6.86622	BZW2+ Tumor Cells
71742	71742	6.86096	BZW2+ Tumor Cells
71743	71743	6.97834	BZW2+ Tumor Cells
71744	71744	6.75225	BZW2+ Tumor Cells
71745	71745	6.85814	BZW2+ Tumor Cells
71746	71746	7.05231	BZW2+ Tumor Cells
71747	71747	6.99628	BZW2+ Tumor Cells
71748	71748	7.14906	BZW2+ Tumor Cells
71749	71749	7.11811	BZW2+ Tumor Cells
71750	71750	6.98638	BZW2+ Tumor Cells
71751	71751	6.96564	BZW2+ Tumor Cells
71752	71752	7.11623	BZW2+ Tumor Cells
71753	71753	7.17386	BZW2+ Tumor Cells
71754	71754	7.06179	BZW2+ Tumor Cells
71755	71755	7.10142	BZW2+ Tumor Cells
71756	71756	7.10307	BZW2+ Tumor Cells
71757	71757	7.1594	BZW2+ Tumor Cells
71758	71758	7.1234	BZW2+ Tumor Cells
71759	71759	7.14192	BZW2+ Tumor Cells
71760	71760	7.0015	BZW2+ Tumor Cells
71761	71761	7.06299	BZW2+ Tumor Cells
71762	71762	6.98702	BZW2+ Tumor Cells
71763	71763	6.92743	BZW2+ Tumor Cells
71764	71764	6.97282	BZW2+ Tumor Cells
71765	71765	7.05676	BZW2+ Tumor Cells
71766	71766	6.84971	BZW2+ Tumor Cells
71767	71767	6.94337	BZW2+ Tumor Cells
71768	71768	6.84508	BZW2+ Tumor Cells
71769	71769	6.93627	BZW2+ Tumor Cells
71770	71770	7.00298	BZW2+ Tumor Cells
71771	71771	6.31286	BZW2+ Tumor Cells
71772	71772	8.00488	BZW2+ Tumor Cells
71773	71773	7.9257	BZW2+ Tumor Cells
71774	71774	7.43442	BZW2+ Tumor Cells
71775	71775	7.97479	BZW2+ Tumor Cells
71776	71776	7.7192	BZW2+ Tumor Cells
71777	71777	8.02377	BZW2+ Tumor Cells
71778	71778	8.07433	BZW2+ Tumor Cells
71779	71779	7.77961	BZW2+ Tumor Cells
71780	71780	8.11957	BZW2+ Tumor Cells
71781	71781	8.20802	BZW2+ Tumor Cells
71782	71782	8.15684	BZW2+ Tumor Cells
71783	71783	8.312	BZW2+ Tumor Cells
71784	71784	8.00887	BZW2+ Tumor Cells
71785	71785	8.25146	BZW2+ Tumor Cells
71786	71786	8.01237	BZW2+ Tumor Cells
71787	71787	6.09751	BZW2+ Tumor Cells
71788	71788	8.12645	BZW2+ Tumor Cells
71789	71789	8.07529	BZW2+ Tumor Cells
71790	71790	8.20732	BZW2+ Tumor Cells
71791	71791	8.10179	BZW2+ Tumor Cells
71792	71792	8.16848	BZW2+ Tumor Cells
71793	71793	8.06051	BZW2+ Tumor Cells
71794	71794	8.03289	BZW2+ Tumor Cells
71795	71795	8.28499	BZW2+ Tumor Cells
71796	71796	8.25643	BZW2+ Tumor Cells
71797	71797	8.2563	BZW2+ Tumor Cells
71798	71798	5.10118	BZW2+ Tumor Cells
71799	71799	8.269	BZW2+ Tumor Cells
71800	71800	8.18138	BZW2+ Tumor Cells
71801	71801	6.11688	BZW2+ Tumor Cells
71802	71802	6.18942	BZW2+ Tumor Cells
71803	71803	5.98609	BZW2+ Tumor Cells
71804	71804	6.32153	BZW2+ Tumor Cells
71805	71805	5.96957	BZW2+ Tumor Cells
71806	71806	6.41784	BZW2+ Tumor Cells
71807	71807	6.19572	BZW2+ Tumor Cells
71808	71808	6.44547	BZW2+ Tumor Cells
71809	71809	6.39426	BZW2+ Tumor Cells
71810	71810	6.32819	BZW2+ Tumor Cells
71811	71811	6.3255	BZW2+ Tumor Cells
71812	71812	6.6494	BZW2+ Tumor Cells
71813	71813	6.55333	BZW2+ Tumor Cells
71814	71814	6.48795	BZW2+ Tumor Cells
71815	71815	6.711	BZW2+ Tumor Cells
71816	71816	6.83284	BZW2+ Tumor Cells
71817	71817	6.62481	BZW2+ Tumor Cells
71818	71818	6.7753	BZW2+ Tumor Cells
71819	71819	6.8923	BZW2+ Tumor Cells
71820	71820	6.84171	BZW2+ Tumor Cells
71821	71821	6.73802	BZW2+ Tumor Cells
71822	71822	6.92337	BZW2+ Tumor Cells
71823	71823	6.80841	BZW2+ Tumor Cells
71824	71824	6.93069	BZW2+ Tumor Cells
71825	71825	6.99846	BZW2+ Tumor Cells
71826	71826	6.87447	BZW2+ Tumor Cells
71827	71827	6.98499	BZW2+ Tumor Cells
71828	71828	6.96188	BZW2+ Tumor Cells
71829	71829	6.92501	BZW2+ Tumor Cells
71830	71830	7.03688	BZW2+ Tumor Cells
71831	71831	7.00566	BZW2+ Tumor Cells
71832	71832	7.07076	BZW2+ Tumor Cells
71833	71833	7.16498	BZW2+ Tumor Cells
71834	71834	7.16227	BZW2+ Tumor Cells
71835	71835	7.145	BZW2+ Tumor Cells
71836	71836	7.21754	BZW2+ Tumor Cells
71837	71837	7.2624	BZW2+ Tumor Cells
71838	71838	7.32015	BZW2+ Tumor Cells
71839	71839	7.19715	BZW2+ Tumor Cells
71840	71840	7.32741	BZW2+ Tumor Cells
71841	71841	7.39306	BZW2+ Tumor Cells
71842	71842	7.46347	BZW2+ Tumor Cells
71843	71843	6.91208	BZW2+ Tumor Cells
71844	71844	6.70999	BZW2+ Tumor Cells
71845	71845	6.8146	BZW2+ Tumor Cells
71846	71846	6.85595	BZW2+ Tumor Cells
71847	71847	6.72433	BZW2+ Tumor Cells
71848	71848	6.64053	BZW2+ Tumor Cells
71849	71849	6.79787	BZW2+ Tumor Cells
71850	71850	6.5233	BZW2+ Tumor Cells
71851	71851	6.41002	BZW2+ Tumor Cells
71852	71852	6.60004	BZW2+ Tumor Cells
71853	71853	6.43258	BZW2+ Tumor Cells
71854	71854	6.27129	BZW2+ Tumor Cells
71855	71855	6.39043	BZW2+ Tumor Cells
71856	71856	6.25454	BZW2+ Tumor Cells
71857	71857	6.57685	BZW2+ Tumor Cells
71858	71858	6.30219	BZW2+ Tumor Cells
71859	71859	6.10703	BZW2+ Tumor Cells
71860	71860	6.54828	BZW2+ Tumor Cells
71861	71861	6.38964	BZW2+ Tumor Cells
71862	71862	6.53159	BZW2+ Tumor Cells
71863	71863	6.2267	BZW2+ Tumor Cells
71864	71864	6.08725	BZW2+ Tumor Cells
71865	71865	6.20262	BZW2+ Tumor Cells
71866	71866	6.40515	BZW2+ Tumor Cells
71867	71867	6.28954	BZW2+ Tumor Cells
71868	71868	6.48424	BZW2+ Tumor Cells
71869	71869	6.14587	BZW2+ Tumor Cells
71870	71870	6.06693	BZW2+ Tumor Cells
71871	71871	6.35801	BZW2+ Tumor Cells
71872	71872	6.45602	BZW2+ Tumor Cells
71873	71873	6.32512	BZW2+ Tumor Cells
71874	71874	6.58099	BZW2+ Tumor Cells
71875	71875	6.48188	BZW2+ Tumor Cells
71876	71876	6.3715	BZW2+ Tumor Cells
71877	71877	6.28171	BZW2+ Tumor Cells
71878	71878	6.67435	BZW2+ Tumor Cells
71879	71879	6.53216	BZW2+ Tumor Cells
71880	71880	6.453	BZW2+ Tumor Cells
71881	71881	6.65647	BZW2+ Tumor Cells
71882	71882	6.62458	BZW2+ Tumor Cells
71883	71883	6.49271	BZW2+ Tumor Cells
71884	71884	6.48271	BZW2+ Tumor Cells
71885	71885	6.60687	BZW2+ Tumor Cells
71886	71886	6.57226	BZW2+ Tumor Cells
71887	71887	6.70844	BZW2+ Tumor Cells
71888	71888	6.70708	BZW2+ Tumor Cells
71889	71889	6.66484	BZW2+ Tumor Cells
71890	71890	6.58819	BZW2+ Tumor Cells
71891	71891	6.64018	BZW2+ Tumor Cells
71892	71892	6.4043	BZW2+ Tumor Cells
71893	71893	6.44245	BZW2+ Tumor Cells
71894	71894	6.42676	BZW2+ Tumor Cells
71895	71895	6.23858	BZW2+ Tumor Cells
71896	71896	6.30437	BZW2+ Tumor Cells
71897	71897	6.17906	BZW2+ Tumor Cells
71898	71898	6.33303	BZW2+ Tumor Cells
71899	71899	6.34784	BZW2+ Tumor Cells
71900	71900	5.91067	BZW2+ Tumor Cells
71901	71901	6.05598	BZW2+ Tumor Cells
71902	71902	5.75743	BZW2+ Tumor Cells
71903	71903	6.17498	BZW2+ Tumor Cells
71904	71904	5.8062	BZW2+ Tumor Cells
71905	71905	6.27373	BZW2+ Tumor Cells
71906	71906	6.00105	BZW2+ Tumor Cells
71907	71907	5.5972	BZW2+ Tumor Cells
71908	71908	6.15662	BZW2+ Tumor Cells
71909	71909	5.76234	BZW2+ Tumor Cells
71910	71910	5.48875	BZW2+ Tumor Cells
71911	71911	5.93705	BZW2+ Tumor Cells
71912	71912	6.08981	BZW2+ Tumor Cells
71913	71913	6.20508	BZW2+ Tumor Cells
71914	71914	5.5751	BZW2+ Tumor Cells
71915	71915	5.72855	BZW2+ Tumor Cells
71916	71916	6.12098	BZW2+ Tumor Cells
71917	71917	5.92068	BZW2+ Tumor Cells
71918	71918	6.01381	BZW2+ Tumor Cells
71919	71919	6.09278	BZW2+ Tumor Cells
71920	71920	6.08038	BZW2+ Tumor Cells
71921	71921	6.30855	BZW2+ Tumor Cells
71922	71922	6.88787	BZW2+ Tumor Cells
71923	71923	6.68345	BZW2+ Tumor Cells
71924	71924	5.85652	BZW2+ Tumor Cells
71925	71925	6.95113	BZW2+ Tumor Cells
71926	71926	6.6238	BZW2+ Tumor Cells
71927	71927	7.07909	BZW2+ Tumor Cells
71928	71928	5.02962	BZW2+ Tumor Cells
71929	71929	4.10146	BZW2+ Tumor Cells
71930	71930	4.84318	BZW2+ Tumor Cells
71931	71931	5.07247	BZW2+ Tumor Cells
71932	71932	4.45408	BZW2+ Tumor Cells
71933	71933	5.31773	BZW2+ Tumor Cells
71934	71934	4.28224	BZW2+ Tumor Cells
71935	71935	5.51341	BZW2+ Tumor Cells
71936	71936	5.34003	BZW2+ Tumor Cells
71937	71937	5.36166	BZW2+ Tumor Cells
71938	71938	5.27831	BZW2+ Tumor Cells
71939	71939	5.18136	BZW2+ Tumor Cells
71940	71940	5.02381	BZW2+ Tumor Cells
71941	71941	3.94401	BZW2+ Tumor Cells
71942	71942	5.15546	BZW2+ Tumor Cells
71943	71943	5.22464	BZW2+ Tumor Cells
71944	71944	4.55925	BZW2+ Tumor Cells
71945	71945	4.9295	BZW2+ Tumor Cells
71946	71946	4.16717	BZW2+ Tumor Cells
71947	71947	4.74542	BZW2+ Tumor Cells
71948	71948	5.32555	BZW2+ Tumor Cells
71949	71949	5.24219	BZW2+ Tumor Cells
71950	71950	4.81209	BZW2+ Tumor Cells
71951	71951	4.78029	BZW2+ Tumor Cells
71952	71952	4.58329	BZW2+ Tumor Cells
71953	71953	4.9466	BZW2+ Tumor Cells
71954	71954	3.48302	BZW2+ Tumor Cells
71955	71955	4.40679	BZW2+ Tumor Cells
71956	71956	4.84954	BZW2+ Tumor Cells
71957	71957	3.12737	BZW2+ Tumor Cells
71958	71958	4.30928	BZW2+ Tumor Cells
71959	71959	4.79611	BZW2+ Tumor Cells
71960	71960	3.98706	BZW2+ Tumor Cells
71961	71961	3.23666	BZW2+ Tumor Cells
71962	71962	3.66413	BZW2+ Tumor Cells
71963	71963	4.34969	BZW2+ Tumor Cells
71964	71964	5.34533	BZW2+ Tumor Cells
71965	71965	4.77564	BZW2+ Tumor Cells
71966	71966	5.3649	BZW2+ Tumor Cells
71967	71967	4.70264	BZW2+ Tumor Cells
71968	71968	5.1215	BZW2+ Tumor Cells
71969	71969	4.94696	BZW2+ Tumor Cells
71970	71970	5.41294	BZW2+ Tumor Cells
71971	71971	5.36738	BZW2+ Tumor Cells
71972	71972	5.19968	BZW2+ Tumor Cells
71973	71973	4.25498	BZW2+ Tumor Cells
71974	71974	5.09457	BZW2+ Tumor Cells
71975	71975	5.29584	BZW2+ Tumor Cells
71976	71976	5.81563	BZW2+ Tumor Cells
71977	71977	5.55136	BZW2+ Tumor Cells
71978	71978	5.86396	BZW2+ Tumor Cells
71979	71979	5.79934	BZW2+ Tumor Cells
71980	71980	5.85496	BZW2+ Tumor Cells
71981	71981	5.54199	BZW2+ Tumor Cells
71982	71982	5.62509	BZW2+ Tumor Cells
71983	71983	5.36958	BZW2+ Tumor Cells
71984	71984	5.35989	BZW2+ Tumor Cells
71985	71985	5.19346	BZW2+ Tumor Cells
71986	71986	4.00593	BZW2+ Tumor Cells
71987	71987	4.09186	BZW2+ Tumor Cells
71988	71988	4.41945	BZW2+ Tumor Cells
71989	71989	4.70236	BZW2+ Tumor Cells
71990	71990	4.53877	BZW2+ Tumor Cells
71991	71991	4.82333	BZW2+ Tumor Cells
71992	71992	4.71364	BZW2+ Tumor Cells
71993	71993	4.78005	BZW2+ Tumor Cells
71994	71994	5.28894	BZW2+ Tumor Cells
71995	71995	2.99405	BZW2+ Tumor Cells
71996	71996	3.37983	BZW2+ Tumor Cells
71997	71997	3.94309	BZW2+ Tumor Cells
71998	71998	3.60992	BZW2+ Tumor Cells
71999	71999	2.87757	BZW2+ Tumor Cells
72000	72000	4.35539	BZW2+ Tumor Cells
72001	72001	3.66079	BZW2+ Tumor Cells
72002	72002	5.76004	BZW2+ Tumor Cells
72003	72003	4.53229	BZW2+ Tumor Cells
72004	72004	4.71348	BZW2+ Tumor Cells
72005	72005	4.70333	BZW2+ Tumor Cells
72006	72006	4.21368	BZW2+ Tumor Cells
72007	72007	4.31024	BZW2+ Tumor Cells
72008	72008	3.91829	BZW2+ Tumor Cells
72009	72009	3.49362	BZW2+ Tumor Cells
72010	72010	3.8136	BZW2+ Tumor Cells
72011	72011	3.32967	BZW2+ Tumor Cells
72012	72012	2.90173	BZW2+ Tumor Cells
72013	72013	2.45024	BZW2+ Tumor Cells
72014	72014	5.44703	BZW2+ Tumor Cells
72015	72015	3.05729	BZW2+ Tumor Cells
72016	72016	3.10724	BZW2+ Tumor Cells
72017	72017	2.81194	BZW2+ Tumor Cells
72018	72018	3.52666	BZW2+ Tumor Cells
72019	72019	3.66655	BZW2+ Tumor Cells
72020	72020	4.18938	BZW2+ Tumor Cells
72021	72021	4.29354	BZW2+ Tumor Cells
72022	72022	4.12256	BZW2+ Tumor Cells
72023	72023	5.09618	BZW2+ Tumor Cells
72024	72024	4.52002	BZW2+ Tumor Cells
72025	72025	4.87155	BZW2+ Tumor Cells
72026	72026	4.75151	BZW2+ Tumor Cells
72027	72027	4.99295	BZW2+ Tumor Cells
72028	72028	5.1307	BZW2+ Tumor Cells
72029	72029	5.2917	BZW2+ Tumor Cells
72030	72030	5.11184	BZW2+ Tumor Cells
72031	72031	5.29921	BZW2+ Tumor Cells
72032	72032	5.46564	BZW2+ Tumor Cells
72033	72033	5.33531	BZW2+ Tumor Cells
72034	72034	5.3073	BZW2+ Tumor Cells
72035	72035	5.25479	BZW2+ Tumor Cells
72036	72036	5.15223	BZW2+ Tumor Cells
72037	72037	4.85967	BZW2+ Tumor Cells
72038	72038	4.46317	BZW2+ Tumor Cells
72039	72039	4.88906	BZW2+ Tumor Cells
72040	72040	4.02281	BZW2+ Tumor Cells
72041	72041	2.84107	BZW2+ Tumor Cells
72042	72042	4.87496	BZW2+ Tumor Cells
72043	72043	4.31474	BZW2+ Tumor Cells
72044	72044	3.90705	BZW2+ Tumor Cells
72045	72045	4.68079	BZW2+ Tumor Cells
72046	72046	3.50436	BZW2+ Tumor Cells
72047	72047	4.05005	BZW2+ Tumor Cells
72048	72048	4.87385	BZW2+ Tumor Cells
72049	72049	4.65807	BZW2+ Tumor Cells
72050	72050	5.18244	BZW2+ Tumor Cells
72051	72051	4.5966	BZW2+ Tumor Cells
72052	72052	5.14857	BZW2+ Tumor Cells
72053	72053	5.05218	BZW2+ Tumor Cells
72054	72054	5.53656	BZW2+ Tumor Cells
72055	72055	5.47204	BZW2+ Tumor Cells
72056	72056	5.38724	BZW2+ Tumor Cells
72057	72057	5.15553	BZW2+ Tumor Cells
72058	72058	5.56808	BZW2+ Tumor Cells
72059	72059	5.5339	BZW2+ Tumor Cells
72060	72060	4.50433	BZW2+ Tumor Cells
72061	72061	5.31913	BZW2+ Tumor Cells
72062	72062	5.66762	BZW2+ Tumor Cells
72063	72063	5.97025	BZW2+ Tumor Cells
72064	72064	5.94449	BZW2+ Tumor Cells
72065	72065	6.09241	BZW2+ Tumor Cells
72066	72066	6.25624	BZW2+ Tumor Cells
72067	72067	6.20037	BZW2+ Tumor Cells
72068	72068	6.1411	BZW2+ Tumor Cells
72069	72069	4.73549	BZW2+ Tumor Cells
72070	72070	6.37642	BZW2+ Tumor Cells
72071	72071	6.05676	BZW2+ Tumor Cells
72072	72072	6.12381	BZW2+ Tumor Cells
72073	72073	5.79429	BZW2+ Tumor Cells
72074	72074	5.94929	BZW2+ Tumor Cells
72075	72075	5.89229	BZW2+ Tumor Cells
72076	72076	6.1138	BZW2+ Tumor Cells
72077	72077	5.74128	BZW2+ Tumor Cells
72078	72078	5.88676	BZW2+ Tumor Cells
72079	72079	5.89587	BZW2+ Tumor Cells
72080	72080	5.62435	BZW2+ Tumor Cells
72081	72081	5.78286	BZW2+ Tumor Cells
72082	72082	5.72912	BZW2+ Tumor Cells
72083	72083	5.63527	BZW2+ Tumor Cells
72084	72084	5.75632	BZW2+ Tumor Cells
72085	72085	5.4821	BZW2+ Tumor Cells
72086	72086	5.70702	BZW2+ Tumor Cells
72087	72087	5.94615	BZW2+ Tumor Cells
72088	72088	5.58155	BZW2+ Tumor Cells
72089	72089	4.85117	BZW2+ Tumor Cells
72090	72090	5.7496	BZW2+ Tumor Cells
72091	72091	4.99539	BZW2+ Tumor Cells
72092	72092	4.83633	BZW2+ Tumor Cells
72093	72093	4.72642	BZW2+ Tumor Cells
72094	72094	5.8655	BZW2+ Tumor Cells
72095	72095	5.72107	BZW2+ Tumor Cells
72096	72096	5.80722	BZW2+ Tumor Cells
72097	72097	5.61672	BZW2+ Tumor Cells
72098	72098	5.78529	BZW2+ Tumor Cells
72099	72099	6.04318	BZW2+ Tumor Cells
72100	72100	5.90955	BZW2+ Tumor Cells
72101	72101	5.90389	BZW2+ Tumor Cells
72102	72102	4.16628	BZW2+ Tumor Cells
72103	72103	4.83871	BZW2+ Tumor Cells
72104	72104	5.34405	BZW2+ Tumor Cells
72105	72105	4.79574	BZW2+ Tumor Cells
72106	72106	5.37657	BZW2+ Tumor Cells
72107	72107	5.50658	BZW2+ Tumor Cells
72108	72108	5.25521	BZW2+ Tumor Cells
72109	72109	4.44101	BZW2+ Tumor Cells
72110	72110	4.82205	BZW2+ Tumor Cells
72111	72111	5.97635	BZW2+ Tumor Cells
72112	72112	4.91113	BZW2+ Tumor Cells
72113	72113	4.77766	BZW2+ Tumor Cells
72114	72114	5.13901	BZW2+ Tumor Cells
72115	72115	5.63174	BZW2+ Tumor Cells
72116	72116	5.14774	BZW2+ Tumor Cells
72117	72117	4.97538	BZW2+ Tumor Cells
72118	72118	5.38612	BZW2+ Tumor Cells
72119	72119	5.66965	BZW2+ Tumor Cells
72120	72120	5.88368	BZW2+ Tumor Cells
72121	72121	5.14412	BZW2+ Tumor Cells
72122	72122	5.45824	BZW2+ Tumor Cells
72123	72123	5.25191	BZW2+ Tumor Cells
72124	72124	5.37439	BZW2+ Tumor Cells
72125	72125	5.60345	BZW2+ Tumor Cells
72126	72126	5.50255	BZW2+ Tumor Cells
72127	72127	5.7187	BZW2+ Tumor Cells
72128	72128	5.8172	BZW2+ Tumor Cells
72129	72129	5.77675	BZW2+ Tumor Cells
72130	72130	5.94239	BZW2+ Tumor Cells
72131	72131	5.54524	BZW2+ Tumor Cells
72132	72132	7.14322	BZW2+ Tumor Cells
72133	72133	7.21471	BZW2+ Tumor Cells
72134	72134	7.2697	BZW2+ Tumor Cells
72135	72135	7.06534	BZW2+ Tumor Cells
72136	72136	7.20077	BZW2+ Tumor Cells
72137	72137	7.12715	BZW2+ Tumor Cells
72138	72138	7.03019	BZW2+ Tumor Cells
72139	72139	6.93896	BZW2+ Tumor Cells
72140	72140	7.02181	BZW2+ Tumor Cells
72141	72141	6.86684	BZW2+ Tumor Cells
72142	72142	7.13756	BZW2+ Tumor Cells
72143	72143	6.92619	BZW2+ Tumor Cells
72144	72144	7.02337	BZW2+ Tumor Cells
72145	72145	6.94618	BZW2+ Tumor Cells
72146	72146	6.94252	BZW2+ Tumor Cells
72147	72147	6.95922	BZW2+ Tumor Cells
72148	72148	6.69591	BZW2+ Tumor Cells
72149	72149	6.78923	BZW2+ Tumor Cells
72150	72150	6.88892	BZW2+ Tumor Cells
72151	72151	5.78974	BZW2+ Tumor Cells
72152	72152	6.8168	BZW2+ Tumor Cells
72153	72153	6.70217	BZW2+ Tumor Cells
72154	72154	6.81603	BZW2+ Tumor Cells
72155	72155	6.76256	BZW2+ Tumor Cells
72156	72156	6.65346	BZW2+ Tumor Cells
72157	72157	6.52368	BZW2+ Tumor Cells
72158	72158	6.48202	BZW2+ Tumor Cells
72159	72159	6.56969	BZW2+ Tumor Cells
72160	72160	6.76676	BZW2+ Tumor Cells
72161	72161	5.37843	BZW2+ Tumor Cells
72162	72162	4.58781	BZW2+ Tumor Cells
72163	72163	6.56646	BZW2+ Tumor Cells
72164	72164	5.92675	BZW2+ Tumor Cells
72165	72165	6.36415	BZW2+ Tumor Cells
72166	72166	4.83734	BZW2+ Tumor Cells
72167	72167	6.75158	BZW2+ Tumor Cells
72168	72168	6.24769	BZW2+ Tumor Cells
72169	72169	6.36963	BZW2+ Tumor Cells
72170	72170	5.93137	BZW2+ Tumor Cells
72171	72171	6.19827	BZW2+ Tumor Cells
72172	72172	6.11069	BZW2+ Tumor Cells
72173	72173	6.27197	BZW2+ Tumor Cells
72174	72174	6.10631	BZW2+ Tumor Cells
72175	72175	5.86109	BZW2+ Tumor Cells
72176	72176	6.02022	BZW2+ Tumor Cells
72177	72177	5.79508	BZW2+ Tumor Cells
72178	72178	6.10365	BZW2+ Tumor Cells
72179	72179	5.97587	BZW2+ Tumor Cells
72180	72180	5.26823	BZW2+ Tumor Cells
72181	72181	5.19468	BZW2+ Tumor Cells
72182	72182	5.08954	BZW2+ Tumor Cells
72183	72183	5.19748	BZW2+ Tumor Cells
72184	72184	4.81401	BZW2+ Tumor Cells
72185	72185	5.14301	BZW2+ Tumor Cells
72186	72186	4.97259	BZW2+ Tumor Cells
72187	72187	3.69665	BZW2+ Tumor Cells
72188	72188	4.12414	BZW2+ Tumor Cells
72189	72189	3.86222	BZW2+ Tumor Cells
72190	72190	2.85079	BZW2+ Tumor Cells
72191	72191	2.66355	BZW2+ Tumor Cells
72192	72192	3.49106	BZW2+ Tumor Cells
72193	72193	2.9788	BZW2+ Tumor Cells
72194	72194	3.86045	BZW2+ Tumor Cells
72195	72195	4.06118	BZW2+ Tumor Cells
72196	72196	4.3591	BZW2+ Tumor Cells
72197	72197	4.86979	BZW2+ Tumor Cells
72198	72198	4.77199	BZW2+ Tumor Cells
72199	72199	4.80535	BZW2+ Tumor Cells
72200	72200	4.28618	BZW2+ Tumor Cells
72201	72201	4.27963	BZW2+ Tumor Cells
72202	72202	4.69748	BZW2+ Tumor Cells
72203	72203	4.41305	BZW2+ Tumor Cells
72204	72204	4.83674	BZW2+ Tumor Cells
72205	72205	4.64693	BZW2+ Tumor Cells
72206	72206	3.86348	BZW2+ Tumor Cells
72207	72207	4.97982	BZW2+ Tumor Cells
72208	72208	3.51844	BZW2+ Tumor Cells
72209	72209	4.20326	BZW2+ Tumor Cells
72210	72210	4.66353	BZW2+ Tumor Cells
72211	72211	4.42783	BZW2+ Tumor Cells
72212	72212	4.22726	BZW2+ Tumor Cells
72213	72213	5.19403	BZW2+ Tumor Cells
72214	72214	4.89263	BZW2+ Tumor Cells
72215	72215	5.41997	BZW2+ Tumor Cells
72216	72216	5.57343	BZW2+ Tumor Cells
72217	72217	4.80221	BZW2+ Tumor Cells
72218	72218	5.33338	BZW2+ Tumor Cells
72219	72219	5.16293	BZW2+ Tumor Cells
72220	72220	5.41239	BZW2+ Tumor Cells
72221	72221	5.55999	BZW2+ Tumor Cells
72222	72222	5.31442	BZW2+ Tumor Cells
72223	72223	5.66484	BZW2+ Tumor Cells
72224	72224	5.62904	BZW2+ Tumor Cells
72225	72225	5.88279	BZW2+ Tumor Cells
72226	72226	5.93356	BZW2+ Tumor Cells
72227	72227	6.05264	BZW2+ Tumor Cells
72228	72228	5.73305	BZW2+ Tumor Cells
72229	72229	6.18701	BZW2+ Tumor Cells
72230	72230	5.93604	BZW2+ Tumor Cells
72231	72231	6.24276	BZW2+ Tumor Cells
72232	72232	6.35113	BZW2+ Tumor Cells
72233	72233	6.04539	BZW2+ Tumor Cells
72234	72234	6.22643	BZW2+ Tumor Cells
72235	72235	6.15369	BZW2+ Tumor Cells
72236	72236	6.36935	BZW2+ Tumor Cells
72237	72237	6.43454	BZW2+ Tumor Cells
72238	72238	6.28629	BZW2+ Tumor Cells
72239	72239	6.4039	BZW2+ Tumor Cells
72240	72240	6.58224	BZW2+ Tumor Cells
72241	72241	6.55953	BZW2+ Tumor Cells
72242	72242	6.50139	BZW2+ Tumor Cells
72243	72243	6.66737	BZW2+ Tumor Cells
72244	72244	6.46008	BZW2+ Tumor Cells
72245	72245	6.53124	BZW2+ Tumor Cells
72246	72246	6.59528	BZW2+ Tumor Cells
72247	72247	6.66736	BZW2+ Tumor Cells
72248	72248	6.61237	BZW2+ Tumor Cells
72249	72249	6.77432	BZW2+ Tumor Cells
72250	72250	6.73859	BZW2+ Tumor Cells
72251	72251	6.74419	BZW2+ Tumor Cells
72252	72252	6.74449	BZW2+ Tumor Cells
72253	72253	6.73172	BZW2+ Tumor Cells
72254	72254	6.843	BZW2+ Tumor Cells
72255	72255	6.85378	BZW2+ Tumor Cells
72256	72256	6.7599	BZW2+ Tumor Cells
72257	72257	6.85303	BZW2+ Tumor Cells
72258	72258	6.92035	BZW2+ Tumor Cells
72259	72259	6.88509	BZW2+ Tumor Cells
72260	72260	6.98146	BZW2+ Tumor Cells
72261	72261	6.96617	BZW2+ Tumor Cells
72262	72262	7.07356	BZW2+ Tumor Cells
72263	72263	7.04877	BZW2+ Tumor Cells
72264	72264	7.04836	BZW2+ Tumor Cells
72265	72265	7.09188	BZW2+ Tumor Cells
72266	72266	7.13716	BZW2+ Tumor Cells
72267	72267	7.16197	BZW2+ Tumor Cells
72268	72268	7.21682	BZW2+ Tumor Cells
72269	72269	7.23556	BZW2+ Tumor Cells
72270	72270	7.1912	BZW2+ Tumor Cells
72271	72271	7.25216	BZW2+ Tumor Cells
72272	72272	7.26505	BZW2+ Tumor Cells
72273	72273	7.16292	BZW2+ Tumor Cells
72274	72274	7.28952	BZW2+ Tumor Cells
72275	72275	7.26137	BZW2+ Tumor Cells
72276	72276	6.19301	BZW2+ Tumor Cells
72277	72277	6.3658	BZW2+ Tumor Cells
72278	72278	6.5014	BZW2+ Tumor Cells
72279	72279	6.35553	BZW2+ Tumor Cells
72280	72280	6.50822	BZW2+ Tumor Cells
72281	72281	6.47726	BZW2+ Tumor Cells
72282	72282	6.35386	BZW2+ Tumor Cells
72283	72283	6.42124	BZW2+ Tumor Cells
72284	72284	6.40198	BZW2+ Tumor Cells
72285	72285	6.57609	BZW2+ Tumor Cells
72286	72286	6.51249	BZW2+ Tumor Cells
72287	72287	6.56541	BZW2+ Tumor Cells
72288	72288	6.45963	BZW2+ Tumor Cells
72289	72289	6.38194	BZW2+ Tumor Cells
72290	72290	6.61519	BZW2+ Tumor Cells
72291	72291	6.57911	BZW2+ Tumor Cells
72292	72292	6.42788	BZW2+ Tumor Cells
72293	72293	6.46663	BZW2+ Tumor Cells
72294	72294	6.59867	BZW2+ Tumor Cells
72295	72295	6.29411	BZW2+ Tumor Cells
72296	72296	6.47407	BZW2+ Tumor Cells
72297	72297	6.29314	BZW2+ Tumor Cells
72298	72298	6.48093	BZW2+ Tumor Cells
72299	72299	6.33291	BZW2+ Tumor Cells
72300	72300	6.14136	BZW2+ Tumor Cells
72301	72301	6.30375	BZW2+ Tumor Cells
72302	72302	6.71948	BZW2+ Tumor Cells
72303	72303	6.51296	BZW2+ Tumor Cells
72304	72304	6.59026	BZW2+ Tumor Cells
72305	72305	6.6872	BZW2+ Tumor Cells
72306	72306	6.45634	BZW2+ Tumor Cells
72307	72307	6.73646	BZW2+ Tumor Cells
72308	72308	6.61481	BZW2+ Tumor Cells
72309	72309	6.43761	BZW2+ Tumor Cells
72310	72310	6.72316	BZW2+ Tumor Cells
72311	72311	6.79498	BZW2+ Tumor Cells
72312	72312	6.41935	BZW2+ Tumor Cells
72313	72313	6.75179	BZW2+ Tumor Cells
72314	72314	6.56857	BZW2+ Tumor Cells
72315	72315	6.51935	BZW2+ Tumor Cells
72316	72316	6.7044	BZW2+ Tumor Cells
72317	72317	6.80539	BZW2+ Tumor Cells
72318	72318	6.71398	BZW2+ Tumor Cells
72319	72319	6.67638	BZW2+ Tumor Cells
72320	72320	6.59339	BZW2+ Tumor Cells
72321	72321	6.7806	BZW2+ Tumor Cells
72322	72322	6.71784	BZW2+ Tumor Cells
72323	72323	6.88301	BZW2+ Tumor Cells
72324	72324	6.66556	BZW2+ Tumor Cells
72325	72325	6.83881	BZW2+ Tumor Cells
72326	72326	6.95999	BZW2+ Tumor Cells
72327	72327	6.82992	BZW2+ Tumor Cells
72328	72328	6.99162	BZW2+ Tumor Cells
72329	72329	6.91314	BZW2+ Tumor Cells
72330	72330	6.8801	BZW2+ Tumor Cells
72331	72331	6.9147	BZW2+ Tumor Cells
72332	72332	6.99652	BZW2+ Tumor Cells
72333	72333	6.98586	BZW2+ Tumor Cells
72334	72334	6.92917	BZW2+ Tumor Cells
72335	72335	4.11239	BZW2+ Tumor Cells
72336	72336	5.63227	BZW2+ Tumor Cells
72337	72337	7.12981	BZW2+ Tumor Cells
72338	72338	7.18576	BZW2+ Tumor Cells
72339	72339	5.83558	BZW2+ Tumor Cells
72340	72340	6.35962	BZW2+ Tumor Cells
72341	72341	7.12686	BZW2+ Tumor Cells
72342	72342	7.21653	BZW2+ Tumor Cells
72343	72343	7.25097	BZW2+ Tumor Cells
72344	72344	7.10732	BZW2+ Tumor Cells
72345	72345	7.17887	BZW2+ Tumor Cells
72346	72346	6.97551	BZW2+ Tumor Cells
72347	72347	7.06704	BZW2+ Tumor Cells
72348	72348	7.14063	BZW2+ Tumor Cells
72349	72349	6.88151	BZW2+ Tumor Cells
72350	72350	6.9803	BZW2+ Tumor Cells
72351	72351	7.03508	BZW2+ Tumor Cells
72352	72352	6.90809	BZW2+ Tumor Cells
72353	72353	6.94527	BZW2+ Tumor Cells
72354	72354	6.96312	BZW2+ Tumor Cells
72355	72355	6.71321	BZW2+ Tumor Cells
72356	72356	6.85866	BZW2+ Tumor Cells
72357	72357	6.6742	BZW2+ Tumor Cells
72358	72358	6.8011	BZW2+ Tumor Cells
72359	72359	6.54853	BZW2+ Tumor Cells
72360	72360	6.87865	BZW2+ Tumor Cells
72361	72361	6.69322	BZW2+ Tumor Cells
72362	72362	6.53284	BZW2+ Tumor Cells
72363	72363	6.60976	BZW2+ Tumor Cells
72364	72364	6.50157	BZW2+ Tumor Cells
72365	72365	6.62679	BZW2+ Tumor Cells
72366	72366	6.79184	BZW2+ Tumor Cells
72367	72367	6.4083	BZW2+ Tumor Cells
72368	72368	6.22057	BZW2+ Tumor Cells
72369	72369	6.42696	BZW2+ Tumor Cells
72370	72370	6.4491	BZW2+ Tumor Cells
72371	72371	6.49944	BZW2+ Tumor Cells
72372	72372	6.10067	BZW2+ Tumor Cells
72373	72373	5.90537	BZW2+ Tumor Cells
72374	72374	6.50075	BZW2+ Tumor Cells
72375	72375	6.14065	BZW2+ Tumor Cells
72376	72376	6.37865	BZW2+ Tumor Cells
72377	72377	6.58767	BZW2+ Tumor Cells
72378	72378	6.24248	BZW2+ Tumor Cells
72379	72379	6.35665	BZW2+ Tumor Cells
72380	72380	6.50345	BZW2+ Tumor Cells
72381	72381	6.57688	BZW2+ Tumor Cells
72382	72382	6.6626	BZW2+ Tumor Cells
72383	72383	6.72744	BZW2+ Tumor Cells
72384	72384	6.6089	BZW2+ Tumor Cells
72385	72385	6.58567	BZW2+ Tumor Cells
72386	72386	6.83203	BZW2+ Tumor Cells
72387	72387	6.76883	BZW2+ Tumor Cells
72388	72388	6.94229	BZW2+ Tumor Cells
72389	72389	7.06196	BZW2+ Tumor Cells
72390	72390	6.89805	BZW2+ Tumor Cells
72391	72391	6.78439	BZW2+ Tumor Cells
72392	72392	6.8758	BZW2+ Tumor Cells
72393	72393	7.02459	BZW2+ Tumor Cells
72394	72394	6.92388	BZW2+ Tumor Cells
72395	72395	6.1163	BZW2+ Tumor Cells
72396	72396	7.16032	BZW2+ Tumor Cells
72397	72397	7.10061	BZW2+ Tumor Cells
72398	72398	7.03165	BZW2+ Tumor Cells
72399	72399	7.17853	BZW2+ Tumor Cells
72400	72400	6.25695	BZW2+ Tumor Cells
72401	72401	6.33728	BZW2+ Tumor Cells
72402	72402	6.14809	BZW2+ Tumor Cells
72403	72403	6.36505	BZW2+ Tumor Cells
72404	72404	5.9518	BZW2+ Tumor Cells
72405	72405	6.1547	BZW2+ Tumor Cells
72406	72406	6.25854	BZW2+ Tumor Cells
72407	72407	5.91735	BZW2+ Tumor Cells
72408	72408	6.16745	BZW2+ Tumor Cells
72409	72409	5.85863	BZW2+ Tumor Cells
72410	72410	6.02629	BZW2+ Tumor Cells
72411	72411	5.93247	BZW2+ Tumor Cells
72412	72412	6.43838	BZW2+ Tumor Cells
72413	72413	6.12578	BZW2+ Tumor Cells
72414	72414	6.66102	BZW2+ Tumor Cells
72415	72415	6.50788	BZW2+ Tumor Cells
72416	72416	6.61103	BZW2+ Tumor Cells
72417	72417	6.32843	BZW2+ Tumor Cells
72418	72418	6.47793	BZW2+ Tumor Cells
72419	72419	6.75236	BZW2+ Tumor Cells
72420	72420	7.77147	BZW2+ Tumor Cells
72421	72421	7.96484	BZW2+ Tumor Cells
72422	72422	8.18023	BZW2+ Tumor Cells
72423	72423	8.24337	BZW2+ Tumor Cells
72424	72424	8.28174	BZW2+ Tumor Cells
72425	72425	6.03465	BZW2+ Tumor Cells
72426	72426	5.88776	BZW2+ Tumor Cells
72427	72427	5.30881	BZW2+ Tumor Cells
72428	72428	5.3753	BZW2+ Tumor Cells
72429	72429	5.19116	BZW2+ Tumor Cells
72430	72430	6.00524	BZW2+ Tumor Cells
72431	72431	5.90936	BZW2+ Tumor Cells
72432	72432	6.17637	BZW2+ Tumor Cells
72433	72433	5.60397	BZW2+ Tumor Cells
72434	72434	6.13945	BZW2+ Tumor Cells
72435	72435	5.96187	BZW2+ Tumor Cells
72436	72436	5.8868	BZW2+ Tumor Cells
72437	72437	4.65364	BZW2+ Tumor Cells
72438	72438	4.82936	BZW2+ Tumor Cells
72439	72439	5.63952	BZW2+ Tumor Cells
72440	72440	4.17397	BZW2+ Tumor Cells
72441	72441	5.58829	BZW2+ Tumor Cells
72442	72442	4.45355	BZW2+ Tumor Cells
72443	72443	5.99913	BZW2+ Tumor Cells
72444	72444	5.31839	BZW2+ Tumor Cells
72445	72445	5.21012	BZW2+ Tumor Cells
72446	72446	5.15921	BZW2+ Tumor Cells
72447	72447	4.77165	BZW2+ Tumor Cells
72448	72448	4.81111	BZW2+ Tumor Cells
72449	72449	4.5716	BZW2+ Tumor Cells
72450	72450	4.88067	BZW2+ Tumor Cells
72451	72451	5.2689	BZW2+ Tumor Cells
72452	72452	5.06529	BZW2+ Tumor Cells
72453	72453	5.84021	BZW2+ Tumor Cells
72454	72454	5.79035	BZW2+ Tumor Cells
72455	72455	5.57751	BZW2+ Tumor Cells
72456	72456	5.75707	BZW2+ Tumor Cells
72457	72457	5.11762	BZW2+ Tumor Cells
72458	72458	5.21311	BZW2+ Tumor Cells
72459	72459	4.70547	BZW2+ Tumor Cells
72460	72460	4.84006	BZW2+ Tumor Cells
72461	72461	4.36604	BZW2+ Tumor Cells
72462	72462	4.03097	BZW2+ Tumor Cells
72463	72463	4.69566	BZW2+ Tumor Cells
72464	72464	5.03569	BZW2+ Tumor Cells
72465	72465	4.49128	BZW2+ Tumor Cells
72466	72466	3.8373	BZW2+ Tumor Cells
72467	72467	3.74039	BZW2+ Tumor Cells
72468	72468	4.62272	BZW2+ Tumor Cells
72469	72469	4.51512	BZW2+ Tumor Cells
72470	72470	3.6264	BZW2+ Tumor Cells
72471	72471	4.62523	BZW2+ Tumor Cells
72472	72472	4.30084	BZW2+ Tumor Cells
72473	72473	5.14604	BZW2+ Tumor Cells
72474	72474	4.48838	BZW2+ Tumor Cells
72475	72475	4.85692	BZW2+ Tumor Cells
72476	72476	4.13633	BZW2+ Tumor Cells
72477	72477	4.20755	BZW2+ Tumor Cells
72478	72478	4.00352	BZW2+ Tumor Cells
72479	72479	4.5538	BZW2+ Tumor Cells
72480	72480	4.64448	BZW2+ Tumor Cells
72481	72481	4.07216	BZW2+ Tumor Cells
72482	72482	4.7231	BZW2+ Tumor Cells
72483	72483	4.71381	BZW2+ Tumor Cells
72484	72484	3.98199	BZW2+ Tumor Cells
72485	72485	4.90472	BZW2+ Tumor Cells
72486	72486	4.46025	BZW2+ Tumor Cells
72487	72487	3.88978	BZW2+ Tumor Cells
72488	72488	3.46614	BZW2+ Tumor Cells
72489	72489	5.52314	BZW2+ Tumor Cells
72490	72490	4.36554	BZW2+ Tumor Cells
72491	72491	5.1942	BZW2+ Tumor Cells
72492	72492	4.74588	BZW2+ Tumor Cells
72493	72493	5.44427	BZW2+ Tumor Cells
72494	72494	5.05554	BZW2+ Tumor Cells
72495	72495	5.50314	BZW2+ Tumor Cells
72496	72496	5.26656	BZW2+ Tumor Cells
72497	72497	5.79576	BZW2+ Tumor Cells
72498	72498	5.74646	BZW2+ Tumor Cells
72499	72499	5.62364	BZW2+ Tumor Cells
72500	72500	5.63105	BZW2+ Tumor Cells
72501	72501	5.59786	BZW2+ Tumor Cells
72502	72502	5.74009	BZW2+ Tumor Cells
72503	72503	5.32727	BZW2+ Tumor Cells
72504	72504	5.29832	BZW2+ Tumor Cells
72505	72505	5.68287	BZW2+ Tumor Cells
72506	72506	5.3072	BZW2+ Tumor Cells
72507	72507	3.63964	BZW2+ Tumor Cells
72508	72508	4.38101	BZW2+ Tumor Cells
72509	72509	6.23967	BZW2+ Tumor Cells
72510	72510	6.52261	BZW2+ Tumor Cells
72511	72511	5.26713	BZW2+ Tumor Cells
72512	72512	4.37061	BZW2+ Tumor Cells
72513	72513	5.40135	BZW2+ Tumor Cells
72514	72514	5.30648	BZW2+ Tumor Cells
72515	72515	5.94997	BZW2+ Tumor Cells
72516	72516	1.99158	BZW2+ Tumor Cells
72517	72517	4.23685	BZW2+ Tumor Cells
72518	72518	4.85034	BZW2+ Tumor Cells
72519	72519	4.65535	BZW2+ Tumor Cells
72520	72520	7.1652	BZW2+ Tumor Cells
72521	72521	6.85901	BZW2+ Tumor Cells
72522	72522	5.76385	BZW2+ Tumor Cells
72523	72523	6.95307	BZW2+ Tumor Cells
72524	72524	5.71147	BZW2+ Tumor Cells
72525	72525	6.97191	BZW2+ Tumor Cells
72526	72526	6.83921	BZW2+ Tumor Cells
72527	72527	7.09849	BZW2+ Tumor Cells
72528	72528	7.11534	BZW2+ Tumor Cells
72529	72529	6.89863	BZW2+ Tumor Cells
72530	72530	6.34075	BZW2+ Tumor Cells
72531	72531	6.84624	BZW2+ Tumor Cells
72532	72532	6.81163	BZW2+ Tumor Cells
72533	72533	2.85723	BZW2+ Tumor Cells
72534	72534	6.29868	BZW2+ Tumor Cells
72535	72535	6.01047	BZW2+ Tumor Cells
72536	72536	4.64048	BZW2+ Tumor Cells
72537	72537	4.49558	BZW2+ Tumor Cells
72538	72538	6.02389	BZW2+ Tumor Cells
72539	72539	4.08425	BZW2+ Tumor Cells
72540	72540	5.78375	BZW2+ Tumor Cells
72541	72541	5.88895	BZW2+ Tumor Cells
72542	72542	4.69606	BZW2+ Tumor Cells
72543	72543	5.25753	BZW2+ Tumor Cells
72544	72544	5.43762	BZW2+ Tumor Cells
72545	72545	4.97323	BZW2+ Tumor Cells
72546	72546	3.35008	BZW2+ Tumor Cells
72547	72547	5.377	BZW2+ Tumor Cells
72548	72548	5.61018	BZW2+ Tumor Cells
72549	72549	5.04311	BZW2+ Tumor Cells
72550	72550	5.37087	BZW2+ Tumor Cells
72551	72551	6.0219	BZW2+ Tumor Cells
72552	72552	5.65975	BZW2+ Tumor Cells
72553	72553	4.70995	BZW2+ Tumor Cells
72554	72554	4.81551	BZW2+ Tumor Cells
72555	72555	5.79682	BZW2+ Tumor Cells
72556	72556	5.05729	BZW2+ Tumor Cells
72557	72557	4.32438	BZW2+ Tumor Cells
72558	72558	4.7983	BZW2+ Tumor Cells
72559	72559	4.48721	BZW2+ Tumor Cells
72560	72560	3.6355	BZW2+ Tumor Cells
72561	72561	5.07967	BZW2+ Tumor Cells
72562	72562	4.35769	BZW2+ Tumor Cells
72563	72563	3.63442	BZW2+ Tumor Cells
72564	72564	5.38958	BZW2+ Tumor Cells
72565	72565	4.85209	BZW2+ Tumor Cells
72566	72566	3.05131	BZW2+ Tumor Cells
72567	72567	4.46378	BZW2+ Tumor Cells
72568	72568	5.86338	BZW2+ Tumor Cells
72569	72569	6.65566	BZW2+ Tumor Cells
72570	72570	4.7576	BZW2+ Tumor Cells
72571	72571	4.99892	BZW2+ Tumor Cells
72572	72572	4.37836	BZW2+ Tumor Cells
72573	72573	4.66302	BZW2+ Tumor Cells
72574	72574	5.36363	BZW2+ Tumor Cells
72575	72575	3.44011	BZW2+ Tumor Cells
72576	72576	4.97528	BZW2+ Tumor Cells
72577	72577	4.451	BZW2+ Tumor Cells
72578	72578	5.17527	BZW2+ Tumor Cells
72579	72579	5.39782	BZW2+ Tumor Cells
72580	72580	3.27959	BZW2+ Tumor Cells
72581	72581	3.91068	BZW2+ Tumor Cells
72582	72582	4.44501	BZW2+ Tumor Cells
72583	72583	4.44622	BZW2+ Tumor Cells
72584	72584	5.51159	BZW2+ Tumor Cells
72585	72585	5.29309	BZW2+ Tumor Cells
72586	72586	6.23918	BZW2+ Tumor Cells
72587	72587	6.33979	BZW2+ Tumor Cells
72588	72588	6.05351	BZW2+ Tumor Cells
72589	72589	5.88598	BZW2+ Tumor Cells
72590	72590	6.18461	BZW2+ Tumor Cells
72591	72591	6.23582	BZW2+ Tumor Cells
72592	72592	5.67668	BZW2+ Tumor Cells
72593	72593	6.06338	BZW2+ Tumor Cells
72594	72594	6.09029	BZW2+ Tumor Cells
72595	72595	4.60431	BZW2+ Tumor Cells
72596	72596	4.87274	BZW2+ Tumor Cells
72597	72597	4.45114	BZW2+ Tumor Cells
72598	72598	5.30699	BZW2+ Tumor Cells
72599	72599	5.38643	BZW2+ Tumor Cells
72600	72600	5.61049	BZW2+ Tumor Cells
72601	72601	5.96996	BZW2+ Tumor Cells
72602	72602	5.89889	BZW2+ Tumor Cells
72603	72603	5.55251	BZW2+ Tumor Cells
72604	72604	4.98362	BZW2+ Tumor Cells
72605	72605	5.11808	BZW2+ Tumor Cells
72606	72606	5.54581	BZW2+ Tumor Cells
72607	72607	5.82956	BZW2+ Tumor Cells
72608	72608	5.6595	BZW2+ Tumor Cells
72609	72609	5.73507	BZW2+ Tumor Cells
72610	72610	6.0822	BZW2+ Tumor Cells
72611	72611	5.31622	BZW2+ Tumor Cells
72612	72612	5.94936	BZW2+ Tumor Cells
72613	72613	6.09798	BZW2+ Tumor Cells
72614	72614	5.7416	BZW2+ Tumor Cells
72615	72615	6.25348	BZW2+ Tumor Cells
72616	72616	6.3656	BZW2+ Tumor Cells
72617	72617	4.45147	BZW2+ Tumor Cells
72618	72618	4.85505	BZW2+ Tumor Cells
72619	72619	5.31406	BZW2+ Tumor Cells
72620	72620	4.4524	BZW2+ Tumor Cells
72621	72621	5.74982	BZW2+ Tumor Cells
72622	72622	5.55671	BZW2+ Tumor Cells
72623	72623	4.80936	BZW2+ Tumor Cells
72624	72624	6.14002	BZW2+ Tumor Cells
72625	72625	5.58877	BZW2+ Tumor Cells
72626	72626	4.18072	BZW2+ Tumor Cells
72627	72627	5.88616	BZW2+ Tumor Cells
72628	72628	6.37121	BZW2+ Tumor Cells
72629	72629	3.22772	BZW2+ Tumor Cells
72630	72630	6.22232	BZW2+ Tumor Cells
72631	72631	6.46915	BZW2+ Tumor Cells
72632	72632	6.04695	BZW2+ Tumor Cells
72633	72633	5.30282	BZW2+ Tumor Cells
72634	72634	5.81266	BZW2+ Tumor Cells
72635	72635	6.48894	BZW2+ Tumor Cells
72636	72636	4.02058	BZW2+ Tumor Cells
72637	72637	4.83644	BZW2+ Tumor Cells
72638	72638	6.2267	BZW2+ Tumor Cells
72639	72639	5.98864	BZW2+ Tumor Cells
72640	72640	5.25533	BZW2+ Tumor Cells
72641	72641	4.57708	BZW2+ Tumor Cells
72642	72642	6.36774	BZW2+ Tumor Cells
72643	72643	5.61797	BZW2+ Tumor Cells
72644	72644	4.29919	BZW2+ Tumor Cells
72645	72645	3.64735	BZW2+ Tumor Cells
72646	72646	6.17904	BZW2+ Tumor Cells
72647	72647	6.22258	BZW2+ Tumor Cells
72648	72648	4.5123	BZW2+ Tumor Cells
72649	72649	5.26589	BZW2+ Tumor Cells
72650	72650	4.92345	BZW2+ Tumor Cells
72651	72651	4.17044	BZW2+ Tumor Cells
72652	72652	6.15033	BZW2+ Tumor Cells
72653	72653	5.61635	BZW2+ Tumor Cells
72654	72654	5.87488	BZW2+ Tumor Cells
72655	72655	6.12717	BZW2+ Tumor Cells
72656	72656	6.05497	BZW2+ Tumor Cells
72657	72657	6.03721	BZW2+ Tumor Cells
72658	72658	6.15614	BZW2+ Tumor Cells
72659	72659	5.24996	BZW2+ Tumor Cells
72660	72660	5.01223	BZW2+ Tumor Cells
72661	72661	4.80265	BZW2+ Tumor Cells
72662	72662	5.75098	BZW2+ Tumor Cells
72663	72663	5.48074	BZW2+ Tumor Cells
72664	72664	5.89437	BZW2+ Tumor Cells
72665	72665	5.59822	BZW2+ Tumor Cells
72666	72666	5.95332	BZW2+ Tumor Cells
72667	72667	5.91626	BZW2+ Tumor Cells
72668	72668	5.26165	BZW2+ Tumor Cells
72669	72669	5.74861	BZW2+ Tumor Cells
72670	72670	5.65672	BZW2+ Tumor Cells
72671	72671	5.92382	BZW2+ Tumor Cells
72672	72672	5.85228	BZW2+ Tumor Cells
72673	72673	5.40844	BZW2+ Tumor Cells
72674	72674	5.85647	BZW2+ Tumor Cells
72675	72675	5.95635	BZW2+ Tumor Cells
72676	72676	5.83575	BZW2+ Tumor Cells
72677	72677	6.20834	BZW2+ Tumor Cells
72678	72678	6.10835	BZW2+ Tumor Cells
72679	72679	5.74414	BZW2+ Tumor Cells
72680	72680	5.70187	BZW2+ Tumor Cells
72681	72681	6.27449	BZW2+ Tumor Cells
72682	72682	5.66818	BZW2+ Tumor Cells
72683	72683	5.99716	BZW2+ Tumor Cells
72684	72684	6.14709	BZW2+ Tumor Cells
72685	72685	5.78156	BZW2+ Tumor Cells
72686	72686	5.5245	BZW2+ Tumor Cells
72687	72687	6.3035	BZW2+ Tumor Cells
72688	72688	5.76049	BZW2+ Tumor Cells
72689	72689	5.57944	BZW2+ Tumor Cells
72690	72690	5.60118	BZW2+ Tumor Cells
72691	72691	5.93169	BZW2+ Tumor Cells
72692	72692	6.07317	BZW2+ Tumor Cells
72693	72693	5.80467	BZW2+ Tumor Cells
72694	72694	5.36892	BZW2+ Tumor Cells
72695	72695	6.08242	BZW2+ Tumor Cells
72696	72696	5.56739	BZW2+ Tumor Cells
72697	72697	6.37668	BZW2+ Tumor Cells
72698	72698	6.41165	BZW2+ Tumor Cells
72699	72699	6.46782	BZW2+ Tumor Cells
72700	72700	6.46331	BZW2+ Tumor Cells
72701	72701	6.56623	BZW2+ Tumor Cells
72702	72702	6.93231	BZW2+ Tumor Cells
72703	72703	6.96221	BZW2+ Tumor Cells
72704	72704	6.96668	BZW2+ Tumor Cells
72705	72705	6.95038	BZW2+ Tumor Cells
72706	72706	6.88687	BZW2+ Tumor Cells
72707	72707	6.97418	BZW2+ Tumor Cells
72708	72708	6.86858	BZW2+ Tumor Cells
72709	72709	6.77767	BZW2+ Tumor Cells
72710	72710	6.89864	BZW2+ Tumor Cells
72711	72711	6.7905	BZW2+ Tumor Cells
72712	72712	6.83302	BZW2+ Tumor Cells
72713	72713	6.6632	BZW2+ Tumor Cells
72714	72714	6.73075	BZW2+ Tumor Cells
72715	72715	6.8021	BZW2+ Tumor Cells
72716	72716	6.67181	BZW2+ Tumor Cells
72717	72717	6.72256	BZW2+ Tumor Cells
72718	72718	6.55666	BZW2+ Tumor Cells
72719	72719	6.60202	BZW2+ Tumor Cells
72720	72720	6.66817	BZW2+ Tumor Cells
72721	72721	6.48127	BZW2+ Tumor Cells
72722	72722	6.39732	BZW2+ Tumor Cells
72723	72723	6.35899	BZW2+ Tumor Cells
72724	72724	6.58324	BZW2+ Tumor Cells
72725	72725	6.43393	BZW2+ Tumor Cells
72726	72726	6.23619	BZW2+ Tumor Cells
72727	72727	6.44518	BZW2+ Tumor Cells
72728	72728	6.29688	BZW2+ Tumor Cells
72729	72729	6.14574	BZW2+ Tumor Cells
72730	72730	6.28842	BZW2+ Tumor Cells
72731	72731	6.04033	BZW2+ Tumor Cells
72732	72732	6.16603	BZW2+ Tumor Cells
72733	72733	5.20689	BZW2+ Tumor Cells
72734	72734	5.96809	BZW2+ Tumor Cells
72735	72735	6.0901	BZW2+ Tumor Cells
72736	72736	5.48954	BZW2+ Tumor Cells
72737	72737	6.21865	BZW2+ Tumor Cells
72738	72738	5.72243	BZW2+ Tumor Cells
72739	72739	5.35144	BZW2+ Tumor Cells
72740	72740	5.91646	BZW2+ Tumor Cells
72741	72741	6.07577	BZW2+ Tumor Cells
72742	72742	5.93739	BZW2+ Tumor Cells
72743	72743	6.23626	BZW2+ Tumor Cells
72744	72744	5.6896	BZW2+ Tumor Cells
72745	72745	6.33272	BZW2+ Tumor Cells
72746	72746	5.90584	BZW2+ Tumor Cells
72747	72747	5.61435	BZW2+ Tumor Cells
72748	72748	6.19431	BZW2+ Tumor Cells
72749	72749	5.81756	BZW2+ Tumor Cells
72750	72750	6.44639	BZW2+ Tumor Cells
72751	72751	6.09434	BZW2+ Tumor Cells
72752	72752	6.32083	BZW2+ Tumor Cells
72753	72753	5.89705	BZW2+ Tumor Cells
72754	72754	6.50077	BZW2+ Tumor Cells
72755	72755	5.97548	BZW2+ Tumor Cells
72756	72756	6.16376	BZW2+ Tumor Cells
72757	72757	6.29713	BZW2+ Tumor Cells
72758	72758	6.13221	BZW2+ Tumor Cells
72759	72759	6.43293	BZW2+ Tumor Cells
72760	72760	6.29894	BZW2+ Tumor Cells
72761	72761	6.55721	BZW2+ Tumor Cells
72762	72762	6.12896	BZW2+ Tumor Cells
72763	72763	6.06065	BZW2+ Tumor Cells
72764	72764	6.56294	BZW2+ Tumor Cells
72765	72765	6.31694	BZW2+ Tumor Cells
72766	72766	6.28615	BZW2+ Tumor Cells
72767	72767	3.98834	BZW2+ Tumor Cells
72768	72768	5.49197	BZW2+ Tumor Cells
72769	72769	5.8025	BZW2+ Tumor Cells
72770	72770	5.34151	BZW2+ Tumor Cells
72771	72771	5.2032	BZW2+ Tumor Cells
72772	72772	5.64479	BZW2+ Tumor Cells
72773	72773	4.04772	BZW2+ Tumor Cells
72774	72774	6.10988	BZW2+ Tumor Cells
72775	72775	5.16972	BZW2+ Tumor Cells
72776	72776	3.35314	BZW2+ Tumor Cells
72777	72777	4.32885	BZW2+ Tumor Cells
72778	72778	5.88939	BZW2+ Tumor Cells
72779	72779	4.18898	BZW2+ Tumor Cells
72780	72780	5.6815	BZW2+ Tumor Cells
72781	72781	4.848	BZW2+ Tumor Cells
72782	72782	5.19302	BZW2+ Tumor Cells
72783	72783	4.13601	BZW2+ Tumor Cells
72784	72784	6.2457	BZW2+ Tumor Cells
72785	72785	6.31453	BZW2+ Tumor Cells
72786	72786	6.27204	BZW2+ Tumor Cells
72787	72787	6.30261	BZW2+ Tumor Cells
72788	72788	6.36175	BZW2+ Tumor Cells
72789	72789	6.36666	BZW2+ Tumor Cells
72790	72790	6.3703	BZW2+ Tumor Cells
72791	72791	6.37987	BZW2+ Tumor Cells
72792	72792	6.51008	BZW2+ Tumor Cells
72793	72793	6.5771	BZW2+ Tumor Cells
72794	72794	6.73517	BZW2+ Tumor Cells
72795	72795	6.61932	BZW2+ Tumor Cells
72796	72796	6.74804	BZW2+ Tumor Cells
72797	72797	6.85497	BZW2+ Tumor Cells
72798	72798	6.3807	BZW2+ Tumor Cells
72799	72799	6.67077	BZW2+ Tumor Cells
72800	72800	6.56854	BZW2+ Tumor Cells
72801	72801	6.72004	BZW2+ Tumor Cells
72802	72802	6.87288	BZW2+ Tumor Cells
72803	72803	6.81228	BZW2+ Tumor Cells
72804	72804	6.80451	BZW2+ Tumor Cells
72805	72805	6.92169	BZW2+ Tumor Cells
72806	72806	6.75003	BZW2+ Tumor Cells
72807	72807	6.84107	BZW2+ Tumor Cells
72808	72808	6.99576	BZW2+ Tumor Cells
72809	72809	6.97602	BZW2+ Tumor Cells
72810	72810	6.94801	BZW2+ Tumor Cells
72811	72811	6.91066	BZW2+ Tumor Cells
72812	72812	7.05624	BZW2+ Tumor Cells
72813	72813	7.02798	BZW2+ Tumor Cells
72814	72814	7.05261	BZW2+ Tumor Cells
72815	72815	6.94888	BZW2+ Tumor Cells
72816	72816	7.04995	BZW2+ Tumor Cells
72817	72817	7.0205	BZW2+ Tumor Cells
72818	72818	7.01298	BZW2+ Tumor Cells
72819	72819	6.97982	BZW2+ Tumor Cells
72820	72820	6.9038	BZW2+ Tumor Cells
72821	72821	6.80127	BZW2+ Tumor Cells
72822	72822	6.83967	BZW2+ Tumor Cells
72823	72823	6.78907	BZW2+ Tumor Cells
72824	72824	6.80628	BZW2+ Tumor Cells
72825	72825	6.73585	BZW2+ Tumor Cells
72826	72826	6.78061	BZW2+ Tumor Cells
72827	72827	6.74562	BZW2+ Tumor Cells
72828	72828	6.69185	BZW2+ Tumor Cells
72829	72829	6.66547	BZW2+ Tumor Cells
72830	72830	6.64645	BZW2+ Tumor Cells
72831	72831	6.62316	BZW2+ Tumor Cells
72832	72832	6.52221	BZW2+ Tumor Cells
72833	72833	6.53985	BZW2+ Tumor Cells
72834	72834	6.57161	BZW2+ Tumor Cells
72835	72835	6.5594	BZW2+ Tumor Cells
72836	72836	6.5332	BZW2+ Tumor Cells
72837	72837	6.54298	BZW2+ Tumor Cells
72838	72838	6.44535	BZW2+ Tumor Cells
72839	72839	6.5379	BZW2+ Tumor Cells
72840	72840	6.44504	BZW2+ Tumor Cells
72841	72841	6.4659	BZW2+ Tumor Cells
72842	72842	6.65836	BZW2+ Tumor Cells
72843	72843	6.56601	BZW2+ Tumor Cells
72844	72844	6.52014	BZW2+ Tumor Cells
72845	72845	6.73642	BZW2+ Tumor Cells
72846	72846	6.63078	BZW2+ Tumor Cells
72847	72847	6.71783	BZW2+ Tumor Cells
72848	72848	6.62928	BZW2+ Tumor Cells
72849	72849	6.71587	BZW2+ Tumor Cells
72850	72850	6.79892	BZW2+ Tumor Cells
72851	72851	6.84789	BZW2+ Tumor Cells
72852	72852	6.71284	BZW2+ Tumor Cells
72853	72853	6.82651	BZW2+ Tumor Cells
72854	72854	6.79927	BZW2+ Tumor Cells
72855	72855	6.94524	BZW2+ Tumor Cells
72856	72856	6.92553	BZW2+ Tumor Cells
72857	72857	6.81763	BZW2+ Tumor Cells
72858	72858	6.94546	BZW2+ Tumor Cells
72859	72859	6.94448	BZW2+ Tumor Cells
72860	72860	6.91573	BZW2+ Tumor Cells
72861	72861	6.99841	BZW2+ Tumor Cells
72862	72862	6.64635	BZW2+ Tumor Cells
72863	72863	6.43076	BZW2+ Tumor Cells
72864	72864	6.31343	BZW2+ Tumor Cells
72865	72865	6.31724	BZW2+ Tumor Cells
72866	72866	6.11993	BZW2+ Tumor Cells
72867	72867	6.15661	BZW2+ Tumor Cells
72868	72868	6.12696	BZW2+ Tumor Cells
72869	72869	6.18041	BZW2+ Tumor Cells
72870	72870	6.1499	BZW2+ Tumor Cells
72871	72871	6.02965	BZW2+ Tumor Cells
72872	72872	5.9669	BZW2+ Tumor Cells
72873	72873	5.90139	BZW2+ Tumor Cells
72874	72874	5.88283	BZW2+ Tumor Cells
72875	72875	5.83685	BZW2+ Tumor Cells
72876	72876	5.76437	BZW2+ Tumor Cells
72877	72877	5.79024	BZW2+ Tumor Cells
72878	72878	5.68805	BZW2+ Tumor Cells
72879	72879	5.46891	BZW2+ Tumor Cells
72880	72880	5.57654	BZW2+ Tumor Cells
72881	72881	5.41401	BZW2+ Tumor Cells
72882	72882	5.59151	BZW2+ Tumor Cells
72883	72883	5.41746	BZW2+ Tumor Cells
72884	72884	5.46635	BZW2+ Tumor Cells
72885	72885	5.29479	BZW2+ Tumor Cells
72886	72886	5.31502	BZW2+ Tumor Cells
72887	72887	5.36796	BZW2+ Tumor Cells
72888	72888	4.14958	BZW2+ Tumor Cells
72889	72889	5.01466	BZW2+ Tumor Cells
72890	72890	4.1572	BZW2+ Tumor Cells
72891	72891	5.01369	BZW2+ Tumor Cells
72892	72892	5.13828	BZW2+ Tumor Cells
72893	72893	3.09358	BZW2+ Tumor Cells
72894	72894	4.69364	BZW2+ Tumor Cells
72895	72895	4.89327	BZW2+ Tumor Cells
72896	72896	2.97421	BZW2+ Tumor Cells
72897	72897	4.37691	BZW2+ Tumor Cells
72898	72898	4.43013	BZW2+ Tumor Cells
72899	72899	4.62732	BZW2+ Tumor Cells
72900	72900	4.97676	BZW2+ Tumor Cells
72901	72901	4.59949	BZW2+ Tumor Cells
72902	72902	5.08795	BZW2+ Tumor Cells
72903	72903	3.47449	BZW2+ Tumor Cells
72904	72904	4.30733	BZW2+ Tumor Cells
72905	72905	3.91068	BZW2+ Tumor Cells
72906	72906	3.73731	BZW2+ Tumor Cells
72907	72907	4.5852	BZW2+ Tumor Cells
72908	72908	4.03157	BZW2+ Tumor Cells
72909	72909	3.71189	BZW2+ Tumor Cells
72910	72910	4.76531	BZW2+ Tumor Cells
72911	72911	4.2226	BZW2+ Tumor Cells
72912	72912	2.83841	BZW2+ Tumor Cells
72913	72913	2.95907	BZW2+ Tumor Cells
72914	72914	4.66898	BZW2+ Tumor Cells
72915	72915	3.56094	BZW2+ Tumor Cells
72916	72916	4.59554	BZW2+ Tumor Cells
72917	72917	2.64593	BZW2+ Tumor Cells
72918	72918	3.92347	BZW2+ Tumor Cells
72919	72919	5.22328	BZW2+ Tumor Cells
72920	72920	5.44624	BZW2+ Tumor Cells
72921	72921	5.31914	BZW2+ Tumor Cells
72922	72922	6.12264	BZW2+ Tumor Cells
72923	72923	6.42734	BZW2+ Tumor Cells
72924	72924	6.49627	BZW2+ Tumor Cells
72925	72925	6.26791	BZW2+ Tumor Cells
72926	72926	6.46906	BZW2+ Tumor Cells
72927	72927	6.3615	BZW2+ Tumor Cells
72928	72928	6.53919	BZW2+ Tumor Cells
72929	72929	6.27677	BZW2+ Tumor Cells
72930	72930	6.27479	BZW2+ Tumor Cells
72931	72931	6.49611	BZW2+ Tumor Cells
72932	72932	6.37848	BZW2+ Tumor Cells
72933	72933	6.46175	BZW2+ Tumor Cells
72934	72934	6.22131	BZW2+ Tumor Cells
72935	72935	6.10325	BZW2+ Tumor Cells
72936	72936	5.79103	BZW2+ Tumor Cells
72937	72937	5.95583	BZW2+ Tumor Cells
72938	72938	6.15832	BZW2+ Tumor Cells
72939	72939	6.28954	BZW2+ Tumor Cells
72940	72940	6.39646	BZW2+ Tumor Cells
72941	72941	5.74045	BZW2+ Tumor Cells
72942	72942	5.98085	BZW2+ Tumor Cells
72943	72943	5.56339	BZW2+ Tumor Cells
72944	72944	6.03845	BZW2+ Tumor Cells
72945	72945	6.30737	BZW2+ Tumor Cells
72946	72946	6.17745	BZW2+ Tumor Cells
72947	72947	5.86027	BZW2+ Tumor Cells
72948	72948	6.09127	BZW2+ Tumor Cells
72949	72949	6.23866	BZW2+ Tumor Cells
72950	72950	5.75699	BZW2+ Tumor Cells
72951	72951	5.57856	BZW2+ Tumor Cells
72952	72952	6.14345	BZW2+ Tumor Cells
72953	72953	5.87635	BZW2+ Tumor Cells
72954	72954	6.02786	BZW2+ Tumor Cells
72955	72955	6.04401	BZW2+ Tumor Cells
72956	72956	5.64335	BZW2+ Tumor Cells
72957	72957	5.90393	BZW2+ Tumor Cells
72958	72958	6.01055	BZW2+ Tumor Cells
72959	72959	6.04644	BZW2+ Tumor Cells
72960	72960	5.70781	BZW2+ Tumor Cells
72961	72961	5.79469	BZW2+ Tumor Cells
72962	72962	5.86093	BZW2+ Tumor Cells
72963	72963	6.06121	BZW2+ Tumor Cells
72964	72964	5.60159	BZW2+ Tumor Cells
72965	72965	6.0147	BZW2+ Tumor Cells
72966	72966	5.26976	BZW2+ Tumor Cells
72967	72967	5.86013	BZW2+ Tumor Cells
72968	72968	5.34744	BZW2+ Tumor Cells
72969	72969	5.33095	BZW2+ Tumor Cells
72970	72970	5.93488	BZW2+ Tumor Cells
72971	72971	5.78729	BZW2+ Tumor Cells
72972	72972	5.60442	BZW2+ Tumor Cells
72973	72973	5.82485	BZW2+ Tumor Cells
72974	72974	5.85464	BZW2+ Tumor Cells
72975	72975	5.07929	BZW2+ Tumor Cells
72976	72976	5.14191	BZW2+ Tumor Cells
72977	72977	5.63111	BZW2+ Tumor Cells
72978	72978	5.5505	BZW2+ Tumor Cells
72979	72979	5.54426	BZW2+ Tumor Cells
72980	72980	5.3529	BZW2+ Tumor Cells
72981	72981	5.74191	BZW2+ Tumor Cells
72982	72982	5.52449	BZW2+ Tumor Cells
72983	72983	4.76499	BZW2+ Tumor Cells
72984	72984	6.12791	BZW2+ Tumor Cells
72985	72985	5.77514	BZW2+ Tumor Cells
72986	72986	5.73356	BZW2+ Tumor Cells
72987	72987	5.9212	BZW2+ Tumor Cells
72988	72988	5.84492	BZW2+ Tumor Cells
72989	72989	5.89576	BZW2+ Tumor Cells
72990	72990	5.95041	BZW2+ Tumor Cells
72991	72991	5.43754	BZW2+ Tumor Cells
72992	72992	5.43677	BZW2+ Tumor Cells
72993	72993	5.48399	BZW2+ Tumor Cells
72994	72994	5.56243	BZW2+ Tumor Cells
72995	72995	5.68851	BZW2+ Tumor Cells
72996	72996	5.76007	BZW2+ Tumor Cells
72997	72997	5.35987	BZW2+ Tumor Cells
72998	72998	5.49989	BZW2+ Tumor Cells
72999	72999	5.08423	BZW2+ Tumor Cells
73000	73000	5.23797	BZW2+ Tumor Cells
73001	73001	4.99393	BZW2+ Tumor Cells
73002	73002	5.02307	BZW2+ Tumor Cells
73003	73003	5.26454	BZW2+ Tumor Cells
73004	73004	4.91995	BZW2+ Tumor Cells
73005	73005	5.0494	BZW2+ Tumor Cells
73006	73006	5.5814	BZW2+ Tumor Cells
73007	73007	4.64583	BZW2+ Tumor Cells
73008	73008	5.71973	BZW2+ Tumor Cells
73009	73009	5.94147	BZW2+ Tumor Cells
73010	73010	6.08466	BZW2+ Tumor Cells
73011	73011	5.81274	BZW2+ Tumor Cells
73012	73012	4.52796	BZW2+ Tumor Cells
73013	73013	5.99474	BZW2+ Tumor Cells
73014	73014	5.68232	BZW2+ Tumor Cells
73015	73015	5.88707	BZW2+ Tumor Cells
73016	73016	6.03037	BZW2+ Tumor Cells
73017	73017	6.25375	BZW2+ Tumor Cells
73018	73018	6.17788	BZW2+ Tumor Cells
73019	73019	6.03446	BZW2+ Tumor Cells
73020	73020	5.90482	BZW2+ Tumor Cells
73021	73021	6.19233	BZW2+ Tumor Cells
73022	73022	6.26284	BZW2+ Tumor Cells
73023	73023	5.94227	BZW2+ Tumor Cells
73024	73024	6.09932	BZW2+ Tumor Cells
73025	73025	6.16265	BZW2+ Tumor Cells
73026	73026	6.36903	BZW2+ Tumor Cells
73027	73027	6.49499	BZW2+ Tumor Cells
73028	73028	6.11863	BZW2+ Tumor Cells
73029	73029	6.2996	BZW2+ Tumor Cells
73030	73030	6.37658	BZW2+ Tumor Cells
73031	73031	6.20164	BZW2+ Tumor Cells
73032	73032	6.04805	BZW2+ Tumor Cells
73033	73033	6.22851	BZW2+ Tumor Cells
73034	73034	6.31835	BZW2+ Tumor Cells
73035	73035	6.23875	BZW2+ Tumor Cells
73036	73036	6.41539	BZW2+ Tumor Cells
73037	73037	6.31507	BZW2+ Tumor Cells
73038	73038	6.51093	BZW2+ Tumor Cells
73039	73039	6.32048	BZW2+ Tumor Cells
73040	73040	6.41485	BZW2+ Tumor Cells
73041	73041	6.46269	BZW2+ Tumor Cells
73042	73042	6.11624	BZW2+ Tumor Cells
73043	73043	6.58253	BZW2+ Tumor Cells
73044	73044	6.42894	BZW2+ Tumor Cells
73045	73045	6.52927	BZW2+ Tumor Cells
73046	73046	6.46861	BZW2+ Tumor Cells
73047	73047	6.42751	BZW2+ Tumor Cells
73048	73048	6.48267	BZW2+ Tumor Cells
73049	73049	6.37592	BZW2+ Tumor Cells
73050	73050	6.36934	BZW2+ Tumor Cells
73051	73051	6.32477	BZW2+ Tumor Cells
73052	73052	6.29035	BZW2+ Tumor Cells
73053	73053	6.23096	BZW2+ Tumor Cells
73054	73054	6.31236	BZW2+ Tumor Cells
73055	73055	6.29138	BZW2+ Tumor Cells
73056	73056	6.24982	BZW2+ Tumor Cells
73057	73057	6.2683	BZW2+ Tumor Cells
73058	73058	6.19608	BZW2+ Tumor Cells
73059	73059	6.15233	BZW2+ Tumor Cells
73060	73060	6.12864	BZW2+ Tumor Cells
73061	73061	6.1203	BZW2+ Tumor Cells
73062	73062	6.08417	BZW2+ Tumor Cells
73063	73063	6.12368	BZW2+ Tumor Cells
73064	73064	6.13131	BZW2+ Tumor Cells
73065	73065	6.00089	BZW2+ Tumor Cells
73066	73066	5.97492	BZW2+ Tumor Cells
73067	73067	6.06461	BZW2+ Tumor Cells
73068	73068	6.4335	BZW2+ Tumor Cells
73069	73069	6.2878	BZW2+ Tumor Cells
73070	73070	6.33364	BZW2+ Tumor Cells
73071	73071	6.45764	BZW2+ Tumor Cells
73072	73072	6.5661	BZW2+ Tumor Cells
73073	73073	6.58417	BZW2+ Tumor Cells
73074	73074	5.9306	BZW2+ Tumor Cells
73075	73075	5.92064	BZW2+ Tumor Cells
73076	73076	6.66989	BZW2+ Tumor Cells
73077	73077	6.6048	BZW2+ Tumor Cells
73078	73078	6.44808	BZW2+ Tumor Cells
73079	73079	6.54694	BZW2+ Tumor Cells
73080	73080	6.56757	BZW2+ Tumor Cells
73081	73081	6.69534	BZW2+ Tumor Cells
73082	73082	6.37679	BZW2+ Tumor Cells
73083	73083	6.49342	BZW2+ Tumor Cells
73084	73084	6.63606	BZW2+ Tumor Cells
73085	73085	6.55373	BZW2+ Tumor Cells
73086	73086	6.05137	BZW2+ Tumor Cells
73087	73087	6.01525	BZW2+ Tumor Cells
73088	73088	6.10106	BZW2+ Tumor Cells
73089	73089	6.15291	BZW2+ Tumor Cells
73090	73090	6.05794	BZW2+ Tumor Cells
73091	73091	6.12138	BZW2+ Tumor Cells
73092	73092	6.19274	BZW2+ Tumor Cells
73093	73093	6.23641	BZW2+ Tumor Cells
73094	73094	6.29284	BZW2+ Tumor Cells
73095	73095	5.98502	BZW2+ Tumor Cells
73096	73096	6.36228	BZW2+ Tumor Cells
73097	73097	6.10096	BZW2+ Tumor Cells
73098	73098	5.83116	BZW2+ Tumor Cells
73099	73099	6.23714	BZW2+ Tumor Cells
73100	73100	6.43185	BZW2+ Tumor Cells
73101	73101	5.6006	BZW2+ Tumor Cells
73102	73102	6.10229	BZW2+ Tumor Cells
73103	73103	6.23698	BZW2+ Tumor Cells
73104	73104	5.78231	BZW2+ Tumor Cells
73105	73105	5.97015	BZW2+ Tumor Cells
73106	73106	6.2168	BZW2+ Tumor Cells
73107	73107	5.69388	BZW2+ Tumor Cells
73108	73108	6.30224	BZW2+ Tumor Cells
73109	73109	6.08315	BZW2+ Tumor Cells
73110	73110	4.69925	BZW2+ Tumor Cells
73111	73111	6.36447	BZW2+ Tumor Cells
73112	73112	5.67956	BZW2+ Tumor Cells
73113	73113	6.14057	BZW2+ Tumor Cells
73114	73114	5.45704	BZW2+ Tumor Cells
73115	73115	5.81457	BZW2+ Tumor Cells
73116	73116	5.9612	BZW2+ Tumor Cells
73117	73117	6.31306	BZW2+ Tumor Cells
73118	73118	4.47289	BZW2+ Tumor Cells
73119	73119	5.69874	BZW2+ Tumor Cells
73120	73120	5.80064	BZW2+ Tumor Cells
73121	73121	5.90377	BZW2+ Tumor Cells
73122	73122	6.05587	BZW2+ Tumor Cells
73123	73123	5.04699	BZW2+ Tumor Cells
73124	73124	5.39879	BZW2+ Tumor Cells
73125	73125	3.91011	BZW2+ Tumor Cells
73126	73126	4.67718	BZW2+ Tumor Cells
73127	73127	3.19274	BZW2+ Tumor Cells
73128	73128	5.75339	BZW2+ Tumor Cells
73129	73129	4.0766	BZW2+ Tumor Cells
73130	73130	2.82956	BZW2+ Tumor Cells
73131	73131	5.59917	BZW2+ Tumor Cells
73132	73132	2.59751	BZW2+ Tumor Cells
73133	73133	3.38242	BZW2+ Tumor Cells
73134	73134	4.16597	BZW2+ Tumor Cells
73135	73135	4.54098	BZW2+ Tumor Cells
73136	73136	2.81995	BZW2+ Tumor Cells
73137	73137	2.636	BZW2+ Tumor Cells
73138	73138	5.36053	BZW2+ Tumor Cells
73139	73139	5.18318	BZW2+ Tumor Cells
73140	73140	4.94399	BZW2+ Tumor Cells
73141	73141	4.80533	BZW2+ Tumor Cells
73142	73142	5.22112	BZW2+ Tumor Cells
73143	73143	5.48777	BZW2+ Tumor Cells
73144	73144	4.05507	BZW2+ Tumor Cells
73145	73145	3.26506	BZW2+ Tumor Cells
73146	73146	4.70222	BZW2+ Tumor Cells
73147	73147	5.02428	BZW2+ Tumor Cells
73148	73148	4.03273	BZW2+ Tumor Cells
73149	73149	5.39719	BZW2+ Tumor Cells
73150	73150	3.90115	BZW2+ Tumor Cells
73151	73151	4.12002	BZW2+ Tumor Cells
73152	73152	5.60127	BZW2+ Tumor Cells
73153	73153	4.34529	BZW2+ Tumor Cells
73154	73154	5.28844	BZW2+ Tumor Cells
73155	73155	4.73199	BZW2+ Tumor Cells
73156	73156	5.8277	BZW2+ Tumor Cells
73157	73157	5.18374	BZW2+ Tumor Cells
73158	73158	4.4928	BZW2+ Tumor Cells
73159	73159	4.56478	BZW2+ Tumor Cells
73160	73160	5.61244	BZW2+ Tumor Cells
73161	73161	4.90279	BZW2+ Tumor Cells
73162	73162	4.88338	BZW2+ Tumor Cells
73163	73163	5.51836	BZW2+ Tumor Cells
73164	73164	5.62052	BZW2+ Tumor Cells
73165	73165	5.63222	BZW2+ Tumor Cells
73166	73166	3.96517	BZW2+ Tumor Cells
73167	73167	3.82757	BZW2+ Tumor Cells
73168	73168	4.63804	BZW2+ Tumor Cells
73169	73169	4.37656	BZW2+ Tumor Cells
73170	73170	4.83918	BZW2+ Tumor Cells
73171	73171	5.09989	BZW2+ Tumor Cells
73172	73172	4.75122	BZW2+ Tumor Cells
73173	73173	4.70274	BZW2+ Tumor Cells
73174	73174	4.91374	BZW2+ Tumor Cells
73175	73175	4.44603	BZW2+ Tumor Cells
73176	73176	4.44755	BZW2+ Tumor Cells
73177	73177	4.2321	BZW2+ Tumor Cells
73178	73178	4.51182	BZW2+ Tumor Cells
73179	73179	3.97464	BZW2+ Tumor Cells
73180	73180	5.38275	BZW2+ Tumor Cells
73181	73181	5.17017	BZW2+ Tumor Cells
73182	73182	5.09072	BZW2+ Tumor Cells
73183	73183	4.99081	BZW2+ Tumor Cells
73184	73184	5.3175	BZW2+ Tumor Cells
73185	73185	5.5108	BZW2+ Tumor Cells
73186	73186	5.36543	BZW2+ Tumor Cells
73187	73187	5.72827	BZW2+ Tumor Cells
73188	73188	5.55254	BZW2+ Tumor Cells
73189	73189	5.48993	BZW2+ Tumor Cells
73190	73190	5.35518	BZW2+ Tumor Cells
73191	73191	5.6623	BZW2+ Tumor Cells
73192	73192	5.46753	BZW2+ Tumor Cells
73193	73193	5.42232	BZW2+ Tumor Cells
73194	73194	5.67681	BZW2+ Tumor Cells
73195	73195	5.67287	BZW2+ Tumor Cells
73196	73196	5.64602	BZW2+ Tumor Cells
73197	73197	5.61119	BZW2+ Tumor Cells
73198	73198	5.417	BZW2+ Tumor Cells
73199	73199	5.66874	BZW2+ Tumor Cells
73200	73200	5.84334	BZW2+ Tumor Cells
73201	73201	5.17076	BZW2+ Tumor Cells
73202	73202	5.81177	BZW2+ Tumor Cells
73203	73203	5.53949	BZW2+ Tumor Cells
73204	73204	5.98048	BZW2+ Tumor Cells
73205	73205	5.94904	BZW2+ Tumor Cells
73206	73206	5.35357	BZW2+ Tumor Cells
73207	73207	5.72576	BZW2+ Tumor Cells
73208	73208	5.02236	BZW2+ Tumor Cells
73209	73209	3.71931	BZW2+ Tumor Cells
73210	73210	4.59135	BZW2+ Tumor Cells
73211	73211	4.70132	BZW2+ Tumor Cells
73212	73212	4.30782	BZW2+ Tumor Cells
73213	73213	4.99516	BZW2+ Tumor Cells
73214	73214	4.87192	BZW2+ Tumor Cells
73215	73215	4.37573	BZW2+ Tumor Cells
73216	73216	5.41364	BZW2+ Tumor Cells
73217	73217	4.72003	BZW2+ Tumor Cells
73218	73218	5.73238	BZW2+ Tumor Cells
73219	73219	5.54269	BZW2+ Tumor Cells
73220	73220	5.82297	BZW2+ Tumor Cells
73221	73221	5.66058	BZW2+ Tumor Cells
73222	73222	5.79259	BZW2+ Tumor Cells
73223	73223	5.7093	BZW2+ Tumor Cells
73224	73224	5.84271	BZW2+ Tumor Cells
73225	73225	5.83297	BZW2+ Tumor Cells
73226	73226	5.87753	BZW2+ Tumor Cells
73227	73227	5.80084	BZW2+ Tumor Cells
73228	73228	5.9135	BZW2+ Tumor Cells
73229	73229	6.0424	BZW2+ Tumor Cells
73230	73230	5.97295	BZW2+ Tumor Cells
73231	73231	6.03553	BZW2+ Tumor Cells
73232	73232	4.53584	BZW2+ Tumor Cells
73233	73233	4.84839	BZW2+ Tumor Cells
73234	73234	5.37773	BZW2+ Tumor Cells
73235	73235	2.83033	BZW2+ Tumor Cells
73236	73236	3.97717	BZW2+ Tumor Cells
73237	73237	3.80923	BZW2+ Tumor Cells
73238	73238	4.77728	BZW2+ Tumor Cells
73239	73239	5.9529	BZW2+ Tumor Cells
73240	73240	6.20215	BZW2+ Tumor Cells
73241	73241	6.08192	BZW2+ Tumor Cells
73242	73242	6.56368	BZW2+ Tumor Cells
73243	73243	6.38745	BZW2+ Tumor Cells
73244	73244	6.15994	BZW2+ Tumor Cells
73245	73245	6.35501	BZW2+ Tumor Cells
73246	73246	6.10163	BZW2+ Tumor Cells
73247	73247	6.23205	BZW2+ Tumor Cells
73248	73248	5.87731	BZW2+ Tumor Cells
73249	73249	6.06682	BZW2+ Tumor Cells
73250	73250	6.3944	BZW2+ Tumor Cells
73251	73251	6.51766	BZW2+ Tumor Cells
73252	73252	6.2545	BZW2+ Tumor Cells
73253	73253	6.23856	BZW2+ Tumor Cells
73254	73254	6.13126	BZW2+ Tumor Cells
73255	73255	6.47294	BZW2+ Tumor Cells
73256	73256	6.34022	BZW2+ Tumor Cells
73257	73257	6.25386	BZW2+ Tumor Cells
73258	73258	5.93679	BZW2+ Tumor Cells
73259	73259	5.95028	BZW2+ Tumor Cells
73260	73260	6.11425	BZW2+ Tumor Cells
73261	73261	5.91875	BZW2+ Tumor Cells
73262	73262	6.07831	BZW2+ Tumor Cells
73263	73263	5.72623	BZW2+ Tumor Cells
73264	73264	3.46392	BZW2+ Tumor Cells
73265	73265	2.80538	BZW2+ Tumor Cells
73266	73266	4.73611	BZW2+ Tumor Cells
73267	73267	4.84532	BZW2+ Tumor Cells
73268	73268	5.3499	BZW2+ Tumor Cells
73269	73269	5.81571	BZW2+ Tumor Cells
73270	73270	5.97807	BZW2+ Tumor Cells
73271	73271	4.81469	BZW2+ Tumor Cells
73272	73272	5.44103	BZW2+ Tumor Cells
73273	73273	5.01149	BZW2+ Tumor Cells
73274	73274	4.7697	BZW2+ Tumor Cells
73275	73275	4.52314	BZW2+ Tumor Cells
73276	73276	4.87717	BZW2+ Tumor Cells
73277	73277	4.65996	BZW2+ Tumor Cells
73278	73278	4.9306	BZW2+ Tumor Cells
73279	73279	5.40255	BZW2+ Tumor Cells
73280	73280	5.07484	BZW2+ Tumor Cells
73281	73281	5.03836	BZW2+ Tumor Cells
73282	73282	5.36217	BZW2+ Tumor Cells
73283	73283	5.34414	BZW2+ Tumor Cells
73284	73284	5.30948	BZW2+ Tumor Cells
73285	73285	4.93566	BZW2+ Tumor Cells
73286	73286	4.93434	BZW2+ Tumor Cells
73287	73287	5.54105	BZW2+ Tumor Cells
73288	73288	5.14744	BZW2+ Tumor Cells
73289	73289	5.50376	BZW2+ Tumor Cells
73290	73290	5.14912	BZW2+ Tumor Cells
73291	73291	5.53672	BZW2+ Tumor Cells
73292	73292	4.62299	BZW2+ Tumor Cells
73293	73293	5.20576	BZW2+ Tumor Cells
73294	73294	4.88839	BZW2+ Tumor Cells
73295	73295	4.6471	BZW2+ Tumor Cells
73296	73296	5.26077	BZW2+ Tumor Cells
73297	73297	4.01593	BZW2+ Tumor Cells
73298	73298	5.04397	BZW2+ Tumor Cells
73299	73299	4.85204	BZW2+ Tumor Cells
73300	73300	5.2638	BZW2+ Tumor Cells
73301	73301	3.96556	BZW2+ Tumor Cells
73302	73302	5.23404	BZW2+ Tumor Cells
73303	73303	4.82671	BZW2+ Tumor Cells
73304	73304	5.44203	BZW2+ Tumor Cells
73305	73305	4.44513	BZW2+ Tumor Cells
73306	73306	5.24933	BZW2+ Tumor Cells
73307	73307	4.27247	BZW2+ Tumor Cells
73308	73308	4.8841	BZW2+ Tumor Cells
73309	73309	4.5741	BZW2+ Tumor Cells
73310	73310	5.44378	BZW2+ Tumor Cells
73311	73311	4.29423	BZW2+ Tumor Cells
73312	73312	5.16916	BZW2+ Tumor Cells
73313	73313	3.66891	BZW2+ Tumor Cells
73314	73314	5.4532	BZW2+ Tumor Cells
73315	73315	4.98298	BZW2+ Tumor Cells
73316	73316	5.2277	BZW2+ Tumor Cells
73317	73317	4.92571	BZW2+ Tumor Cells
73318	73318	5.15662	BZW2+ Tumor Cells
73319	73319	4.62516	BZW2+ Tumor Cells
73320	73320	3.5873	BZW2+ Tumor Cells
73321	73321	5.55399	BZW2+ Tumor Cells
73322	73322	5.28396	BZW2+ Tumor Cells
73323	73323	5.35332	BZW2+ Tumor Cells
73324	73324	5.57814	BZW2+ Tumor Cells
73325	73325	5.5204	BZW2+ Tumor Cells
73326	73326	5.82569	BZW2+ Tumor Cells
73327	73327	5.67766	BZW2+ Tumor Cells
73328	73328	5.74004	BZW2+ Tumor Cells
73329	73329	5.92044	BZW2+ Tumor Cells
73330	73330	5.86748	BZW2+ Tumor Cells
73331	73331	5.84555	BZW2+ Tumor Cells
73332	73332	5.87746	BZW2+ Tumor Cells
73333	73333	6.08856	BZW2+ Tumor Cells
73334	73334	6.00739	BZW2+ Tumor Cells
73335	73335	5.9617	BZW2+ Tumor Cells
73336	73336	6.09559	BZW2+ Tumor Cells
73337	73337	4.95253	BZW2+ Tumor Cells
73338	73338	6.09121	BZW2+ Tumor Cells
73339	73339	6.10301	BZW2+ Tumor Cells
73340	73340	6.15027	BZW2+ Tumor Cells
73341	73341	6.16987	BZW2+ Tumor Cells
73342	73342	6.20083	BZW2+ Tumor Cells
73343	73343	6.15229	BZW2+ Tumor Cells
73344	73344	5.2295	BZW2+ Tumor Cells
73345	73345	5.44764	BZW2+ Tumor Cells
73346	73346	5.4503	BZW2+ Tumor Cells
73347	73347	5.31249	BZW2+ Tumor Cells
73348	73348	5.36084	BZW2+ Tumor Cells
73349	73349	5.33354	BZW2+ Tumor Cells
73350	73350	5.45895	BZW2+ Tumor Cells
73351	73351	5.38558	BZW2+ Tumor Cells
73352	73352	5.48111	BZW2+ Tumor Cells
73353	73353	5.53104	BZW2+ Tumor Cells
73354	73354	5.22182	BZW2+ Tumor Cells
73355	73355	5.58645	BZW2+ Tumor Cells
73356	73356	5.62728	BZW2+ Tumor Cells
73357	73357	5.06731	BZW2+ Tumor Cells
73358	73358	5.04237	BZW2+ Tumor Cells
73359	73359	5.01377	BZW2+ Tumor Cells
73360	73360	5.61064	BZW2+ Tumor Cells
73361	73361	4.87813	BZW2+ Tumor Cells
73362	73362	5.38879	BZW2+ Tumor Cells
73363	73363	5.45388	BZW2+ Tumor Cells
73364	73364	5.73893	BZW2+ Tumor Cells
73365	73365	5.20891	BZW2+ Tumor Cells
73366	73366	5.68629	BZW2+ Tumor Cells
73367	73367	5.70149	BZW2+ Tumor Cells
73368	73368	5.59735	BZW2+ Tumor Cells
73369	73369	5.91832	BZW2+ Tumor Cells
73370	73370	5.68329	BZW2+ Tumor Cells
73371	73371	5.76996	BZW2+ Tumor Cells
73372	73372	5.72958	BZW2+ Tumor Cells
73373	73373	5.86619	BZW2+ Tumor Cells
73374	73374	5.38292	BZW2+ Tumor Cells
73375	73375	5.54193	BZW2+ Tumor Cells
73376	73376	5.29168	BZW2+ Tumor Cells
73377	73377	5.00111	BZW2+ Tumor Cells
73378	73378	5.72923	BZW2+ Tumor Cells
73379	73379	5.52086	BZW2+ Tumor Cells
73380	73380	5.3431	BZW2+ Tumor Cells
73381	73381	5.59084	BZW2+ Tumor Cells
73382	73382	5.82347	BZW2+ Tumor Cells
73383	73383	5.14597	BZW2+ Tumor Cells
73384	73384	5.00779	BZW2+ Tumor Cells
73385	73385	5.42908	BZW2+ Tumor Cells
73386	73386	5.70163	BZW2+ Tumor Cells
73387	73387	5.72367	BZW2+ Tumor Cells
73388	73388	5.73526	BZW2+ Tumor Cells
73389	73389	5.06665	BZW2+ Tumor Cells
73390	73390	5.39356	BZW2+ Tumor Cells
73391	73391	5.38495	BZW2+ Tumor Cells
73392	73392	4.66898	BZW2+ Tumor Cells
73393	73393	4.65182	BZW2+ Tumor Cells
73394	73394	5.0695	BZW2+ Tumor Cells
73395	73395	5.06663	BZW2+ Tumor Cells
73396	73396	5.97561	BZW2+ Tumor Cells
73397	73397	6.06823	BZW2+ Tumor Cells
73398	73398	6.20929	BZW2+ Tumor Cells
73399	73399	6.53138	BZW2+ Tumor Cells
73400	73400	6.48034	BZW2+ Tumor Cells
73401	73401	6.64179	BZW2+ Tumor Cells
73402	73402	6.49022	BZW2+ Tumor Cells
73403	73403	5.30128	BZW2+ Tumor Cells
73404	73404	2.60741	BZW2+ Tumor Cells
73405	73405	4.54705	BZW2+ Tumor Cells
73406	73406	5.40219	BZW2+ Tumor Cells
73407	73407	5.58671	BZW2+ Tumor Cells
73408	73408	3.19079	BZW2+ Tumor Cells
73409	73409	4.14019	BZW2+ Tumor Cells
73410	73410	4.93448	BZW2+ Tumor Cells
73411	73411	3.02624	BZW2+ Tumor Cells
73412	73412	5.55873	BZW2+ Tumor Cells
73413	73413	3.76954	BZW2+ Tumor Cells
73414	73414	2.53011	BZW2+ Tumor Cells
73415	73415	4.16522	BZW2+ Tumor Cells
73416	73416	5.06507	BZW2+ Tumor Cells
73417	73417	4.66057	BZW2+ Tumor Cells
73418	73418	3.76702	BZW2+ Tumor Cells
73419	73419	5.35138	BZW2+ Tumor Cells
73420	73420	4.6216	BZW2+ Tumor Cells
73421	73421	5.09849	BZW2+ Tumor Cells
73422	73422	4.40465	BZW2+ Tumor Cells
73423	73423	4.00886	BZW2+ Tumor Cells
73424	73424	4.89222	BZW2+ Tumor Cells
73425	73425	4.32964	BZW2+ Tumor Cells
73426	73426	5.4166	BZW2+ Tumor Cells
73427	73427	4.31979	BZW2+ Tumor Cells
73428	73428	4.51201	BZW2+ Tumor Cells
73429	73429	4.43564	BZW2+ Tumor Cells
73430	73430	4.75547	BZW2+ Tumor Cells
73431	73431	3.91162	BZW2+ Tumor Cells
73432	73432	4.5862	BZW2+ Tumor Cells
73433	73433	4.4299	BZW2+ Tumor Cells
73434	73434	3.83257	BZW2+ Tumor Cells
73435	73435	4.6922	BZW2+ Tumor Cells
73436	73436	4.63787	BZW2+ Tumor Cells
73437	73437	3.94556	BZW2+ Tumor Cells
73438	73438	3.81023	BZW2+ Tumor Cells
73439	73439	4.18487	BZW2+ Tumor Cells
73440	73440	4.48879	BZW2+ Tumor Cells
73441	73441	2.92887	BZW2+ Tumor Cells
73442	73442	4.7825	BZW2+ Tumor Cells
73443	73443	3.67108	BZW2+ Tumor Cells
73444	73444	5.30387	BZW2+ Tumor Cells
73445	73445	2.80177	BZW2+ Tumor Cells
73446	73446	5.2789	BZW2+ Tumor Cells
73447	73447	5.58812	BZW2+ Tumor Cells
73448	73448	6.03887	BZW2+ Tumor Cells
73449	73449	5.48243	BZW2+ Tumor Cells
73450	73450	4.49973	BZW2+ Tumor Cells
73451	73451	2.70514	BZW2+ Tumor Cells
73452	73452	3.04953	BZW2+ Tumor Cells
73453	73453	4.12965	BZW2+ Tumor Cells
73454	73454	4.6658	BZW2+ Tumor Cells
73455	73455	5.0803	BZW2+ Tumor Cells
73456	73456	2.87481	BZW2+ Tumor Cells
73457	73457	5.0909	BZW2+ Tumor Cells
73458	73458	4.71395	BZW2+ Tumor Cells
73459	73459	4.29495	BZW2+ Tumor Cells
73460	73460	5.12513	BZW2+ Tumor Cells
73461	73461	4.97692	BZW2+ Tumor Cells
73462	73462	5.81384	BZW2+ Tumor Cells
73463	73463	5.34094	BZW2+ Tumor Cells
73464	73464	5.05112	BZW2+ Tumor Cells
73465	73465	5.82426	BZW2+ Tumor Cells
73466	73466	5.52815	BZW2+ Tumor Cells
73467	73467	5.64341	BZW2+ Tumor Cells
73468	73468	5.27358	BZW2+ Tumor Cells
73469	73469	5.57053	BZW2+ Tumor Cells
73470	73470	5.8974	BZW2+ Tumor Cells
73471	73471	5.79271	BZW2+ Tumor Cells
73472	73472	5.54482	BZW2+ Tumor Cells
73473	73473	3.62714	BZW2+ Tumor Cells
73474	73474	5.0545	BZW2+ Tumor Cells
73475	73475	5.61238	BZW2+ Tumor Cells
73476	73476	5.28704	BZW2+ Tumor Cells
73477	73477	5.60983	BZW2+ Tumor Cells
73478	73478	3.95362	BZW2+ Tumor Cells
73479	73479	5.56205	BZW2+ Tumor Cells
73480	73480	3.73547	BZW2+ Tumor Cells
73481	73481	3.74971	BZW2+ Tumor Cells
73482	73482	5.49522	BZW2+ Tumor Cells
73483	73483	5.25104	BZW2+ Tumor Cells
73484	73484	4.94228	BZW2+ Tumor Cells
73485	73485	5.60543	BZW2+ Tumor Cells
73486	73486	5.41335	BZW2+ Tumor Cells
73487	73487	5.01933	BZW2+ Tumor Cells
73488	73488	5.43946	BZW2+ Tumor Cells
73489	73489	5.55605	BZW2+ Tumor Cells
73490	73490	5.35059	BZW2+ Tumor Cells
73491	73491	5.63856	BZW2+ Tumor Cells
73492	73492	5.37316	BZW2+ Tumor Cells
73493	73493	4.97208	BZW2+ Tumor Cells
73494	73494	5.74982	BZW2+ Tumor Cells
73495	73495	5.7442	BZW2+ Tumor Cells
73496	73496	3.39961	BZW2+ Tumor Cells
73497	73497	3.94118	BZW2+ Tumor Cells
73498	73498	5.29126	BZW2+ Tumor Cells
73499	73499	3.62947	BZW2+ Tumor Cells
73500	73500	2.85664	BZW2+ Tumor Cells
73501	73501	5.30689	BZW2+ Tumor Cells
73502	73502	4.22808	BZW2+ Tumor Cells
73503	73503	4.84269	BZW2+ Tumor Cells
73504	73504	4.78673	BZW2+ Tumor Cells
73505	73505	5.14148	BZW2+ Tumor Cells
73506	73506	3.7875	BZW2+ Tumor Cells
73507	73507	4.46281	BZW2+ Tumor Cells
73508	73508	5.14481	BZW2+ Tumor Cells
73509	73509	5.43911	BZW2+ Tumor Cells
73510	73510	4.42355	BZW2+ Tumor Cells
73511	73511	4.83167	BZW2+ Tumor Cells
73512	73512	5.36609	BZW2+ Tumor Cells
73513	73513	5.22012	BZW2+ Tumor Cells
73514	73514	5.0268	BZW2+ Tumor Cells
73515	73515	3.45439	BZW2+ Tumor Cells
73516	73516	5.41176	BZW2+ Tumor Cells
73517	73517	4.08483	BZW2+ Tumor Cells
73518	73518	4.95937	BZW2+ Tumor Cells
73519	73519	3.7645	BZW2+ Tumor Cells
73520	73520	5.37363	BZW2+ Tumor Cells
73521	73521	5.5294	BZW2+ Tumor Cells
73522	73522	4.63299	BZW2+ Tumor Cells
73523	73523	5.34262	BZW2+ Tumor Cells
73524	73524	5.25161	BZW2+ Tumor Cells
73525	73525	4.77147	BZW2+ Tumor Cells
73526	73526	4.53213	BZW2+ Tumor Cells
73527	73527	5.03588	BZW2+ Tumor Cells
73528	73528	5.26212	BZW2+ Tumor Cells
73529	73529	4.87921	BZW2+ Tumor Cells
73530	73530	5.54156	BZW2+ Tumor Cells
73531	73531	5.70853	BZW2+ Tumor Cells
73532	73532	5.01775	BZW2+ Tumor Cells
73533	73533	5.28213	BZW2+ Tumor Cells
73534	73534	5.31653	BZW2+ Tumor Cells
73535	73535	5.47996	BZW2+ Tumor Cells
73536	73536	5.09258	BZW2+ Tumor Cells
73537	73537	5.2783	BZW2+ Tumor Cells
73538	73538	5.42589	BZW2+ Tumor Cells
73539	73539	5.35195	BZW2+ Tumor Cells
73540	73540	5.84834	BZW2+ Tumor Cells
73541	73541	5.57487	BZW2+ Tumor Cells
73542	73542	5.51332	BZW2+ Tumor Cells
73543	73543	5.75091	BZW2+ Tumor Cells
73544	73544	5.48968	BZW2+ Tumor Cells
73545	73545	5.56447	BZW2+ Tumor Cells
73546	73546	6.01938	BZW2+ Tumor Cells
73547	73547	5.89862	BZW2+ Tumor Cells
73548	73548	6.00829	BZW2+ Tumor Cells
73549	73549	5.84532	BZW2+ Tumor Cells
73550	73550	5.89249	BZW2+ Tumor Cells
73551	73551	5.89896	BZW2+ Tumor Cells
73552	73552	5.9533	BZW2+ Tumor Cells
73553	73553	6.15557	BZW2+ Tumor Cells
73554	73554	6.22918	BZW2+ Tumor Cells
73555	73555	6.09535	BZW2+ Tumor Cells
73556	73556	6.11855	BZW2+ Tumor Cells
73557	73557	6.18888	BZW2+ Tumor Cells
73558	73558	6.22828	BZW2+ Tumor Cells
73559	73559	5.38386	BZW2+ Tumor Cells
73560	73560	5.33899	BZW2+ Tumor Cells
73561	73561	6.32711	BZW2+ Tumor Cells
73562	73562	6.35464	BZW2+ Tumor Cells
73563	73563	6.17613	BZW2+ Tumor Cells
73564	73564	5.43992	BZW2+ Tumor Cells
73565	73565	6.45225	BZW2+ Tumor Cells
73566	73566	5.61956	BZW2+ Tumor Cells
73567	73567	4.58149	BZW2+ Tumor Cells
73568	73568	3.61308	BZW2+ Tumor Cells
73569	73569	4.82774	BZW2+ Tumor Cells
73570	73570	4.18426	BZW2+ Tumor Cells
73571	73571	5.7966	BZW2+ Tumor Cells
73572	73572	5.55363	BZW2+ Tumor Cells
73573	73573	5.12811	BZW2+ Tumor Cells
73574	73574	5.15081	BZW2+ Tumor Cells
73575	73575	5.71583	BZW2+ Tumor Cells
73576	73576	5.44658	BZW2+ Tumor Cells
73577	73577	5.50955	BZW2+ Tumor Cells
73578	73578	6.17767	BZW2+ Tumor Cells
73579	73579	6.31152	BZW2+ Tumor Cells
73580	73580	6.06528	BZW2+ Tumor Cells
73581	73581	6.28914	BZW2+ Tumor Cells
73582	73582	6.00842	BZW2+ Tumor Cells
73583	73583	6.05415	BZW2+ Tumor Cells
73584	73584	6.0273	BZW2+ Tumor Cells
73585	73585	5.99092	BZW2+ Tumor Cells
73586	73586	5.98164	BZW2+ Tumor Cells
73587	73587	6.16288	BZW2+ Tumor Cells
73588	73588	6.01076	BZW2+ Tumor Cells
73589	73589	6.07264	BZW2+ Tumor Cells
73590	73590	5.95427	BZW2+ Tumor Cells
73591	73591	6.06139	BZW2+ Tumor Cells
73592	73592	6.22322	BZW2+ Tumor Cells
73593	73593	5.82444	BZW2+ Tumor Cells
73594	73594	6.19062	BZW2+ Tumor Cells
73595	73595	6.05219	BZW2+ Tumor Cells
73596	73596	5.91942	BZW2+ Tumor Cells
73597	73597	5.78	BZW2+ Tumor Cells
73598	73598	5.79981	BZW2+ Tumor Cells
73599	73599	6.03586	BZW2+ Tumor Cells
73600	73600	5.69546	BZW2+ Tumor Cells
73601	73601	5.79833	BZW2+ Tumor Cells
73602	73602	5.82319	BZW2+ Tumor Cells
73603	73603	5.64524	BZW2+ Tumor Cells
73604	73604	5.60519	BZW2+ Tumor Cells
73605	73605	5.8916	BZW2+ Tumor Cells
73606	73606	5.52819	BZW2+ Tumor Cells
73607	73607	5.61771	BZW2+ Tumor Cells
73608	73608	5.72001	BZW2+ Tumor Cells
73609	73609	6.15556	BZW2+ Tumor Cells
73610	73610	5.63247	BZW2+ Tumor Cells
73611	73611	5.38923	BZW2+ Tumor Cells
73612	73612	5.44554	BZW2+ Tumor Cells
73613	73613	5.97222	BZW2+ Tumor Cells
73614	73614	5.66293	BZW2+ Tumor Cells
73615	73615	5.49264	BZW2+ Tumor Cells
73616	73616	5.34414	BZW2+ Tumor Cells
73617	73617	5.28665	BZW2+ Tumor Cells
73618	73618	6.04644	BZW2+ Tumor Cells
73619	73619	5.36915	BZW2+ Tumor Cells
73620	73620	5.78456	BZW2+ Tumor Cells
73621	73621	5.10878	BZW2+ Tumor Cells
73622	73622	5.84448	BZW2+ Tumor Cells
73623	73623	5.11589	BZW2+ Tumor Cells
73624	73624	5.56806	BZW2+ Tumor Cells
73625	73625	5.28216	BZW2+ Tumor Cells
73626	73626	5.15608	BZW2+ Tumor Cells
73627	73627	4.83048	BZW2+ Tumor Cells
73628	73628	4.86342	BZW2+ Tumor Cells
73629	73629	5.12614	BZW2+ Tumor Cells
73630	73630	5.88604	BZW2+ Tumor Cells
73631	73631	4.78377	BZW2+ Tumor Cells
73632	73632	5.07444	BZW2+ Tumor Cells
73633	73633	4.58454	BZW2+ Tumor Cells
73634	73634	4.38157	BZW2+ Tumor Cells
73635	73635	5.08732	BZW2+ Tumor Cells
73636	73636	6.13085	BZW2+ Tumor Cells
73637	73637	5.91173	BZW2+ Tumor Cells
73638	73638	6.52682	BZW2+ Tumor Cells
73639	73639	6.26524	BZW2+ Tumor Cells
73640	73640	6.44466	BZW2+ Tumor Cells
73641	73641	6.20917	BZW2+ Tumor Cells
73642	73642	6.43954	BZW2+ Tumor Cells
73643	73643	6.47095	BZW2+ Tumor Cells
73644	73644	6.32758	BZW2+ Tumor Cells
73645	73645	6.25229	BZW2+ Tumor Cells
73646	73646	6.34306	BZW2+ Tumor Cells
73647	73647	6.42187	BZW2+ Tumor Cells
73648	73648	6.04714	BZW2+ Tumor Cells
73649	73649	6.37544	BZW2+ Tumor Cells
73650	73650	6.35008	BZW2+ Tumor Cells
73651	73651	6.28852	BZW2+ Tumor Cells
73652	73652	6.3079	BZW2+ Tumor Cells
73653	73653	6.0891	BZW2+ Tumor Cells
73654	73654	6.17976	BZW2+ Tumor Cells
73655	73655	6.27626	BZW2+ Tumor Cells
73656	73656	6.13927	BZW2+ Tumor Cells
73657	73657	6.31258	BZW2+ Tumor Cells
73658	73658	6.11671	BZW2+ Tumor Cells
73659	73659	6.16027	BZW2+ Tumor Cells
73660	73660	6.21564	BZW2+ Tumor Cells
73661	73661	6.14528	BZW2+ Tumor Cells
73662	73662	5.9373	BZW2+ Tumor Cells
73663	73663	6.01236	BZW2+ Tumor Cells
73664	73664	6.00151	BZW2+ Tumor Cells
73665	73665	6.19351	BZW2+ Tumor Cells
73666	73666	6.13194	BZW2+ Tumor Cells
73667	73667	6.19783	BZW2+ Tumor Cells
73668	73668	6.03455	BZW2+ Tumor Cells
73669	73669	6.09447	BZW2+ Tumor Cells
73670	73670	5.97825	BZW2+ Tumor Cells
73671	73671	5.74402	BZW2+ Tumor Cells
73672	73672	6.10298	BZW2+ Tumor Cells
73673	73673	5.97558	BZW2+ Tumor Cells
73674	73674	5.90668	BZW2+ Tumor Cells
73675	73675	5.9295	BZW2+ Tumor Cells
73676	73676	5.84994	BZW2+ Tumor Cells
73677	73677	5.79076	BZW2+ Tumor Cells
73678	73678	5.72034	BZW2+ Tumor Cells
73679	73679	5.81628	BZW2+ Tumor Cells
73680	73680	5.78921	BZW2+ Tumor Cells
73681	73681	5.92132	BZW2+ Tumor Cells
73682	73682	5.83259	BZW2+ Tumor Cells
73683	73683	5.68699	BZW2+ Tumor Cells
73684	73684	5.68433	BZW2+ Tumor Cells
73685	73685	5.56561	BZW2+ Tumor Cells
73686	73686	5.87835	BZW2+ Tumor Cells
73687	73687	5.6929	BZW2+ Tumor Cells
73688	73688	5.94052	BZW2+ Tumor Cells
73689	73689	6.03803	BZW2+ Tumor Cells
73690	73690	6.11489	BZW2+ Tumor Cells
73691	73691	5.78385	BZW2+ Tumor Cells
73692	73692	6.13446	BZW2+ Tumor Cells
73693	73693	6.17318	BZW2+ Tumor Cells
73694	73694	5.52472	BZW2+ Tumor Cells
73695	73695	5.61296	BZW2+ Tumor Cells
73696	73696	5.96745	BZW2+ Tumor Cells
73697	73697	6.1065	BZW2+ Tumor Cells
73698	73698	5.77554	BZW2+ Tumor Cells
73699	73699	5.94163	BZW2+ Tumor Cells
73700	73700	6.1593	BZW2+ Tumor Cells
73701	73701	5.3169	BZW2+ Tumor Cells
73702	73702	5.501	BZW2+ Tumor Cells
73703	73703	5.69394	BZW2+ Tumor Cells
73704	73704	5.79783	BZW2+ Tumor Cells
73705	73705	5.76704	BZW2+ Tumor Cells
73706	73706	5.94196	BZW2+ Tumor Cells
73707	73707	5.81179	BZW2+ Tumor Cells
73708	73708	5.81641	BZW2+ Tumor Cells
73709	73709	6.00735	BZW2+ Tumor Cells
73710	73710	5.88589	BZW2+ Tumor Cells
73711	73711	5.557	BZW2+ Tumor Cells
73712	73712	5.87272	BZW2+ Tumor Cells
73713	73713	5.92643	BZW2+ Tumor Cells
73714	73714	6.0469	BZW2+ Tumor Cells
73715	73715	5.91943	BZW2+ Tumor Cells
73716	73716	5.73998	BZW2+ Tumor Cells
73717	73717	6.01629	BZW2+ Tumor Cells
73718	73718	5.98654	BZW2+ Tumor Cells
73719	73719	6.02915	BZW2+ Tumor Cells
73720	73720	5.64378	BZW2+ Tumor Cells
73721	73721	6.06078	BZW2+ Tumor Cells
73722	73722	5.85102	BZW2+ Tumor Cells
73723	73723	5.39895	BZW2+ Tumor Cells
73724	73724	6.14543	BZW2+ Tumor Cells
73725	73725	6.136	BZW2+ Tumor Cells
73726	73726	6.25858	BZW2+ Tumor Cells
73727	73727	6.19373	BZW2+ Tumor Cells
73728	73728	6.15364	BZW2+ Tumor Cells
73729	73729	6.14188	BZW2+ Tumor Cells
73730	73730	5.91505	BZW2+ Tumor Cells
73731	73731	6.28116	BZW2+ Tumor Cells
73732	73732	6.26558	BZW2+ Tumor Cells
73733	73733	6.30017	BZW2+ Tumor Cells
73734	73734	6.39688	BZW2+ Tumor Cells
73735	73735	5.80834	BZW2+ Tumor Cells
73736	73736	6.28374	BZW2+ Tumor Cells
73737	73737	6.4124	BZW2+ Tumor Cells
73738	73738	6.25172	BZW2+ Tumor Cells
73739	73739	6.15856	BZW2+ Tumor Cells
73740	73740	6.41576	BZW2+ Tumor Cells
73741	73741	6.50874	BZW2+ Tumor Cells
73742	73742	6.15828	BZW2+ Tumor Cells
73743	73743	6.50984	BZW2+ Tumor Cells
73744	73744	5.98353	BZW2+ Tumor Cells
73745	73745	6.17358	BZW2+ Tumor Cells
73746	73746	6.24034	BZW2+ Tumor Cells
73747	73747	6.17441	BZW2+ Tumor Cells
73748	73748	6.37853	BZW2+ Tumor Cells
73749	73749	6.37108	BZW2+ Tumor Cells
73750	73750	6.51732	BZW2+ Tumor Cells
73751	73751	6.25259	BZW2+ Tumor Cells
73752	73752	6.25281	BZW2+ Tumor Cells
73753	73753	6.4834	BZW2+ Tumor Cells
73754	73754	5.91519	BZW2+ Tumor Cells
73755	73755	6.14656	BZW2+ Tumor Cells
73756	73756	6.56983	BZW2+ Tumor Cells
73757	73757	6.45522	BZW2+ Tumor Cells
73758	73758	6.32708	BZW2+ Tumor Cells
73759	73759	6.43811	BZW2+ Tumor Cells
73760	73760	6.36014	BZW2+ Tumor Cells
73761	73761	6.22961	BZW2+ Tumor Cells
73762	73762	6.50453	BZW2+ Tumor Cells
73763	73763	5.97909	BZW2+ Tumor Cells
73764	73764	6.4729	BZW2+ Tumor Cells
73765	73765	6.56142	BZW2+ Tumor Cells
73766	73766	6.22039	BZW2+ Tumor Cells
73767	73767	6.15983	BZW2+ Tumor Cells
73768	73768	6.48017	BZW2+ Tumor Cells
73769	73769	6.39095	BZW2+ Tumor Cells
73770	73770	6.31908	BZW2+ Tumor Cells
73771	73771	6.22636	BZW2+ Tumor Cells
73772	73772	5.99574	BZW2+ Tumor Cells
73773	73773	6.32355	BZW2+ Tumor Cells
73774	73774	6.24094	BZW2+ Tumor Cells
73775	73775	6.52532	BZW2+ Tumor Cells
73776	73776	6.20314	BZW2+ Tumor Cells
73777	73777	6.2646	BZW2+ Tumor Cells
73778	73778	6.3917	BZW2+ Tumor Cells
73779	73779	5.79629	BZW2+ Tumor Cells
73780	73780	5.53304	BZW2+ Tumor Cells
73781	73781	5.27097	BZW2+ Tumor Cells
73782	73782	6.02864	BZW2+ Tumor Cells
73783	73783	5.71638	BZW2+ Tumor Cells
73784	73784	5.55261	BZW2+ Tumor Cells
73785	73785	6.16957	BZW2+ Tumor Cells
73786	73786	6.04546	BZW2+ Tumor Cells
73787	73787	5.9162	BZW2+ Tumor Cells
73788	73788	5.80082	BZW2+ Tumor Cells
73789	73789	5.59835	BZW2+ Tumor Cells
73790	73790	6.03445	BZW2+ Tumor Cells
73791	73791	5.79825	BZW2+ Tumor Cells
73792	73792	5.98233	BZW2+ Tumor Cells
73793	73793	6.20295	BZW2+ Tumor Cells
73794	73794	6.02355	BZW2+ Tumor Cells
73795	73795	6.13836	BZW2+ Tumor Cells
73796	73796	5.9521	BZW2+ Tumor Cells
73797	73797	6.20542	BZW2+ Tumor Cells
73798	73798	6.38205	BZW2+ Tumor Cells
73799	73799	6.15869	BZW2+ Tumor Cells
73800	73800	6.14647	BZW2+ Tumor Cells
73801	73801	6.37085	BZW2+ Tumor Cells
73802	73802	6.32738	BZW2+ Tumor Cells
73803	73803	6.06961	BZW2+ Tumor Cells
73804	73804	6.3728	BZW2+ Tumor Cells
73805	73805	6.48714	BZW2+ Tumor Cells
73806	73806	6.18571	BZW2+ Tumor Cells
73807	73807	6.49286	BZW2+ Tumor Cells
73808	73808	6.34502	BZW2+ Tumor Cells
73809	73809	6.32312	BZW2+ Tumor Cells
73810	73810	6.56337	BZW2+ Tumor Cells
73811	73811	6.42817	BZW2+ Tumor Cells
73812	73812	6.80098	BZW2+ Tumor Cells
73813	73813	6.52829	BZW2+ Tumor Cells
73814	73814	6.68663	BZW2+ Tumor Cells
73815	73815	6.53089	BZW2+ Tumor Cells
73816	73816	6.33278	BZW2+ Tumor Cells
73817	73817	6.11035	BZW2+ Tumor Cells
73818	73818	6.37372	BZW2+ Tumor Cells
73819	73819	6.25389	BZW2+ Tumor Cells
73820	73820	6.11647	BZW2+ Tumor Cells
73821	73821	6.14324	BZW2+ Tumor Cells
73822	73822	5.98715	BZW2+ Tumor Cells
73823	73823	5.97885	BZW2+ Tumor Cells
73824	73824	5.99191	BZW2+ Tumor Cells
73825	73825	5.70872	BZW2+ Tumor Cells
73826	73826	5.81896	BZW2+ Tumor Cells
73827	73827	5.44613	BZW2+ Tumor Cells
73828	73828	5.84113	BZW2+ Tumor Cells
73829	73829	5.77593	BZW2+ Tumor Cells
73830	73830	5.39579	BZW2+ Tumor Cells
73831	73831	5.63364	BZW2+ Tumor Cells
73832	73832	5.46916	BZW2+ Tumor Cells
73833	73833	5.48613	BZW2+ Tumor Cells
73834	73834	5.35671	BZW2+ Tumor Cells
73835	73835	5.18684	BZW2+ Tumor Cells
73836	73836	5.09541	BZW2+ Tumor Cells
73837	73837	5.06533	BZW2+ Tumor Cells
73838	73838	4.76655	BZW2+ Tumor Cells
73839	73839	4.35056	BZW2+ Tumor Cells
73840	73840	3.70997	BZW2+ Tumor Cells
73841	73841	3.97915	BZW2+ Tumor Cells
73842	73842	3.70123	BZW2+ Tumor Cells
73843	73843	4.03303	BZW2+ Tumor Cells
73844	73844	4.54253	BZW2+ Tumor Cells
73845	73845	5.14037	BZW2+ Tumor Cells
73846	73846	4.90891	BZW2+ Tumor Cells
73847	73847	5.25753	BZW2+ Tumor Cells
73848	73848	5.46743	BZW2+ Tumor Cells
73849	73849	5.45573	BZW2+ Tumor Cells
73850	73850	5.61069	BZW2+ Tumor Cells
73851	73851	5.50012	BZW2+ Tumor Cells
73852	73852	5.66746	BZW2+ Tumor Cells
73853	73853	5.66707	BZW2+ Tumor Cells
73854	73854	5.68953	BZW2+ Tumor Cells
73855	73855	5.6293	BZW2+ Tumor Cells
73856	73856	5.96486	BZW2+ Tumor Cells
73857	73857	5.81265	BZW2+ Tumor Cells
73858	73858	5.8935	BZW2+ Tumor Cells
73859	73859	6.00981	BZW2+ Tumor Cells
73860	73860	6.11341	BZW2+ Tumor Cells
73861	73861	6.21992	BZW2+ Tumor Cells
73862	73862	5.94677	BZW2+ Tumor Cells
73863	73863	5.92304	BZW2+ Tumor Cells
73864	73864	6.10731	BZW2+ Tumor Cells
73865	73865	6.10821	BZW2+ Tumor Cells
73866	73866	6.175	BZW2+ Tumor Cells
73867	73867	6.18179	BZW2+ Tumor Cells
73868	73868	6.21908	BZW2+ Tumor Cells
73869	73869	6.3094	BZW2+ Tumor Cells
73870	73870	6.3009	BZW2+ Tumor Cells
73871	73871	6.3362	BZW2+ Tumor Cells
73872	73872	6.44915	BZW2+ Tumor Cells
73873	73873	6.4008	BZW2+ Tumor Cells
73874	73874	6.49525	BZW2+ Tumor Cells
73875	73875	6.51287	BZW2+ Tumor Cells
73876	73876	6.55668	BZW2+ Tumor Cells
73877	73877	6.55554	BZW2+ Tumor Cells
73878	73878	6.55526	BZW2+ Tumor Cells
73879	73879	6.61411	BZW2+ Tumor Cells
73880	73880	6.65494	BZW2+ Tumor Cells
73881	73881	6.64433	BZW2+ Tumor Cells
73882	73882	6.64247	BZW2+ Tumor Cells
73883	73883	6.76608	BZW2+ Tumor Cells
73884	73884	6.63434	BZW2+ Tumor Cells
73885	73885	6.86579	BZW2+ Tumor Cells
73886	73886	5.85785	BZW2+ Tumor Cells
73887	73887	6.11028	BZW2+ Tumor Cells
73888	73888	6.34153	BZW2+ Tumor Cells
73889	73889	6.34884	BZW2+ Tumor Cells
73890	73890	6.44087	BZW2+ Tumor Cells
73891	73891	6.53678	BZW2+ Tumor Cells
73892	73892	6.65122	BZW2+ Tumor Cells
73893	73893	6.67015	BZW2+ Tumor Cells
73894	73894	6.75833	BZW2+ Tumor Cells
73895	73895	6.76018	BZW2+ Tumor Cells
73896	73896	6.78407	BZW2+ Tumor Cells
73897	73897	6.51188	BZW2+ Tumor Cells
73898	73898	6.66126	BZW2+ Tumor Cells
73899	73899	6.63715	BZW2+ Tumor Cells
73900	73900	6.66282	BZW2+ Tumor Cells
73901	73901	6.76434	BZW2+ Tumor Cells
73902	73902	6.70745	BZW2+ Tumor Cells
73903	73903	6.76008	BZW2+ Tumor Cells
73904	73904	6.80273	BZW2+ Tumor Cells
73905	73905	6.69856	BZW2+ Tumor Cells
73906	73906	6.89228	BZW2+ Tumor Cells
73907	73907	6.83988	BZW2+ Tumor Cells
73908	73908	6.84915	BZW2+ Tumor Cells
73909	73909	6.92951	BZW2+ Tumor Cells
73910	73910	6.90793	BZW2+ Tumor Cells
73911	73911	7.34193	BZW2+ Tumor Cells
73912	73912	7.38407	BZW2+ Tumor Cells
73913	73913	7.25346	BZW2+ Tumor Cells
73914	73914	7.29651	BZW2+ Tumor Cells
73915	73915	7.30579	BZW2+ Tumor Cells
73916	73916	7.28059	BZW2+ Tumor Cells
73917	73917	7.26611	BZW2+ Tumor Cells
73918	73918	7.23501	BZW2+ Tumor Cells
73919	73919	7.19069	BZW2+ Tumor Cells
73920	73920	7.15594	BZW2+ Tumor Cells
73921	73921	7.15674	BZW2+ Tumor Cells
73922	73922	7.11817	BZW2+ Tumor Cells
73923	73923	6.88628	BZW2+ Tumor Cells
73924	73924	6.90557	BZW2+ Tumor Cells
73925	73925	6.84351	BZW2+ Tumor Cells
73926	73926	6.81185	BZW2+ Tumor Cells
73927	73927	5.50471	BZW2+ Tumor Cells
73928	73928	5.68224	BZW2+ Tumor Cells
73929	73929	5.9955	BZW2+ Tumor Cells
73930	73930	5.23584	BZW2+ Tumor Cells
73931	73931	4.92197	BZW2+ Tumor Cells
73932	73932	5.69206	BZW2+ Tumor Cells
73933	73933	4.87602	BZW2+ Tumor Cells
73934	73934	5.85539	BZW2+ Tumor Cells
73935	73935	5.36695	BZW2+ Tumor Cells
73936	73936	5.87548	BZW2+ Tumor Cells
73937	73937	5.15446	BZW2+ Tumor Cells
73938	73938	5.60493	BZW2+ Tumor Cells
73939	73939	4.67814	BZW2+ Tumor Cells
73940	73940	5.81424	BZW2+ Tumor Cells
73941	73941	5.40874	BZW2+ Tumor Cells
73942	73942	4.9533	BZW2+ Tumor Cells
73943	73943	5.63732	BZW2+ Tumor Cells
73944	73944	5.90316	BZW2+ Tumor Cells
73945	73945	5.59274	BZW2+ Tumor Cells
73946	73946	5.2503	BZW2+ Tumor Cells
73947	73947	5.826	BZW2+ Tumor Cells
73948	73948	5.39604	BZW2+ Tumor Cells
73949	73949	5.12904	BZW2+ Tumor Cells
73950	73950	5.54647	BZW2+ Tumor Cells
73951	73951	5.95544	BZW2+ Tumor Cells
73952	73952	5.26418	BZW2+ Tumor Cells
73953	73953	5.49271	BZW2+ Tumor Cells
73954	73954	5.30824	BZW2+ Tumor Cells
73955	73955	5.77371	BZW2+ Tumor Cells
73956	73956	5.5053	BZW2+ Tumor Cells
73957	73957	5.47714	BZW2+ Tumor Cells
73958	73958	5.76562	BZW2+ Tumor Cells
73959	73959	5.60761	BZW2+ Tumor Cells
73960	73960	5.91532	BZW2+ Tumor Cells
73961	73961	5.98395	BZW2+ Tumor Cells
73962	73962	6.10879	BZW2+ Tumor Cells
73963	73963	5.70765	BZW2+ Tumor Cells
73964	73964	5.96795	BZW2+ Tumor Cells
73965	73965	5.85977	BZW2+ Tumor Cells
73966	73966	5.866	BZW2+ Tumor Cells
73967	73967	5.75705	BZW2+ Tumor Cells
73968	73968	5.72489	BZW2+ Tumor Cells
73969	73969	5.9129	BZW2+ Tumor Cells
73970	73970	5.63906	BZW2+ Tumor Cells
73971	73971	5.6677	BZW2+ Tumor Cells
73972	73972	5.64528	BZW2+ Tumor Cells
73973	73973	5.55325	BZW2+ Tumor Cells
73974	73974	5.70384	BZW2+ Tumor Cells
73975	73975	5.82848	BZW2+ Tumor Cells
73976	73976	5.73281	BZW2+ Tumor Cells
73977	73977	5.49862	BZW2+ Tumor Cells
73978	73978	5.32828	BZW2+ Tumor Cells
73979	73979	5.50244	BZW2+ Tumor Cells
73980	73980	5.24086	BZW2+ Tumor Cells
73981	73981	5.54991	BZW2+ Tumor Cells
73982	73982	5.24172	BZW2+ Tumor Cells
73983	73983	4.94393	BZW2+ Tumor Cells
73984	73984	5.13748	BZW2+ Tumor Cells
73985	73985	4.71238	BZW2+ Tumor Cells
73986	73986	5.20763	BZW2+ Tumor Cells
73987	73987	4.8467	BZW2+ Tumor Cells
73988	73988	4.73986	BZW2+ Tumor Cells
73989	73989	4.92062	BZW2+ Tumor Cells
73990	73990	4.77425	BZW2+ Tumor Cells
73991	73991	4.01434	BZW2+ Tumor Cells
73992	73992	4.29791	BZW2+ Tumor Cells
73993	73993	4.339	BZW2+ Tumor Cells
73994	73994	4.42771	BZW2+ Tumor Cells
73995	73995	3.62496	BZW2+ Tumor Cells
73996	73996	3.69533	BZW2+ Tumor Cells
73997	73997	2.93113	BZW2+ Tumor Cells
73998	73998	2.53626	BZW2+ Tumor Cells
73999	73999	4.30531	BZW2+ Tumor Cells
74000	74000	4.10439	BZW2+ Tumor Cells
74001	74001	3.13904	BZW2+ Tumor Cells
74002	74002	2.81543	BZW2+ Tumor Cells
74003	74003	5.90062	BZW2+ Tumor Cells
74004	74004	6.12269	BZW2+ Tumor Cells
74005	74005	6.01103	BZW2+ Tumor Cells
74006	74006	5.53179	BZW2+ Tumor Cells
74007	74007	6.06438	BZW2+ Tumor Cells
74008	74008	5.41047	BZW2+ Tumor Cells
74009	74009	5.5581	BZW2+ Tumor Cells
74010	74010	5.25484	BZW2+ Tumor Cells
74011	74011	5.47808	BZW2+ Tumor Cells
74012	74012	5.66548	BZW2+ Tumor Cells
74013	74013	5.62694	BZW2+ Tumor Cells
74014	74014	5.45264	BZW2+ Tumor Cells
74015	74015	5.29921	BZW2+ Tumor Cells
74016	74016	5.74507	BZW2+ Tumor Cells
74017	74017	5.66872	BZW2+ Tumor Cells
74018	74018	5.78192	BZW2+ Tumor Cells
74019	74019	5.70665	BZW2+ Tumor Cells
74020	74020	5.66686	BZW2+ Tumor Cells
74021	74021	5.91592	BZW2+ Tumor Cells
74022	74022	5.55422	BZW2+ Tumor Cells
74023	74023	6.00589	BZW2+ Tumor Cells
74024	74024	5.76639	BZW2+ Tumor Cells
74025	74025	5.91057	BZW2+ Tumor Cells
74026	74026	5.57083	BZW2+ Tumor Cells
74027	74027	6.04608	BZW2+ Tumor Cells
74028	74028	6.0458	BZW2+ Tumor Cells
74029	74029	5.72981	BZW2+ Tumor Cells
74030	74030	5.67785	BZW2+ Tumor Cells
74031	74031	5.90316	BZW2+ Tumor Cells
74032	74032	6.05663	BZW2+ Tumor Cells
74033	74033	5.49532	BZW2+ Tumor Cells
74034	74034	5.70362	BZW2+ Tumor Cells
74035	74035	5.91411	BZW2+ Tumor Cells
74036	74036	5.88561	BZW2+ Tumor Cells
74037	74037	5.87058	BZW2+ Tumor Cells
74038	74038	5.9265	BZW2+ Tumor Cells
74039	74039	5.94356	BZW2+ Tumor Cells
74040	74040	6.00833	BZW2+ Tumor Cells
74041	74041	5.47096	BZW2+ Tumor Cells
74042	74042	5.87037	BZW2+ Tumor Cells
74043	74043	5.7979	BZW2+ Tumor Cells
74044	74044	5.9588	BZW2+ Tumor Cells
74045	74045	5.62364	BZW2+ Tumor Cells
74046	74046	5.9878	BZW2+ Tumor Cells
74047	74047	5.76445	BZW2+ Tumor Cells
74048	74048	5.65047	BZW2+ Tumor Cells
74049	74049	5.50066	BZW2+ Tumor Cells
74050	74050	5.41815	BZW2+ Tumor Cells
74051	74051	5.23211	BZW2+ Tumor Cells
74052	74052	5.59894	BZW2+ Tumor Cells
74053	74053	5.57464	BZW2+ Tumor Cells
74054	74054	5.12131	BZW2+ Tumor Cells
74055	74055	5.72303	BZW2+ Tumor Cells
74056	74056	5.05579	BZW2+ Tumor Cells
74057	74057	5.68002	BZW2+ Tumor Cells
74058	74058	5.45516	BZW2+ Tumor Cells
74059	74059	5.068	BZW2+ Tumor Cells
74060	74060	5.01581	BZW2+ Tumor Cells
74061	74061	5.58074	BZW2+ Tumor Cells
74062	74062	4.50425	BZW2+ Tumor Cells
74063	74063	4.98998	BZW2+ Tumor Cells
74064	74064	5.23446	BZW2+ Tumor Cells
74065	74065	5.43319	BZW2+ Tumor Cells
74066	74066	5.03324	BZW2+ Tumor Cells
74067	74067	5.27112	BZW2+ Tumor Cells
74068	74068	4.5965	BZW2+ Tumor Cells
74069	74069	4.55056	BZW2+ Tumor Cells
74070	74070	4.40587	BZW2+ Tumor Cells
74071	74071	4.64781	BZW2+ Tumor Cells
74072	74072	4.11614	BZW2+ Tumor Cells
74073	74073	5.52402	BZW2+ Tumor Cells
74074	74074	5.11835	BZW2+ Tumor Cells
74075	74075	4.83792	BZW2+ Tumor Cells
74076	74076	5.77595	BZW2+ Tumor Cells
74077	74077	5.87279	BZW2+ Tumor Cells
74078	74078	3.30488	BZW2+ Tumor Cells
74079	74079	4.39227	BZW2+ Tumor Cells
74080	74080	3.83304	BZW2+ Tumor Cells
74081	74081	4.30336	BZW2+ Tumor Cells
74082	74082	4.39416	BZW2+ Tumor Cells
74083	74083	4.60128	BZW2+ Tumor Cells
74084	74084	5.0359	BZW2+ Tumor Cells
74085	74085	5.34218	BZW2+ Tumor Cells
74086	74086	5.06813	BZW2+ Tumor Cells
74087	74087	5.14642	BZW2+ Tumor Cells
74088	74088	5.75539	BZW2+ Tumor Cells
74089	74089	5.46603	BZW2+ Tumor Cells
74090	74090	5.9314	BZW2+ Tumor Cells
74091	74091	5.72993	BZW2+ Tumor Cells
74092	74092	5.85036	BZW2+ Tumor Cells
74093	74093	5.71022	BZW2+ Tumor Cells
74094	74094	5.87687	BZW2+ Tumor Cells
74095	74095	2.73187	BZW2+ Tumor Cells
74096	74096	4.6291	BZW2+ Tumor Cells
74097	74097	5.38511	BZW2+ Tumor Cells
74098	74098	4.93209	BZW2+ Tumor Cells
74099	74099	4.59445	BZW2+ Tumor Cells
74100	74100	3.86277	BZW2+ Tumor Cells
74101	74101	2.80827	BZW2+ Tumor Cells
74102	74102	3.40459	BZW2+ Tumor Cells
74103	74103	5.0506	BZW2+ Tumor Cells
74104	74104	4.13946	BZW2+ Tumor Cells
74105	74105	4.71871	BZW2+ Tumor Cells
74106	74106	4.66035	BZW2+ Tumor Cells
74107	74107	4.73261	BZW2+ Tumor Cells
74108	74108	3.44535	BZW2+ Tumor Cells
74109	74109	3.03883	BZW2+ Tumor Cells
74110	74110	5.09249	BZW2+ Tumor Cells
74111	74111	4.50552	BZW2+ Tumor Cells
74112	74112	3.41871	BZW2+ Tumor Cells
74113	74113	4.09663	BZW2+ Tumor Cells
74114	74114	4.9033	BZW2+ Tumor Cells
74115	74115	4.12516	BZW2+ Tumor Cells
74116	74116	4.66478	BZW2+ Tumor Cells
74117	74117	4.04144	BZW2+ Tumor Cells
74118	74118	5.20702	BZW2+ Tumor Cells
74119	74119	5.1725	BZW2+ Tumor Cells
74120	74120	4.40529	BZW2+ Tumor Cells
74121	74121	4.68885	BZW2+ Tumor Cells
74122	74122	4.26468	BZW2+ Tumor Cells
74123	74123	5.65537	BZW2+ Tumor Cells
74124	74124	4.85397	BZW2+ Tumor Cells
74125	74125	4.94401	BZW2+ Tumor Cells
74126	74126	5.10864	BZW2+ Tumor Cells
74127	74127	4.79576	BZW2+ Tumor Cells
74128	74128	5.07058	BZW2+ Tumor Cells
74129	74129	4.99702	BZW2+ Tumor Cells
74130	74130	4.75907	BZW2+ Tumor Cells
74131	74131	5.20025	BZW2+ Tumor Cells
74132	74132	4.8043	BZW2+ Tumor Cells
74133	74133	4.98534	BZW2+ Tumor Cells
74134	74134	5.46186	BZW2+ Tumor Cells
74135	74135	5.70214	BZW2+ Tumor Cells
74136	74136	5.35381	BZW2+ Tumor Cells
74137	74137	5.0381	BZW2+ Tumor Cells
74138	74138	5.20061	BZW2+ Tumor Cells
74139	74139	5.06608	BZW2+ Tumor Cells
74140	74140	4.42297	BZW2+ Tumor Cells
74141	74141	3.99147	BZW2+ Tumor Cells
74142	74142	3.31951	BZW2+ Tumor Cells
74143	74143	3.2436	BZW2+ Tumor Cells
74144	74144	5.00042	BZW2+ Tumor Cells
74145	74145	3.93582	BZW2+ Tumor Cells
74146	74146	4.30888	BZW2+ Tumor Cells
74147	74147	4.2437	BZW2+ Tumor Cells
74148	74148	4.68297	BZW2+ Tumor Cells
74149	74149	5.27466	BZW2+ Tumor Cells
74150	74150	5.45206	BZW2+ Tumor Cells
74151	74151	5.40685	BZW2+ Tumor Cells
74152	74152	4.67646	BZW2+ Tumor Cells
74153	74153	4.97446	BZW2+ Tumor Cells
74154	74154	5.06681	BZW2+ Tumor Cells
74155	74155	5.24787	BZW2+ Tumor Cells
74156	74156	5.11658	BZW2+ Tumor Cells
74157	74157	5.18817	BZW2+ Tumor Cells
74158	74158	4.65352	BZW2+ Tumor Cells
74159	74159	5.69715	BZW2+ Tumor Cells
74160	74160	5.62002	BZW2+ Tumor Cells
74161	74161	5.82108	BZW2+ Tumor Cells
74162	74162	5.752	BZW2+ Tumor Cells
74163	74163	5.69329	BZW2+ Tumor Cells
74164	74164	4.40106	BZW2+ Tumor Cells
74165	74165	4.13744	BZW2+ Tumor Cells
74166	74166	4.72915	BZW2+ Tumor Cells
74167	74167	4.46731	BZW2+ Tumor Cells
74168	74168	3.74529	BZW2+ Tumor Cells
74169	74169	3.38024	BZW2+ Tumor Cells
74170	74170	2.80932	BZW2+ Tumor Cells
74171	74171	4.645	BZW2+ Tumor Cells
74172	74172	4.03689	BZW2+ Tumor Cells
74173	74173	3.02232	BZW2+ Tumor Cells
74174	74174	4.70394	BZW2+ Tumor Cells
74175	74175	3.07972	BZW2+ Tumor Cells
74176	74176	3.56037	BZW2+ Tumor Cells
74177	74177	4.69736	BZW2+ Tumor Cells
74178	74178	4.25966	BZW2+ Tumor Cells
74179	74179	4.83871	BZW2+ Tumor Cells
74180	74180	4.26595	BZW2+ Tumor Cells
74181	74181	4.11677	BZW2+ Tumor Cells
74182	74182	4.54577	BZW2+ Tumor Cells
74183	74183	5.06809	BZW2+ Tumor Cells
74184	74184	4.79715	BZW2+ Tumor Cells
74185	74185	4.51628	BZW2+ Tumor Cells
74186	74186	4.45282	BZW2+ Tumor Cells
74187	74187	4.94839	BZW2+ Tumor Cells
74188	74188	4.90748	BZW2+ Tumor Cells
74189	74189	5.29231	BZW2+ Tumor Cells
74190	74190	4.95668	BZW2+ Tumor Cells
74191	74191	5.59612	BZW2+ Tumor Cells
74192	74192	5.3485	BZW2+ Tumor Cells
74193	74193	5.83156	BZW2+ Tumor Cells
74194	74194	5.57172	BZW2+ Tumor Cells
74195	74195	5.30274	BZW2+ Tumor Cells
74196	74196	5.03174	BZW2+ Tumor Cells
74197	74197	5.06328	BZW2+ Tumor Cells
74198	74198	5.30494	BZW2+ Tumor Cells
74199	74199	5.60861	BZW2+ Tumor Cells
74200	74200	5.2554	BZW2+ Tumor Cells
74201	74201	5.43553	BZW2+ Tumor Cells
74202	74202	5.86942	BZW2+ Tumor Cells
74203	74203	5.74747	BZW2+ Tumor Cells
74204	74204	5.35249	BZW2+ Tumor Cells
74205	74205	5.71498	BZW2+ Tumor Cells
74206	74206	5.42606	BZW2+ Tumor Cells
74207	74207	5.51357	BZW2+ Tumor Cells
74208	74208	5.49656	BZW2+ Tumor Cells
74209	74209	5.59094	BZW2+ Tumor Cells
74210	74210	5.72711	BZW2+ Tumor Cells
74211	74211	5.88575	BZW2+ Tumor Cells
74212	74212	5.68701	BZW2+ Tumor Cells
74213	74213	5.59713	BZW2+ Tumor Cells
74214	74214	5.66746	BZW2+ Tumor Cells
74215	74215	5.74631	BZW2+ Tumor Cells
74216	74216	6.02826	BZW2+ Tumor Cells
74217	74217	5.21524	BZW2+ Tumor Cells
74218	74218	4.70403	BZW2+ Tumor Cells
74219	74219	6.1859	BZW2+ Tumor Cells
74220	74220	6.40172	BZW2+ Tumor Cells
74221	74221	5.85975	BZW2+ Tumor Cells
74222	74222	4.74	BZW2+ Tumor Cells
74223	74223	5.40959	BZW2+ Tumor Cells
74224	74224	4.13688	BZW2+ Tumor Cells
74225	74225	5.0932	BZW2+ Tumor Cells
74226	74226	6.24912	BZW2+ Tumor Cells
74227	74227	5.68443	BZW2+ Tumor Cells
74228	74228	6.06285	BZW2+ Tumor Cells
74229	74229	6.39678	BZW2+ Tumor Cells
74230	74230	5.00262	BZW2+ Tumor Cells
74231	74231	6.20754	BZW2+ Tumor Cells
74232	74232	6.32356	BZW2+ Tumor Cells
74233	74233	5.76717	BZW2+ Tumor Cells
74234	74234	5.37665	BZW2+ Tumor Cells
74235	74235	6.26131	BZW2+ Tumor Cells
74236	74236	6.11551	BZW2+ Tumor Cells
74237	74237	4.7228	BZW2+ Tumor Cells
74238	74238	4.3788	BZW2+ Tumor Cells
74239	74239	5.54341	BZW2+ Tumor Cells
74240	74240	5.07831	BZW2+ Tumor Cells
74241	74241	5.62851	BZW2+ Tumor Cells
74242	74242	4.71952	BZW2+ Tumor Cells
74243	74243	6.0111	BZW2+ Tumor Cells
74244	74244	5.27588	BZW2+ Tumor Cells
74245	74245	5.05192	BZW2+ Tumor Cells
74246	74246	4.74996	BZW2+ Tumor Cells
74247	74247	6.06125	BZW2+ Tumor Cells
74248	74248	5.44555	BZW2+ Tumor Cells
74249	74249	5.92715	BZW2+ Tumor Cells
74250	74250	4.86849	BZW2+ Tumor Cells
74251	74251	6.01506	BZW2+ Tumor Cells
74252	74252	5.63085	BZW2+ Tumor Cells
74253	74253	5.80186	BZW2+ Tumor Cells
74254	74254	5.97544	BZW2+ Tumor Cells
74255	74255	5.7945	BZW2+ Tumor Cells
74256	74256	5.88356	BZW2+ Tumor Cells
74257	74257	5.16145	BZW2+ Tumor Cells
74258	74258	5.42107	BZW2+ Tumor Cells
74259	74259	6.118	BZW2+ Tumor Cells
74260	74260	5.63586	BZW2+ Tumor Cells
74261	74261	6.52286	BZW2+ Tumor Cells
74262	74262	5.93464	BZW2+ Tumor Cells
74263	74263	6.13515	BZW2+ Tumor Cells
74264	74264	6.33133	BZW2+ Tumor Cells
74265	74265	6.45285	BZW2+ Tumor Cells
74266	74266	5.34859	BZW2+ Tumor Cells
74267	74267	5.51109	BZW2+ Tumor Cells
74268	74268	6.19163	BZW2+ Tumor Cells
74269	74269	5.70063	BZW2+ Tumor Cells
74270	74270	5.82279	BZW2+ Tumor Cells
74271	74271	5.96921	BZW2+ Tumor Cells
74272	74272	6.0457	BZW2+ Tumor Cells
74273	74273	5.42721	BZW2+ Tumor Cells
74274	74274	6.17209	BZW2+ Tumor Cells
74275	74275	5.96295	BZW2+ Tumor Cells
74276	74276	5.67711	BZW2+ Tumor Cells
74277	74277	6.31751	BZW2+ Tumor Cells
74278	74278	5.05301	BZW2+ Tumor Cells
74279	74279	6.20259	BZW2+ Tumor Cells
74280	74280	6.32226	BZW2+ Tumor Cells
74281	74281	6.465	BZW2+ Tumor Cells
74282	74282	6.13865	BZW2+ Tumor Cells
74283	74283	6.24904	BZW2+ Tumor Cells
74284	74284	6.13516	BZW2+ Tumor Cells
74285	74285	6.26968	BZW2+ Tumor Cells
74286	74286	6.01951	BZW2+ Tumor Cells
74287	74287	6.38286	BZW2+ Tumor Cells
74288	74288	6.1508	BZW2+ Tumor Cells
74289	74289	6.02016	BZW2+ Tumor Cells
74290	74290	5.96048	BZW2+ Tumor Cells
74291	74291	5.91456	BZW2+ Tumor Cells
74292	74292	6.30616	BZW2+ Tumor Cells
74293	74293	5.88372	BZW2+ Tumor Cells
74294	74294	5.86296	BZW2+ Tumor Cells
74295	74295	5.7413	BZW2+ Tumor Cells
74296	74296	5.97288	BZW2+ Tumor Cells
74297	74297	6.18008	BZW2+ Tumor Cells
74298	74298	6.03237	BZW2+ Tumor Cells
74299	74299	5.69345	BZW2+ Tumor Cells
74300	74300	5.68424	BZW2+ Tumor Cells
74301	74301	5.70262	BZW2+ Tumor Cells
74302	74302	5.76219	BZW2+ Tumor Cells
74303	74303	5.5241	BZW2+ Tumor Cells
74304	74304	5.54919	BZW2+ Tumor Cells
74305	74305	5.40818	BZW2+ Tumor Cells
74306	74306	5.70306	BZW2+ Tumor Cells
74307	74307	5.55581	BZW2+ Tumor Cells
74308	74308	5.89181	BZW2+ Tumor Cells
74309	74309	6.07582	BZW2+ Tumor Cells
74310	74310	5.40064	BZW2+ Tumor Cells
74311	74311	5.32755	BZW2+ Tumor Cells
74312	74312	5.30606	BZW2+ Tumor Cells
74313	74313	5.66322	BZW2+ Tumor Cells
74314	74314	5.855	BZW2+ Tumor Cells
74315	74315	5.16923	BZW2+ Tumor Cells
74316	74316	5.35539	BZW2+ Tumor Cells
74317	74317	5.02117	BZW2+ Tumor Cells
74318	74318	5.99483	BZW2+ Tumor Cells
74319	74319	5.45724	BZW2+ Tumor Cells
74320	74320	4.71866	BZW2+ Tumor Cells
74321	74321	4.93786	BZW2+ Tumor Cells
74322	74322	6.02496	BZW2+ Tumor Cells
74323	74323	5.24879	BZW2+ Tumor Cells
74324	74324	5.62222	BZW2+ Tumor Cells
74325	74325	6.15134	BZW2+ Tumor Cells
74326	74326	5.78184	BZW2+ Tumor Cells
74327	74327	6.32091	BZW2+ Tumor Cells
74328	74328	5.29289	BZW2+ Tumor Cells
74329	74329	5.32779	BZW2+ Tumor Cells
74330	74330	4.87441	BZW2+ Tumor Cells
74331	74331	4.83584	BZW2+ Tumor Cells
74332	74332	4.14297	BZW2+ Tumor Cells
74333	74333	4.93193	BZW2+ Tumor Cells
74334	74334	4.36643	BZW2+ Tumor Cells
74335	74335	3.76011	BZW2+ Tumor Cells
74336	74336	4.46786	BZW2+ Tumor Cells
74337	74337	4.90678	BZW2+ Tumor Cells
74338	74338	5.35705	BZW2+ Tumor Cells
74339	74339	5.76641	BZW2+ Tumor Cells
74340	74340	5.70094	BZW2+ Tumor Cells
74341	74341	5.7674	BZW2+ Tumor Cells
74342	74342	5.56241	BZW2+ Tumor Cells
74343	74343	2.56182	BZW2+ Tumor Cells
74344	74344	6.99259	BZW2+ Tumor Cells
74345	74345	7.03518	BZW2+ Tumor Cells
74346	74346	7.29215	BZW2+ Tumor Cells
74347	74347	7.12533	BZW2+ Tumor Cells
74348	74348	6.94295	BZW2+ Tumor Cells
74349	74349	7.03057	BZW2+ Tumor Cells
74350	74350	7.31321	BZW2+ Tumor Cells
74351	74351	7.23421	BZW2+ Tumor Cells
74352	74352	7.14139	BZW2+ Tumor Cells
74353	74353	7.05223	BZW2+ Tumor Cells
74354	74354	7.15163	BZW2+ Tumor Cells
74355	74355	7.26955	BZW2+ Tumor Cells
74356	74356	6.84174	BZW2+ Tumor Cells
74357	74357	6.97743	BZW2+ Tumor Cells
74358	74358	7.20621	BZW2+ Tumor Cells
74359	74359	6.87486	BZW2+ Tumor Cells
74360	74360	7.03531	BZW2+ Tumor Cells
74361	74361	7.19336	BZW2+ Tumor Cells
74362	74362	7.1863	BZW2+ Tumor Cells
74363	74363	6.96953	BZW2+ Tumor Cells
74364	74364	6.88069	BZW2+ Tumor Cells
74365	74365	6.74521	BZW2+ Tumor Cells
74366	74366	7.06347	BZW2+ Tumor Cells
74367	74367	7.09236	BZW2+ Tumor Cells
74368	74368	6.88718	BZW2+ Tumor Cells
74369	74369	6.78122	BZW2+ Tumor Cells
74370	74370	6.92785	BZW2+ Tumor Cells
74371	74371	6.67477	BZW2+ Tumor Cells
74372	74372	6.59257	BZW2+ Tumor Cells
74373	74373	6.58964	BZW2+ Tumor Cells
74374	74374	6.61678	BZW2+ Tumor Cells
74375	74375	7.06687	BZW2+ Tumor Cells
74376	74376	6.99169	BZW2+ Tumor Cells
74377	74377	6.8573	BZW2+ Tumor Cells
74378	74378	6.83229	BZW2+ Tumor Cells
74379	74379	6.79704	BZW2+ Tumor Cells
74380	74380	6.85369	BZW2+ Tumor Cells
74381	74381	6.8193	BZW2+ Tumor Cells
74382	74382	7.07698	BZW2+ Tumor Cells
74383	74383	6.9031	BZW2+ Tumor Cells
74384	74384	6.97075	BZW2+ Tumor Cells
74385	74385	7.032	BZW2+ Tumor Cells
74386	74386	6.75891	BZW2+ Tumor Cells
74387	74387	6.97541	BZW2+ Tumor Cells
74388	74388	6.85032	BZW2+ Tumor Cells
74389	74389	7.02421	BZW2+ Tumor Cells
74390	74390	6.7032	BZW2+ Tumor Cells
74391	74391	6.61415	BZW2+ Tumor Cells
74392	74392	6.90773	BZW2+ Tumor Cells
74393	74393	6.71983	BZW2+ Tumor Cells
74394	74394	6.54188	BZW2+ Tumor Cells
74395	74395	6.94117	BZW2+ Tumor Cells
74396	74396	6.82809	BZW2+ Tumor Cells
74397	74397	6.83975	BZW2+ Tumor Cells
74398	74398	6.92005	BZW2+ Tumor Cells
74399	74399	6.71716	BZW2+ Tumor Cells
74400	74400	6.73508	BZW2+ Tumor Cells
74401	74401	6.70493	BZW2+ Tumor Cells
74402	74402	6.60752	BZW2+ Tumor Cells
74403	74403	6.67117	BZW2+ Tumor Cells
74404	74404	7.35284	BZW2+ Tumor Cells
74405	74405	7.62604	BZW2+ Tumor Cells
74406	74406	7.5518	BZW2+ Tumor Cells
74407	74407	7.05217	BZW2+ Tumor Cells
74408	74408	7.20622	BZW2+ Tumor Cells
74409	74409	7.41253	BZW2+ Tumor Cells
74410	74410	7.47334	BZW2+ Tumor Cells
74411	74411	7.2772	BZW2+ Tumor Cells
74412	74412	7.47638	BZW2+ Tumor Cells
74413	74413	7.62195	BZW2+ Tumor Cells
74414	74414	7.08845	BZW2+ Tumor Cells
74415	74415	7.41912	BZW2+ Tumor Cells
74416	74416	7.30151	BZW2+ Tumor Cells
74417	74417	7.55959	BZW2+ Tumor Cells
74418	74418	7.49872	BZW2+ Tumor Cells
74419	74419	7.35841	BZW2+ Tumor Cells
74420	74420	6.9488	BZW2+ Tumor Cells
74421	74421	7.42108	BZW2+ Tumor Cells
74422	74422	7.13841	BZW2+ Tumor Cells
74423	74423	7.04643	BZW2+ Tumor Cells
74424	74424	7.55966	BZW2+ Tumor Cells
74425	74425	7.26234	BZW2+ Tumor Cells
74426	74426	7.09755	BZW2+ Tumor Cells
74427	74427	7.33668	BZW2+ Tumor Cells
74428	74428	7.44493	BZW2+ Tumor Cells
74429	74429	6.87777	BZW2+ Tumor Cells
74430	74430	7.62679	BZW2+ Tumor Cells
74431	74431	7.37873	BZW2+ Tumor Cells
74432	74432	7.45746	BZW2+ Tumor Cells
74433	74433	7.00939	BZW2+ Tumor Cells
74434	74434	7.07125	BZW2+ Tumor Cells
74435	74435	6.8924	BZW2+ Tumor Cells
74436	74436	7.15144	BZW2+ Tumor Cells
74437	74437	7.01651	BZW2+ Tumor Cells
74438	74438	7.50478	BZW2+ Tumor Cells
74439	74439	7.60054	BZW2+ Tumor Cells
74440	74440	6.95132	BZW2+ Tumor Cells
74441	74441	6.92472	BZW2+ Tumor Cells
74442	74442	6.75072	BZW2+ Tumor Cells
74443	74443	6.78535	BZW2+ Tumor Cells
74444	74444	6.84389	BZW2+ Tumor Cells
74445	74445	6.94684	BZW2+ Tumor Cells
74446	74446	6.7419	BZW2+ Tumor Cells
74447	74447	6.66041	BZW2+ Tumor Cells
74448	74448	6.83946	BZW2+ Tumor Cells
74449	74449	6.61123	BZW2+ Tumor Cells
74450	74450	6.6561	BZW2+ Tumor Cells
74451	74451	6.67405	BZW2+ Tumor Cells
74452	74452	6.6945	BZW2+ Tumor Cells
74453	74453	6.38581	BZW2+ Tumor Cells
74454	74454	6.56453	BZW2+ Tumor Cells
74455	74455	6.49715	BZW2+ Tumor Cells
74456	74456	6.41783	BZW2+ Tumor Cells
74457	74457	6.58493	BZW2+ Tumor Cells
74458	74458	6.44993	BZW2+ Tumor Cells
74459	74459	6.9816	BZW2+ Tumor Cells
74460	74460	6.50621	BZW2+ Tumor Cells
74461	74461	6.62695	BZW2+ Tumor Cells
74462	74462	6.26541	BZW2+ Tumor Cells
74463	74463	7.62434	BZW2+ Tumor Cells
74464	74464	7.57659	BZW2+ Tumor Cells
74465	74465	7.61078	BZW2+ Tumor Cells
74466	74466	7.62653	BZW2+ Tumor Cells
74467	74467	7.53845	BZW2+ Tumor Cells
74468	74468	7.63237	BZW2+ Tumor Cells
74469	74469	7.55573	BZW2+ Tumor Cells
74470	74470	7.54713	BZW2+ Tumor Cells
74471	74471	7.50297	BZW2+ Tumor Cells
74472	74472	7.40901	BZW2+ Tumor Cells
74473	74473	7.51398	BZW2+ Tumor Cells
74474	74474	7.42036	BZW2+ Tumor Cells
74475	74475	7.34759	BZW2+ Tumor Cells
74476	74476	7.41703	BZW2+ Tumor Cells
74477	74477	7.45703	BZW2+ Tumor Cells
74478	74478	7.31744	BZW2+ Tumor Cells
74479	74479	6.19614	BZW2+ Tumor Cells
74480	74480	6.49548	BZW2+ Tumor Cells
74481	74481	6.53406	BZW2+ Tumor Cells
74482	74482	6.52838	BZW2+ Tumor Cells
74483	74483	6.66495	BZW2+ Tumor Cells
74484	74484	6.49523	BZW2+ Tumor Cells
74485	74485	6.34687	BZW2+ Tumor Cells
74486	74486	5.74542	BZW2+ Tumor Cells
74487	74487	5.79126	BZW2+ Tumor Cells
74488	74488	6.45959	BZW2+ Tumor Cells
74489	74489	6.77523	BZW2+ Tumor Cells
74490	74490	6.45263	BZW2+ Tumor Cells
74491	74491	6.6669	BZW2+ Tumor Cells
74492	74492	6.59712	BZW2+ Tumor Cells
74493	74493	6.71474	BZW2+ Tumor Cells
74494	74494	6.61389	BZW2+ Tumor Cells
74495	74495	6.43688	BZW2+ Tumor Cells
74496	74496	6.53175	BZW2+ Tumor Cells
74497	74497	6.74046	BZW2+ Tumor Cells
74498	74498	6.68002	BZW2+ Tumor Cells
74499	74499	6.34777	BZW2+ Tumor Cells
74500	74500	6.54417	BZW2+ Tumor Cells
74501	74501	6.64868	BZW2+ Tumor Cells
74502	74502	6.7416	BZW2+ Tumor Cells
74503	74503	6.46874	BZW2+ Tumor Cells
74504	74504	6.54952	BZW2+ Tumor Cells
74505	74505	6.68994	BZW2+ Tumor Cells
74506	74506	6.74515	BZW2+ Tumor Cells
74507	74507	6.61994	BZW2+ Tumor Cells
74508	74508	6.27626	BZW2+ Tumor Cells
74509	74509	6.43337	BZW2+ Tumor Cells
74510	74510	6.64878	BZW2+ Tumor Cells
74511	74511	6.65431	BZW2+ Tumor Cells
74512	74512	6.62509	BZW2+ Tumor Cells
74513	74513	6.17335	BZW2+ Tumor Cells
74514	74514	6.31867	BZW2+ Tumor Cells
74515	74515	6.5594	BZW2+ Tumor Cells
74516	74516	6.53822	BZW2+ Tumor Cells
74517	74517	6.52648	BZW2+ Tumor Cells
74518	74518	7.77344	BZW2+ Tumor Cells
74519	74519	7.74371	BZW2+ Tumor Cells
74520	74520	7.8088	BZW2+ Tumor Cells
74521	74521	7.72238	BZW2+ Tumor Cells
74522	74522	7.68813	BZW2+ Tumor Cells
74523	74523	7.85581	BZW2+ Tumor Cells
74524	74524	7.71633	BZW2+ Tumor Cells
74525	74525	7.68097	BZW2+ Tumor Cells
74526	74526	7.88709	BZW2+ Tumor Cells
74527	74527	7.65372	BZW2+ Tumor Cells
74528	74528	7.77734	BZW2+ Tumor Cells
74529	74529	7.61345	BZW2+ Tumor Cells
74530	74530	7.83938	BZW2+ Tumor Cells
74531	74531	7.71051	BZW2+ Tumor Cells
74532	74532	7.77511	BZW2+ Tumor Cells
74533	74533	7.65993	BZW2+ Tumor Cells
74534	74534	7.5756	BZW2+ Tumor Cells
74535	74535	7.62892	BZW2+ Tumor Cells
74536	74536	7.70146	BZW2+ Tumor Cells
74537	74537	7.79603	BZW2+ Tumor Cells
74538	74538	7.73045	BZW2+ Tumor Cells
74539	74539	7.63874	BZW2+ Tumor Cells
74540	74540	7.66129	BZW2+ Tumor Cells
74541	74541	7.58475	BZW2+ Tumor Cells
74542	74542	7.66514	BZW2+ Tumor Cells
74543	74543	7.61844	BZW2+ Tumor Cells
74544	74544	7.70396	BZW2+ Tumor Cells
74545	74545	7.66118	BZW2+ Tumor Cells
74546	74546	7.52699	BZW2+ Tumor Cells
74547	74547	7.54778	BZW2+ Tumor Cells
74548	74548	7.65839	BZW2+ Tumor Cells
74549	74549	7.5959	BZW2+ Tumor Cells
74550	74550	7.43585	BZW2+ Tumor Cells
74551	74551	6.1911	BZW2+ Tumor Cells
74552	74552	6.52737	BZW2+ Tumor Cells
74553	74553	6.5606	BZW2+ Tumor Cells
74554	74554	6.40564	BZW2+ Tumor Cells
74555	74555	6.05106	BZW2+ Tumor Cells
74556	74556	6.48793	BZW2+ Tumor Cells
74557	74557	6.14424	BZW2+ Tumor Cells
74558	74558	6.41294	BZW2+ Tumor Cells
74559	74559	6.24477	BZW2+ Tumor Cells
74560	74560	6.44483	BZW2+ Tumor Cells
74561	74561	5.98945	BZW2+ Tumor Cells
74562	74562	6.33205	BZW2+ Tumor Cells
74563	74563	6.17257	BZW2+ Tumor Cells
74564	74564	6.30726	BZW2+ Tumor Cells
74565	74565	5.78684	BZW2+ Tumor Cells
74566	74566	6.07016	BZW2+ Tumor Cells
74567	74567	5.76008	BZW2+ Tumor Cells
74568	74568	6.18677	BZW2+ Tumor Cells
74569	74569	5.95989	BZW2+ Tumor Cells
74570	74570	6.03181	BZW2+ Tumor Cells
74571	74571	5.67647	BZW2+ Tumor Cells
74572	74572	5.89403	BZW2+ Tumor Cells
74573	74573	8.01047	BZW2+ Tumor Cells
74574	74574	7.82706	BZW2+ Tumor Cells
74575	74575	7.93982	BZW2+ Tumor Cells
74576	74576	7.72294	BZW2+ Tumor Cells
74577	74577	7.748	BZW2+ Tumor Cells
74578	74578	8.03166	BZW2+ Tumor Cells
74579	74579	7.8135	BZW2+ Tumor Cells
74580	74580	7.97513	BZW2+ Tumor Cells
74581	74581	7.85506	BZW2+ Tumor Cells
74582	74582	7.92643	BZW2+ Tumor Cells
74583	74583	7.89553	BZW2+ Tumor Cells
74584	74584	7.82561	BZW2+ Tumor Cells
74585	74585	7.77528	BZW2+ Tumor Cells
74586	74586	7.79681	BZW2+ Tumor Cells
74587	74587	7.58076	BZW2+ Tumor Cells
74588	74588	7.49269	BZW2+ Tumor Cells
74589	74589	7.44798	BZW2+ Tumor Cells
74590	74590	7.37262	BZW2+ Tumor Cells
74591	74591	7.29792	BZW2+ Tumor Cells
74592	74592	7.53389	BZW2+ Tumor Cells
74593	74593	7.33921	BZW2+ Tumor Cells
74594	74594	7.45258	BZW2+ Tumor Cells
74595	74595	7.39109	BZW2+ Tumor Cells
74596	74596	7.49893	BZW2+ Tumor Cells
74597	74597	7.44757	BZW2+ Tumor Cells
74598	74598	7.37219	BZW2+ Tumor Cells
74599	74599	7.11457	BZW2+ Tumor Cells
74600	74600	7.38266	BZW2+ Tumor Cells
74601	74601	7.23176	BZW2+ Tumor Cells
74602	74602	7.15339	BZW2+ Tumor Cells
74603	74603	7.46777	BZW2+ Tumor Cells
74604	74604	7.29498	BZW2+ Tumor Cells
74605	74605	7.39953	BZW2+ Tumor Cells
74606	74606	6.99247	BZW2+ Tumor Cells
74607	74607	7.05741	BZW2+ Tumor Cells
74608	74608	7.30495	BZW2+ Tumor Cells
74609	74609	7.2029	BZW2+ Tumor Cells
74610	74610	7.12475	BZW2+ Tumor Cells
74611	74611	7.39138	BZW2+ Tumor Cells
74612	74612	7.7316	BZW2+ Tumor Cells
74613	74613	7.65213	BZW2+ Tumor Cells
74614	74614	7.749	BZW2+ Tumor Cells
74615	74615	7.68695	BZW2+ Tumor Cells
74616	74616	7.72607	BZW2+ Tumor Cells
74617	74617	7.68477	BZW2+ Tumor Cells
74618	74618	7.75223	BZW2+ Tumor Cells
74619	74619	7.67625	BZW2+ Tumor Cells
74620	74620	7.69322	BZW2+ Tumor Cells
74621	74621	7.61155	BZW2+ Tumor Cells
74622	74622	7.72162	BZW2+ Tumor Cells
74623	74623	7.5785	BZW2+ Tumor Cells
74624	74624	7.5357	BZW2+ Tumor Cells
74625	74625	5.51519	BZW2+ Tumor Cells
74626	74626	5.79609	BZW2+ Tumor Cells
74627	74627	5.77954	BZW2+ Tumor Cells
74628	74628	5.98893	BZW2+ Tumor Cells
74629	74629	5.99169	BZW2+ Tumor Cells
74630	74630	6.20886	BZW2+ Tumor Cells
74631	74631	3.66132	BZW2+ Tumor Cells
74632	74632	3.06844	BZW2+ Tumor Cells
74633	74633	4.43178	BZW2+ Tumor Cells
74634	74634	4.75397	BZW2+ Tumor Cells
74635	74635	4.17003	BZW2+ Tumor Cells
74636	74636	4.32478	BZW2+ Tumor Cells
74637	74637	4.74407	BZW2+ Tumor Cells
74638	74638	4.63726	BZW2+ Tumor Cells
74639	74639	4.7668	BZW2+ Tumor Cells
74640	74640	5.24922	BZW2+ Tumor Cells
74641	74641	5.65806	BZW2+ Tumor Cells
74642	74642	5.66162	BZW2+ Tumor Cells
74643	74643	5.00283	BZW2+ Tumor Cells
74644	74644	5.38829	BZW2+ Tumor Cells
74645	74645	6.08226	BZW2+ Tumor Cells
74646	74646	5.21268	BZW2+ Tumor Cells
74647	74647	5.54324	BZW2+ Tumor Cells
74648	74648	6.09659	BZW2+ Tumor Cells
74649	74649	5.8006	BZW2+ Tumor Cells
74650	74650	5.34005	BZW2+ Tumor Cells
74651	74651	6.19778	BZW2+ Tumor Cells
74652	74652	6.11209	BZW2+ Tumor Cells
74653	74653	6.00428	BZW2+ Tumor Cells
74654	74654	6.20994	BZW2+ Tumor Cells
74655	74655	6.25698	BZW2+ Tumor Cells
74656	74656	6.08112	BZW2+ Tumor Cells
74657	74657	6.09715	BZW2+ Tumor Cells
74658	74658	6.22035	BZW2+ Tumor Cells
74659	74659	6.10803	BZW2+ Tumor Cells
74660	74660	6.2151	BZW2+ Tumor Cells
74661	74661	5.95833	BZW2+ Tumor Cells
74662	74662	5.90565	BZW2+ Tumor Cells
74663	74663	5.98745	BZW2+ Tumor Cells
74664	74664	5.7863	BZW2+ Tumor Cells
74665	74665	5.75173	BZW2+ Tumor Cells
74666	74666	5.32927	BZW2+ Tumor Cells
74667	74667	5.36409	BZW2+ Tumor Cells
74668	74668	4.47662	BZW2+ Tumor Cells
74669	74669	5.02853	BZW2+ Tumor Cells
74670	74670	5.29257	BZW2+ Tumor Cells
74671	74671	3.74084	BZW2+ Tumor Cells
74672	74672	4.57919	BZW2+ Tumor Cells
74673	74673	5.03911	BZW2+ Tumor Cells
74674	74674	4.98847	BZW2+ Tumor Cells
74675	74675	4.11907	BZW2+ Tumor Cells
74676	74676	5.09581	BZW2+ Tumor Cells
74677	74677	4.95128	BZW2+ Tumor Cells
74678	74678	4.30739	BZW2+ Tumor Cells
74679	74679	4.19495	BZW2+ Tumor Cells
74680	74680	4.66093	BZW2+ Tumor Cells
74681	74681	4.6535	BZW2+ Tumor Cells
74682	74682	4.6482	BZW2+ Tumor Cells
74683	74683	4.11316	BZW2+ Tumor Cells
74684	74684	4.61686	BZW2+ Tumor Cells
74685	74685	4.91313	BZW2+ Tumor Cells
74686	74686	4.94777	BZW2+ Tumor Cells
74687	74687	5.13715	BZW2+ Tumor Cells
74688	74688	5.31323	BZW2+ Tumor Cells
74689	74689	3.29679	BZW2+ Tumor Cells
74690	74690	5.45835	BZW2+ Tumor Cells
74691	74691	5.56409	BZW2+ Tumor Cells
74692	74692	5.12407	BZW2+ Tumor Cells
74693	74693	5.20013	BZW2+ Tumor Cells
74694	74694	3.99528	BZW2+ Tumor Cells
74695	74695	4.89774	BZW2+ Tumor Cells
74696	74696	4.16276	BZW2+ Tumor Cells
74697	74697	4.9272	BZW2+ Tumor Cells
74698	74698	5.51386	BZW2+ Tumor Cells
74699	74699	5.54486	BZW2+ Tumor Cells
74700	74700	5.31129	BZW2+ Tumor Cells
74701	74701	5.28715	BZW2+ Tumor Cells
74702	74702	5.11402	BZW2+ Tumor Cells
74703	74703	4.88614	BZW2+ Tumor Cells
74704	74704	5.02673	BZW2+ Tumor Cells
74705	74705	5.15634	BZW2+ Tumor Cells
74706	74706	4.9097	BZW2+ Tumor Cells
74707	74707	4.73894	BZW2+ Tumor Cells
74708	74708	5.10759	BZW2+ Tumor Cells
74709	74709	4.4605	BZW2+ Tumor Cells
74710	74710	4.64014	BZW2+ Tumor Cells
74711	74711	5.85741	BZW2+ Tumor Cells
74712	74712	5.44007	BZW2+ Tumor Cells
74713	74713	4.03187	BZW2+ Tumor Cells
74714	74714	3.84393	BZW2+ Tumor Cells
74715	74715	3.72387	BZW2+ Tumor Cells
74716	74716	6.76655	BZW2+ Tumor Cells
74717	74717	6.68739	BZW2+ Tumor Cells
74718	74718	6.81691	BZW2+ Tumor Cells
74719	74719	6.62122	BZW2+ Tumor Cells
74720	74720	6.48794	BZW2+ Tumor Cells
74721	74721	6.8333	BZW2+ Tumor Cells
74722	74722	6.73679	BZW2+ Tumor Cells
74723	74723	6.86451	BZW2+ Tumor Cells
74724	74724	6.64746	BZW2+ Tumor Cells
74725	74725	6.49152	BZW2+ Tumor Cells
74726	74726	6.63307	BZW2+ Tumor Cells
74727	74727	6.7537	BZW2+ Tumor Cells
74728	74728	6.81447	BZW2+ Tumor Cells
74729	74729	6.43267	BZW2+ Tumor Cells
74730	74730	6.35303	BZW2+ Tumor Cells
74731	74731	6.54732	BZW2+ Tumor Cells
74732	74732	6.62578	BZW2+ Tumor Cells
74733	74733	6.69046	BZW2+ Tumor Cells
74734	74734	6.28431	BZW2+ Tumor Cells
74735	74735	6.4813	BZW2+ Tumor Cells
74736	74736	6.26392	BZW2+ Tumor Cells
74737	74737	6.41753	BZW2+ Tumor Cells
74738	74738	6.28783	BZW2+ Tumor Cells
74739	74739	6.17882	BZW2+ Tumor Cells
74740	74740	6.32511	BZW2+ Tumor Cells
74741	74741	6.11681	BZW2+ Tumor Cells
74742	74742	6.06331	BZW2+ Tumor Cells
74743	74743	6.21008	BZW2+ Tumor Cells
74744	74744	6.21986	BZW2+ Tumor Cells
74745	74745	5.96093	BZW2+ Tumor Cells
74746	74746	5.82282	BZW2+ Tumor Cells
74747	74747	6.03208	BZW2+ Tumor Cells
74748	74748	6.08283	BZW2+ Tumor Cells
74749	74749	5.69689	BZW2+ Tumor Cells
74750	74750	5.87212	BZW2+ Tumor Cells
74751	74751	5.73661	BZW2+ Tumor Cells
74752	74752	5.86005	BZW2+ Tumor Cells
74753	74753	5.42767	BZW2+ Tumor Cells
74754	74754	5.54613	BZW2+ Tumor Cells
74755	74755	5.0929	BZW2+ Tumor Cells
74756	74756	5.60439	BZW2+ Tumor Cells
74757	74757	5.31727	BZW2+ Tumor Cells
74758	74758	5.81921	BZW2+ Tumor Cells
74759	74759	5.00382	BZW2+ Tumor Cells
74760	74760	5.90744	BZW2+ Tumor Cells
74761	74761	5.58913	BZW2+ Tumor Cells
74762	74762	5.75584	BZW2+ Tumor Cells
74763	74763	5.60286	BZW2+ Tumor Cells
74764	74764	6.05867	BZW2+ Tumor Cells
74765	74765	5.85484	BZW2+ Tumor Cells
74766	74766	6.1888	BZW2+ Tumor Cells
74767	74767	5.8855	BZW2+ Tumor Cells
74768	74768	5.54373	BZW2+ Tumor Cells
74769	74769	4.66758	BZW2+ Tumor Cells
74770	74770	5.87673	BZW2+ Tumor Cells
74771	74771	5.95149	BZW2+ Tumor Cells
74772	74772	5.81161	BZW2+ Tumor Cells
74773	74773	6.10122	BZW2+ Tumor Cells
74774	74774	5.65559	BZW2+ Tumor Cells
74775	74775	5.09677	BZW2+ Tumor Cells
74776	74776	5.54223	BZW2+ Tumor Cells
74777	74777	5.78043	BZW2+ Tumor Cells
74778	74778	5.98275	BZW2+ Tumor Cells
74779	74779	5.4028	BZW2+ Tumor Cells
74780	74780	5.70025	BZW2+ Tumor Cells
74781	74781	5.97728	BZW2+ Tumor Cells
74782	74782	5.85265	BZW2+ Tumor Cells
74783	74783	5.97871	BZW2+ Tumor Cells
74784	74784	5.9888	BZW2+ Tumor Cells
74785	74785	6.01798	BZW2+ Tumor Cells
74786	74786	6.04614	BZW2+ Tumor Cells
74787	74787	6.16751	BZW2+ Tumor Cells
74788	74788	6.17678	BZW2+ Tumor Cells
74789	74789	6.31193	BZW2+ Tumor Cells
74790	74790	6.33742	BZW2+ Tumor Cells
74791	74791	6.50795	BZW2+ Tumor Cells
74792	74792	6.53856	BZW2+ Tumor Cells
74793	74793	6.66482	BZW2+ Tumor Cells
74794	74794	6.66783	BZW2+ Tumor Cells
74795	74795	6.66547	BZW2+ Tumor Cells
74796	74796	6.17448	BZW2+ Tumor Cells
74797	74797	6.04811	BZW2+ Tumor Cells
74798	74798	6.08798	BZW2+ Tumor Cells
74799	74799	5.99435	BZW2+ Tumor Cells
74800	74800	6.07146	BZW2+ Tumor Cells
74801	74801	5.91676	BZW2+ Tumor Cells
74802	74802	6.17359	BZW2+ Tumor Cells
74803	74803	6.28952	BZW2+ Tumor Cells
74804	74804	5.96863	BZW2+ Tumor Cells
74805	74805	5.92258	BZW2+ Tumor Cells
74806	74806	6.01964	BZW2+ Tumor Cells
74807	74807	6.2587	BZW2+ Tumor Cells
74808	74808	5.75275	BZW2+ Tumor Cells
74809	74809	5.87644	BZW2+ Tumor Cells
74810	74810	5.7679	BZW2+ Tumor Cells
74811	74811	5.88467	BZW2+ Tumor Cells
74812	74812	6.1207	BZW2+ Tumor Cells
74813	74813	5.53348	BZW2+ Tumor Cells
74814	74814	5.53355	BZW2+ Tumor Cells
74815	74815	5.65412	BZW2+ Tumor Cells
74816	74816	5.86048	BZW2+ Tumor Cells
74817	74817	5.81478	BZW2+ Tumor Cells
74818	74818	6.01107	BZW2+ Tumor Cells
74819	74819	5.33938	BZW2+ Tumor Cells
74820	74820	5.23167	BZW2+ Tumor Cells
74821	74821	5.62246	BZW2+ Tumor Cells
74822	74822	5.11817	BZW2+ Tumor Cells
74823	74823	5.03118	BZW2+ Tumor Cells
74824	74824	4.89178	BZW2+ Tumor Cells
74825	74825	5.11027	BZW2+ Tumor Cells
74826	74826	5.69047	BZW2+ Tumor Cells
74827	74827	5.77732	BZW2+ Tumor Cells
74828	74828	5.96527	BZW2+ Tumor Cells
74829	74829	5.54356	BZW2+ Tumor Cells
74830	74830	4.8745	BZW2+ Tumor Cells
74831	74831	4.61321	BZW2+ Tumor Cells
74832	74832	4.3904	BZW2+ Tumor Cells
74833	74833	5.3408	BZW2+ Tumor Cells
74834	74834	5.77282	BZW2+ Tumor Cells
74835	74835	3.98474	BZW2+ Tumor Cells
74836	74836	4.11723	BZW2+ Tumor Cells
74837	74837	5.10615	BZW2+ Tumor Cells
74838	74838	5.49995	BZW2+ Tumor Cells
74839	74839	5.66081	BZW2+ Tumor Cells
74840	74840	4.04512	BZW2+ Tumor Cells
74841	74841	4.59599	BZW2+ Tumor Cells
74842	74842	3.7208	BZW2+ Tumor Cells
74843	74843	3.12238	BZW2+ Tumor Cells
74844	74844	5.12827	BZW2+ Tumor Cells
74845	74845	3.15943	BZW2+ Tumor Cells
74846	74846	5.75108	BZW2+ Tumor Cells
74847	74847	2.89119	BZW2+ Tumor Cells
74848	74848	4.04916	BZW2+ Tumor Cells
74849	74849	6.02867	BZW2+ Tumor Cells
74850	74850	4.66886	BZW2+ Tumor Cells
74851	74851	5.34993	BZW2+ Tumor Cells
74852	74852	5.05399	BZW2+ Tumor Cells
74853	74853	5.86987	BZW2+ Tumor Cells
74854	74854	4.99497	BZW2+ Tumor Cells
74855	74855	5.6449	BZW2+ Tumor Cells
74856	74856	5.19915	BZW2+ Tumor Cells
74857	74857	5.453	BZW2+ Tumor Cells
74858	74858	6.02906	BZW2+ Tumor Cells
74859	74859	5.65362	BZW2+ Tumor Cells
74860	74860	4.12688	BZW2+ Tumor Cells
74861	74861	3.82372	BZW2+ Tumor Cells
74862	74862	4.81982	BZW2+ Tumor Cells
74863	74863	4.85715	BZW2+ Tumor Cells
74864	74864	4.3471	BZW2+ Tumor Cells
74865	74865	4.89735	BZW2+ Tumor Cells
74866	74866	4.7316	BZW2+ Tumor Cells
74867	74867	6.88258	BZW2+ Tumor Cells
74868	74868	6.85721	BZW2+ Tumor Cells
74869	74869	6.86616	BZW2+ Tumor Cells
74870	74870	6.77775	BZW2+ Tumor Cells
74871	74871	6.76351	BZW2+ Tumor Cells
74872	74872	6.77972	BZW2+ Tumor Cells
74873	74873	6.69663	BZW2+ Tumor Cells
74874	74874	6.63166	BZW2+ Tumor Cells
74875	74875	6.67993	BZW2+ Tumor Cells
74876	74876	6.51869	BZW2+ Tumor Cells
74877	74877	6.54243	BZW2+ Tumor Cells
74878	74878	6.70105	BZW2+ Tumor Cells
74879	74879	6.57398	BZW2+ Tumor Cells
74880	74880	6.57315	BZW2+ Tumor Cells
74881	74881	6.34814	BZW2+ Tumor Cells
74882	74882	6.37848	BZW2+ Tumor Cells
74883	74883	6.40904	BZW2+ Tumor Cells
74884	74884	6.45091	BZW2+ Tumor Cells
74885	74885	6.39886	BZW2+ Tumor Cells
74886	74886	6.32363	BZW2+ Tumor Cells
74887	74887	6.33306	BZW2+ Tumor Cells
74888	74888	6.19099	BZW2+ Tumor Cells
74889	74889	6.20542	BZW2+ Tumor Cells
74890	74890	6.18529	BZW2+ Tumor Cells
74891	74891	6.12722	BZW2+ Tumor Cells
74892	74892	6.34635	BZW2+ Tumor Cells
74893	74893	6.44561	BZW2+ Tumor Cells
74894	74894	6.59779	BZW2+ Tumor Cells
74895	74895	6.49661	BZW2+ Tumor Cells
74896	74896	6.41455	BZW2+ Tumor Cells
74897	74897	6.29055	BZW2+ Tumor Cells
74898	74898	6.77369	BZW2+ Tumor Cells
74899	74899	6.16706	BZW2+ Tumor Cells
74900	74900	6.65868	BZW2+ Tumor Cells
74901	74901	6.36002	BZW2+ Tumor Cells
74902	74902	6.24914	BZW2+ Tumor Cells
74903	74903	6.11261	BZW2+ Tumor Cells
74904	74904	6.45676	BZW2+ Tumor Cells
74905	74905	6.64714	BZW2+ Tumor Cells
74906	74906	6.5607	BZW2+ Tumor Cells
74907	74907	6.79988	BZW2+ Tumor Cells
74908	74908	6.57464	BZW2+ Tumor Cells
74909	74909	6.66632	BZW2+ Tumor Cells
74910	74910	6.53675	BZW2+ Tumor Cells
74911	74911	6.36525	BZW2+ Tumor Cells
74912	74912	5.84265	BZW2+ Tumor Cells
74913	74913	5.60636	BZW2+ Tumor Cells
74914	74914	2.59224	BZW2+ Tumor Cells
74915	74915	5.39728	BZW2+ Tumor Cells
74916	74916	3.60398	BZW2+ Tumor Cells
74917	74917	4.73538	BZW2+ Tumor Cells
74918	74918	5.11462	BZW2+ Tumor Cells
74919	74919	4.17275	BZW2+ Tumor Cells
74920	74920	3.22175	BZW2+ Tumor Cells
74921	74921	5.45588	BZW2+ Tumor Cells
74922	74922	2.96466	BZW2+ Tumor Cells
74923	74923	5.77744	BZW2+ Tumor Cells
74924	74924	5.65311	BZW2+ Tumor Cells
74925	74925	4.55782	BZW2+ Tumor Cells
74926	74926	5.21368	BZW2+ Tumor Cells
74927	74927	4.13158	BZW2+ Tumor Cells
74928	74928	4.00558	BZW2+ Tumor Cells
74929	74929	6.8706	BZW2+ Tumor Cells
74930	74930	6.78097	BZW2+ Tumor Cells
74931	74931	7.16427	BZW2+ Tumor Cells
74932	74932	7.01748	BZW2+ Tumor Cells
74933	74933	7.04112	BZW2+ Tumor Cells
74934	74934	6.96557	BZW2+ Tumor Cells
74935	74935	6.87174	BZW2+ Tumor Cells
74936	74936	6.66738	BZW2+ Tumor Cells
74937	74937	6.38022	BZW2+ Tumor Cells
74938	74938	6.56895	BZW2+ Tumor Cells
74939	74939	6.50349	BZW2+ Tumor Cells
74940	74940	6.34057	BZW2+ Tumor Cells
74941	74941	6.71701	BZW2+ Tumor Cells
74942	74942	6.41594	BZW2+ Tumor Cells
74943	74943	6.30135	BZW2+ Tumor Cells
74944	74944	6.04618	BZW2+ Tumor Cells
74945	74945	5.91334	BZW2+ Tumor Cells
74946	74946	6.13076	BZW2+ Tumor Cells
74947	74947	5.80477	BZW2+ Tumor Cells
74948	74948	6.03809	BZW2+ Tumor Cells
74949	74949	6.28562	BZW2+ Tumor Cells
74950	74950	6.4232	BZW2+ Tumor Cells
74951	74951	6.25554	BZW2+ Tumor Cells
74952	74952	6.51699	BZW2+ Tumor Cells
74953	74953	6.61161	BZW2+ Tumor Cells
74954	74954	6.07711	BZW2+ Tumor Cells
74955	74955	6.44284	BZW2+ Tumor Cells
74956	74956	6.59448	BZW2+ Tumor Cells
74957	74957	6.55879	BZW2+ Tumor Cells
74958	74958	6.16396	BZW2+ Tumor Cells
74959	74959	6.527	BZW2+ Tumor Cells
74960	74960	4.38738	BZW2+ Tumor Cells
74961	74961	3.83408	BZW2+ Tumor Cells
74962	74962	4.3573	BZW2+ Tumor Cells
74963	74963	3.64362	BZW2+ Tumor Cells
74964	74964	4.82966	BZW2+ Tumor Cells
74965	74965	5.07211	BZW2+ Tumor Cells
74966	74966	4.01012	BZW2+ Tumor Cells
74967	74967	4.62013	BZW2+ Tumor Cells
74968	74968	4.3511	BZW2+ Tumor Cells
74969	74969	4.82751	BZW2+ Tumor Cells
74970	74970	4.55184	BZW2+ Tumor Cells
74971	74971	4.85293	BZW2+ Tumor Cells
74972	74972	4.88771	BZW2+ Tumor Cells
74973	74973	4.89893	BZW2+ Tumor Cells
74974	74974	5.20619	BZW2+ Tumor Cells
74975	74975	5.0236	BZW2+ Tumor Cells
74976	74976	5.23426	BZW2+ Tumor Cells
74977	74977	5.36834	BZW2+ Tumor Cells
74978	74978	5.28199	BZW2+ Tumor Cells
74979	74979	5.44908	BZW2+ Tumor Cells
74980	74980	5.43526	BZW2+ Tumor Cells
74981	74981	5.32779	BZW2+ Tumor Cells
74982	74982	5.55783	BZW2+ Tumor Cells
74983	74983	5.74001	BZW2+ Tumor Cells
74984	74984	5.72843	BZW2+ Tumor Cells
74985	74985	5.55409	BZW2+ Tumor Cells
74986	74986	5.66707	BZW2+ Tumor Cells
74987	74987	5.13669	BZW2+ Tumor Cells
74988	74988	5.43748	BZW2+ Tumor Cells
74989	74989	5.87385	BZW2+ Tumor Cells
74990	74990	5.94461	BZW2+ Tumor Cells
74991	74991	5.69957	BZW2+ Tumor Cells
74992	74992	6.08899	BZW2+ Tumor Cells
74993	74993	6.12534	BZW2+ Tumor Cells
74994	74994	5.92182	BZW2+ Tumor Cells
74995	74995	5.49453	BZW2+ Tumor Cells
74996	74996	5.69354	BZW2+ Tumor Cells
74997	74997	6.13861	BZW2+ Tumor Cells
74998	74998	4.18821	BZW2+ Tumor Cells
74999	74999	4.63723	BZW2+ Tumor Cells
75000	75000	2.80292	BZW2+ Tumor Cells
75001	75001	3.91211	BZW2+ Tumor Cells
75002	75002	5.18694	BZW2+ Tumor Cells
75003	75003	5.10567	BZW2+ Tumor Cells
75004	75004	4.72857	BZW2+ Tumor Cells
75005	75005	4.0469	BZW2+ Tumor Cells
75006	75006	2.93714	BZW2+ Tumor Cells
75007	75007	4.94801	BZW2+ Tumor Cells
75008	75008	2.53731	BZW2+ Tumor Cells
75009	75009	4.70429	BZW2+ Tumor Cells
75010	75010	2.90115	BZW2+ Tumor Cells
75011	75011	3.42386	BZW2+ Tumor Cells
75012	75012	3.96615	BZW2+ Tumor Cells
75013	75013	4.66161	BZW2+ Tumor Cells
75014	75014	3.92742	BZW2+ Tumor Cells
75015	75015	3.77681	BZW2+ Tumor Cells
75016	75016	3.32172	BZW2+ Tumor Cells
75017	75017	3.73418	BZW2+ Tumor Cells
75018	75018	4.0786	BZW2+ Tumor Cells
75019	75019	3.23568	BZW2+ Tumor Cells
75020	75020	4.42671	BZW2+ Tumor Cells
75021	75021	3.3602	BZW2+ Tumor Cells
75022	75022	4.30634	BZW2+ Tumor Cells
75023	75023	4.03318	BZW2+ Tumor Cells
75024	75024	2.68573	BZW2+ Tumor Cells
75025	75025	3.86769	BZW2+ Tumor Cells
75026	75026	2.92791	BZW2+ Tumor Cells
75027	75027	4.64622	BZW2+ Tumor Cells
75028	75028	5.28399	BZW2+ Tumor Cells
75029	75029	5.53238	BZW2+ Tumor Cells
75030	75030	5.60177	BZW2+ Tumor Cells
75031	75031	5.79075	BZW2+ Tumor Cells
75032	75032	5.21945	BZW2+ Tumor Cells
75033	75033	6.1056	BZW2+ Tumor Cells
75034	75034	5.95886	BZW2+ Tumor Cells
75035	75035	6.07497	BZW2+ Tumor Cells
75036	75036	5.59127	BZW2+ Tumor Cells
75037	75037	5.7919	BZW2+ Tumor Cells
75038	75038	5.37746	BZW2+ Tumor Cells
75039	75039	5.9633	BZW2+ Tumor Cells
75040	75040	6.10668	BZW2+ Tumor Cells
75041	75041	5.91431	BZW2+ Tumor Cells
75042	75042	5.67084	BZW2+ Tumor Cells
75043	75043	5.75658	BZW2+ Tumor Cells
75044	75044	5.51761	BZW2+ Tumor Cells
75045	75045	6.17347	BZW2+ Tumor Cells
75046	75046	5.89016	BZW2+ Tumor Cells
75047	75047	6.03263	BZW2+ Tumor Cells
75048	75048	5.78151	BZW2+ Tumor Cells
75049	75049	5.73766	BZW2+ Tumor Cells
75050	75050	5.65964	BZW2+ Tumor Cells
75051	75051	5.96055	BZW2+ Tumor Cells
75052	75052	6.21153	BZW2+ Tumor Cells
75053	75053	5.80433	BZW2+ Tumor Cells
75054	75054	5.91098	BZW2+ Tumor Cells
75055	75055	6.91249	BZW2+ Tumor Cells
75056	75056	6.87459	BZW2+ Tumor Cells
75057	75057	6.86185	BZW2+ Tumor Cells
75058	75058	6.90878	BZW2+ Tumor Cells
75059	75059	6.88831	BZW2+ Tumor Cells
75060	75060	6.86068	BZW2+ Tumor Cells
75061	75061	6.90628	BZW2+ Tumor Cells
75062	75062	6.82966	BZW2+ Tumor Cells
75063	75063	6.76597	BZW2+ Tumor Cells
75064	75064	6.83218	BZW2+ Tumor Cells
75065	75065	6.77448	BZW2+ Tumor Cells
75066	75066	6.75261	BZW2+ Tumor Cells
75067	75067	6.73411	BZW2+ Tumor Cells
75068	75068	6.76188	BZW2+ Tumor Cells
75069	75069	6.64754	BZW2+ Tumor Cells
75070	75070	6.67213	BZW2+ Tumor Cells
75071	75071	6.69421	BZW2+ Tumor Cells
75072	75072	6.77323	BZW2+ Tumor Cells
75073	75073	6.62415	BZW2+ Tumor Cells
75074	75074	6.7023	BZW2+ Tumor Cells
75075	75075	6.65194	BZW2+ Tumor Cells
75076	75076	6.57152	BZW2+ Tumor Cells
75077	75077	6.63312	BZW2+ Tumor Cells
75078	75078	6.60654	BZW2+ Tumor Cells
75079	75079	6.56868	BZW2+ Tumor Cells
75080	75080	6.63129	BZW2+ Tumor Cells
75081	75081	6.50035	BZW2+ Tumor Cells
75082	75082	6.68741	BZW2+ Tumor Cells
75083	75083	6.53001	BZW2+ Tumor Cells
75084	75084	6.47182	BZW2+ Tumor Cells
75085	75085	6.57429	BZW2+ Tumor Cells
75086	75086	6.42865	BZW2+ Tumor Cells
75087	75087	6.419	BZW2+ Tumor Cells
75088	75088	6.49903	BZW2+ Tumor Cells
75089	75089	6.47758	BZW2+ Tumor Cells
75090	75090	6.32487	BZW2+ Tumor Cells
75091	75091	6.30256	BZW2+ Tumor Cells
75092	75092	6.39504	BZW2+ Tumor Cells
75093	75093	6.44084	BZW2+ Tumor Cells
75094	75094	6.22184	BZW2+ Tumor Cells
75095	75095	6.456	BZW2+ Tumor Cells
75096	75096	6.24426	BZW2+ Tumor Cells
75097	75097	6.29002	BZW2+ Tumor Cells
75098	75098	6.10466	BZW2+ Tumor Cells
75099	75099	6.12271	BZW2+ Tumor Cells
75100	75100	5.96488	BZW2+ Tumor Cells
75101	75101	5.97639	BZW2+ Tumor Cells
75102	75102	5.91158	BZW2+ Tumor Cells
75103	75103	6.06183	BZW2+ Tumor Cells
75104	75104	5.84735	BZW2+ Tumor Cells
75105	75105	5.84525	BZW2+ Tumor Cells
75106	75106	5.74905	BZW2+ Tumor Cells
75107	75107	5.68557	BZW2+ Tumor Cells
75108	75108	5.58603	BZW2+ Tumor Cells
75109	75109	5.51586	BZW2+ Tumor Cells
75110	75110	5.53651	BZW2+ Tumor Cells
75111	75111	5.61022	BZW2+ Tumor Cells
75112	75112	5.30761	BZW2+ Tumor Cells
75113	75113	5.18963	BZW2+ Tumor Cells
75114	75114	5.18644	BZW2+ Tumor Cells
75115	75115	4.84826	BZW2+ Tumor Cells
75116	75116	4.75919	BZW2+ Tumor Cells
75117	75117	5.00913	BZW2+ Tumor Cells
75118	75118	4.64166	BZW2+ Tumor Cells
75119	75119	4.69693	BZW2+ Tumor Cells
75120	75120	4.31443	BZW2+ Tumor Cells
75121	75121	4.49062	BZW2+ Tumor Cells
75122	75122	4.42535	BZW2+ Tumor Cells
75123	75123	3.63516	BZW2+ Tumor Cells
75124	75124	4.32787	BZW2+ Tumor Cells
75125	75125	3.0383	BZW2+ Tumor Cells
75126	75126	3.58883	BZW2+ Tumor Cells
75127	75127	2.59741	BZW2+ Tumor Cells
75128	75128	3.68244	BZW2+ Tumor Cells
75129	75129	2.66973	BZW2+ Tumor Cells
75130	75130	5.35588	BZW2+ Tumor Cells
75131	75131	4.44898	BZW2+ Tumor Cells
75132	75132	5.7106	BZW2+ Tumor Cells
75133	75133	4.85251	BZW2+ Tumor Cells
75134	75134	5.99175	BZW2+ Tumor Cells
75135	75135	4.80109	BZW2+ Tumor Cells
75136	75136	5.18903	BZW2+ Tumor Cells
75137	75137	5.81375	BZW2+ Tumor Cells
75138	75138	6.09048	BZW2+ Tumor Cells
75139	75139	4.99299	BZW2+ Tumor Cells
75140	75140	5.01173	BZW2+ Tumor Cells
75141	75141	5.71264	BZW2+ Tumor Cells
75142	75142	5.82863	BZW2+ Tumor Cells
75143	75143	5.06542	BZW2+ Tumor Cells
75144	75144	5.54769	BZW2+ Tumor Cells
75145	75145	5.75357	BZW2+ Tumor Cells
75146	75146	5.97134	BZW2+ Tumor Cells
75147	75147	5.69966	BZW2+ Tumor Cells
75148	75148	6.05687	BZW2+ Tumor Cells
75149	75149	4.99062	BZW2+ Tumor Cells
75150	75150	4.56348	BZW2+ Tumor Cells
75151	75151	5.56983	BZW2+ Tumor Cells
75152	75152	4.27463	BZW2+ Tumor Cells
75153	75153	5.39644	BZW2+ Tumor Cells
75154	75154	5.07083	BZW2+ Tumor Cells
75155	75155	4.89721	BZW2+ Tumor Cells
75156	75156	5.28723	BZW2+ Tumor Cells
75157	75157	5.40052	BZW2+ Tumor Cells
75158	75158	5.58798	BZW2+ Tumor Cells
75159	75159	5.94245	BZW2+ Tumor Cells
75160	75160	5.95823	BZW2+ Tumor Cells
75161	75161	5.98202	BZW2+ Tumor Cells
75162	75162	6.11098	BZW2+ Tumor Cells
75163	75163	6.24143	BZW2+ Tumor Cells
75164	75164	5.89188	BZW2+ Tumor Cells
75165	75165	6.11239	BZW2+ Tumor Cells
75166	75166	5.93193	BZW2+ Tumor Cells
75167	75167	5.96482	BZW2+ Tumor Cells
75168	75168	6.27077	BZW2+ Tumor Cells
75169	75169	6.14024	BZW2+ Tumor Cells
75170	75170	6.37202	BZW2+ Tumor Cells
75171	75171	6.16633	BZW2+ Tumor Cells
75172	75172	6.4658	BZW2+ Tumor Cells
75173	75173	6.01286	BZW2+ Tumor Cells
75174	75174	6.37275	BZW2+ Tumor Cells
75175	75175	6.52072	BZW2+ Tumor Cells
75176	75176	6.61807	BZW2+ Tumor Cells
75177	75177	6.31381	BZW2+ Tumor Cells
75178	75178	6.21316	BZW2+ Tumor Cells
75179	75179	6.16722	BZW2+ Tumor Cells
75180	75180	6.56706	BZW2+ Tumor Cells
75181	75181	6.50313	BZW2+ Tumor Cells
75182	75182	6.39994	BZW2+ Tumor Cells
75183	75183	6.67535	BZW2+ Tumor Cells
75184	75184	6.06827	BZW2+ Tumor Cells
75185	75185	6.68316	BZW2+ Tumor Cells
75186	75186	6.24737	BZW2+ Tumor Cells
75187	75187	6.46936	BZW2+ Tumor Cells
75188	75188	5.21215	BZW2+ Tumor Cells
75189	75189	5.10629	BZW2+ Tumor Cells
75190	75190	5.46553	BZW2+ Tumor Cells
75191	75191	5.47681	BZW2+ Tumor Cells
75192	75192	5.53958	BZW2+ Tumor Cells
75193	75193	5.41667	BZW2+ Tumor Cells
75194	75194	5.57638	BZW2+ Tumor Cells
75195	75195	5.41283	BZW2+ Tumor Cells
75196	75196	5.7058	BZW2+ Tumor Cells
75197	75197	5.63597	BZW2+ Tumor Cells
75198	75198	5.72334	BZW2+ Tumor Cells
75199	75199	5.86006	BZW2+ Tumor Cells
75200	75200	5.70845	BZW2+ Tumor Cells
75201	75201	5.85751	BZW2+ Tumor Cells
75202	75202	5.9708	BZW2+ Tumor Cells
75203	75203	5.92804	BZW2+ Tumor Cells
75204	75204	5.99342	BZW2+ Tumor Cells
75205	75205	5.0851	BZW2+ Tumor Cells
75206	75206	5.93096	BZW2+ Tumor Cells
75207	75207	6.01368	BZW2+ Tumor Cells
75208	75208	5.92246	BZW2+ Tumor Cells
75209	75209	5.68023	BZW2+ Tumor Cells
75210	75210	6.08486	BZW2+ Tumor Cells
75211	75211	4.88773	BZW2+ Tumor Cells
75212	75212	6.131	BZW2+ Tumor Cells
75213	75213	4.60292	BZW2+ Tumor Cells
75214	75214	6.15351	BZW2+ Tumor Cells
75215	75215	6.11387	BZW2+ Tumor Cells
75216	75216	6.03641	BZW2+ Tumor Cells
75217	75217	6.21681	BZW2+ Tumor Cells
75218	75218	5.08448	BZW2+ Tumor Cells
75219	75219	5.59845	BZW2+ Tumor Cells
75220	75220	6.00138	BZW2+ Tumor Cells
75221	75221	4.6007	BZW2+ Tumor Cells
75222	75222	5.84012	BZW2+ Tumor Cells
75223	75223	5.36577	BZW2+ Tumor Cells
75224	75224	6.27817	BZW2+ Tumor Cells
75225	75225	6.24051	BZW2+ Tumor Cells
75226	75226	4.87192	BZW2+ Tumor Cells
75227	75227	5.24258	BZW2+ Tumor Cells
75228	75228	5.55753	BZW2+ Tumor Cells
75229	75229	6.34345	BZW2+ Tumor Cells
75230	75230	5.28093	BZW2+ Tumor Cells
75231	75231	6.0128	BZW2+ Tumor Cells
75232	75232	5.68004	BZW2+ Tumor Cells
75233	75233	6.37081	BZW2+ Tumor Cells
75234	75234	4.79094	BZW2+ Tumor Cells
75235	75235	5.29841	BZW2+ Tumor Cells
75236	75236	6.31777	BZW2+ Tumor Cells
75237	75237	5.1035	BZW2+ Tumor Cells
75238	75238	6.14937	BZW2+ Tumor Cells
75239	75239	6.43438	BZW2+ Tumor Cells
75240	75240	5.05491	BZW2+ Tumor Cells
75241	75241	5.37879	BZW2+ Tumor Cells
75242	75242	4.95595	BZW2+ Tumor Cells
75243	75243	6.26486	BZW2+ Tumor Cells
75244	75244	6.49188	BZW2+ Tumor Cells
75245	75245	6.50804	BZW2+ Tumor Cells
75246	75246	5.12284	BZW2+ Tumor Cells
75247	75247	6.13731	BZW2+ Tumor Cells
75248	75248	5.1763	BZW2+ Tumor Cells
75249	75249	5.22382	BZW2+ Tumor Cells
75250	75250	6.29816	BZW2+ Tumor Cells
75251	75251	6.40986	BZW2+ Tumor Cells
75252	75252	6.53868	BZW2+ Tumor Cells
75253	75253	5.19911	BZW2+ Tumor Cells
75254	75254	4.67365	BZW2+ Tumor Cells
75255	75255	6.57757	BZW2+ Tumor Cells
75256	75256	5.43933	BZW2+ Tumor Cells
75257	75257	4.71523	BZW2+ Tumor Cells
75258	75258	6.31762	BZW2+ Tumor Cells
75259	75259	5.0072	BZW2+ Tumor Cells
75260	75260	6.55927	BZW2+ Tumor Cells
75261	75261	6.47981	BZW2+ Tumor Cells
75262	75262	6.58222	BZW2+ Tumor Cells
75263	75263	6.14567	BZW2+ Tumor Cells
75264	75264	6.12538	BZW2+ Tumor Cells
75265	75265	6.06095	BZW2+ Tumor Cells
75266	75266	6.26578	BZW2+ Tumor Cells
75267	75267	6.29631	BZW2+ Tumor Cells
75268	75268	6.35029	BZW2+ Tumor Cells
75269	75269	6.29545	BZW2+ Tumor Cells
75270	75270	6.43265	BZW2+ Tumor Cells
75271	75271	6.52689	BZW2+ Tumor Cells
75272	75272	6.40081	BZW2+ Tumor Cells
75273	75273	6.47232	BZW2+ Tumor Cells
75274	75274	6.62283	BZW2+ Tumor Cells
75275	75275	6.76847	BZW2+ Tumor Cells
75276	75276	6.88519	BZW2+ Tumor Cells
75277	75277	6.84337	BZW2+ Tumor Cells
75278	75278	6.88457	BZW2+ Tumor Cells
75279	75279	6.85612	BZW2+ Tumor Cells
75280	75280	6.94404	BZW2+ Tumor Cells
75281	75281	6.99127	BZW2+ Tumor Cells
75282	75282	6.92655	BZW2+ Tumor Cells
75283	75283	6.9528	BZW2+ Tumor Cells
75284	75284	6.72884	BZW2+ Tumor Cells
75285	75285	6.89821	BZW2+ Tumor Cells
75286	75286	6.75575	BZW2+ Tumor Cells
75287	75287	6.64416	BZW2+ Tumor Cells
75288	75288	6.81434	BZW2+ Tumor Cells
75289	75289	6.61591	BZW2+ Tumor Cells
75290	75290	6.71812	BZW2+ Tumor Cells
75291	75291	5.00798	BZW2+ Tumor Cells
75292	75292	4.22961	BZW2+ Tumor Cells
75293	75293	4.62478	BZW2+ Tumor Cells
75294	75294	5.03273	BZW2+ Tumor Cells
75295	75295	5.06227	BZW2+ Tumor Cells
75296	75296	5.08183	BZW2+ Tumor Cells
75297	75297	5.13875	BZW2+ Tumor Cells
75298	75298	4.96468	BZW2+ Tumor Cells
75299	75299	4.81054	BZW2+ Tumor Cells
75300	75300	4.78199	BZW2+ Tumor Cells
75301	75301	5.20423	BZW2+ Tumor Cells
75302	75302	4.84023	BZW2+ Tumor Cells
75303	75303	4.45835	BZW2+ Tumor Cells
75304	75304	4.85189	BZW2+ Tumor Cells
75305	75305	3.92875	BZW2+ Tumor Cells
75306	75306	5.01162	BZW2+ Tumor Cells
75307	75307	4.39495	BZW2+ Tumor Cells
75308	75308	5.20394	BZW2+ Tumor Cells
75309	75309	3.96096	BZW2+ Tumor Cells
75310	75310	4.50544	BZW2+ Tumor Cells
75311	75311	5.04491	BZW2+ Tumor Cells
75312	75312	4.59295	BZW2+ Tumor Cells
75313	75313	4.24224	BZW2+ Tumor Cells
75314	75314	3.86504	BZW2+ Tumor Cells
75315	75315	3.06763	BZW2+ Tumor Cells
75316	75316	4.74517	BZW2+ Tumor Cells
75317	75317	5.00915	BZW2+ Tumor Cells
75318	75318	4.58157	BZW2+ Tumor Cells
75319	75319	5.07437	BZW2+ Tumor Cells
75320	75320	4.75617	BZW2+ Tumor Cells
75321	75321	3.62694	BZW2+ Tumor Cells
75322	75322	5.30128	BZW2+ Tumor Cells
75323	75323	4.66792	BZW2+ Tumor Cells
75324	75324	5.14574	BZW2+ Tumor Cells
75325	75325	4.27203	BZW2+ Tumor Cells
75326	75326	5.1347	BZW2+ Tumor Cells
75327	75327	5.18406	BZW2+ Tumor Cells
75328	75328	3.71432	BZW2+ Tumor Cells
75329	75329	3.2634	BZW2+ Tumor Cells
75330	75330	5.42173	BZW2+ Tumor Cells
75331	75331	4.89791	BZW2+ Tumor Cells
75332	75332	6.23653	BZW2+ Tumor Cells
75333	75333	6.25002	BZW2+ Tumor Cells
75334	75334	6.36059	BZW2+ Tumor Cells
75335	75335	6.04469	BZW2+ Tumor Cells
75336	75336	6.39555	BZW2+ Tumor Cells
75337	75337	6.07311	BZW2+ Tumor Cells
75338	75338	6.49068	BZW2+ Tumor Cells
75339	75339	5.99146	BZW2+ Tumor Cells
75340	75340	6.52372	BZW2+ Tumor Cells
75341	75341	5.80633	BZW2+ Tumor Cells
75342	75342	6.32549	BZW2+ Tumor Cells
75343	75343	6.26873	BZW2+ Tumor Cells
75344	75344	6.11193	BZW2+ Tumor Cells
75345	75345	5.68493	BZW2+ Tumor Cells
75346	75346	5.7176	BZW2+ Tumor Cells
75347	75347	6.40162	BZW2+ Tumor Cells
75348	75348	6.1833	BZW2+ Tumor Cells
75349	75349	6.53159	BZW2+ Tumor Cells
75350	75350	6.28645	BZW2+ Tumor Cells
75351	75351	5.60694	BZW2+ Tumor Cells
75352	75352	6.61751	BZW2+ Tumor Cells
75353	75353	6.49395	BZW2+ Tumor Cells
75354	75354	6.2059	BZW2+ Tumor Cells
75355	75355	6.29252	BZW2+ Tumor Cells
75356	75356	6.01542	BZW2+ Tumor Cells
75357	75357	5.79512	BZW2+ Tumor Cells
75358	75358	5.39158	BZW2+ Tumor Cells
75359	75359	6.71362	BZW2+ Tumor Cells
75360	75360	6.44222	BZW2+ Tumor Cells
75361	75361	6.71862	BZW2+ Tumor Cells
75362	75362	5.34982	BZW2+ Tumor Cells
75363	75363	6.66239	BZW2+ Tumor Cells
75364	75364	6.48473	BZW2+ Tumor Cells
75365	75365	6.73733	BZW2+ Tumor Cells
75366	75366	5.98074	BZW2+ Tumor Cells
75367	75367	6.14679	BZW2+ Tumor Cells
75368	75368	6.33725	BZW2+ Tumor Cells
75369	75369	6.80723	BZW2+ Tumor Cells
75370	75370	6.02105	BZW2+ Tumor Cells
75371	75371	5.14323	BZW2+ Tumor Cells
75372	75372	6.5129	BZW2+ Tumor Cells
75373	75373	6.62916	BZW2+ Tumor Cells
75374	75374	6.47965	BZW2+ Tumor Cells
75375	75375	5.28682	BZW2+ Tumor Cells
75376	75376	6.14879	BZW2+ Tumor Cells
75377	75377	6.74917	BZW2+ Tumor Cells
75378	75378	6.3221	BZW2+ Tumor Cells
75379	75379	6.58228	BZW2+ Tumor Cells
75380	75380	5.85965	BZW2+ Tumor Cells
75381	75381	4.98793	BZW2+ Tumor Cells
75382	75382	4.75413	BZW2+ Tumor Cells
75383	75383	4.69421	BZW2+ Tumor Cells
75384	75384	6.39817	BZW2+ Tumor Cells
75385	75385	4.6217	BZW2+ Tumor Cells
75386	75386	4.19331	BZW2+ Tumor Cells
75387	75387	7.17521	BZW2+ Tumor Cells
75388	75388	7.1815	BZW2+ Tumor Cells
75389	75389	7.11534	BZW2+ Tumor Cells
75390	75390	7.15042	BZW2+ Tumor Cells
75391	75391	7.03515	BZW2+ Tumor Cells
75392	75392	7.05285	BZW2+ Tumor Cells
75393	75393	6.94458	BZW2+ Tumor Cells
75394	75394	6.89811	BZW2+ Tumor Cells
75395	75395	6.93847	BZW2+ Tumor Cells
75396	75396	6.83759	BZW2+ Tumor Cells
75397	75397	6.7394	BZW2+ Tumor Cells
75398	75398	6.66799	BZW2+ Tumor Cells
75399	75399	6.72983	BZW2+ Tumor Cells
75400	75400	6.60012	BZW2+ Tumor Cells
75401	75401	6.52525	BZW2+ Tumor Cells
75402	75402	6.59751	BZW2+ Tumor Cells
75403	75403	6.47265	BZW2+ Tumor Cells
75404	75404	4.18399	BZW2+ Tumor Cells
75405	75405	5.39923	BZW2+ Tumor Cells
75406	75406	4.29311	BZW2+ Tumor Cells
75407	75407	4.76569	BZW2+ Tumor Cells
75408	75408	5.17947	BZW2+ Tumor Cells
75409	75409	4.60123	BZW2+ Tumor Cells
75410	75410	5.52229	BZW2+ Tumor Cells
75411	75411	5.63765	BZW2+ Tumor Cells
75412	75412	5.05913	BZW2+ Tumor Cells
75413	75413	5.86069	BZW2+ Tumor Cells
75414	75414	5.77523	BZW2+ Tumor Cells
75415	75415	5.96271	BZW2+ Tumor Cells
75416	75416	5.81388	BZW2+ Tumor Cells
75417	75417	6.01129	BZW2+ Tumor Cells
75418	75418	6.05794	BZW2+ Tumor Cells
75419	75419	6.16444	BZW2+ Tumor Cells
75420	75420	5.62502	BZW2+ Tumor Cells
75421	75421	5.17645	BZW2+ Tumor Cells
75422	75422	5.54089	BZW2+ Tumor Cells
75423	75423	5.98065	BZW2+ Tumor Cells
75424	75424	5.35947	BZW2+ Tumor Cells
75425	75425	4.6341	BZW2+ Tumor Cells
75426	75426	4.32985	BZW2+ Tumor Cells
75427	75427	4.96226	BZW2+ Tumor Cells
75428	75428	3.92831	BZW2+ Tumor Cells
75429	75429	4.02432	BZW2+ Tumor Cells
75430	75430	4.53964	BZW2+ Tumor Cells
75431	75431	4.62401	BZW2+ Tumor Cells
75432	75432	3.59351	BZW2+ Tumor Cells
75433	75433	3.66602	BZW2+ Tumor Cells
75434	75434	3.04738	BZW2+ Tumor Cells
75435	75435	3.4054	BZW2+ Tumor Cells
75436	75436	4.86142	BZW2+ Tumor Cells
75437	75437	4.45682	BZW2+ Tumor Cells
75438	75438	4.53486	BZW2+ Tumor Cells
75439	75439	4.09624	BZW2+ Tumor Cells
75440	75440	3.58208	BZW2+ Tumor Cells
75441	75441	4.77728	BZW2+ Tumor Cells
75442	75442	4.44406	BZW2+ Tumor Cells
75443	75443	4.15551	BZW2+ Tumor Cells
75444	75444	2.99535	BZW2+ Tumor Cells
75445	75445	4.74695	BZW2+ Tumor Cells
75446	75446	5.00369	BZW2+ Tumor Cells
75447	75447	4.24486	BZW2+ Tumor Cells
75448	75448	4.57459	BZW2+ Tumor Cells
75449	75449	4.91404	BZW2+ Tumor Cells
75450	75450	4.00814	BZW2+ Tumor Cells
75451	75451	5.01171	BZW2+ Tumor Cells
75452	75452	2.82515	BZW2+ Tumor Cells
75453	75453	3.92613	BZW2+ Tumor Cells
75454	75454	4.68676	BZW2+ Tumor Cells
75455	75455	3.00692	BZW2+ Tumor Cells
75456	75456	2.63866	BZW2+ Tumor Cells
75457	75457	4.82119	BZW2+ Tumor Cells
75458	75458	3.74126	BZW2+ Tumor Cells
75459	75459	5.23464	BZW2+ Tumor Cells
75460	75460	4.38233	BZW2+ Tumor Cells
75461	75461	3.8034	BZW2+ Tumor Cells
75462	75462	4.42412	BZW2+ Tumor Cells
75463	75463	4.1233	BZW2+ Tumor Cells
75464	75464	4.87638	BZW2+ Tumor Cells
75465	75465	5.25517	BZW2+ Tumor Cells
75466	75466	4.72528	BZW2+ Tumor Cells
75467	75467	5.30427	BZW2+ Tumor Cells
75468	75468	5.26933	BZW2+ Tumor Cells
75469	75469	4.95923	BZW2+ Tumor Cells
75470	75470	4.74634	BZW2+ Tumor Cells
75471	75471	4.8978	BZW2+ Tumor Cells
75472	75472	4.78109	BZW2+ Tumor Cells
75473	75473	5.41007	BZW2+ Tumor Cells
75474	75474	4.96785	BZW2+ Tumor Cells
75475	75475	4.19153	BZW2+ Tumor Cells
75476	75476	4.88955	BZW2+ Tumor Cells
75477	75477	5.42202	BZW2+ Tumor Cells
75478	75478	4.68251	BZW2+ Tumor Cells
75479	75479	4.76317	BZW2+ Tumor Cells
75480	75480	4.81445	BZW2+ Tumor Cells
75481	75481	5.17691	BZW2+ Tumor Cells
75482	75482	4.76292	BZW2+ Tumor Cells
75483	75483	4.51609	BZW2+ Tumor Cells
75484	75484	3.22043	BZW2+ Tumor Cells
75485	75485	4.93946	BZW2+ Tumor Cells
75486	75486	4.13294	BZW2+ Tumor Cells
75487	75487	4.21988	BZW2+ Tumor Cells
75488	75488	4.00722	BZW2+ Tumor Cells
75489	75489	5.06318	BZW2+ Tumor Cells
75490	75490	4.83483	BZW2+ Tumor Cells
75491	75491	4.24567	BZW2+ Tumor Cells
75492	75492	4.83335	BZW2+ Tumor Cells
75493	75493	4.45243	BZW2+ Tumor Cells
75494	75494	4.65853	BZW2+ Tumor Cells
75495	75495	4.78067	BZW2+ Tumor Cells
75496	75496	4.65155	BZW2+ Tumor Cells
75497	75497	5.20743	BZW2+ Tumor Cells
75498	75498	4.86851	BZW2+ Tumor Cells
75499	75499	5.26787	BZW2+ Tumor Cells
75500	75500	4.97612	BZW2+ Tumor Cells
75501	75501	5.06663	BZW2+ Tumor Cells
75502	75502	5.12958	BZW2+ Tumor Cells
75503	75503	5.07269	BZW2+ Tumor Cells
75504	75504	5.51768	BZW2+ Tumor Cells
75505	75505	5.09858	BZW2+ Tumor Cells
75506	75506	5.41831	BZW2+ Tumor Cells
75507	75507	5.27409	BZW2+ Tumor Cells
75508	75508	5.33519	BZW2+ Tumor Cells
75509	75509	5.37084	BZW2+ Tumor Cells
75510	75510	5.3709	BZW2+ Tumor Cells
75511	75511	5.77288	BZW2+ Tumor Cells
75512	75512	5.66303	BZW2+ Tumor Cells
75513	75513	5.49434	BZW2+ Tumor Cells
75514	75514	5.50669	BZW2+ Tumor Cells
75515	75515	5.65856	BZW2+ Tumor Cells
75516	75516	5.6212	BZW2+ Tumor Cells
75517	75517	5.68337	BZW2+ Tumor Cells
75518	75518	5.69663	BZW2+ Tumor Cells
75519	75519	5.84843	BZW2+ Tumor Cells
75520	75520	5.79834	BZW2+ Tumor Cells
75521	75521	5.83205	BZW2+ Tumor Cells
75522	75522	5.95859	BZW2+ Tumor Cells
75523	75523	5.88105	BZW2+ Tumor Cells
75524	75524	5.93159	BZW2+ Tumor Cells
75525	75525	5.94997	BZW2+ Tumor Cells
75526	75526	6.04124	BZW2+ Tumor Cells
75527	75527	6.29228	BZW2+ Tumor Cells
75528	75528	6.06766	BZW2+ Tumor Cells
75529	75529	6.35631	BZW2+ Tumor Cells
75530	75530	6.1059	BZW2+ Tumor Cells
75531	75531	6.12633	BZW2+ Tumor Cells
75532	75532	5.99602	BZW2+ Tumor Cells
75533	75533	6.39582	BZW2+ Tumor Cells
75534	75534	6.23495	BZW2+ Tumor Cells
75535	75535	6.35638	BZW2+ Tumor Cells
75536	75536	5.80477	BZW2+ Tumor Cells
75537	75537	6.23363	BZW2+ Tumor Cells
75538	75538	6.05277	BZW2+ Tumor Cells
75539	75539	6.14452	BZW2+ Tumor Cells
75540	75540	5.96242	BZW2+ Tumor Cells
75541	75541	5.7985	BZW2+ Tumor Cells
75542	75542	5.54156	BZW2+ Tumor Cells
75543	75543	6.03953	BZW2+ Tumor Cells
75544	75544	5.82379	BZW2+ Tumor Cells
75545	75545	6.11658	BZW2+ Tumor Cells
75546	75546	5.79432	BZW2+ Tumor Cells
75547	75547	5.53376	BZW2+ Tumor Cells
75548	75548	5.79511	BZW2+ Tumor Cells
75549	75549	6.0219	BZW2+ Tumor Cells
75550	75550	5.53007	BZW2+ Tumor Cells
75551	75551	6.13949	BZW2+ Tumor Cells
75552	75552	5.89322	BZW2+ Tumor Cells
75553	75553	5.3322	BZW2+ Tumor Cells
75554	75554	6.2656	BZW2+ Tumor Cells
75555	75555	6.45227	BZW2+ Tumor Cells
75556	75556	6.47628	BZW2+ Tumor Cells
75557	75557	6.44076	BZW2+ Tumor Cells
75558	75558	6.21838	BZW2+ Tumor Cells
75559	75559	6.12606	BZW2+ Tumor Cells
75560	75560	6.3442	BZW2+ Tumor Cells
75561	75561	6.21576	BZW2+ Tumor Cells
75562	75562	6.51437	BZW2+ Tumor Cells
75563	75563	6.49151	BZW2+ Tumor Cells
75564	75564	6.37948	BZW2+ Tumor Cells
75565	75565	6.33754	BZW2+ Tumor Cells
75566	75566	6.59472	BZW2+ Tumor Cells
75567	75567	6.52226	BZW2+ Tumor Cells
75568	75568	6.52368	BZW2+ Tumor Cells
75569	75569	6.472	BZW2+ Tumor Cells
75570	75570	6.66056	BZW2+ Tumor Cells
75571	75571	6.75627	BZW2+ Tumor Cells
75572	75572	6.62929	BZW2+ Tumor Cells
75573	75573	6.66667	BZW2+ Tumor Cells
75574	75574	6.78006	BZW2+ Tumor Cells
75575	75575	6.8356	BZW2+ Tumor Cells
75576	75576	6.6983	BZW2+ Tumor Cells
75577	75577	6.77161	BZW2+ Tumor Cells
75578	75578	6.81345	BZW2+ Tumor Cells
75579	75579	6.85031	BZW2+ Tumor Cells
75580	75580	6.90026	BZW2+ Tumor Cells
75581	75581	6.90833	BZW2+ Tumor Cells
75582	75582	6.97571	BZW2+ Tumor Cells
75583	75583	6.93064	BZW2+ Tumor Cells
75584	75584	6.9927	BZW2+ Tumor Cells
75585	75585	7.0745	BZW2+ Tumor Cells
75586	75586	7.07977	BZW2+ Tumor Cells
75587	75587	7.04851	BZW2+ Tumor Cells
75588	75588	7.00078	BZW2+ Tumor Cells
75589	75589	7.14003	BZW2+ Tumor Cells
75590	75590	7.18218	BZW2+ Tumor Cells
75591	75591	7.08145	BZW2+ Tumor Cells
75592	75592	7.12683	BZW2+ Tumor Cells
75593	75593	7.06352	BZW2+ Tumor Cells
75594	75594	7.20391	BZW2+ Tumor Cells
75595	75595	7.10381	BZW2+ Tumor Cells
75596	75596	7.19187	BZW2+ Tumor Cells
75597	75597	7.12493	BZW2+ Tumor Cells
75598	75598	7.1232	BZW2+ Tumor Cells
75599	75599	7.22577	BZW2+ Tumor Cells
75600	75600	7.27906	BZW2+ Tumor Cells
75601	75601	7.33327	BZW2+ Tumor Cells
75602	75602	7.17503	BZW2+ Tumor Cells
75603	75603	7.33956	BZW2+ Tumor Cells
75604	75604	7.28734	BZW2+ Tumor Cells
75605	75605	7.32982	BZW2+ Tumor Cells
75606	75606	7.27829	BZW2+ Tumor Cells
75607	75607	7.2512	BZW2+ Tumor Cells
75608	75608	7.17363	BZW2+ Tumor Cells
75609	75609	7.48312	BZW2+ Tumor Cells
75610	75610	7.40678	BZW2+ Tumor Cells
75611	75611	7.35764	BZW2+ Tumor Cells
75612	75612	7.44368	BZW2+ Tumor Cells
75613	75613	7.27429	BZW2+ Tumor Cells
75614	75614	7.09679	BZW2+ Tumor Cells
75615	75615	7.48883	BZW2+ Tumor Cells
75616	75616	7.54306	BZW2+ Tumor Cells
75617	75617	7.40544	BZW2+ Tumor Cells
75618	75618	7.20678	BZW2+ Tumor Cells
75619	75619	7.51549	BZW2+ Tumor Cells
75620	75620	7.11373	BZW2+ Tumor Cells
75621	75621	7.56658	BZW2+ Tumor Cells
75622	75622	7.3204	BZW2+ Tumor Cells
75623	75623	7.44177	BZW2+ Tumor Cells
75624	75624	7.51337	BZW2+ Tumor Cells
75625	75625	7.18992	BZW2+ Tumor Cells
75626	75626	7.59716	BZW2+ Tumor Cells
75627	75627	7.45367	BZW2+ Tumor Cells
75628	75628	7.16201	BZW2+ Tumor Cells
75629	75629	7.09059	BZW2+ Tumor Cells
75630	75630	7.4195	BZW2+ Tumor Cells
75631	75631	7.25112	BZW2+ Tumor Cells
75632	75632	7.52322	BZW2+ Tumor Cells
75633	75633	7.31769	BZW2+ Tumor Cells
75634	75634	7.31022	BZW2+ Tumor Cells
75635	75635	7.08363	BZW2+ Tumor Cells
75636	75636	7.67214	BZW2+ Tumor Cells
75637	75637	7.228	BZW2+ Tumor Cells
75638	75638	7.53102	BZW2+ Tumor Cells
75639	75639	7.61034	BZW2+ Tumor Cells
75640	75640	7.16816	BZW2+ Tumor Cells
75641	75641	7.36539	BZW2+ Tumor Cells
75642	75642	7.68533	BZW2+ Tumor Cells
75643	75643	7.45496	BZW2+ Tumor Cells
75644	75644	7.32622	BZW2+ Tumor Cells
75645	75645	7.24848	BZW2+ Tumor Cells
75646	75646	7.12165	BZW2+ Tumor Cells
75647	75647	7.62811	BZW2+ Tumor Cells
75648	75648	7.35912	BZW2+ Tumor Cells
75649	75649	7.2972	BZW2+ Tumor Cells
75650	75650	7.21324	BZW2+ Tumor Cells
75651	75651	7.55107	BZW2+ Tumor Cells
75652	75652	7.49354	BZW2+ Tumor Cells
75653	75653	7.14098	BZW2+ Tumor Cells
75654	75654	6.98014	BZW2+ Tumor Cells
75655	75655	6.8931	BZW2+ Tumor Cells
75656	75656	6.94652	BZW2+ Tumor Cells
75657	75657	7.03932	BZW2+ Tumor Cells
75658	75658	6.98316	BZW2+ Tumor Cells
75659	75659	6.9081	BZW2+ Tumor Cells
75660	75660	6.96188	BZW2+ Tumor Cells
75661	75661	6.8129	BZW2+ Tumor Cells
75662	75662	6.82391	BZW2+ Tumor Cells
75663	75663	6.84505	BZW2+ Tumor Cells
75664	75664	6.73411	BZW2+ Tumor Cells
75665	75665	6.69693	BZW2+ Tumor Cells
75666	75666	6.61284	BZW2+ Tumor Cells
75667	75667	6.60624	BZW2+ Tumor Cells
75668	75668	6.51864	BZW2+ Tumor Cells
75669	75669	6.49051	BZW2+ Tumor Cells
75670	75670	6.49506	BZW2+ Tumor Cells
75671	75671	6.39033	BZW2+ Tumor Cells
75672	75672	6.35818	BZW2+ Tumor Cells
75673	75673	6.29703	BZW2+ Tumor Cells
75674	75674	6.26226	BZW2+ Tumor Cells
75675	75675	6.28129	BZW2+ Tumor Cells
75676	75676	6.18561	BZW2+ Tumor Cells
75677	75677	6.09297	BZW2+ Tumor Cells
75678	75678	6.07509	BZW2+ Tumor Cells
75679	75679	6.16955	BZW2+ Tumor Cells
75680	75680	6.46245	BZW2+ Tumor Cells
75681	75681	6.32772	BZW2+ Tumor Cells
75682	75682	6.36106	BZW2+ Tumor Cells
75683	75683	6.92105	BZW2+ Tumor Cells
75684	75684	7.00076	BZW2+ Tumor Cells
75685	75685	6.98884	BZW2+ Tumor Cells
75686	75686	7.03575	BZW2+ Tumor Cells
75687	75687	7.06057	BZW2+ Tumor Cells
75688	75688	6.47162	BZW2+ Tumor Cells
75689	75689	7.08216	BZW2+ Tumor Cells
75690	75690	6.87174	BZW2+ Tumor Cells
75691	75691	6.74835	BZW2+ Tumor Cells
75692	75692	6.83145	BZW2+ Tumor Cells
75693	75693	6.76993	BZW2+ Tumor Cells
75694	75694	6.71628	BZW2+ Tumor Cells
75695	75695	6.66763	BZW2+ Tumor Cells
75696	75696	6.59632	BZW2+ Tumor Cells
75697	75697	6.67123	BZW2+ Tumor Cells
75698	75698	6.59077	BZW2+ Tumor Cells
75699	75699	6.58371	BZW2+ Tumor Cells
75700	75700	6.37722	BZW2+ Tumor Cells
75701	75701	6.23406	BZW2+ Tumor Cells
75702	75702	5.73702	BZW2+ Tumor Cells
75703	75703	5.48277	BZW2+ Tumor Cells
75704	75704	5.12732	BZW2+ Tumor Cells
75705	75705	3.09186	BZW2+ Tumor Cells
75706	75706	3.80511	BZW2+ Tumor Cells
75707	75707	4.45117	BZW2+ Tumor Cells
75708	75708	4.30689	BZW2+ Tumor Cells
75709	75709	2.86626	BZW2+ Tumor Cells
75710	75710	3.53377	BZW2+ Tumor Cells
75711	75711	5.4998	BZW2+ Tumor Cells
75712	75712	4.24308	BZW2+ Tumor Cells
75713	75713	4.90603	BZW2+ Tumor Cells
75714	75714	5.10522	BZW2+ Tumor Cells
75715	75715	4.32438	BZW2+ Tumor Cells
75716	75716	4.10403	BZW2+ Tumor Cells
75717	75717	4.63121	BZW2+ Tumor Cells
75718	75718	5.21204	BZW2+ Tumor Cells
75719	75719	4.70627	BZW2+ Tumor Cells
75720	75720	5.07099	BZW2+ Tumor Cells
75721	75721	4.31936	BZW2+ Tumor Cells
75722	75722	4.64082	BZW2+ Tumor Cells
75723	75723	4.61373	BZW2+ Tumor Cells
75724	75724	5.05099	BZW2+ Tumor Cells
75725	75725	5.01456	BZW2+ Tumor Cells
75726	75726	4.79647	BZW2+ Tumor Cells
75727	75727	4.92559	BZW2+ Tumor Cells
75728	75728	5.2646	BZW2+ Tumor Cells
75729	75729	4.37697	BZW2+ Tumor Cells
75730	75730	5.39689	BZW2+ Tumor Cells
75731	75731	4.58078	BZW2+ Tumor Cells
75732	75732	4.09387	BZW2+ Tumor Cells
75733	75733	4.55821	BZW2+ Tumor Cells
75734	75734	4.69953	BZW2+ Tumor Cells
75735	75735	5.18099	BZW2+ Tumor Cells
75736	75736	3.86487	BZW2+ Tumor Cells
75737	75737	3.82774	BZW2+ Tumor Cells
75738	75738	2.96434	BZW2+ Tumor Cells
75739	75739	4.67432	BZW2+ Tumor Cells
75740	75740	5.41646	BZW2+ Tumor Cells
75741	75741	5.60673	BZW2+ Tumor Cells
75742	75742	4.55706	BZW2+ Tumor Cells
75743	75743	4.99227	BZW2+ Tumor Cells
75744	75744	4.132	BZW2+ Tumor Cells
75745	75745	4.32022	BZW2+ Tumor Cells
75746	75746	3.10887	BZW2+ Tumor Cells
75747	75747	5.18852	BZW2+ Tumor Cells
75748	75748	4.48228	BZW2+ Tumor Cells
75749	75749	3.64362	BZW2+ Tumor Cells
75750	75750	3.68982	BZW2+ Tumor Cells
75751	75751	2.42785	BZW2+ Tumor Cells
75752	75752	4.13977	BZW2+ Tumor Cells
75753	75753	3.44304	BZW2+ Tumor Cells
75754	75754	4.56159	BZW2+ Tumor Cells
75755	75755	4.154	BZW2+ Tumor Cells
75756	75756	5.15133	BZW2+ Tumor Cells
75757	75757	5.24203	BZW2+ Tumor Cells
75758	75758	4.77058	BZW2+ Tumor Cells
75759	75759	4.71159	BZW2+ Tumor Cells
75760	75760	5.15422	BZW2+ Tumor Cells
75761	75761	5.41977	BZW2+ Tumor Cells
75762	75762	5.6048	BZW2+ Tumor Cells
75763	75763	5.18359	BZW2+ Tumor Cells
75764	75764	5.4303	BZW2+ Tumor Cells
75765	75765	5.55695	BZW2+ Tumor Cells
75766	75766	5.86136	BZW2+ Tumor Cells
75767	75767	5.43662	BZW2+ Tumor Cells
75768	75768	5.624	BZW2+ Tumor Cells
75769	75769	5.49405	BZW2+ Tumor Cells
75770	75770	5.87618	BZW2+ Tumor Cells
75771	75771	5.76271	BZW2+ Tumor Cells
75772	75772	5.39265	BZW2+ Tumor Cells
75773	75773	5.71668	BZW2+ Tumor Cells
75774	75774	5.89708	BZW2+ Tumor Cells
75775	75775	5.59395	BZW2+ Tumor Cells
75776	75776	5.51124	BZW2+ Tumor Cells
75777	75777	6.07697	BZW2+ Tumor Cells
75778	75778	6.00978	BZW2+ Tumor Cells
75779	75779	5.67301	BZW2+ Tumor Cells
75780	75780	5.87162	BZW2+ Tumor Cells
75781	75781	5.72193	BZW2+ Tumor Cells
75782	75782	5.64032	BZW2+ Tumor Cells
75783	75783	5.82022	BZW2+ Tumor Cells
75784	75784	5.68745	BZW2+ Tumor Cells
75785	75785	6.10267	BZW2+ Tumor Cells
75786	75786	6.58059	BZW2+ Tumor Cells
75787	75787	5.87023	BZW2+ Tumor Cells
75788	75788	6.96301	BZW2+ Tumor Cells
75789	75789	6.96741	BZW2+ Tumor Cells
75790	75790	6.88026	BZW2+ Tumor Cells
75791	75791	6.10819	BZW2+ Tumor Cells
75792	75792	6.75947	BZW2+ Tumor Cells
75793	75793	6.26135	BZW2+ Tumor Cells
75794	75794	6.65394	BZW2+ Tumor Cells
75795	75795	6.79054	BZW2+ Tumor Cells
75796	75796	6.56336	BZW2+ Tumor Cells
75797	75797	6.65099	BZW2+ Tumor Cells
75798	75798	6.85412	BZW2+ Tumor Cells
75799	75799	6.40777	BZW2+ Tumor Cells
75800	75800	6.66836	BZW2+ Tumor Cells
75801	75801	6.73581	BZW2+ Tumor Cells
75802	75802	6.86688	BZW2+ Tumor Cells
75803	75803	6.28106	BZW2+ Tumor Cells
75804	75804	6.1204	BZW2+ Tumor Cells
75805	75805	6.29695	BZW2+ Tumor Cells
75806	75806	6.53572	BZW2+ Tumor Cells
75807	75807	6.77156	BZW2+ Tumor Cells
75808	75808	6.61481	BZW2+ Tumor Cells
75809	75809	6.34507	BZW2+ Tumor Cells
75810	75810	6.4728	BZW2+ Tumor Cells
75811	75811	6.66716	BZW2+ Tumor Cells
75812	75812	6.10652	BZW2+ Tumor Cells
75813	75813	5.9822	BZW2+ Tumor Cells
75814	75814	6.19009	BZW2+ Tumor Cells
75815	75815	6.42622	BZW2+ Tumor Cells
75816	75816	5.85709	BZW2+ Tumor Cells
75817	75817	6.67858	BZW2+ Tumor Cells
75818	75818	5.69817	BZW2+ Tumor Cells
75819	75819	6.79715	BZW2+ Tumor Cells
75820	75820	6.17909	BZW2+ Tumor Cells
75821	75821	6.28521	BZW2+ Tumor Cells
75822	75822	6.47976	BZW2+ Tumor Cells
75823	75823	5.90952	BZW2+ Tumor Cells
75824	75824	6.37335	BZW2+ Tumor Cells
75825	75825	6.69249	BZW2+ Tumor Cells
75826	75826	5.66108	BZW2+ Tumor Cells
75827	75827	6.29824	BZW2+ Tumor Cells
75828	75828	6.38637	BZW2+ Tumor Cells
75829	75829	6.01172	BZW2+ Tumor Cells
75830	75830	6.92835	BZW2+ Tumor Cells
75831	75831	6.97662	BZW2+ Tumor Cells
75832	75832	6.84493	BZW2+ Tumor Cells
75833	75833	5.70618	BZW2+ Tumor Cells
75834	75834	6.6224	BZW2+ Tumor Cells
75835	75835	6.62261	BZW2+ Tumor Cells
75836	75836	6.5941	BZW2+ Tumor Cells
75837	75837	6.64566	BZW2+ Tumor Cells
75838	75838	6.75953	BZW2+ Tumor Cells
75839	75839	6.70589	BZW2+ Tumor Cells
75840	75840	6.72959	BZW2+ Tumor Cells
75841	75841	6.69937	BZW2+ Tumor Cells
75842	75842	6.67252	BZW2+ Tumor Cells
75843	75843	6.74324	BZW2+ Tumor Cells
75844	75844	6.74778	BZW2+ Tumor Cells
75845	75845	6.77427	BZW2+ Tumor Cells
75846	75846	6.8161	BZW2+ Tumor Cells
75847	75847	6.80517	BZW2+ Tumor Cells
75848	75848	6.83831	BZW2+ Tumor Cells
75849	75849	6.89728	BZW2+ Tumor Cells
75850	75850	6.85458	BZW2+ Tumor Cells
75851	75851	6.85556	BZW2+ Tumor Cells
75852	75852	6.87275	BZW2+ Tumor Cells
75853	75853	6.81933	BZW2+ Tumor Cells
75854	75854	6.88179	BZW2+ Tumor Cells
75855	75855	6.91815	BZW2+ Tumor Cells
75856	75856	6.8838	BZW2+ Tumor Cells
75857	75857	6.93555	BZW2+ Tumor Cells
75858	75858	6.96511	BZW2+ Tumor Cells
75859	75859	7.00086	BZW2+ Tumor Cells
75860	75860	7.01322	BZW2+ Tumor Cells
75861	75861	6.99557	BZW2+ Tumor Cells
75862	75862	6.97967	BZW2+ Tumor Cells
75863	75863	6.95153	BZW2+ Tumor Cells
75864	75864	7.04674	BZW2+ Tumor Cells
75865	75865	7.03541	BZW2+ Tumor Cells
75866	75866	7.09323	BZW2+ Tumor Cells
75867	75867	7.06847	BZW2+ Tumor Cells
75868	75868	7.12533	BZW2+ Tumor Cells
75869	75869	7.03387	BZW2+ Tumor Cells
75870	75870	7.08522	BZW2+ Tumor Cells
75871	75871	7.13912	BZW2+ Tumor Cells
75872	75872	7.10354	BZW2+ Tumor Cells
75873	75873	7.10038	BZW2+ Tumor Cells
75874	75874	6.92534	BZW2+ Tumor Cells
75875	75875	6.9702	BZW2+ Tumor Cells
75876	75876	7.10537	BZW2+ Tumor Cells
75877	75877	7.18898	BZW2+ Tumor Cells
75878	75878	6.21593	BZW2+ Tumor Cells
75879	75879	6.63501	BZW2+ Tumor Cells
75880	75880	6.03099	BZW2+ Tumor Cells
75881	75881	6.0603	BZW2+ Tumor Cells
75882	75882	6.15962	BZW2+ Tumor Cells
75883	75883	6.13863	BZW2+ Tumor Cells
75884	75884	6.23474	BZW2+ Tumor Cells
75885	75885	6.20553	BZW2+ Tumor Cells
75886	75886	6.20939	BZW2+ Tumor Cells
75887	75887	6.21182	BZW2+ Tumor Cells
75888	75888	6.24462	BZW2+ Tumor Cells
75889	75889	6.29199	BZW2+ Tumor Cells
75890	75890	6.41359	BZW2+ Tumor Cells
75891	75891	6.32222	BZW2+ Tumor Cells
75892	75892	6.32746	BZW2+ Tumor Cells
75893	75893	6.42105	BZW2+ Tumor Cells
75894	75894	6.3661	BZW2+ Tumor Cells
75895	75895	6.42369	BZW2+ Tumor Cells
75896	75896	6.46113	BZW2+ Tumor Cells
75897	75897	6.43393	BZW2+ Tumor Cells
75898	75898	6.47211	BZW2+ Tumor Cells
75899	75899	6.49737	BZW2+ Tumor Cells
75900	75900	6.56331	BZW2+ Tumor Cells
75901	75901	6.551	BZW2+ Tumor Cells
75902	75902	6.553	BZW2+ Tumor Cells
75903	75903	6.58557	BZW2+ Tumor Cells
75904	75904	7.18977	BZW2+ Tumor Cells
75905	75905	7.20084	BZW2+ Tumor Cells
75906	75906	7.17161	BZW2+ Tumor Cells
75907	75907	7.20357	BZW2+ Tumor Cells
75908	75908	7.2304	BZW2+ Tumor Cells
75909	75909	7.24709	BZW2+ Tumor Cells
75910	75910	7.26188	BZW2+ Tumor Cells
75911	75911	7.28223	BZW2+ Tumor Cells
75912	75912	7.27724	BZW2+ Tumor Cells
75913	75913	7.30333	BZW2+ Tumor Cells
75914	75914	7.28784	BZW2+ Tumor Cells
75915	75915	6.66534	BZW2+ Tumor Cells
75916	75916	4.52077	BZW2+ Tumor Cells
75917	75917	4.17964	BZW2+ Tumor Cells
75918	75918	5.46108	BZW2+ Tumor Cells
75919	75919	5.62801	BZW2+ Tumor Cells
75920	75920	4.86828	BZW2+ Tumor Cells
75921	75921	5.40673	BZW2+ Tumor Cells
75922	75922	4.79474	BZW2+ Tumor Cells
75923	75923	5.56406	BZW2+ Tumor Cells
75924	75924	5.17054	BZW2+ Tumor Cells
75925	75925	5.71577	BZW2+ Tumor Cells
75926	75926	5.43477	BZW2+ Tumor Cells
75927	75927	5.03998	BZW2+ Tumor Cells
75928	75928	5.26513	BZW2+ Tumor Cells
75929	75929	5.75758	BZW2+ Tumor Cells
75930	75930	5.10432	BZW2+ Tumor Cells
75931	75931	5.82069	BZW2+ Tumor Cells
75932	75932	5.95528	BZW2+ Tumor Cells
75933	75933	5.54549	BZW2+ Tumor Cells
75934	75934	5.7093	BZW2+ Tumor Cells
75935	75935	6.01264	BZW2+ Tumor Cells
75936	75936	5.8744	BZW2+ Tumor Cells
75937	75937	5.4218	BZW2+ Tumor Cells
75938	75938	6.02739	BZW2+ Tumor Cells
75939	75939	6.17528	BZW2+ Tumor Cells
75940	75940	5.77713	BZW2+ Tumor Cells
75941	75941	5.62962	BZW2+ Tumor Cells
75942	75942	5.8463	BZW2+ Tumor Cells
75943	75943	6.21997	BZW2+ Tumor Cells
75944	75944	5.7135	BZW2+ Tumor Cells
75945	75945	6.05034	BZW2+ Tumor Cells
75946	75946	6.1549	BZW2+ Tumor Cells
75947	75947	5.76284	BZW2+ Tumor Cells
75948	75948	6.39382	BZW2+ Tumor Cells
75949	75949	6.27905	BZW2+ Tumor Cells
75950	75950	5.93457	BZW2+ Tumor Cells
75951	75951	6.10923	BZW2+ Tumor Cells
75952	75952	6.06062	BZW2+ Tumor Cells
75953	75953	6.39737	BZW2+ Tumor Cells
75954	75954	6.10685	BZW2+ Tumor Cells
75955	75955	6.10416	BZW2+ Tumor Cells
75956	75956	6.51216	BZW2+ Tumor Cells
75957	75957	6.32915	BZW2+ Tumor Cells
75958	75958	6.41089	BZW2+ Tumor Cells
75959	75959	6.27178	BZW2+ Tumor Cells
75960	75960	6.27422	BZW2+ Tumor Cells
75961	75961	6.211	BZW2+ Tumor Cells
75962	75962	6.62007	BZW2+ Tumor Cells
75963	75963	6.31745	BZW2+ Tumor Cells
75964	75964	6.62659	BZW2+ Tumor Cells
75965	75965	6.59666	BZW2+ Tumor Cells
75966	75966	6.42066	BZW2+ Tumor Cells
75967	75967	6.45064	BZW2+ Tumor Cells
75968	75968	6.41345	BZW2+ Tumor Cells
75969	75969	6.41527	BZW2+ Tumor Cells
75970	75970	6.55711	BZW2+ Tumor Cells
75971	75971	6.53706	BZW2+ Tumor Cells
75972	75972	6.62081	BZW2+ Tumor Cells
75973	75973	6.63494	BZW2+ Tumor Cells
75974	75974	6.57683	BZW2+ Tumor Cells
75975	75975	6.51689	BZW2+ Tumor Cells
75976	75976	6.46525	BZW2+ Tumor Cells
75977	75977	5.9182	BZW2+ Tumor Cells
75978	75978	6.66432	BZW2+ Tumor Cells
75979	75979	6.62269	BZW2+ Tumor Cells
75980	75980	6.54298	BZW2+ Tumor Cells
75981	75981	6.65188	BZW2+ Tumor Cells
75982	75982	6.48473	BZW2+ Tumor Cells
75983	75983	6.67251	BZW2+ Tumor Cells
75984	75984	6.60928	BZW2+ Tumor Cells
75985	75985	6.64838	BZW2+ Tumor Cells
75986	75986	6.73507	BZW2+ Tumor Cells
75987	75987	6.75926	BZW2+ Tumor Cells
75988	75988	6.72959	BZW2+ Tumor Cells
75989	75989	6.65215	BZW2+ Tumor Cells
75990	75990	6.54865	BZW2+ Tumor Cells
75991	75991	6.43028	BZW2+ Tumor Cells
75992	75992	6.43624	BZW2+ Tumor Cells
75993	75993	6.56145	BZW2+ Tumor Cells
75994	75994	6.56973	BZW2+ Tumor Cells
75995	75995	6.40461	BZW2+ Tumor Cells
75996	75996	5.98149	BZW2+ Tumor Cells
75997	75997	5.94755	BZW2+ Tumor Cells
75998	75998	6.03755	BZW2+ Tumor Cells
75999	75999	6.09248	BZW2+ Tumor Cells
76000	76000	6.07804	BZW2+ Tumor Cells
76001	76001	6.1749	BZW2+ Tumor Cells
76002	76002	6.22116	BZW2+ Tumor Cells
76003	76003	6.25945	BZW2+ Tumor Cells
76004	76004	6.20707	BZW2+ Tumor Cells
76005	76005	6.25919	BZW2+ Tumor Cells
76006	76006	6.31292	BZW2+ Tumor Cells
76007	76007	6.36647	BZW2+ Tumor Cells
76008	76008	6.29285	BZW2+ Tumor Cells
76009	76009	6.39365	BZW2+ Tumor Cells
76010	76010	6.13105	BZW2+ Tumor Cells
76011	76011	6.45054	BZW2+ Tumor Cells
76012	76012	6.28157	BZW2+ Tumor Cells
76013	76013	6.44543	BZW2+ Tumor Cells
76014	76014	6.42934	BZW2+ Tumor Cells
76015	76015	6.50192	BZW2+ Tumor Cells
76016	76016	6.55476	BZW2+ Tumor Cells
76017	76017	6.42612	BZW2+ Tumor Cells
76018	76018	6.48293	BZW2+ Tumor Cells
76019	76019	6.6207	BZW2+ Tumor Cells
76020	76020	6.57912	BZW2+ Tumor Cells
76021	76021	6.67011	BZW2+ Tumor Cells
76022	76022	6.70636	BZW2+ Tumor Cells
76023	76023	6.57729	BZW2+ Tumor Cells
76024	76024	6.60617	BZW2+ Tumor Cells
76025	76025	6.72738	BZW2+ Tumor Cells
76026	76026	6.5003	BZW2+ Tumor Cells
76027	76027	6.58937	BZW2+ Tumor Cells
76028	76028	6.69968	BZW2+ Tumor Cells
76029	76029	6.73633	BZW2+ Tumor Cells
76030	76030	6.81588	BZW2+ Tumor Cells
76031	76031	6.67498	BZW2+ Tumor Cells
76032	76032	6.79556	BZW2+ Tumor Cells
76033	76033	6.63281	BZW2+ Tumor Cells
76034	76034	5.31568	BZW2+ Tumor Cells
76035	76035	6.14079	BZW2+ Tumor Cells
76036	76036	5.79394	BZW2+ Tumor Cells
76037	76037	6.2667	BZW2+ Tumor Cells
76038	76038	6.60672	BZW2+ Tumor Cells
76039	76039	6.64629	BZW2+ Tumor Cells
76040	76040	5.40796	BZW2+ Tumor Cells
76041	76041	5.7146	BZW2+ Tumor Cells
76042	76042	6.34919	BZW2+ Tumor Cells
76043	76043	6.0963	BZW2+ Tumor Cells
76044	76044	5.52053	BZW2+ Tumor Cells
76045	76045	5.87472	BZW2+ Tumor Cells
76046	76046	5.99203	BZW2+ Tumor Cells
76047	76047	6.74878	BZW2+ Tumor Cells
76048	76048	5.02881	BZW2+ Tumor Cells
76049	76049	5.23549	BZW2+ Tumor Cells
76050	76050	5.90742	BZW2+ Tumor Cells
76051	76051	6.13173	BZW2+ Tumor Cells
76052	76052	6.05776	BZW2+ Tumor Cells
76053	76053	5.66276	BZW2+ Tumor Cells
76054	76054	6.25326	BZW2+ Tumor Cells
76055	76055	5.4167	BZW2+ Tumor Cells
76056	76056	4.74716	BZW2+ Tumor Cells
76057	76057	6.70999	BZW2+ Tumor Cells
76058	76058	5.98305	BZW2+ Tumor Cells
76059	76059	6.43859	BZW2+ Tumor Cells
76060	76060	6.59086	BZW2+ Tumor Cells
76061	76061	5.03959	BZW2+ Tumor Cells
76062	76062	6.16264	BZW2+ Tumor Cells
76063	76063	6.23823	BZW2+ Tumor Cells
76064	76064	5.72082	BZW2+ Tumor Cells
76065	76065	5.46398	BZW2+ Tumor Cells
76066	76066	5.89207	BZW2+ Tumor Cells
76067	76067	6.34268	BZW2+ Tumor Cells
76068	76068	5.16865	BZW2+ Tumor Cells
76069	76069	6.06472	BZW2+ Tumor Cells
76070	76070	6.56934	BZW2+ Tumor Cells
76071	76071	5.50114	BZW2+ Tumor Cells
76072	76072	5.69368	BZW2+ Tumor Cells
76073	76073	6.64627	BZW2+ Tumor Cells
76074	76074	5.26046	BZW2+ Tumor Cells
76075	76075	5.9157	BZW2+ Tumor Cells
76076	76076	4.66691	BZW2+ Tumor Cells
76077	76077	6.31831	BZW2+ Tumor Cells
76078	76078	5.06166	BZW2+ Tumor Cells
76079	76079	6.75009	BZW2+ Tumor Cells
76080	76080	6.75467	BZW2+ Tumor Cells
76081	76081	5.48254	BZW2+ Tumor Cells
76082	76082	4.51967	BZW2+ Tumor Cells
76083	76083	6.0634	BZW2+ Tumor Cells
76084	76084	5.21992	BZW2+ Tumor Cells
76085	76085	4.15981	BZW2+ Tumor Cells
76086	76086	3.25514	BZW2+ Tumor Cells
76087	76087	4.01869	BZW2+ Tumor Cells
76088	76088	5.05741	BZW2+ Tumor Cells
76089	76089	5.48834	BZW2+ Tumor Cells
76090	76090	4.68968	BZW2+ Tumor Cells
76091	76091	4.31496	BZW2+ Tumor Cells
76092	76092	5.40956	BZW2+ Tumor Cells
76093	76093	4.74071	BZW2+ Tumor Cells
76094	76094	4.74217	BZW2+ Tumor Cells
76095	76095	5.01593	BZW2+ Tumor Cells
76096	76096	5.27414	BZW2+ Tumor Cells
76097	76097	5.45316	BZW2+ Tumor Cells
76098	76098	5.22193	BZW2+ Tumor Cells
76099	76099	4.85685	BZW2+ Tumor Cells
76100	76100	5.08829	BZW2+ Tumor Cells
76101	76101	4.9635	BZW2+ Tumor Cells
76102	76102	5.01304	BZW2+ Tumor Cells
76103	76103	5.35387	BZW2+ Tumor Cells
76104	76104	5.65052	BZW2+ Tumor Cells
76105	76105	5.56242	BZW2+ Tumor Cells
76106	76106	5.31554	BZW2+ Tumor Cells
76107	76107	5.17789	BZW2+ Tumor Cells
76108	76108	5.37992	BZW2+ Tumor Cells
76109	76109	5.40252	BZW2+ Tumor Cells
76110	76110	5.36222	BZW2+ Tumor Cells
76111	76111	5.44539	BZW2+ Tumor Cells
76112	76112	5.50996	BZW2+ Tumor Cells
76113	76113	5.52658	BZW2+ Tumor Cells
76114	76114	5.64578	BZW2+ Tumor Cells
76115	76115	5.72617	BZW2+ Tumor Cells
76116	76116	5.74521	BZW2+ Tumor Cells
76117	76117	5.86835	BZW2+ Tumor Cells
76118	76118	5.87242	BZW2+ Tumor Cells
76119	76119	6.04218	BZW2+ Tumor Cells
76120	76120	5.75061	BZW2+ Tumor Cells
76121	76121	6.00652	BZW2+ Tumor Cells
76122	76122	5.87507	BZW2+ Tumor Cells
76123	76123	5.1998	BZW2+ Tumor Cells
76124	76124	5.33093	BZW2+ Tumor Cells
76125	76125	4.95225	BZW2+ Tumor Cells
76126	76126	5.26337	BZW2+ Tumor Cells
76127	76127	4.82478	BZW2+ Tumor Cells
76128	76128	5.52726	BZW2+ Tumor Cells
76129	76129	5.71768	BZW2+ Tumor Cells
76130	76130	5.11653	BZW2+ Tumor Cells
76131	76131	4.89263	BZW2+ Tumor Cells
76132	76132	5.28648	BZW2+ Tumor Cells
76133	76133	5.74338	BZW2+ Tumor Cells
76134	76134	5.50991	BZW2+ Tumor Cells
76135	76135	5.62383	BZW2+ Tumor Cells
76136	76136	5.38205	BZW2+ Tumor Cells
76137	76137	5.1993	BZW2+ Tumor Cells
76138	76138	5.53334	BZW2+ Tumor Cells
76139	76139	5.48599	BZW2+ Tumor Cells
76140	76140	5.37522	BZW2+ Tumor Cells
76141	76141	5.43911	BZW2+ Tumor Cells
76142	76142	4.82751	BZW2+ Tumor Cells
76143	76143	4.56231	BZW2+ Tumor Cells
76144	76144	4.74503	BZW2+ Tumor Cells
76145	76145	5.27464	BZW2+ Tumor Cells
76146	76146	4.40572	BZW2+ Tumor Cells
76147	76147	5.48958	BZW2+ Tumor Cells
76148	76148	4.74554	BZW2+ Tumor Cells
76149	76149	4.3611	BZW2+ Tumor Cells
76150	76150	3.93626	BZW2+ Tumor Cells
76151	76151	4.05592	BZW2+ Tumor Cells
76152	76152	4.22674	BZW2+ Tumor Cells
76153	76153	3.95875	BZW2+ Tumor Cells
76154	76154	5.03228	BZW2+ Tumor Cells
76155	76155	4.17723	BZW2+ Tumor Cells
76156	76156	4.84641	BZW2+ Tumor Cells
76157	76157	3.14384	BZW2+ Tumor Cells
76158	76158	4.54763	BZW2+ Tumor Cells
76159	76159	3.17879	BZW2+ Tumor Cells
76160	76160	3.45019	BZW2+ Tumor Cells
76161	76161	4.8178	BZW2+ Tumor Cells
76162	76162	3.5877	BZW2+ Tumor Cells
76163	76163	5.05327	BZW2+ Tumor Cells
76164	76164	4.67531	BZW2+ Tumor Cells
76165	76165	4.26548	BZW2+ Tumor Cells
76166	76166	5.48232	BZW2+ Tumor Cells
76167	76167	5.29858	BZW2+ Tumor Cells
76168	76168	5.52162	BZW2+ Tumor Cells
76169	76169	5.65498	BZW2+ Tumor Cells
76170	76170	4.95368	BZW2+ Tumor Cells
76171	76171	5.48965	BZW2+ Tumor Cells
76172	76172	4.9996	BZW2+ Tumor Cells
76173	76173	5.51504	BZW2+ Tumor Cells
76174	76174	4.98497	BZW2+ Tumor Cells
76175	76175	5.49138	BZW2+ Tumor Cells
76176	76176	4.53483	BZW2+ Tumor Cells
76177	76177	5.50419	BZW2+ Tumor Cells
76178	76178	5.46778	BZW2+ Tumor Cells
76179	76179	5.46634	BZW2+ Tumor Cells
76180	76180	5.28834	BZW2+ Tumor Cells
76181	76181	4.79041	BZW2+ Tumor Cells
76182	76182	5.26065	BZW2+ Tumor Cells
76183	76183	5.11492	BZW2+ Tumor Cells
76184	76184	5.01415	BZW2+ Tumor Cells
76185	76185	5.30533	BZW2+ Tumor Cells
76186	76186	5.02501	BZW2+ Tumor Cells
76187	76187	5.1473	BZW2+ Tumor Cells
76188	76188	4.23994	BZW2+ Tumor Cells
76189	76189	4.72375	BZW2+ Tumor Cells
76190	76190	3.50014	BZW2+ Tumor Cells
76191	76191	5.0381	BZW2+ Tumor Cells
76192	76192	5.18016	BZW2+ Tumor Cells
76193	76193	3.66809	BZW2+ Tumor Cells
76194	76194	4.26713	BZW2+ Tumor Cells
76195	76195	4.70967	BZW2+ Tumor Cells
76196	76196	4.82887	BZW2+ Tumor Cells
76197	76197	4.87241	BZW2+ Tumor Cells
76198	76198	2.48088	BZW2+ Tumor Cells
76199	76199	4.51491	BZW2+ Tumor Cells
76200	76200	4.46769	BZW2+ Tumor Cells
76201	76201	3.78577	BZW2+ Tumor Cells
76202	76202	4.65897	BZW2+ Tumor Cells
76203	76203	4.43663	BZW2+ Tumor Cells
76204	76204	4.9059	BZW2+ Tumor Cells
76205	76205	4.36014	BZW2+ Tumor Cells
76206	76206	6.76108	BZW2+ Tumor Cells
76207	76207	6.8496	BZW2+ Tumor Cells
76208	76208	6.75491	BZW2+ Tumor Cells
76209	76209	6.83031	BZW2+ Tumor Cells
76210	76210	6.91145	BZW2+ Tumor Cells
76211	76211	6.95798	BZW2+ Tumor Cells
76212	76212	6.85567	BZW2+ Tumor Cells
76213	76213	6.82944	BZW2+ Tumor Cells
76214	76214	7.01205	BZW2+ Tumor Cells
76215	76215	6.9171	BZW2+ Tumor Cells
76216	76216	6.93001	BZW2+ Tumor Cells
76217	76217	7.08895	BZW2+ Tumor Cells
76218	76218	7.08015	BZW2+ Tumor Cells
76219	76219	7.016	BZW2+ Tumor Cells
76220	76220	7.01202	BZW2+ Tumor Cells
76221	76221	7.10806	BZW2+ Tumor Cells
76222	76222	7.09873	BZW2+ Tumor Cells
76223	76223	7.15587	BZW2+ Tumor Cells
76224	76224	7.04754	BZW2+ Tumor Cells
76225	76225	7.11177	BZW2+ Tumor Cells
76226	76226	7.20478	BZW2+ Tumor Cells
76227	76227	7.2029	BZW2+ Tumor Cells
76228	76228	7.14801	BZW2+ Tumor Cells
76229	76229	7.24863	BZW2+ Tumor Cells
76230	76230	7.2194	BZW2+ Tumor Cells
76231	76231	7.25152	BZW2+ Tumor Cells
76232	76232	7.29012	BZW2+ Tumor Cells
76233	76233	7.31617	BZW2+ Tumor Cells
76234	76234	7.27163	BZW2+ Tumor Cells
76235	76235	7.24744	BZW2+ Tumor Cells
76236	76236	7.34563	BZW2+ Tumor Cells
76237	76237	7.30941	BZW2+ Tumor Cells
76238	76238	7.36556	BZW2+ Tumor Cells
76239	76239	7.33771	BZW2+ Tumor Cells
76240	76240	7.4033	BZW2+ Tumor Cells
76241	76241	7.41192	BZW2+ Tumor Cells
76242	76242	7.44795	BZW2+ Tumor Cells
76243	76243	7.40344	BZW2+ Tumor Cells
76244	76244	7.49055	BZW2+ Tumor Cells
76245	76245	7.46107	BZW2+ Tumor Cells
76246	76246	7.50474	BZW2+ Tumor Cells
76247	76247	7.47852	BZW2+ Tumor Cells
76248	76248	7.53562	BZW2+ Tumor Cells
76249	76249	7.48581	BZW2+ Tumor Cells
76250	76250	7.51126	BZW2+ Tumor Cells
76251	76251	7.48856	BZW2+ Tumor Cells
76252	76252	7.57194	BZW2+ Tumor Cells
76253	76253	7.61743	BZW2+ Tumor Cells
76254	76254	7.60105	BZW2+ Tumor Cells
76255	76255	7.58776	BZW2+ Tumor Cells
76256	76256	7.52782	BZW2+ Tumor Cells
76257	76257	7.37133	BZW2+ Tumor Cells
76258	76258	7.44652	BZW2+ Tumor Cells
76259	76259	7.43639	BZW2+ Tumor Cells
76260	76260	4.76303	BZW2+ Tumor Cells
76261	76261	5.46028	BZW2+ Tumor Cells
76262	76262	4.67392	BZW2+ Tumor Cells
76263	76263	4.68161	BZW2+ Tumor Cells
76264	76264	3.74341	BZW2+ Tumor Cells
76265	76265	4.8984	BZW2+ Tumor Cells
76266	76266	4.81495	BZW2+ Tumor Cells
76267	76267	4.44403	BZW2+ Tumor Cells
76268	76268	5.12455	BZW2+ Tumor Cells
76269	76269	5.12004	BZW2+ Tumor Cells
76270	76270	4.51721	BZW2+ Tumor Cells
76271	76271	4.43592	BZW2+ Tumor Cells
76272	76272	4.14786	BZW2+ Tumor Cells
76273	76273	4.95308	BZW2+ Tumor Cells
76274	76274	3.26564	BZW2+ Tumor Cells
76275	76275	5.06388	BZW2+ Tumor Cells
76276	76276	5.37575	BZW2+ Tumor Cells
76277	76277	3.48937	BZW2+ Tumor Cells
76278	76278	4.7424	BZW2+ Tumor Cells
76279	76279	5.84111	BZW2+ Tumor Cells
76280	76280	4.23883	BZW2+ Tumor Cells
76281	76281	5.61635	BZW2+ Tumor Cells
76282	76282	3.42592	BZW2+ Tumor Cells
76283	76283	5.76973	BZW2+ Tumor Cells
76284	76284	5.0617	BZW2+ Tumor Cells
76285	76285	4.37697	BZW2+ Tumor Cells
76286	76286	5.60585	BZW2+ Tumor Cells
76287	76287	4.87498	BZW2+ Tumor Cells
76288	76288	5.67372	BZW2+ Tumor Cells
76289	76289	4.12062	BZW2+ Tumor Cells
76290	76290	4.42842	BZW2+ Tumor Cells
76291	76291	3.6693	BZW2+ Tumor Cells
76292	76292	5.3518	BZW2+ Tumor Cells
76293	76293	5.19435	BZW2+ Tumor Cells
76294	76294	3.88783	BZW2+ Tumor Cells
76295	76295	5.18824	BZW2+ Tumor Cells
76296	76296	3.10496	BZW2+ Tumor Cells
76297	76297	4.81281	BZW2+ Tumor Cells
76298	76298	4.506	BZW2+ Tumor Cells
76299	76299	4.60688	BZW2+ Tumor Cells
76300	76300	4.84673	BZW2+ Tumor Cells
76301	76301	4.07078	BZW2+ Tumor Cells
76302	76302	4.81264	BZW2+ Tumor Cells
76303	76303	4.46841	BZW2+ Tumor Cells
76304	76304	4.09677	BZW2+ Tumor Cells
76305	76305	4.06151	BZW2+ Tumor Cells
76306	76306	6.90203	BZW2+ Tumor Cells
76307	76307	6.85003	BZW2+ Tumor Cells
76308	76308	6.67824	BZW2+ Tumor Cells
76309	76309	6.78215	BZW2+ Tumor Cells
76310	76310	7.07361	BZW2+ Tumor Cells
76311	76311	7.00049	BZW2+ Tumor Cells
76312	76312	6.9737	BZW2+ Tumor Cells
76313	76313	6.71404	BZW2+ Tumor Cells
76314	76314	7.06586	BZW2+ Tumor Cells
76315	76315	6.82533	BZW2+ Tumor Cells
76316	76316	6.94819	BZW2+ Tumor Cells
76317	76317	6.87399	BZW2+ Tumor Cells
76318	76318	7.02275	BZW2+ Tumor Cells
76319	76319	7.14863	BZW2+ Tumor Cells
76320	76320	6.93131	BZW2+ Tumor Cells
76321	76321	7.11141	BZW2+ Tumor Cells
76322	76322	6.89214	BZW2+ Tumor Cells
76323	76323	7.04403	BZW2+ Tumor Cells
76324	76324	6.90186	BZW2+ Tumor Cells
76325	76325	7.00894	BZW2+ Tumor Cells
76326	76326	7.21868	BZW2+ Tumor Cells
76327	76327	6.99346	BZW2+ Tumor Cells
76328	76328	7.11223	BZW2+ Tumor Cells
76329	76329	7.03251	BZW2+ Tumor Cells
76330	76330	7.21118	BZW2+ Tumor Cells
76331	76331	7.11578	BZW2+ Tumor Cells
76332	76332	7.16429	BZW2+ Tumor Cells
76333	76333	7.28988	BZW2+ Tumor Cells
76334	76334	7.25171	BZW2+ Tumor Cells
76335	76335	7.12833	BZW2+ Tumor Cells
76336	76336	7.22594	BZW2+ Tumor Cells
76337	76337	7.31871	BZW2+ Tumor Cells
76338	76338	7.28421	BZW2+ Tumor Cells
76339	76339	7.33876	BZW2+ Tumor Cells
76340	76340	7.24007	BZW2+ Tumor Cells
76341	76341	7.20709	BZW2+ Tumor Cells
76342	76342	7.16509	BZW2+ Tumor Cells
76343	76343	7.30839	BZW2+ Tumor Cells
76344	76344	7.23385	BZW2+ Tumor Cells
76345	76345	7.22788	BZW2+ Tumor Cells
76346	76346	7.36361	BZW2+ Tumor Cells
76347	76347	7.33625	BZW2+ Tumor Cells
76348	76348	7.32749	BZW2+ Tumor Cells
76349	76349	7.38639	BZW2+ Tumor Cells
76350	76350	7.40354	BZW2+ Tumor Cells
76351	76351	7.38439	BZW2+ Tumor Cells
76352	76352	7.42442	BZW2+ Tumor Cells
76353	76353	7.36703	BZW2+ Tumor Cells
76354	76354	7.35795	BZW2+ Tumor Cells
76355	76355	7.4222	BZW2+ Tumor Cells
76356	76356	7.45187	BZW2+ Tumor Cells
76357	76357	7.43281	BZW2+ Tumor Cells
76358	76358	7.39347	BZW2+ Tumor Cells
76359	76359	7.39654	BZW2+ Tumor Cells
76360	76360	7.30966	BZW2+ Tumor Cells
76361	76361	5.97273	BZW2+ Tumor Cells
76362	76362	5.71683	BZW2+ Tumor Cells
76363	76363	5.3802	BZW2+ Tumor Cells
76364	76364	5.72608	BZW2+ Tumor Cells
76365	76365	6.07664	BZW2+ Tumor Cells
76366	76366	5.54327	BZW2+ Tumor Cells
76367	76367	5.55165	BZW2+ Tumor Cells
76368	76368	5.80938	BZW2+ Tumor Cells
76369	76369	5.7422	BZW2+ Tumor Cells
76370	76370	4.89009	BZW2+ Tumor Cells
76371	76371	4.96352	BZW2+ Tumor Cells
76372	76372	6.00766	BZW2+ Tumor Cells
76373	76373	5.20906	BZW2+ Tumor Cells
76374	76374	5.92574	BZW2+ Tumor Cells
76375	76375	5.85366	BZW2+ Tumor Cells
76376	76376	5.78549	BZW2+ Tumor Cells
76377	76377	5.43959	BZW2+ Tumor Cells
76378	76378	6.00794	BZW2+ Tumor Cells
76379	76379	5.69667	BZW2+ Tumor Cells
76380	76380	4.46645	BZW2+ Tumor Cells
76381	76381	5.61586	BZW2+ Tumor Cells
76382	76382	5.05909	BZW2+ Tumor Cells
76383	76383	6.10068	BZW2+ Tumor Cells
76384	76384	4.56192	BZW2+ Tumor Cells
76385	76385	5.2127	BZW2+ Tumor Cells
76386	76386	5.85768	BZW2+ Tumor Cells
76387	76387	4.72519	BZW2+ Tumor Cells
76388	76388	5.72698	BZW2+ Tumor Cells
76389	76389	5.9115	BZW2+ Tumor Cells
76390	76390	3.81259	BZW2+ Tumor Cells
76391	76391	6.00036	BZW2+ Tumor Cells
76392	76392	5.68582	BZW2+ Tumor Cells
76393	76393	5.42597	BZW2+ Tumor Cells
76394	76394	3.9643	BZW2+ Tumor Cells
76395	76395	6.03244	BZW2+ Tumor Cells
76396	76396	6.08128	BZW2+ Tumor Cells
76397	76397	5.75122	BZW2+ Tumor Cells
76398	76398	4.46005	BZW2+ Tumor Cells
76399	76399	5.6862	BZW2+ Tumor Cells
76400	76400	5.305	BZW2+ Tumor Cells
76401	76401	5.58197	BZW2+ Tumor Cells
76402	76402	4.16532	BZW2+ Tumor Cells
76403	76403	4.80711	BZW2+ Tumor Cells
76404	76404	5.88574	BZW2+ Tumor Cells
76405	76405	5.85926	BZW2+ Tumor Cells
76406	76406	4.85514	BZW2+ Tumor Cells
76407	76407	5.20161	BZW2+ Tumor Cells
76408	76408	5.45809	BZW2+ Tumor Cells
76409	76409	5.64264	BZW2+ Tumor Cells
76410	76410	5.4919	BZW2+ Tumor Cells
76411	76411	5.50875	BZW2+ Tumor Cells
76412	76412	5.11801	BZW2+ Tumor Cells
76413	76413	4.86508	BZW2+ Tumor Cells
76414	76414	4.58037	BZW2+ Tumor Cells
76415	76415	5.06443	BZW2+ Tumor Cells
76416	76416	4.74334	BZW2+ Tumor Cells
76417	76417	4.99887	BZW2+ Tumor Cells
76418	76418	4.45645	BZW2+ Tumor Cells
76419	76419	4.30233	BZW2+ Tumor Cells
76420	76420	4.63516	BZW2+ Tumor Cells
76421	76421	5.20561	BZW2+ Tumor Cells
76422	76422	4.83878	BZW2+ Tumor Cells
76423	76423	3.94425	BZW2+ Tumor Cells
76424	76424	4.07165	BZW2+ Tumor Cells
76425	76425	3.59447	BZW2+ Tumor Cells
76426	76426	5.10784	BZW2+ Tumor Cells
76427	76427	3.39606	BZW2+ Tumor Cells
76428	76428	4.39373	BZW2+ Tumor Cells
76429	76429	3.92577	BZW2+ Tumor Cells
76430	76430	4.87291	BZW2+ Tumor Cells
76431	76431	3.26525	BZW2+ Tumor Cells
76432	76432	4.11285	BZW2+ Tumor Cells
76433	76433	4.75486	BZW2+ Tumor Cells
76434	76434	5.51574	BZW2+ Tumor Cells
76435	76435	5.1304	BZW2+ Tumor Cells
76436	76436	6.11776	BZW2+ Tumor Cells
76437	76437	5.68586	BZW2+ Tumor Cells
76438	76438	6.15625	BZW2+ Tumor Cells
76439	76439	5.92458	BZW2+ Tumor Cells
76440	76440	6.21925	BZW2+ Tumor Cells
76441	76441	6.2108	BZW2+ Tumor Cells
76442	76442	6.33415	BZW2+ Tumor Cells
76443	76443	6.1923	BZW2+ Tumor Cells
76444	76444	6.4014	BZW2+ Tumor Cells
76445	76445	4.65814	BZW2+ Tumor Cells
76446	76446	5.05671	BZW2+ Tumor Cells
76447	76447	5.61715	BZW2+ Tumor Cells
76448	76448	4.81085	BZW2+ Tumor Cells
76449	76449	5.24174	BZW2+ Tumor Cells
76450	76450	4.39908	BZW2+ Tumor Cells
76451	76451	5.4233	BZW2+ Tumor Cells
76452	76452	4.51096	BZW2+ Tumor Cells
76453	76453	4.86811	BZW2+ Tumor Cells
76454	76454	5.06366	BZW2+ Tumor Cells
76455	76455	4.90482	BZW2+ Tumor Cells
76456	76456	4.24912	BZW2+ Tumor Cells
76457	76457	4.26206	BZW2+ Tumor Cells
76458	76458	4.59825	BZW2+ Tumor Cells
76459	76459	3.7435	BZW2+ Tumor Cells
76460	76460	5.16723	BZW2+ Tumor Cells
76461	76461	4.83728	BZW2+ Tumor Cells
76462	76462	5.41986	BZW2+ Tumor Cells
76463	76463	4.36235	BZW2+ Tumor Cells
76464	76464	3.16121	BZW2+ Tumor Cells
76465	76465	3.40679	BZW2+ Tumor Cells
76466	76466	4.41121	BZW2+ Tumor Cells
76467	76467	4.48392	BZW2+ Tumor Cells
76468	76468	5.49426	BZW2+ Tumor Cells
76469	76469	5.22564	BZW2+ Tumor Cells
76470	76470	3.16737	BZW2+ Tumor Cells
76471	76471	4.1755	BZW2+ Tumor Cells
76472	76472	4.86078	BZW2+ Tumor Cells
76473	76473	3.62957	BZW2+ Tumor Cells
76474	76474	4.05071	BZW2+ Tumor Cells
76475	76475	3.92351	BZW2+ Tumor Cells
76476	76476	2.70457	BZW2+ Tumor Cells
76477	76477	4.21245	BZW2+ Tumor Cells
76478	76478	5.24454	BZW2+ Tumor Cells
76479	76479	3.28665	BZW2+ Tumor Cells
76480	76480	4.90911	BZW2+ Tumor Cells
76481	76481	4.38527	BZW2+ Tumor Cells
76482	76482	4.29679	BZW2+ Tumor Cells
76483	76483	3.9389	BZW2+ Tumor Cells
76484	76484	5.05273	BZW2+ Tumor Cells
76485	76485	5.16786	BZW2+ Tumor Cells
76486	76486	5.19549	BZW2+ Tumor Cells
76487	76487	5.39639	BZW2+ Tumor Cells
76488	76488	5.25373	BZW2+ Tumor Cells
76489	76489	5.13444	BZW2+ Tumor Cells
76490	76490	5.13086	BZW2+ Tumor Cells
76491	76491	5.32799	BZW2+ Tumor Cells
76492	76492	5.46061	BZW2+ Tumor Cells
76493	76493	5.50103	BZW2+ Tumor Cells
76494	76494	5.59438	BZW2+ Tumor Cells
76495	76495	5.23495	BZW2+ Tumor Cells
76496	76496	5.66413	BZW2+ Tumor Cells
76497	76497	5.45146	BZW2+ Tumor Cells
76498	76498	5.62981	BZW2+ Tumor Cells
76499	76499	5.7892	BZW2+ Tumor Cells
76500	76500	5.67852	BZW2+ Tumor Cells
76501	76501	5.63569	BZW2+ Tumor Cells
76502	76502	5.8839	BZW2+ Tumor Cells
76503	76503	5.87752	BZW2+ Tumor Cells
76504	76504	5.80493	BZW2+ Tumor Cells
76505	76505	5.6858	BZW2+ Tumor Cells
76506	76506	5.90387	BZW2+ Tumor Cells
76507	76507	6.0495	BZW2+ Tumor Cells
76508	76508	5.88607	BZW2+ Tumor Cells
76509	76509	6.06073	BZW2+ Tumor Cells
76510	76510	5.88548	BZW2+ Tumor Cells
76511	76511	6.05853	BZW2+ Tumor Cells
76512	76512	6.20409	BZW2+ Tumor Cells
76513	76513	6.10724	BZW2+ Tumor Cells
76514	76514	6.03425	BZW2+ Tumor Cells
76515	76515	5.78328	BZW2+ Tumor Cells
76516	76516	5.82749	BZW2+ Tumor Cells
76517	76517	5.5937	BZW2+ Tumor Cells
76518	76518	5.27865	BZW2+ Tumor Cells
76519	76519	5.28858	BZW2+ Tumor Cells
76520	76520	5.14094	BZW2+ Tumor Cells
76521	76521	4.74878	BZW2+ Tumor Cells
76522	76522	4.64881	BZW2+ Tumor Cells
76523	76523	4.90913	BZW2+ Tumor Cells
76524	76524	4.75585	BZW2+ Tumor Cells
76525	76525	3.1688	BZW2+ Tumor Cells
76526	76526	4.92411	BZW2+ Tumor Cells
76527	76527	3.91979	BZW2+ Tumor Cells
76528	76528	5.29748	BZW2+ Tumor Cells
76529	76529	4.52725	BZW2+ Tumor Cells
76530	76530	4.2108	BZW2+ Tumor Cells
76531	76531	4.82504	BZW2+ Tumor Cells
76532	76532	4.57497	BZW2+ Tumor Cells
76533	76533	4.80199	BZW2+ Tumor Cells
76534	76534	5.03028	BZW2+ Tumor Cells
76535	76535	5.33192	BZW2+ Tumor Cells
76536	76536	4.28032	BZW2+ Tumor Cells
76537	76537	4.73899	BZW2+ Tumor Cells
76538	76538	5.15171	BZW2+ Tumor Cells
76539	76539	4.79711	BZW2+ Tumor Cells
76540	76540	4.61763	BZW2+ Tumor Cells
76541	76541	4.8413	BZW2+ Tumor Cells
76542	76542	4.73726	BZW2+ Tumor Cells
76543	76543	5.51041	BZW2+ Tumor Cells
76544	76544	4.87598	BZW2+ Tumor Cells
76545	76545	5.00528	BZW2+ Tumor Cells
76546	76546	5.1101	BZW2+ Tumor Cells
76547	76547	5.38776	BZW2+ Tumor Cells
76548	76548	5.16168	BZW2+ Tumor Cells
76549	76549	5.01742	BZW2+ Tumor Cells
76550	76550	5.32685	BZW2+ Tumor Cells
76551	76551	5.33106	BZW2+ Tumor Cells
76552	76552	5.65071	BZW2+ Tumor Cells
76553	76553	5.55594	BZW2+ Tumor Cells
76554	76554	5.48683	BZW2+ Tumor Cells
76555	76555	5.02556	BZW2+ Tumor Cells
76556	76556	4.51831	BZW2+ Tumor Cells
76557	76557	5.78171	BZW2+ Tumor Cells
76558	76558	5.85274	BZW2+ Tumor Cells
76559	76559	6.03724	BZW2+ Tumor Cells
76560	76560	6.10988	BZW2+ Tumor Cells
76561	76561	6.03932	BZW2+ Tumor Cells
76562	76562	5.73253	BZW2+ Tumor Cells
76563	76563	6.02319	BZW2+ Tumor Cells
76564	76564	5.5733	BZW2+ Tumor Cells
76565	76565	6.16464	BZW2+ Tumor Cells
76566	76566	5.78287	BZW2+ Tumor Cells
76567	76567	5.98087	BZW2+ Tumor Cells
76568	76568	5.69989	BZW2+ Tumor Cells
76569	76569	5.8563	BZW2+ Tumor Cells
76570	76570	6.0119	BZW2+ Tumor Cells
76571	76571	6.04694	BZW2+ Tumor Cells
76572	76572	6.2387	BZW2+ Tumor Cells
76573	76573	6.22444	BZW2+ Tumor Cells
76574	76574	6.39654	BZW2+ Tumor Cells
76575	76575	6.38963	BZW2+ Tumor Cells
76576	76576	6.23285	BZW2+ Tumor Cells
76577	76577	6.388	BZW2+ Tumor Cells
76578	76578	6.27755	BZW2+ Tumor Cells
76579	76579	6.19348	BZW2+ Tumor Cells
76580	76580	6.33	BZW2+ Tumor Cells
76581	76581	6.37244	BZW2+ Tumor Cells
76582	76582	6.33039	BZW2+ Tumor Cells
76583	76583	6.08569	BZW2+ Tumor Cells
76584	76584	6.18575	BZW2+ Tumor Cells
76585	76585	6.39215	BZW2+ Tumor Cells
76586	76586	6.16385	BZW2+ Tumor Cells
76587	76587	6.18783	BZW2+ Tumor Cells
76588	76588	6.4055	BZW2+ Tumor Cells
76589	76589	5.96468	BZW2+ Tumor Cells
76590	76590	6.22255	BZW2+ Tumor Cells
76591	76591	5.90905	BZW2+ Tumor Cells
76592	76592	6.28703	BZW2+ Tumor Cells
76593	76593	6.03461	BZW2+ Tumor Cells
76594	76594	5.78467	BZW2+ Tumor Cells
76595	76595	5.66968	BZW2+ Tumor Cells
76596	76596	5.67659	BZW2+ Tumor Cells
76597	76597	7.68135	BZW2+ Tumor Cells
76598	76598	7.66059	BZW2+ Tumor Cells
76599	76599	7.68835	BZW2+ Tumor Cells
76600	76600	7.63879	BZW2+ Tumor Cells
76601	76601	7.53738	BZW2+ Tumor Cells
76602	76602	7.48917	BZW2+ Tumor Cells
76603	76603	7.42319	BZW2+ Tumor Cells
76604	76604	7.3779	BZW2+ Tumor Cells
76605	76605	7.36078	BZW2+ Tumor Cells
76606	76606	7.28862	BZW2+ Tumor Cells
76607	76607	6.02733	BZW2+ Tumor Cells
76608	76608	6.55869	BZW2+ Tumor Cells
76609	76609	6.37469	BZW2+ Tumor Cells
76610	76610	6.1843	BZW2+ Tumor Cells
76611	76611	6.72284	BZW2+ Tumor Cells
76612	76612	6.77661	BZW2+ Tumor Cells
76613	76613	6.25109	BZW2+ Tumor Cells
76614	76614	6.66884	BZW2+ Tumor Cells
76615	76615	6.43989	BZW2+ Tumor Cells
76616	76616	6.10965	BZW2+ Tumor Cells
76617	76617	6.3748	BZW2+ Tumor Cells
76618	76618	6.51268	BZW2+ Tumor Cells
76619	76619	6.79472	BZW2+ Tumor Cells
76620	76620	6.61523	BZW2+ Tumor Cells
76621	76621	6.17267	BZW2+ Tumor Cells
76622	76622	6.31598	BZW2+ Tumor Cells
76623	76623	6.58552	BZW2+ Tumor Cells
76624	76624	6.84689	BZW2+ Tumor Cells
76625	76625	6.20836	BZW2+ Tumor Cells
76626	76626	6.69708	BZW2+ Tumor Cells
76627	76627	6.69722	BZW2+ Tumor Cells
76628	76628	6.44896	BZW2+ Tumor Cells
76629	76629	6.90237	BZW2+ Tumor Cells
76630	76630	6.8114	BZW2+ Tumor Cells
76631	76631	6.6585	BZW2+ Tumor Cells
76632	76632	6.48772	BZW2+ Tumor Cells
76633	76633	6.76253	BZW2+ Tumor Cells
76634	76634	6.92954	BZW2+ Tumor Cells
76635	76635	6.5941	BZW2+ Tumor Cells
76636	76636	6.86891	BZW2+ Tumor Cells
76637	76637	6.93641	BZW2+ Tumor Cells
76638	76638	6.52729	BZW2+ Tumor Cells
76639	76639	6.64509	BZW2+ Tumor Cells
76640	76640	6.74841	BZW2+ Tumor Cells
76641	76641	6.99798	BZW2+ Tumor Cells
76642	76642	6.5578	BZW2+ Tumor Cells
76643	76643	6.88543	BZW2+ Tumor Cells
76644	76644	6.758	BZW2+ Tumor Cells
76645	76645	6.69686	BZW2+ Tumor Cells
76646	76646	6.82817	BZW2+ Tumor Cells
76647	76647	7.24912	BZW2+ Tumor Cells
76648	76648	7.23518	BZW2+ Tumor Cells
76649	76649	7.31078	BZW2+ Tumor Cells
76650	76650	7.27591	BZW2+ Tumor Cells
76651	76651	7.33071	BZW2+ Tumor Cells
76652	76652	7.37642	BZW2+ Tumor Cells
76653	76653	7.30485	BZW2+ Tumor Cells
76654	76654	7.30664	BZW2+ Tumor Cells
76655	76655	7.37631	BZW2+ Tumor Cells
76656	76656	7.32624	BZW2+ Tumor Cells
76657	76657	7.34412	BZW2+ Tumor Cells
76658	76658	7.36217	BZW2+ Tumor Cells
76659	76659	7.41575	BZW2+ Tumor Cells
76660	76660	7.36506	BZW2+ Tumor Cells
76661	76661	7.38308	BZW2+ Tumor Cells
76662	76662	7.38674	BZW2+ Tumor Cells
76663	76663	7.36021	BZW2+ Tumor Cells
76664	76664	7.42915	BZW2+ Tumor Cells
76665	76665	7.40865	BZW2+ Tumor Cells
76666	76666	7.42628	BZW2+ Tumor Cells
76667	76667	7.43636	BZW2+ Tumor Cells
76668	76668	7.45934	BZW2+ Tumor Cells
76669	76669	7.35378	BZW2+ Tumor Cells
76670	76670	7.37918	BZW2+ Tumor Cells
76671	76671	7.36766	BZW2+ Tumor Cells
76672	76672	7.40963	BZW2+ Tumor Cells
76673	76673	7.36493	BZW2+ Tumor Cells
76674	76674	7.36039	BZW2+ Tumor Cells
76675	76675	7.29082	BZW2+ Tumor Cells
76676	76676	7.30637	BZW2+ Tumor Cells
76677	76677	7.33708	BZW2+ Tumor Cells
76678	76678	7.2931	BZW2+ Tumor Cells
76679	76679	7.23409	BZW2+ Tumor Cells
76680	76680	7.21785	BZW2+ Tumor Cells
76681	76681	7.2992	BZW2+ Tumor Cells
76682	76682	7.23018	BZW2+ Tumor Cells
76683	76683	7.22172	BZW2+ Tumor Cells
76684	76684	7.19922	BZW2+ Tumor Cells
76685	76685	7.13007	BZW2+ Tumor Cells
76686	76686	7.2089	BZW2+ Tumor Cells
76687	76687	7.07141	BZW2+ Tumor Cells
76688	76688	7.11921	BZW2+ Tumor Cells
76689	76689	7.12725	BZW2+ Tumor Cells
76690	76690	7.02945	BZW2+ Tumor Cells
76691	76691	7.02129	BZW2+ Tumor Cells
76692	76692	6.93438	BZW2+ Tumor Cells
76693	76693	6.85408	BZW2+ Tumor Cells
76694	76694	7.01847	BZW2+ Tumor Cells
76695	76695	7.01091	BZW2+ Tumor Cells
76696	76696	6.88875	BZW2+ Tumor Cells
76697	76697	6.73575	BZW2+ Tumor Cells
76698	76698	7.20979	BZW2+ Tumor Cells
76699	76699	7.20238	BZW2+ Tumor Cells
76700	76700	7.14392	BZW2+ Tumor Cells
76701	76701	7.11302	BZW2+ Tumor Cells
76702	76702	7.08504	BZW2+ Tumor Cells
76703	76703	7.09121	BZW2+ Tumor Cells
76704	76704	7.1188	BZW2+ Tumor Cells
76705	76705	7.129	BZW2+ Tumor Cells
76706	76706	7.0825	BZW2+ Tumor Cells
76707	76707	7.03843	BZW2+ Tumor Cells
76708	76708	7.12934	BZW2+ Tumor Cells
76709	76709	6.98477	BZW2+ Tumor Cells
76710	76710	7.02138	BZW2+ Tumor Cells
76711	76711	7.06878	BZW2+ Tumor Cells
76712	76712	7.03053	BZW2+ Tumor Cells
76713	76713	6.95677	BZW2+ Tumor Cells
76714	76714	6.88594	BZW2+ Tumor Cells
76715	76715	7.03737	BZW2+ Tumor Cells
76716	76716	7.03073	BZW2+ Tumor Cells
76717	76717	6.87766	BZW2+ Tumor Cells
76718	76718	6.87594	BZW2+ Tumor Cells
76719	76719	6.82096	BZW2+ Tumor Cells
76720	76720	6.93101	BZW2+ Tumor Cells
76721	76721	6.8957	BZW2+ Tumor Cells
76722	76722	6.74935	BZW2+ Tumor Cells
76723	76723	6.78754	BZW2+ Tumor Cells
76724	76724	6.86183	BZW2+ Tumor Cells
76725	76725	6.75818	BZW2+ Tumor Cells
76726	76726	6.64879	BZW2+ Tumor Cells
76727	76727	6.6888	BZW2+ Tumor Cells
76728	76728	6.64274	BZW2+ Tumor Cells
76729	76729	6.79598	BZW2+ Tumor Cells
76730	76730	6.70735	BZW2+ Tumor Cells
76731	76731	6.6916	BZW2+ Tumor Cells
76732	76732	7.10756	BZW2+ Tumor Cells
76733	76733	7.31132	BZW2+ Tumor Cells
76734	76734	7.16403	BZW2+ Tumor Cells
76735	76735	7.09302	BZW2+ Tumor Cells
76736	76736	7.20853	BZW2+ Tumor Cells
76737	76737	7.05556	BZW2+ Tumor Cells
76738	76738	7.11591	BZW2+ Tumor Cells
76739	76739	7.29516	BZW2+ Tumor Cells
76740	76740	7.02314	BZW2+ Tumor Cells
76741	76741	7.18978	BZW2+ Tumor Cells
76742	76742	7.24813	BZW2+ Tumor Cells
76743	76743	7.20335	BZW2+ Tumor Cells
76744	76744	7.11676	BZW2+ Tumor Cells
76745	76745	7.03481	BZW2+ Tumor Cells
76746	76746	6.99189	BZW2+ Tumor Cells
76747	76747	6.97695	BZW2+ Tumor Cells
76748	76748	7.11715	BZW2+ Tumor Cells
76749	76749	6.92338	BZW2+ Tumor Cells
76750	76750	7.02052	BZW2+ Tumor Cells
76751	76751	7.03784	BZW2+ Tumor Cells
76752	76752	7.15269	BZW2+ Tumor Cells
76753	76753	6.93556	BZW2+ Tumor Cells
76754	76754	7.15198	BZW2+ Tumor Cells
76755	76755	6.90301	BZW2+ Tumor Cells
76756	76756	7.05783	BZW2+ Tumor Cells
76757	76757	6.80507	BZW2+ Tumor Cells
76758	76758	6.96609	BZW2+ Tumor Cells
76759	76759	7.08678	BZW2+ Tumor Cells
76760	76760	6.87148	BZW2+ Tumor Cells
76761	76761	6.82739	BZW2+ Tumor Cells
76762	76762	6.8586	BZW2+ Tumor Cells
76763	76763	7.05011	BZW2+ Tumor Cells
76764	76764	6.91858	BZW2+ Tumor Cells
76765	76765	6.87296	BZW2+ Tumor Cells
76766	76766	6.97043	BZW2+ Tumor Cells
76767	76767	6.83208	BZW2+ Tumor Cells
76768	76768	6.70658	BZW2+ Tumor Cells
76769	76769	6.75126	BZW2+ Tumor Cells
76770	76770	6.96963	BZW2+ Tumor Cells
76771	76771	6.68836	BZW2+ Tumor Cells
76772	76772	6.73142	BZW2+ Tumor Cells
76773	76773	6.85934	BZW2+ Tumor Cells
76774	76774	6.99867	BZW2+ Tumor Cells
76775	76775	6.65121	BZW2+ Tumor Cells
76776	76776	6.86601	BZW2+ Tumor Cells
76777	76777	6.98069	BZW2+ Tumor Cells
76778	76778	6.53715	BZW2+ Tumor Cells
76779	76779	6.76767	BZW2+ Tumor Cells
76780	76780	6.73293	BZW2+ Tumor Cells
76781	76781	6.61562	BZW2+ Tumor Cells
76782	76782	6.8433	BZW2+ Tumor Cells
76783	76783	6.97624	BZW2+ Tumor Cells
76784	76784	6.70167	BZW2+ Tumor Cells
76785	76785	6.57354	BZW2+ Tumor Cells
76786	76786	6.58711	BZW2+ Tumor Cells
76787	76787	6.6979	BZW2+ Tumor Cells
76788	76788	6.87478	BZW2+ Tumor Cells
76789	76789	6.78439	BZW2+ Tumor Cells
76790	76790	6.89993	BZW2+ Tumor Cells
76791	76791	7.11083	BZW2+ Tumor Cells
76792	76792	5.85804	BZW2+ Tumor Cells
76793	76793	5.59884	BZW2+ Tumor Cells
76794	76794	5.25273	BZW2+ Tumor Cells
76795	76795	5.50037	BZW2+ Tumor Cells
76796	76796	5.78107	BZW2+ Tumor Cells
76797	76797	5.901	BZW2+ Tumor Cells
76798	76798	6.0257	BZW2+ Tumor Cells
76799	76799	5.74341	BZW2+ Tumor Cells
76800	76800	5.42114	BZW2+ Tumor Cells
76801	76801	5.9305	BZW2+ Tumor Cells
76802	76802	6.04991	BZW2+ Tumor Cells
76803	76803	5.80445	BZW2+ Tumor Cells
76804	76804	5.66953	BZW2+ Tumor Cells
76805	76805	5.98034	BZW2+ Tumor Cells
76806	76806	5.90943	BZW2+ Tumor Cells
76807	76807	5.67829	BZW2+ Tumor Cells
76808	76808	5.89121	BZW2+ Tumor Cells
76809	76809	6.12768	BZW2+ Tumor Cells
76810	76810	5.97109	BZW2+ Tumor Cells
76811	76811	6.18962	BZW2+ Tumor Cells
76812	76812	6.05205	BZW2+ Tumor Cells
76813	76813	6.38208	BZW2+ Tumor Cells
76814	76814	3.31656	BZW2+ Tumor Cells
76815	76815	3.6391	BZW2+ Tumor Cells
76816	76816	3.30829	BZW2+ Tumor Cells
76817	76817	4.11079	BZW2+ Tumor Cells
76818	76818	3.34145	BZW2+ Tumor Cells
76819	76819	3.3999	BZW2+ Tumor Cells
76820	76820	3.97542	BZW2+ Tumor Cells
76821	76821	3.29373	BZW2+ Tumor Cells
76822	76822	3.95927	BZW2+ Tumor Cells
76823	76823	3.23288	BZW2+ Tumor Cells
76824	76824	4.74711	BZW2+ Tumor Cells
76825	76825	4.27352	BZW2+ Tumor Cells
76826	76826	3.9584	BZW2+ Tumor Cells
76827	76827	3.90197	BZW2+ Tumor Cells
76828	76828	4.82444	BZW2+ Tumor Cells
76829	76829	4.64073	BZW2+ Tumor Cells
76830	76830	4.66809	BZW2+ Tumor Cells
76831	76831	4.38448	BZW2+ Tumor Cells
76832	76832	5.04437	BZW2+ Tumor Cells
76833	76833	4.29063	BZW2+ Tumor Cells
76834	76834	5.14	BZW2+ Tumor Cells
76835	76835	4.83695	BZW2+ Tumor Cells
76836	76836	4.73058	BZW2+ Tumor Cells
76837	76837	4.97972	BZW2+ Tumor Cells
76838	76838	5.35844	BZW2+ Tumor Cells
76839	76839	5.04462	BZW2+ Tumor Cells
76840	76840	5.41753	BZW2+ Tumor Cells
76841	76841	5.38889	BZW2+ Tumor Cells
76842	76842	5.35886	BZW2+ Tumor Cells
76843	76843	5.26251	BZW2+ Tumor Cells
76844	76844	5.3286	BZW2+ Tumor Cells
76845	76845	5.53299	BZW2+ Tumor Cells
76846	76846	5.28693	BZW2+ Tumor Cells
76847	76847	5.61296	BZW2+ Tumor Cells
76848	76848	5.51755	BZW2+ Tumor Cells
76849	76849	5.68363	BZW2+ Tumor Cells
76850	76850	5.73541	BZW2+ Tumor Cells
76851	76851	5.62629	BZW2+ Tumor Cells
76852	76852	5.69997	BZW2+ Tumor Cells
76853	76853	5.64469	BZW2+ Tumor Cells
76854	76854	5.8174	BZW2+ Tumor Cells
76855	76855	5.86861	BZW2+ Tumor Cells
76856	76856	5.86349	BZW2+ Tumor Cells
76857	76857	5.9134	BZW2+ Tumor Cells
76858	76858	5.88065	BZW2+ Tumor Cells
76859	76859	5.41196	BZW2+ Tumor Cells
76860	76860	5.58733	BZW2+ Tumor Cells
76861	76861	5.82888	BZW2+ Tumor Cells
76862	76862	5.62316	BZW2+ Tumor Cells
76863	76863	6.24276	BZW2+ Tumor Cells
76864	76864	5.94078	BZW2+ Tumor Cells
76865	76865	5.81714	BZW2+ Tumor Cells
76866	76866	5.89623	BZW2+ Tumor Cells
76867	76867	6.09556	BZW2+ Tumor Cells
76868	76868	5.77254	BZW2+ Tumor Cells
76869	76869	5.85974	BZW2+ Tumor Cells
76870	76870	6.00668	BZW2+ Tumor Cells
76871	76871	6.2558	BZW2+ Tumor Cells
76872	76872	5.85666	BZW2+ Tumor Cells
76873	76873	5.90859	BZW2+ Tumor Cells
76874	76874	6.24035	BZW2+ Tumor Cells
76875	76875	6.16354	BZW2+ Tumor Cells
76876	76876	6.01123	BZW2+ Tumor Cells
76877	76877	6.25371	BZW2+ Tumor Cells
76878	76878	6.39217	BZW2+ Tumor Cells
76879	76879	6.07381	BZW2+ Tumor Cells
76880	76880	6.14198	BZW2+ Tumor Cells
76881	76881	6.30412	BZW2+ Tumor Cells
76882	76882	6.21505	BZW2+ Tumor Cells
76883	76883	6.27104	BZW2+ Tumor Cells
76884	76884	6.45848	BZW2+ Tumor Cells
76885	76885	6.37735	BZW2+ Tumor Cells
76886	76886	6.52568	BZW2+ Tumor Cells
76887	76887	6.3699	BZW2+ Tumor Cells
76888	76888	6.35084	BZW2+ Tumor Cells
76889	76889	6.38031	BZW2+ Tumor Cells
76890	76890	6.60107	BZW2+ Tumor Cells
76891	76891	6.47478	BZW2+ Tumor Cells
76892	76892	6.39488	BZW2+ Tumor Cells
76893	76893	6.60574	BZW2+ Tumor Cells
76894	76894	6.41776	BZW2+ Tumor Cells
76895	76895	6.57286	BZW2+ Tumor Cells
76896	76896	5.9942	BZW2+ Tumor Cells
76897	76897	6.20713	BZW2+ Tumor Cells
76898	76898	5.96567	BZW2+ Tumor Cells
76899	76899	6.35246	BZW2+ Tumor Cells
76900	76900	6.46321	BZW2+ Tumor Cells
76901	76901	6.55122	BZW2+ Tumor Cells
76902	76902	6.01512	BZW2+ Tumor Cells
76903	76903	6.06335	BZW2+ Tumor Cells
76904	76904	5.63873	BZW2+ Tumor Cells
76905	76905	5.82432	BZW2+ Tumor Cells
76906	76906	5.53263	BZW2+ Tumor Cells
76907	76907	5.87712	BZW2+ Tumor Cells
76908	76908	5.78377	BZW2+ Tumor Cells
76909	76909	5.37948	BZW2+ Tumor Cells
76910	76910	5.66907	BZW2+ Tumor Cells
76911	76911	5.10752	BZW2+ Tumor Cells
76912	76912	5.60799	BZW2+ Tumor Cells
76913	76913	5.2326	BZW2+ Tumor Cells
76914	76914	4.77996	BZW2+ Tumor Cells
76915	76915	4.9192	BZW2+ Tumor Cells
76916	76916	5.58973	BZW2+ Tumor Cells
76917	76917	5.26989	BZW2+ Tumor Cells
76918	76918	4.49514	BZW2+ Tumor Cells
76919	76919	5.53327	BZW2+ Tumor Cells
76920	76920	4.56343	BZW2+ Tumor Cells
76921	76921	5.53646	BZW2+ Tumor Cells
76922	76922	4.95753	BZW2+ Tumor Cells
76923	76923	5.27847	BZW2+ Tumor Cells
76924	76924	3.99981	BZW2+ Tumor Cells
76925	76925	4.66865	BZW2+ Tumor Cells
76926	76926	5.44832	BZW2+ Tumor Cells
76927	76927	5.08503	BZW2+ Tumor Cells
76928	76928	3.98168	BZW2+ Tumor Cells
76929	76929	5.38195	BZW2+ Tumor Cells
76930	76930	4.69679	BZW2+ Tumor Cells
76931	76931	5.02172	BZW2+ Tumor Cells
76932	76932	5.26807	BZW2+ Tumor Cells
76933	76933	5.25995	BZW2+ Tumor Cells
76934	76934	5.10053	BZW2+ Tumor Cells
76935	76935	4.88342	BZW2+ Tumor Cells
76936	76936	5.64256	BZW2+ Tumor Cells
76937	76937	5.0592	BZW2+ Tumor Cells
76938	76938	5.288	BZW2+ Tumor Cells
76939	76939	5.06895	BZW2+ Tumor Cells
76940	76940	5.49624	BZW2+ Tumor Cells
76941	76941	5.65952	BZW2+ Tumor Cells
76942	76942	5.80657	BZW2+ Tumor Cells
76943	76943	5.62688	BZW2+ Tumor Cells
76944	76944	5.3579	BZW2+ Tumor Cells
76945	76945	4.91559	BZW2+ Tumor Cells
76946	76946	5.26716	BZW2+ Tumor Cells
76947	76947	5.20899	BZW2+ Tumor Cells
76948	76948	5.07006	BZW2+ Tumor Cells
76949	76949	5.15434	BZW2+ Tumor Cells
76950	76950	5.34485	BZW2+ Tumor Cells
76951	76951	5.40291	BZW2+ Tumor Cells
76952	76952	5.482	BZW2+ Tumor Cells
76953	76953	5.38917	BZW2+ Tumor Cells
76954	76954	5.48995	BZW2+ Tumor Cells
76955	76955	5.55817	BZW2+ Tumor Cells
76956	76956	5.70646	BZW2+ Tumor Cells
76957	76957	5.55676	BZW2+ Tumor Cells
76958	76958	5.66405	BZW2+ Tumor Cells
76959	76959	5.80181	BZW2+ Tumor Cells
76960	76960	5.84678	BZW2+ Tumor Cells
76961	76961	5.87298	BZW2+ Tumor Cells
76962	76962	5.92838	BZW2+ Tumor Cells
76963	76963	6.02389	BZW2+ Tumor Cells
76964	76964	6.01564	BZW2+ Tumor Cells
76965	76965	5.12265	BZW2+ Tumor Cells
76966	76966	4.2144	BZW2+ Tumor Cells
76967	76967	4.76569	BZW2+ Tumor Cells
76968	76968	4.10514	BZW2+ Tumor Cells
76969	76969	4.32055	BZW2+ Tumor Cells
76970	76970	4.21988	BZW2+ Tumor Cells
76971	76971	3.07943	BZW2+ Tumor Cells
76972	76972	4.14214	BZW2+ Tumor Cells
76973	76973	3.72419	BZW2+ Tumor Cells
76974	76974	2.70241	BZW2+ Tumor Cells
76975	76975	3.82554	BZW2+ Tumor Cells
76976	76976	4.33582	BZW2+ Tumor Cells
76977	76977	4.34794	BZW2+ Tumor Cells
76978	76978	2.97015	BZW2+ Tumor Cells
76979	76979	3.70274	BZW2+ Tumor Cells
76980	76980	4.43983	BZW2+ Tumor Cells
76981	76981	2.84568	BZW2+ Tumor Cells
76982	76982	4.80759	BZW2+ Tumor Cells
76983	76983	2.9032	BZW2+ Tumor Cells
76984	76984	4.22585	BZW2+ Tumor Cells
76985	76985	4.00886	BZW2+ Tumor Cells
76986	76986	3.1373	BZW2+ Tumor Cells
76987	76987	3.99685	BZW2+ Tumor Cells
76988	76988	3.74213	BZW2+ Tumor Cells
76989	76989	4.45119	BZW2+ Tumor Cells
76990	76990	4.75019	BZW2+ Tumor Cells
76991	76991	3.70467	BZW2+ Tumor Cells
76992	76992	3.17017	BZW2+ Tumor Cells
76993	76993	3.1357	BZW2+ Tumor Cells
76994	76994	4.34619	BZW2+ Tumor Cells
76995	76995	4.01521	BZW2+ Tumor Cells
76996	76996	4.65525	BZW2+ Tumor Cells
76997	76997	3.7802	BZW2+ Tumor Cells
76998	76998	3.7934	BZW2+ Tumor Cells
76999	76999	3.96013	BZW2+ Tumor Cells
77000	77000	4.31724	BZW2+ Tumor Cells
77001	77001	5.11808	BZW2+ Tumor Cells
77002	77002	4.09491	BZW2+ Tumor Cells
77003	77003	4.84316	BZW2+ Tumor Cells
77004	77004	4.44606	BZW2+ Tumor Cells
77005	77005	3.85368	BZW2+ Tumor Cells
77006	77006	4.26177	BZW2+ Tumor Cells
77007	77007	4.50452	BZW2+ Tumor Cells
77008	77008	4.97269	BZW2+ Tumor Cells
77009	77009	4.76812	BZW2+ Tumor Cells
77010	77010	5.34722	BZW2+ Tumor Cells
77011	77011	3.55724	BZW2+ Tumor Cells
77012	77012	6.72094	BZW2+ Tumor Cells
77013	77013	6.82987	BZW2+ Tumor Cells
77014	77014	6.68393	BZW2+ Tumor Cells
77015	77015	6.74613	BZW2+ Tumor Cells
77016	77016	6.9843	BZW2+ Tumor Cells
77017	77017	6.93011	BZW2+ Tumor Cells
77018	77018	6.67463	BZW2+ Tumor Cells
77019	77019	6.83728	BZW2+ Tumor Cells
77020	77020	6.62302	BZW2+ Tumor Cells
77021	77021	6.61579	BZW2+ Tumor Cells
77022	77022	6.86719	BZW2+ Tumor Cells
77023	77023	6.59163	BZW2+ Tumor Cells
77024	77024	6.74952	BZW2+ Tumor Cells
77025	77025	6.68049	BZW2+ Tumor Cells
77026	77026	6.62345	BZW2+ Tumor Cells
77027	77027	6.73861	BZW2+ Tumor Cells
77028	77028	6.59401	BZW2+ Tumor Cells
77029	77029	6.85896	BZW2+ Tumor Cells
77030	77030	6.74987	BZW2+ Tumor Cells
77031	77031	6.76278	BZW2+ Tumor Cells
77032	77032	6.45989	BZW2+ Tumor Cells
77033	77033	6.61655	BZW2+ Tumor Cells
77034	77034	6.78041	BZW2+ Tumor Cells
77035	77035	6.32321	BZW2+ Tumor Cells
77036	77036	6.47088	BZW2+ Tumor Cells
77037	77037	6.58754	BZW2+ Tumor Cells
77038	77038	6.29304	BZW2+ Tumor Cells
77039	77039	6.43235	BZW2+ Tumor Cells
77040	77040	6.25577	BZW2+ Tumor Cells
77041	77041	6.14914	BZW2+ Tumor Cells
77042	77042	6.24394	BZW2+ Tumor Cells
77043	77043	6.11278	BZW2+ Tumor Cells
77044	77044	6.66176	BZW2+ Tumor Cells
77045	77045	6.56493	BZW2+ Tumor Cells
77046	77046	6.10017	BZW2+ Tumor Cells
77047	77047	6.25572	BZW2+ Tumor Cells
77048	77048	6.41993	BZW2+ Tumor Cells
77049	77049	6.6644	BZW2+ Tumor Cells
77050	77050	6.55322	BZW2+ Tumor Cells
77051	77051	6.46911	BZW2+ Tumor Cells
77052	77052	6.09477	BZW2+ Tumor Cells
77053	77053	5.97839	BZW2+ Tumor Cells
77054	77054	6.57848	BZW2+ Tumor Cells
77055	77055	6.26899	BZW2+ Tumor Cells
77056	77056	5.89754	BZW2+ Tumor Cells
77057	77057	6.32604	BZW2+ Tumor Cells
77058	77058	6.10613	BZW2+ Tumor Cells
77059	77059	5.93228	BZW2+ Tumor Cells
77060	77060	5.83529	BZW2+ Tumor Cells
77061	77061	6.45609	BZW2+ Tumor Cells
77062	77062	5.98109	BZW2+ Tumor Cells
77063	77063	6.24557	BZW2+ Tumor Cells
77064	77064	6.23117	BZW2+ Tumor Cells
77065	77065	6.1403	BZW2+ Tumor Cells
77066	77066	6.22131	BZW2+ Tumor Cells
77067	77067	6.30596	BZW2+ Tumor Cells
77068	77068	6.05002	BZW2+ Tumor Cells
77069	77069	6.56207	BZW2+ Tumor Cells
77070	77070	6.38526	BZW2+ Tumor Cells
77071	77071	6.04373	BZW2+ Tumor Cells
77072	77072	5.86738	BZW2+ Tumor Cells
77073	77073	5.98079	BZW2+ Tumor Cells
77074	77074	6.41077	BZW2+ Tumor Cells
77075	77075	6.10158	BZW2+ Tumor Cells
77076	77076	6.11514	BZW2+ Tumor Cells
77077	77077	6.61701	BZW2+ Tumor Cells
77078	77078	6.3669	BZW2+ Tumor Cells
77079	77079	6.54395	BZW2+ Tumor Cells
77080	77080	6.21132	BZW2+ Tumor Cells
77081	77081	6.35978	BZW2+ Tumor Cells
77082	77082	6.70127	BZW2+ Tumor Cells
77083	77083	6.70102	BZW2+ Tumor Cells
77084	77084	6.79132	BZW2+ Tumor Cells
77085	77085	6.49173	BZW2+ Tumor Cells
77086	77086	6.40472	BZW2+ Tumor Cells
77087	77087	6.2551	BZW2+ Tumor Cells
77088	77088	6.91123	BZW2+ Tumor Cells
77089	77089	6.81776	BZW2+ Tumor Cells
77090	77090	6.751	BZW2+ Tumor Cells
77091	77091	6.78727	BZW2+ Tumor Cells
77092	77092	6.88676	BZW2+ Tumor Cells
77093	77093	7.0095	BZW2+ Tumor Cells
77094	77094	7.10943	BZW2+ Tumor Cells
77095	77095	6.97053	BZW2+ Tumor Cells
77096	77096	6.89274	BZW2+ Tumor Cells
77097	77097	6.84306	BZW2+ Tumor Cells
77098	77098	6.83425	BZW2+ Tumor Cells
77099	77099	7.09404	BZW2+ Tumor Cells
77100	77100	7.1005	BZW2+ Tumor Cells
77101	77101	6.89424	BZW2+ Tumor Cells
77102	77102	6.98386	BZW2+ Tumor Cells
77103	77103	7.17334	BZW2+ Tumor Cells
77104	77104	7.22363	BZW2+ Tumor Cells
77105	77105	6.9522	BZW2+ Tumor Cells
77106	77106	6.96686	BZW2+ Tumor Cells
77107	77107	7.07589	BZW2+ Tumor Cells
77108	77108	7.15244	BZW2+ Tumor Cells
77109	77109	7.09227	BZW2+ Tumor Cells
77110	77110	7.16741	BZW2+ Tumor Cells
77111	77111	7.0538	BZW2+ Tumor Cells
77112	77112	7.01951	BZW2+ Tumor Cells
77113	77113	6.98961	BZW2+ Tumor Cells
77114	77114	7.07435	BZW2+ Tumor Cells
77115	77115	7.23778	BZW2+ Tumor Cells
77116	77116	7.11708	BZW2+ Tumor Cells
77117	77117	7.16985	BZW2+ Tumor Cells
77118	77118	7.06833	BZW2+ Tumor Cells
77119	77119	7.21736	BZW2+ Tumor Cells
77120	77120	7.18481	BZW2+ Tumor Cells
77121	77121	7.18985	BZW2+ Tumor Cells
77122	77122	7.11396	BZW2+ Tumor Cells
77123	77123	7.17484	BZW2+ Tumor Cells
77124	77124	7.1358	BZW2+ Tumor Cells
77125	77125	7.11781	BZW2+ Tumor Cells
77126	77126	7.14793	BZW2+ Tumor Cells
77127	77127	7.16352	BZW2+ Tumor Cells
77128	77128	7.17094	BZW2+ Tumor Cells
77129	77129	7.0905	BZW2+ Tumor Cells
77130	77130	7.17835	BZW2+ Tumor Cells
77131	77131	7.10051	BZW2+ Tumor Cells
77132	77132	7.17063	BZW2+ Tumor Cells
77133	77133	7.04611	BZW2+ Tumor Cells
77134	77134	7.03504	BZW2+ Tumor Cells
77135	77135	7.0167	BZW2+ Tumor Cells
77136	77136	7.12384	BZW2+ Tumor Cells
77137	77137	7.06905	BZW2+ Tumor Cells
77138	77138	7.00312	BZW2+ Tumor Cells
77139	77139	7.06079	BZW2+ Tumor Cells
77140	77140	7.114	BZW2+ Tumor Cells
77141	77141	6.99553	BZW2+ Tumor Cells
77142	77142	6.94687	BZW2+ Tumor Cells
77143	77143	7.17587	BZW2+ Tumor Cells
77144	77144	6.8803	BZW2+ Tumor Cells
77145	77145	6.95396	BZW2+ Tumor Cells
77146	77146	6.98475	BZW2+ Tumor Cells
77147	77147	6.99784	BZW2+ Tumor Cells
77148	77148	7.13263	BZW2+ Tumor Cells
77149	77149	6.82596	BZW2+ Tumor Cells
77150	77150	7.02205	BZW2+ Tumor Cells
77151	77151	6.87922	BZW2+ Tumor Cells
77152	77152	6.91127	BZW2+ Tumor Cells
77153	77153	6.84923	BZW2+ Tumor Cells
77154	77154	6.94686	BZW2+ Tumor Cells
77155	77155	6.77545	BZW2+ Tumor Cells
77156	77156	6.7666	BZW2+ Tumor Cells
77157	77157	6.76826	BZW2+ Tumor Cells
77158	77158	6.83061	BZW2+ Tumor Cells
77159	77159	7.05712	BZW2+ Tumor Cells
77160	77160	6.97037	BZW2+ Tumor Cells
77161	77161	6.86878	BZW2+ Tumor Cells
77162	77162	6.90358	BZW2+ Tumor Cells
77163	77163	4.80426	BZW2+ Tumor Cells
77164	77164	5.78575	BZW2+ Tumor Cells
77165	77165	5.58281	BZW2+ Tumor Cells
77166	77166	5.38002	BZW2+ Tumor Cells
77167	77167	4.08385	BZW2+ Tumor Cells
77168	77168	4.30407	BZW2+ Tumor Cells
77169	77169	5.6719	BZW2+ Tumor Cells
77170	77170	4.48036	BZW2+ Tumor Cells
77171	77171	5.15876	BZW2+ Tumor Cells
77172	77172	4.75891	BZW2+ Tumor Cells
77173	77173	4.01027	BZW2+ Tumor Cells
77174	77174	5.41699	BZW2+ Tumor Cells
77175	77175	3.27921	BZW2+ Tumor Cells
77176	77176	5.64553	BZW2+ Tumor Cells
77177	77177	5.36455	BZW2+ Tumor Cells
77178	77178	4.92407	BZW2+ Tumor Cells
77179	77179	4.52706	BZW2+ Tumor Cells
77180	77180	3.19889	BZW2+ Tumor Cells
77181	77181	4.07922	BZW2+ Tumor Cells
77182	77182	5.55116	BZW2+ Tumor Cells
77183	77183	5.21344	BZW2+ Tumor Cells
77184	77184	4.46767	BZW2+ Tumor Cells
77185	77185	3.23731	BZW2+ Tumor Cells
77186	77186	5.55451	BZW2+ Tumor Cells
77187	77187	4.033	BZW2+ Tumor Cells
77188	77188	4.89005	BZW2+ Tumor Cells
77189	77189	5.79398	BZW2+ Tumor Cells
77190	77190	7.3061	BZW2+ Tumor Cells
77191	77191	7.19602	BZW2+ Tumor Cells
77192	77192	7.36767	BZW2+ Tumor Cells
77193	77193	7.11405	BZW2+ Tumor Cells
77194	77194	7.29835	BZW2+ Tumor Cells
77195	77195	7.42452	BZW2+ Tumor Cells
77196	77196	7.18697	BZW2+ Tumor Cells
77197	77197	7.07513	BZW2+ Tumor Cells
77198	77198	7.24356	BZW2+ Tumor Cells
77199	77199	7.14007	BZW2+ Tumor Cells
77200	77200	7.3793	BZW2+ Tumor Cells
77201	77201	7.27238	BZW2+ Tumor Cells
77202	77202	6.98087	BZW2+ Tumor Cells
77203	77203	7.07701	BZW2+ Tumor Cells
77204	77204	7.29936	BZW2+ Tumor Cells
77205	77205	7.1974	BZW2+ Tumor Cells
77206	77206	7.11745	BZW2+ Tumor Cells
77207	77207	7.33258	BZW2+ Tumor Cells
77208	77208	6.9367	BZW2+ Tumor Cells
77209	77209	7.25869	BZW2+ Tumor Cells
77210	77210	7.02652	BZW2+ Tumor Cells
77211	77211	7.21433	BZW2+ Tumor Cells
77212	77212	7.06238	BZW2+ Tumor Cells
77213	77213	6.88975	BZW2+ Tumor Cells
77214	77214	7.2964	BZW2+ Tumor Cells
77215	77215	7.14701	BZW2+ Tumor Cells
77216	77216	7.23247	BZW2+ Tumor Cells
77217	77217	7.00331	BZW2+ Tumor Cells
77218	77218	7.17514	BZW2+ Tumor Cells
77219	77219	6.8179	BZW2+ Tumor Cells
77220	77220	7.26221	BZW2+ Tumor Cells
77221	77221	6.91819	BZW2+ Tumor Cells
77222	77222	7.25162	BZW2+ Tumor Cells
77223	77223	6.94331	BZW2+ Tumor Cells
77224	77224	7.07101	BZW2+ Tumor Cells
77225	77225	7.10376	BZW2+ Tumor Cells
77226	77226	6.8604	BZW2+ Tumor Cells
77227	77227	6.97812	BZW2+ Tumor Cells
77228	77228	7.17527	BZW2+ Tumor Cells
77229	77229	7.17324	BZW2+ Tumor Cells
77230	77230	6.94244	BZW2+ Tumor Cells
77231	77231	7.03029	BZW2+ Tumor Cells
77232	77232	6.80023	BZW2+ Tumor Cells
77233	77233	6.87445	BZW2+ Tumor Cells
77234	77234	6.93817	BZW2+ Tumor Cells
77235	77235	7.03644	BZW2+ Tumor Cells
77236	77236	6.79646	BZW2+ Tumor Cells
77237	77237	7.08842	BZW2+ Tumor Cells
77238	77238	6.85509	BZW2+ Tumor Cells
77239	77239	7.09871	BZW2+ Tumor Cells
77240	77240	7.0717	BZW2+ Tumor Cells
77241	77241	7.05387	BZW2+ Tumor Cells
77242	77242	7.02558	BZW2+ Tumor Cells
77243	77243	7.00632	BZW2+ Tumor Cells
77244	77244	6.96169	BZW2+ Tumor Cells
77245	77245	6.95897	BZW2+ Tumor Cells
77246	77246	6.87841	BZW2+ Tumor Cells
77247	77247	6.99634	BZW2+ Tumor Cells
77248	77248	7.03793	BZW2+ Tumor Cells
77249	77249	7.04115	BZW2+ Tumor Cells
77250	77250	7.07447	BZW2+ Tumor Cells
77251	77251	7.0107	BZW2+ Tumor Cells
77252	77252	7.14145	BZW2+ Tumor Cells
77253	77253	6.82151	BZW2+ Tumor Cells
77254	77254	7.04939	BZW2+ Tumor Cells
77255	77255	7.10911	BZW2+ Tumor Cells
77256	77256	7.13377	BZW2+ Tumor Cells
77257	77257	6.69838	BZW2+ Tumor Cells
77258	77258	6.90312	BZW2+ Tumor Cells
77259	77259	7.19154	BZW2+ Tumor Cells
77260	77260	6.98223	BZW2+ Tumor Cells
77261	77261	7.18645	BZW2+ Tumor Cells
77262	77262	7.22687	BZW2+ Tumor Cells
77263	77263	6.82204	BZW2+ Tumor Cells
77264	77264	7.26299	BZW2+ Tumor Cells
77265	77265	7.1091	BZW2+ Tumor Cells
77266	77266	6.71184	BZW2+ Tumor Cells
77267	77267	7.25839	BZW2+ Tumor Cells
77268	77268	6.87845	BZW2+ Tumor Cells
77269	77269	6.97885	BZW2+ Tumor Cells
77270	77270	7.18227	BZW2+ Tumor Cells
77271	77271	7.22634	BZW2+ Tumor Cells
77272	77272	6.7664	BZW2+ Tumor Cells
77273	77273	7.04661	BZW2+ Tumor Cells
77274	77274	7.16031	BZW2+ Tumor Cells
77275	77275	7.09287	BZW2+ Tumor Cells
77276	77276	7.24447	BZW2+ Tumor Cells
77277	77277	6.68758	BZW2+ Tumor Cells
77278	77278	6.86088	BZW2+ Tumor Cells
77279	77279	6.94483	BZW2+ Tumor Cells
77280	77280	7.19038	BZW2+ Tumor Cells
77281	77281	6.77746	BZW2+ Tumor Cells
77282	77282	7.0511	BZW2+ Tumor Cells
77283	77283	6.91338	BZW2+ Tumor Cells
77284	77284	6.9768	BZW2+ Tumor Cells
77285	77285	6.80111	BZW2+ Tumor Cells
77286	77286	6.90893	BZW2+ Tumor Cells
77287	77287	7.02902	BZW2+ Tumor Cells
77288	77288	7.15564	BZW2+ Tumor Cells
77289	77289	7.07824	BZW2+ Tumor Cells
77290	77290	7.16373	BZW2+ Tumor Cells
77291	77291	7.11234	BZW2+ Tumor Cells
77292	77292	7.08476	BZW2+ Tumor Cells
77293	77293	6.76751	BZW2+ Tumor Cells
77294	77294	6.2293	BZW2+ Tumor Cells
77295	77295	6.5406	BZW2+ Tumor Cells
77296	77296	6.28436	BZW2+ Tumor Cells
77297	77297	6.40821	BZW2+ Tumor Cells
77298	77298	6.54829	BZW2+ Tumor Cells
77299	77299	6.29269	BZW2+ Tumor Cells
77300	77300	6.53022	BZW2+ Tumor Cells
77301	77301	6.48516	BZW2+ Tumor Cells
77302	77302	6.37673	BZW2+ Tumor Cells
77303	77303	6.65831	BZW2+ Tumor Cells
77304	77304	6.46893	BZW2+ Tumor Cells
77305	77305	6.53394	BZW2+ Tumor Cells
77306	77306	6.49164	BZW2+ Tumor Cells
77307	77307	6.45239	BZW2+ Tumor Cells
77308	77308	6.55247	BZW2+ Tumor Cells
77309	77309	6.64934	BZW2+ Tumor Cells
77310	77310	6.58329	BZW2+ Tumor Cells
77311	77311	6.57918	BZW2+ Tumor Cells
77312	77312	6.37991	BZW2+ Tumor Cells
77313	77313	6.66358	BZW2+ Tumor Cells
77314	77314	6.57955	BZW2+ Tumor Cells
77315	77315	6.31427	BZW2+ Tumor Cells
77316	77316	6.71067	BZW2+ Tumor Cells
77317	77317	6.5033	BZW2+ Tumor Cells
77318	77318	6.41743	BZW2+ Tumor Cells
77319	77319	6.6233	BZW2+ Tumor Cells
77320	77320	6.71028	BZW2+ Tumor Cells
77321	77321	6.6667	BZW2+ Tumor Cells
77322	77322	6.78409	BZW2+ Tumor Cells
77323	77323	6.76812	BZW2+ Tumor Cells
77324	77324	6.68226	BZW2+ Tumor Cells
77325	77325	6.61464	BZW2+ Tumor Cells
77326	77326	6.82668	BZW2+ Tumor Cells
77327	77327	6.38426	BZW2+ Tumor Cells
77328	77328	6.76537	BZW2+ Tumor Cells
77329	77329	6.72952	BZW2+ Tumor Cells
77330	77330	6.52889	BZW2+ Tumor Cells
77331	77331	6.77451	BZW2+ Tumor Cells
77332	77332	6.67452	BZW2+ Tumor Cells
77333	77333	6.78586	BZW2+ Tumor Cells
77334	77334	6.08537	BZW2+ Tumor Cells
77335	77335	6.12	BZW2+ Tumor Cells
77336	77336	6.16919	BZW2+ Tumor Cells
77337	77337	6.2615	BZW2+ Tumor Cells
77338	77338	6.18683	BZW2+ Tumor Cells
77339	77339	6.11303	BZW2+ Tumor Cells
77340	77340	6.14308	BZW2+ Tumor Cells
77341	77341	6.00839	BZW2+ Tumor Cells
77342	77342	5.92493	BZW2+ Tumor Cells
77343	77343	5.86469	BZW2+ Tumor Cells
77344	77344	5.98668	BZW2+ Tumor Cells
77345	77345	5.28253	BZW2+ Tumor Cells
77346	77346	4.50428	BZW2+ Tumor Cells
77347	77347	5.49753	BZW2+ Tumor Cells
77348	77348	5.04253	BZW2+ Tumor Cells
77349	77349	3.79561	BZW2+ Tumor Cells
77350	77350	4.71449	BZW2+ Tumor Cells
77351	77351	4.37402	BZW2+ Tumor Cells
77352	77352	3.82878	BZW2+ Tumor Cells
77353	77353	5.69472	BZW2+ Tumor Cells
77354	77354	2.8379	BZW2+ Tumor Cells
77355	77355	5.36254	BZW2+ Tumor Cells
77356	77356	4.76936	BZW2+ Tumor Cells
77357	77357	5.14394	BZW2+ Tumor Cells
77358	77358	4.85599	BZW2+ Tumor Cells
77359	77359	3.98656	BZW2+ Tumor Cells
77360	77360	5.57097	BZW2+ Tumor Cells
77361	77361	4.01004	BZW2+ Tumor Cells
77362	77362	4.40097	BZW2+ Tumor Cells
77363	77363	5.26985	BZW2+ Tumor Cells
77364	77364	5.53243	BZW2+ Tumor Cells
77365	77365	5.124	BZW2+ Tumor Cells
77366	77366	4.78279	BZW2+ Tumor Cells
77367	77367	4.54232	BZW2+ Tumor Cells
77368	77368	4.55085	BZW2+ Tumor Cells
77369	77369	5.80735	BZW2+ Tumor Cells
77370	77370	5.44776	BZW2+ Tumor Cells
77371	77371	5.24735	BZW2+ Tumor Cells
77372	77372	5.68906	BZW2+ Tumor Cells
77373	77373	4.99647	BZW2+ Tumor Cells
77374	77374	5.83502	BZW2+ Tumor Cells
77375	77375	4.94359	BZW2+ Tumor Cells
77376	77376	4.95007	BZW2+ Tumor Cells
77377	77377	5.23167	BZW2+ Tumor Cells
77378	77378	5.21182	BZW2+ Tumor Cells
77379	77379	5.06602	BZW2+ Tumor Cells
77380	77380	5.3777	BZW2+ Tumor Cells
77381	77381	4.85874	BZW2+ Tumor Cells
77382	77382	4.94821	BZW2+ Tumor Cells
77383	77383	6.61179	BZW2+ Tumor Cells
77384	77384	6.35749	BZW2+ Tumor Cells
77385	77385	5.60254	BZW2+ Tumor Cells
77386	77386	6.10206	BZW2+ Tumor Cells
77387	77387	5.88366	BZW2+ Tumor Cells
77388	77388	6.52637	BZW2+ Tumor Cells
77389	77389	6.3337	BZW2+ Tumor Cells
77390	77390	6.42101	BZW2+ Tumor Cells
77391	77391	6.28438	BZW2+ Tumor Cells
77392	77392	6.37275	BZW2+ Tumor Cells
77393	77393	6.09918	BZW2+ Tumor Cells
77394	77394	6.19137	BZW2+ Tumor Cells
77395	77395	6.28086	BZW2+ Tumor Cells
77396	77396	6.459	BZW2+ Tumor Cells
77397	77397	6.30302	BZW2+ Tumor Cells
77398	77398	6.29162	BZW2+ Tumor Cells
77399	77399	6.12292	BZW2+ Tumor Cells
77400	77400	6.14353	BZW2+ Tumor Cells
77401	77401	5.98498	BZW2+ Tumor Cells
77402	77402	6.00077	BZW2+ Tumor Cells
77403	77403	6.25873	BZW2+ Tumor Cells
77404	77404	5.97524	BZW2+ Tumor Cells
77405	77405	6.06322	BZW2+ Tumor Cells
77406	77406	6.14686	BZW2+ Tumor Cells
77407	77407	5.74137	BZW2+ Tumor Cells
77408	77408	5.79591	BZW2+ Tumor Cells
77409	77409	5.7929	BZW2+ Tumor Cells
77410	77410	5.82348	BZW2+ Tumor Cells
77411	77411	5.8427	BZW2+ Tumor Cells
77412	77412	6.00485	BZW2+ Tumor Cells
77413	77413	5.63685	BZW2+ Tumor Cells
77414	77414	5.71342	BZW2+ Tumor Cells
77415	77415	5.52113	BZW2+ Tumor Cells
77416	77416	5.56379	BZW2+ Tumor Cells
77417	77417	5.58542	BZW2+ Tumor Cells
77418	77418	5.68633	BZW2+ Tumor Cells
77419	77419	6.08896	BZW2+ Tumor Cells
77420	77420	5.44132	BZW2+ Tumor Cells
77421	77421	5.82788	BZW2+ Tumor Cells
77422	77422	5.53308	BZW2+ Tumor Cells
77423	77423	5.45563	BZW2+ Tumor Cells
77424	77424	5.48402	BZW2+ Tumor Cells
77425	77425	6.04632	BZW2+ Tumor Cells
77426	77426	5.44005	BZW2+ Tumor Cells
77427	77427	5.90914	BZW2+ Tumor Cells
77428	77428	5.19026	BZW2+ Tumor Cells
77429	77429	5.68802	BZW2+ Tumor Cells
77430	77430	5.0904	BZW2+ Tumor Cells
77431	77431	4.98246	BZW2+ Tumor Cells
77432	77432	4.77156	BZW2+ Tumor Cells
77433	77433	5.76987	BZW2+ Tumor Cells
77434	77434	5.92207	BZW2+ Tumor Cells
77435	77435	5.80599	BZW2+ Tumor Cells
77436	77436	6.02115	BZW2+ Tumor Cells
77437	77437	5.76023	BZW2+ Tumor Cells
77438	77438	5.6353	BZW2+ Tumor Cells
77439	77439	5.88519	BZW2+ Tumor Cells
77440	77440	6.0885	BZW2+ Tumor Cells
77441	77441	5.66147	BZW2+ Tumor Cells
77442	77442	5.66363	BZW2+ Tumor Cells
77443	77443	6.16796	BZW2+ Tumor Cells
77444	77444	6.08573	BZW2+ Tumor Cells
77445	77445	5.42343	BZW2+ Tumor Cells
77446	77446	5.78291	BZW2+ Tumor Cells
77447	77447	5.47821	BZW2+ Tumor Cells
77448	77448	6.23653	BZW2+ Tumor Cells
77449	77449	6.22629	BZW2+ Tumor Cells
77450	77450	6.28298	BZW2+ Tumor Cells
77451	77451	6.02461	BZW2+ Tumor Cells
77452	77452	5.20737	BZW2+ Tumor Cells
77453	77453	6.32665	BZW2+ Tumor Cells
77454	77454	6.027	BZW2+ Tumor Cells
77455	77455	6.16051	BZW2+ Tumor Cells
77456	77456	6.38956	BZW2+ Tumor Cells
77457	77457	5.91204	BZW2+ Tumor Cells
77458	77458	6.32557	BZW2+ Tumor Cells
77459	77459	5.56788	BZW2+ Tumor Cells
77460	77460	6.31037	BZW2+ Tumor Cells
77461	77461	5.86201	BZW2+ Tumor Cells
77462	77462	5.13408	BZW2+ Tumor Cells
77463	77463	6.27774	BZW2+ Tumor Cells
77464	77464	6.17171	BZW2+ Tumor Cells
77465	77465	6.37383	BZW2+ Tumor Cells
77466	77466	6.46544	BZW2+ Tumor Cells
77467	77467	5.97933	BZW2+ Tumor Cells
77468	77468	5.31084	BZW2+ Tumor Cells
77469	77469	6.46627	BZW2+ Tumor Cells
77470	77470	5.99469	BZW2+ Tumor Cells
77471	77471	5.567	BZW2+ Tumor Cells
77472	77472	6.31194	BZW2+ Tumor Cells
77473	77473	5.74391	BZW2+ Tumor Cells
77474	77474	6.49371	BZW2+ Tumor Cells
77475	77475	6.24294	BZW2+ Tumor Cells
77476	77476	6.47338	BZW2+ Tumor Cells
77477	77477	6.50793	BZW2+ Tumor Cells
77478	77478	6.52385	BZW2+ Tumor Cells
77479	77479	6.57349	BZW2+ Tumor Cells
77480	77480	6.14978	BZW2+ Tumor Cells
77481	77481	5.05112	BZW2+ Tumor Cells
77482	77482	5.34961	BZW2+ Tumor Cells
77483	77483	6.1687	BZW2+ Tumor Cells
77484	77484	6.56945	BZW2+ Tumor Cells
77485	77485	6.41992	BZW2+ Tumor Cells
77486	77486	6.3206	BZW2+ Tumor Cells
77487	77487	6.61582	BZW2+ Tumor Cells
77488	77488	6.66509	BZW2+ Tumor Cells
77489	77489	6.70055	BZW2+ Tumor Cells
77490	77490	6.51321	BZW2+ Tumor Cells
77491	77491	6.71666	BZW2+ Tumor Cells
77492	77492	6.80581	BZW2+ Tumor Cells
77493	77493	6.59565	BZW2+ Tumor Cells
77494	77494	5.07971	BZW2+ Tumor Cells
77495	77495	6.27808	BZW2+ Tumor Cells
77496	77496	6.43556	BZW2+ Tumor Cells
77497	77497	6.59287	BZW2+ Tumor Cells
77498	77498	7.64401	BZW2+ Tumor Cells
77499	77499	7.6106	BZW2+ Tumor Cells
77500	77500	7.43902	BZW2+ Tumor Cells
77501	77501	7.54761	BZW2+ Tumor Cells
77502	77502	7.47021	BZW2+ Tumor Cells
77503	77503	7.63917	BZW2+ Tumor Cells
77504	77504	7.62473	BZW2+ Tumor Cells
77505	77505	7.66705	BZW2+ Tumor Cells
77506	77506	7.57217	BZW2+ Tumor Cells
77507	77507	7.50685	BZW2+ Tumor Cells
77508	77508	7.5765	BZW2+ Tumor Cells
77509	77509	7.65351	BZW2+ Tumor Cells
77510	77510	7.46217	BZW2+ Tumor Cells
77511	77511	7.6095	BZW2+ Tumor Cells
77512	77512	7.56469	BZW2+ Tumor Cells
77513	77513	7.3615	BZW2+ Tumor Cells
77514	77514	7.51695	BZW2+ Tumor Cells
77515	77515	7.65991	BZW2+ Tumor Cells
77516	77516	7.39606	BZW2+ Tumor Cells
77517	77517	7.45717	BZW2+ Tumor Cells
77518	77518	7.63044	BZW2+ Tumor Cells
77519	77519	7.43525	BZW2+ Tumor Cells
77520	77520	7.58881	BZW2+ Tumor Cells
77521	77521	7.53184	BZW2+ Tumor Cells
77522	77522	7.66708	BZW2+ Tumor Cells
77523	77523	7.40618	BZW2+ Tumor Cells
77524	77524	7.57313	BZW2+ Tumor Cells
77525	77525	7.43802	BZW2+ Tumor Cells
77526	77526	7.33304	BZW2+ Tumor Cells
77527	77527	7.58521	BZW2+ Tumor Cells
77528	77528	7.51983	BZW2+ Tumor Cells
77529	77529	7.37865	BZW2+ Tumor Cells
77530	77530	7.63185	BZW2+ Tumor Cells
77531	77531	5.29757	BZW2+ Tumor Cells
77532	77532	5.79575	BZW2+ Tumor Cells
77533	77533	5.38316	BZW2+ Tumor Cells
77534	77534	4.98878	BZW2+ Tumor Cells
77535	77535	5.55486	BZW2+ Tumor Cells
77536	77536	4.78586	BZW2+ Tumor Cells
77537	77537	5.69907	BZW2+ Tumor Cells
77538	77538	4.601	BZW2+ Tumor Cells
77539	77539	4.31277	BZW2+ Tumor Cells
77540	77540	5.52709	BZW2+ Tumor Cells
77541	77541	5.286	BZW2+ Tumor Cells
77542	77542	4.9976	BZW2+ Tumor Cells
77543	77543	4.32215	BZW2+ Tumor Cells
77544	77544	4.70894	BZW2+ Tumor Cells
77545	77545	5.12409	BZW2+ Tumor Cells
77546	77546	3.64925	BZW2+ Tumor Cells
77547	77547	5.37399	BZW2+ Tumor Cells
77548	77548	5.61874	BZW2+ Tumor Cells
77549	77549	4.74896	BZW2+ Tumor Cells
77550	77550	3.51459	BZW2+ Tumor Cells
77551	77551	4.1671	BZW2+ Tumor Cells
77552	77552	5.47653	BZW2+ Tumor Cells
77553	77553	5.20712	BZW2+ Tumor Cells
77554	77554	4.90447	BZW2+ Tumor Cells
77555	77555	5.59734	BZW2+ Tumor Cells
77556	77556	5.36873	BZW2+ Tumor Cells
77557	77557	4.49218	BZW2+ Tumor Cells
77558	77558	3.69234	BZW2+ Tumor Cells
77559	77559	2.6756	BZW2+ Tumor Cells
77560	77560	5.51196	BZW2+ Tumor Cells
77561	77561	5.11242	BZW2+ Tumor Cells
77562	77562	4.16176	BZW2+ Tumor Cells
77563	77563	5.24388	BZW2+ Tumor Cells
77564	77564	3.83631	BZW2+ Tumor Cells
77565	77565	4.52756	BZW2+ Tumor Cells
77566	77566	4.91477	BZW2+ Tumor Cells
77567	77567	4.01228	BZW2+ Tumor Cells
77568	77568	5.5914	BZW2+ Tumor Cells
77569	77569	5.58841	BZW2+ Tumor Cells
77570	77570	6.04526	BZW2+ Tumor Cells
77571	77571	5.87356	BZW2+ Tumor Cells
77572	77572	5.71964	BZW2+ Tumor Cells
77573	77573	5.90778	BZW2+ Tumor Cells
77574	77574	5.39661	BZW2+ Tumor Cells
77575	77575	5.58754	BZW2+ Tumor Cells
77576	77576	6.07068	BZW2+ Tumor Cells
77577	77577	5.71818	BZW2+ Tumor Cells
77578	77578	5.93501	BZW2+ Tumor Cells
77579	77579	5.7543	BZW2+ Tumor Cells
77580	77580	5.48758	BZW2+ Tumor Cells
77581	77581	6.20384	BZW2+ Tumor Cells
77582	77582	5.77123	BZW2+ Tumor Cells
77583	77583	6.13888	BZW2+ Tumor Cells
77584	77584	6.02853	BZW2+ Tumor Cells
77585	77585	6.00006	BZW2+ Tumor Cells
77586	77586	5.78968	BZW2+ Tumor Cells
77587	77587	6.17079	BZW2+ Tumor Cells
77588	77588	5.8995	BZW2+ Tumor Cells
77589	77589	6.07443	BZW2+ Tumor Cells
77590	77590	6.34391	BZW2+ Tumor Cells
77591	77591	5.95327	BZW2+ Tumor Cells
77592	77592	5.82858	BZW2+ Tumor Cells
77593	77593	6.25393	BZW2+ Tumor Cells
77594	77594	6.19064	BZW2+ Tumor Cells
77595	77595	5.94886	BZW2+ Tumor Cells
77596	77596	6.18336	BZW2+ Tumor Cells
77597	77597	5.98146	BZW2+ Tumor Cells
77598	77598	6.35979	BZW2+ Tumor Cells
77599	77599	6.10628	BZW2+ Tumor Cells
77600	77600	6.05232	BZW2+ Tumor Cells
77601	77601	6.41816	BZW2+ Tumor Cells
77602	77602	6.19141	BZW2+ Tumor Cells
77603	77603	6.23597	BZW2+ Tumor Cells
77604	77604	6.17474	BZW2+ Tumor Cells
77605	77605	6.34828	BZW2+ Tumor Cells
77606	77606	6.19511	BZW2+ Tumor Cells
77607	77607	6.24403	BZW2+ Tumor Cells
77608	77608	6.33271	BZW2+ Tumor Cells
77609	77609	6.53887	BZW2+ Tumor Cells
77610	77610	6.3858	BZW2+ Tumor Cells
77611	77611	6.45227	BZW2+ Tumor Cells
77612	77612	6.48314	BZW2+ Tumor Cells
77613	77613	6.38165	BZW2+ Tumor Cells
77614	77614	6.33378	BZW2+ Tumor Cells
77615	77615	6.32559	BZW2+ Tumor Cells
77616	77616	6.55083	BZW2+ Tumor Cells
77617	77617	6.11853	BZW2+ Tumor Cells
77618	77618	6.3542	BZW2+ Tumor Cells
77619	77619	5.68169	BZW2+ Tumor Cells
77620	77620	5.77829	BZW2+ Tumor Cells
77621	77621	6.17887	BZW2+ Tumor Cells
77622	77622	6.01091	BZW2+ Tumor Cells
77623	77623	5.61581	BZW2+ Tumor Cells
77624	77624	5.40194	BZW2+ Tumor Cells
77625	77625	5.20138	BZW2+ Tumor Cells
77626	77626	5.96211	BZW2+ Tumor Cells
77627	77627	5.37941	BZW2+ Tumor Cells
77628	77628	5.80892	BZW2+ Tumor Cells
77629	77629	6.07172	BZW2+ Tumor Cells
77630	77630	5.59588	BZW2+ Tumor Cells
77631	77631	5.91975	BZW2+ Tumor Cells
77632	77632	5.34144	BZW2+ Tumor Cells
77633	77633	5.79909	BZW2+ Tumor Cells
77634	77634	6.26293	BZW2+ Tumor Cells
77635	77635	6.07565	BZW2+ Tumor Cells
77636	77636	5.57343	BZW2+ Tumor Cells
77637	77637	5.24924	BZW2+ Tumor Cells
77638	77638	5.89015	BZW2+ Tumor Cells
77639	77639	5.59159	BZW2+ Tumor Cells
77640	77640	6.3483	BZW2+ Tumor Cells
77641	77641	5.71943	BZW2+ Tumor Cells
77642	77642	6.0631	BZW2+ Tumor Cells
77643	77643	5.21862	BZW2+ Tumor Cells
77644	77644	5.87147	BZW2+ Tumor Cells
77645	77645	3.84111	BZW2+ Tumor Cells
77646	77646	6.43113	BZW2+ Tumor Cells
77647	77647	4.84203	BZW2+ Tumor Cells
77648	77648	5.49354	BZW2+ Tumor Cells
77649	77649	6.16792	BZW2+ Tumor Cells
77650	77650	5.07582	BZW2+ Tumor Cells
77651	77651	6.56846	BZW2+ Tumor Cells
77652	77652	6.50559	BZW2+ Tumor Cells
77653	77653	5.55627	BZW2+ Tumor Cells
77654	77654	5.73496	BZW2+ Tumor Cells
77655	77655	4.08005	BZW2+ Tumor Cells
77656	77656	5.33081	BZW2+ Tumor Cells
77657	77657	6.29325	BZW2+ Tumor Cells
77658	77658	5.95679	BZW2+ Tumor Cells
77659	77659	4.67548	BZW2+ Tumor Cells
77660	77660	5.0659	BZW2+ Tumor Cells
77661	77661	6.43076	BZW2+ Tumor Cells
77662	77662	4.29286	BZW2+ Tumor Cells
77663	77663	6.44632	BZW2+ Tumor Cells
77664	77664	6.13293	BZW2+ Tumor Cells
77665	77665	5.84744	BZW2+ Tumor Cells
77666	77666	5.47136	BZW2+ Tumor Cells
77667	77667	6.58744	BZW2+ Tumor Cells
77668	77668	6.63795	BZW2+ Tumor Cells
77669	77669	6.31956	BZW2+ Tumor Cells
77670	77670	6.2238	BZW2+ Tumor Cells
77671	77671	5.69175	BZW2+ Tumor Cells
77672	77672	5.76873	BZW2+ Tumor Cells
77673	77673	5.89343	BZW2+ Tumor Cells
77674	77674	5.98989	BZW2+ Tumor Cells
77675	77675	5.50854	BZW2+ Tumor Cells
77676	77676	5.71238	BZW2+ Tumor Cells
77677	77677	5.5688	BZW2+ Tumor Cells
77678	77678	5.67682	BZW2+ Tumor Cells
77679	77679	5.07103	BZW2+ Tumor Cells
77680	77680	5.47751	BZW2+ Tumor Cells
77681	77681	5.37309	BZW2+ Tumor Cells
77682	77682	5.24323	BZW2+ Tumor Cells
77683	77683	5.3573	BZW2+ Tumor Cells
77684	77684	5.00207	BZW2+ Tumor Cells
77685	77685	5.60915	BZW2+ Tumor Cells
77686	77686	5.42774	BZW2+ Tumor Cells
77687	77687	5.06917	BZW2+ Tumor Cells
77688	77688	4.55779	BZW2+ Tumor Cells
77689	77689	5.16901	BZW2+ Tumor Cells
77690	77690	4.84794	BZW2+ Tumor Cells
77691	77691	4.00111	BZW2+ Tumor Cells
77692	77692	4.44532	BZW2+ Tumor Cells
77693	77693	5.15422	BZW2+ Tumor Cells
77694	77694	4.00272	BZW2+ Tumor Cells
77695	77695	3.76666	BZW2+ Tumor Cells
77696	77696	2.86095	BZW2+ Tumor Cells
77697	77697	4.25421	BZW2+ Tumor Cells
77698	77698	4.34743	BZW2+ Tumor Cells
77699	77699	4.84862	BZW2+ Tumor Cells
77700	77700	4.71766	BZW2+ Tumor Cells
77701	77701	5.06621	BZW2+ Tumor Cells
77702	77702	5.18819	BZW2+ Tumor Cells
77703	77703	5.12379	BZW2+ Tumor Cells
77704	77704	4.91105	BZW2+ Tumor Cells
77705	77705	4.62937	BZW2+ Tumor Cells
77706	77706	5.36394	BZW2+ Tumor Cells
77707	77707	5.50746	BZW2+ Tumor Cells
77708	77708	4.89657	BZW2+ Tumor Cells
77709	77709	5.54755	BZW2+ Tumor Cells
77710	77710	4.36313	BZW2+ Tumor Cells
77711	77711	5.39086	BZW2+ Tumor Cells
77712	77712	5.45906	BZW2+ Tumor Cells
77713	77713	4.96493	BZW2+ Tumor Cells
77714	77714	5.23161	BZW2+ Tumor Cells
77715	77715	5.46992	BZW2+ Tumor Cells
77716	77716	5.59249	BZW2+ Tumor Cells
77717	77717	5.0732	BZW2+ Tumor Cells
77718	77718	5.33882	BZW2+ Tumor Cells
77719	77719	5.14049	BZW2+ Tumor Cells
77720	77720	3.89593	BZW2+ Tumor Cells
77721	77721	4.59437	BZW2+ Tumor Cells
77722	77722	4.48688	BZW2+ Tumor Cells
77723	77723	5.65926	BZW2+ Tumor Cells
77724	77724	2.91138	BZW2+ Tumor Cells
77725	77725	5.91746	BZW2+ Tumor Cells
77726	77726	5.34545	BZW2+ Tumor Cells
77727	77727	4.53488	BZW2+ Tumor Cells
77728	77728	6.14262	BZW2+ Tumor Cells
77729	77729	5.11925	BZW2+ Tumor Cells
77730	77730	4.04894	BZW2+ Tumor Cells
77731	77731	6.35786	BZW2+ Tumor Cells
77732	77732	4.64852	BZW2+ Tumor Cells
77733	77733	5.43858	BZW2+ Tumor Cells
77734	77734	6.17652	BZW2+ Tumor Cells
77735	77735	5.94104	BZW2+ Tumor Cells
77736	77736	3.39314	BZW2+ Tumor Cells
77737	77737	4.9357	BZW2+ Tumor Cells
77738	77738	5.70244	BZW2+ Tumor Cells
77739	77739	6.31173	BZW2+ Tumor Cells
77740	77740	6.16697	BZW2+ Tumor Cells
77741	77741	4.63792	BZW2+ Tumor Cells
77742	77742	6.45416	BZW2+ Tumor Cells
77743	77743	5.17508	BZW2+ Tumor Cells
77744	77744	4.0672	BZW2+ Tumor Cells
77745	77745	5.50723	BZW2+ Tumor Cells
77746	77746	6.38987	BZW2+ Tumor Cells
77747	77747	6.07824	BZW2+ Tumor Cells
77748	77748	4.71507	BZW2+ Tumor Cells
77749	77749	5.21536	BZW2+ Tumor Cells
77750	77750	5.39769	BZW2+ Tumor Cells
77751	77751	5.73066	BZW2+ Tumor Cells
77752	77752	5.91725	BZW2+ Tumor Cells
77753	77753	4.55649	BZW2+ Tumor Cells
77754	77754	4.94964	BZW2+ Tumor Cells
77755	77755	6.08183	BZW2+ Tumor Cells
77756	77756	5.60761	BZW2+ Tumor Cells
77757	77757	6.34284	BZW2+ Tumor Cells
77758	77758	4.57178	BZW2+ Tumor Cells
77759	77759	6.20522	BZW2+ Tumor Cells
77760	77760	5.79881	BZW2+ Tumor Cells
77761	77761	6.33208	BZW2+ Tumor Cells
77762	77762	5.62989	BZW2+ Tumor Cells
77763	77763	4.98658	BZW2+ Tumor Cells
77764	77764	5.29551	BZW2+ Tumor Cells
77765	77765	5.99795	BZW2+ Tumor Cells
77766	77766	6.43445	BZW2+ Tumor Cells
77767	77767	5.89341	BZW2+ Tumor Cells
77768	77768	6.10246	BZW2+ Tumor Cells
77769	77769	5.22474	BZW2+ Tumor Cells
77770	77770	6.25087	BZW2+ Tumor Cells
77771	77771	5.05511	BZW2+ Tumor Cells
77772	77772	5.5334	BZW2+ Tumor Cells
77773	77773	5.07447	BZW2+ Tumor Cells
77774	77774	6.50167	BZW2+ Tumor Cells
77775	77775	5.67884	BZW2+ Tumor Cells
77776	77776	5.82114	BZW2+ Tumor Cells
77777	77777	5.33582	BZW2+ Tumor Cells
77778	77778	5.31312	BZW2+ Tumor Cells
77779	77779	6.16424	BZW2+ Tumor Cells
77780	77780	6.00404	BZW2+ Tumor Cells
77781	77781	6.42167	BZW2+ Tumor Cells
77782	77782	5.58102	BZW2+ Tumor Cells
77783	77783	6.29825	BZW2+ Tumor Cells
77784	77784	5.86528	BZW2+ Tumor Cells
77785	77785	6.44029	BZW2+ Tumor Cells
77786	77786	6.14076	BZW2+ Tumor Cells
77787	77787	5.14125	BZW2+ Tumor Cells
77788	77788	5.38974	BZW2+ Tumor Cells
77789	77789	6.26625	BZW2+ Tumor Cells
77790	77790	5.56103	BZW2+ Tumor Cells
77791	77791	5.74682	BZW2+ Tumor Cells
77792	77792	6.18134	BZW2+ Tumor Cells
77793	77793	6.10037	BZW2+ Tumor Cells
77794	77794	6.36832	BZW2+ Tumor Cells
77795	77795	6.26316	BZW2+ Tumor Cells
77796	77796	5.95046	BZW2+ Tumor Cells
77797	77797	5.4217	BZW2+ Tumor Cells
77798	77798	6.4406	BZW2+ Tumor Cells
77799	77799	6.36568	BZW2+ Tumor Cells
77800	77800	6.50261	BZW2+ Tumor Cells
77801	77801	6.09711	BZW2+ Tumor Cells
77802	77802	6.58477	BZW2+ Tumor Cells
77803	77803	6.53027	BZW2+ Tumor Cells
77804	77804	6.53325	BZW2+ Tumor Cells
77805	77805	6.62702	BZW2+ Tumor Cells
77806	77806	5.8609	BZW2+ Tumor Cells
77807	77807	6.58882	BZW2+ Tumor Cells
77808	77808	6.70366	BZW2+ Tumor Cells
77809	77809	6.64711	BZW2+ Tumor Cells
77810	77810	6.46934	BZW2+ Tumor Cells
77811	77811	6.65021	BZW2+ Tumor Cells
77812	77812	6.58102	BZW2+ Tumor Cells
77813	77813	6.53302	BZW2+ Tumor Cells
77814	77814	5.85066	BZW2+ Tumor Cells
77815	77815	5.94171	BZW2+ Tumor Cells
77816	77816	6.784	BZW2+ Tumor Cells
77817	77817	6.7697	BZW2+ Tumor Cells
77818	77818	6.90486	BZW2+ Tumor Cells
77819	77819	6.63045	BZW2+ Tumor Cells
77820	77820	6.8131	BZW2+ Tumor Cells
77821	77821	6.73828	BZW2+ Tumor Cells
77822	77822	6.76297	BZW2+ Tumor Cells
77823	77823	6.86106	BZW2+ Tumor Cells
77824	77824	6.61589	BZW2+ Tumor Cells
77825	77825	6.72478	BZW2+ Tumor Cells
77826	77826	6.96832	BZW2+ Tumor Cells
77827	77827	6.4922	BZW2+ Tumor Cells
77828	77828	6.60347	BZW2+ Tumor Cells
77829	77829	6.47314	BZW2+ Tumor Cells
77830	77830	6.75846	BZW2+ Tumor Cells
77831	77831	6.67357	BZW2+ Tumor Cells
77832	77832	6.33888	BZW2+ Tumor Cells
77833	77833	6.43596	BZW2+ Tumor Cells
77834	77834	7.05934	BZW2+ Tumor Cells
77835	77835	6.48805	BZW2+ Tumor Cells
77836	77836	6.26711	BZW2+ Tumor Cells
77837	77837	6.60368	BZW2+ Tumor Cells
77838	77838	6.77119	BZW2+ Tumor Cells
77839	77839	6.33195	BZW2+ Tumor Cells
77840	77840	6.21247	BZW2+ Tumor Cells
77841	77841	6.92125	BZW2+ Tumor Cells
77842	77842	6.54357	BZW2+ Tumor Cells
77843	77843	7.13705	BZW2+ Tumor Cells
77844	77844	6.81293	BZW2+ Tumor Cells
77845	77845	6.89204	BZW2+ Tumor Cells
77846	77846	7.01829	BZW2+ Tumor Cells
77847	77847	7.11836	BZW2+ Tumor Cells
77848	77848	6.70296	BZW2+ Tumor Cells
77849	77849	6.80371	BZW2+ Tumor Cells
77850	77850	6.63554	BZW2+ Tumor Cells
77851	77851	6.77251	BZW2+ Tumor Cells
77852	77852	6.83641	BZW2+ Tumor Cells
77853	77853	6.86439	BZW2+ Tumor Cells
77854	77854	6.50611	BZW2+ Tumor Cells
77855	77855	6.59252	BZW2+ Tumor Cells
77856	77856	6.50654	BZW2+ Tumor Cells
77857	77857	6.52114	BZW2+ Tumor Cells
77858	77858	6.45922	BZW2+ Tumor Cells
77859	77859	6.55306	BZW2+ Tumor Cells
77860	77860	6.71676	BZW2+ Tumor Cells
77861	77861	6.58805	BZW2+ Tumor Cells
77862	77862	6.68128	BZW2+ Tumor Cells
77863	77863	6.61922	BZW2+ Tumor Cells
77864	77864	6.7835	BZW2+ Tumor Cells
77865	77865	6.62905	BZW2+ Tumor Cells
77866	77866	6.72866	BZW2+ Tumor Cells
77867	77867	6.65119	BZW2+ Tumor Cells
77868	77868	6.67993	BZW2+ Tumor Cells
77869	77869	6.86256	BZW2+ Tumor Cells
77870	77870	6.74391	BZW2+ Tumor Cells
77871	77871	6.72697	BZW2+ Tumor Cells
77872	77872	6.7243	BZW2+ Tumor Cells
77873	77873	6.82035	BZW2+ Tumor Cells
77874	77874	6.74186	BZW2+ Tumor Cells
77875	77875	6.7621	BZW2+ Tumor Cells
77876	77876	6.74587	BZW2+ Tumor Cells
77877	77877	6.7541	BZW2+ Tumor Cells
77878	77878	6.90293	BZW2+ Tumor Cells
77879	77879	6.8031	BZW2+ Tumor Cells
77880	77880	6.83468	BZW2+ Tumor Cells
77881	77881	6.91786	BZW2+ Tumor Cells
77882	77882	6.80822	BZW2+ Tumor Cells
77883	77883	6.82155	BZW2+ Tumor Cells
77884	77884	6.89059	BZW2+ Tumor Cells
77885	77885	6.87501	BZW2+ Tumor Cells
77886	77886	7.01826	BZW2+ Tumor Cells
77887	77887	6.90242	BZW2+ Tumor Cells
77888	77888	6.91145	BZW2+ Tumor Cells
77889	77889	6.98217	BZW2+ Tumor Cells
77890	77890	6.92858	BZW2+ Tumor Cells
77891	77891	6.90584	BZW2+ Tumor Cells
77892	77892	7.00309	BZW2+ Tumor Cells
77893	77893	6.97533	BZW2+ Tumor Cells
77894	77894	7.01779	BZW2+ Tumor Cells
77895	77895	6.98506	BZW2+ Tumor Cells
77896	77896	6.99445	BZW2+ Tumor Cells
77897	77897	7.00028	BZW2+ Tumor Cells
77898	77898	7.00807	BZW2+ Tumor Cells
77899	77899	6.98618	BZW2+ Tumor Cells
77900	77900	7.03323	BZW2+ Tumor Cells
77901	77901	6.99943	BZW2+ Tumor Cells
77902	77902	7.08391	BZW2+ Tumor Cells
77903	77903	6.9332	BZW2+ Tumor Cells
77904	77904	7.02094	BZW2+ Tumor Cells
77905	77905	7.10611	BZW2+ Tumor Cells
77906	77906	7.04689	BZW2+ Tumor Cells
77907	77907	6.92713	BZW2+ Tumor Cells
77908	77908	6.88766	BZW2+ Tumor Cells
77909	77909	6.83887	BZW2+ Tumor Cells
77910	77910	6.64525	BZW2+ Tumor Cells
77911	77911	6.76258	BZW2+ Tumor Cells
77912	77912	6.824	BZW2+ Tumor Cells
77913	77913	7.16471	BZW2+ Tumor Cells
77914	77914	7.08355	BZW2+ Tumor Cells
77915	77915	7.03107	BZW2+ Tumor Cells
77916	77916	6.89377	BZW2+ Tumor Cells
77917	77917	7.14892	BZW2+ Tumor Cells
77918	77918	6.97076	BZW2+ Tumor Cells
77919	77919	6.80789	BZW2+ Tumor Cells
77920	77920	6.9434	BZW2+ Tumor Cells
77921	77921	6.67424	BZW2+ Tumor Cells
77922	77922	6.77799	BZW2+ Tumor Cells
77923	77923	6.77952	BZW2+ Tumor Cells
77924	77924	6.86351	BZW2+ Tumor Cells
77925	77925	6.72538	BZW2+ Tumor Cells
77926	77926	6.78563	BZW2+ Tumor Cells
77927	77927	6.93548	BZW2+ Tumor Cells
77928	77928	6.84767	BZW2+ Tumor Cells
77929	77929	6.81768	BZW2+ Tumor Cells
77930	77930	6.89723	BZW2+ Tumor Cells
77931	77931	7.03408	BZW2+ Tumor Cells
77932	77932	6.84481	BZW2+ Tumor Cells
77933	77933	7.03913	BZW2+ Tumor Cells
77934	77934	7.02954	BZW2+ Tumor Cells
77935	77935	6.91251	BZW2+ Tumor Cells
77936	77936	6.91326	BZW2+ Tumor Cells
77937	77937	7.00623	BZW2+ Tumor Cells
77938	77938	6.95298	BZW2+ Tumor Cells
77939	77939	7.04477	BZW2+ Tumor Cells
77940	77940	7.00883	BZW2+ Tumor Cells
77941	77941	7.04256	BZW2+ Tumor Cells
77942	77942	7.01203	BZW2+ Tumor Cells
77943	77943	7.14039	BZW2+ Tumor Cells
77944	77944	7.17456	BZW2+ Tumor Cells
77945	77945	7.22534	BZW2+ Tumor Cells
77946	77946	7.19933	BZW2+ Tumor Cells
77947	77947	7.08334	BZW2+ Tumor Cells
77948	77948	7.09931	BZW2+ Tumor Cells
77949	77949	7.13764	BZW2+ Tumor Cells
77950	77950	7.10834	BZW2+ Tumor Cells
77951	77951	7.1949	BZW2+ Tumor Cells
77952	77952	7.20273	BZW2+ Tumor Cells
77953	77953	7.15068	BZW2+ Tumor Cells
77954	77954	7.18974	BZW2+ Tumor Cells
77955	77955	7.17124	BZW2+ Tumor Cells
77956	77956	7.18113	BZW2+ Tumor Cells
77957	77957	7.25035	BZW2+ Tumor Cells
77958	77958	7.13974	BZW2+ Tumor Cells
77959	77959	7.06342	BZW2+ Tumor Cells
77960	77960	7.2711	BZW2+ Tumor Cells
77961	77961	7.26707	BZW2+ Tumor Cells
77962	77962	7.22509	BZW2+ Tumor Cells
77963	77963	7.1659	BZW2+ Tumor Cells
77964	77964	7.28014	BZW2+ Tumor Cells
77965	77965	7.05509	BZW2+ Tumor Cells
77966	77966	6.98187	BZW2+ Tumor Cells
77967	77967	7.07842	BZW2+ Tumor Cells
77968	77968	6.97803	BZW2+ Tumor Cells
77969	77969	7.08032	BZW2+ Tumor Cells
77970	77970	7.09887	BZW2+ Tumor Cells
77971	77971	7.00783	BZW2+ Tumor Cells
77972	77972	7.12489	BZW2+ Tumor Cells
77973	77973	6.92135	BZW2+ Tumor Cells
77974	77974	7.09878	BZW2+ Tumor Cells
77975	77975	7.19744	BZW2+ Tumor Cells
77976	77976	7.15505	BZW2+ Tumor Cells
77977	77977	7.16968	BZW2+ Tumor Cells
77978	77978	7.19419	BZW2+ Tumor Cells
77979	77979	6.88367	BZW2+ Tumor Cells
77980	77980	7.19561	BZW2+ Tumor Cells
77981	77981	6.92405	BZW2+ Tumor Cells
77982	77982	6.82814	BZW2+ Tumor Cells
77983	77983	7.27187	BZW2+ Tumor Cells
77984	77984	7.15712	BZW2+ Tumor Cells
77985	77985	7.20817	BZW2+ Tumor Cells
77986	77986	7.22638	BZW2+ Tumor Cells
77987	77987	6.82523	BZW2+ Tumor Cells
77988	77988	6.65223	BZW2+ Tumor Cells
77989	77989	6.76582	BZW2+ Tumor Cells
77990	77990	6.65094	BZW2+ Tumor Cells
77991	77991	6.6939	BZW2+ Tumor Cells
77992	77992	6.8264	BZW2+ Tumor Cells
77993	77993	6.9061	BZW2+ Tumor Cells
77994	77994	6.72917	BZW2+ Tumor Cells
77995	77995	6.86314	BZW2+ Tumor Cells
77996	77996	6.77888	BZW2+ Tumor Cells
77997	77997	6.75587	BZW2+ Tumor Cells
77998	77998	6.77355	BZW2+ Tumor Cells
77999	77999	6.86631	BZW2+ Tumor Cells
78000	78000	6.91396	BZW2+ Tumor Cells
78001	78001	6.87037	BZW2+ Tumor Cells
78002	78002	6.85065	BZW2+ Tumor Cells
78003	78003	6.99363	BZW2+ Tumor Cells
78004	78004	6.86828	BZW2+ Tumor Cells
78005	78005	6.9964	BZW2+ Tumor Cells
78006	78006	6.95225	BZW2+ Tumor Cells
78007	78007	6.90629	BZW2+ Tumor Cells
78008	78008	6.91224	BZW2+ Tumor Cells
78009	78009	6.95855	BZW2+ Tumor Cells
78010	78010	7.131	BZW2+ Tumor Cells
78011	78011	7.04852	BZW2+ Tumor Cells
78012	78012	6.99101	BZW2+ Tumor Cells
78013	78013	7.10128	BZW2+ Tumor Cells
78014	78014	7.00359	BZW2+ Tumor Cells
78015	78015	7.01914	BZW2+ Tumor Cells
78016	78016	7.02216	BZW2+ Tumor Cells
78017	78017	7.06186	BZW2+ Tumor Cells
78018	78018	7.08546	BZW2+ Tumor Cells
78019	78019	7.05993	BZW2+ Tumor Cells
78020	78020	7.07146	BZW2+ Tumor Cells
78021	78021	7.13226	BZW2+ Tumor Cells
78022	78022	7.20251	BZW2+ Tumor Cells
78023	78023	7.11283	BZW2+ Tumor Cells
78024	78024	7.13907	BZW2+ Tumor Cells
78025	78025	7.1079	BZW2+ Tumor Cells
78026	78026	7.17607	BZW2+ Tumor Cells
78027	78027	7.17585	BZW2+ Tumor Cells
78028	78028	7.25025	BZW2+ Tumor Cells
78029	78029	7.14986	BZW2+ Tumor Cells
78030	78030	7.1613	BZW2+ Tumor Cells
78031	78031	7.16294	BZW2+ Tumor Cells
78032	78032	7.28568	BZW2+ Tumor Cells
78033	78033	7.17022	BZW2+ Tumor Cells
78034	78034	7.23345	BZW2+ Tumor Cells
78035	78035	7.19924	BZW2+ Tumor Cells
78036	78036	7.24748	BZW2+ Tumor Cells
78037	78037	7.28034	BZW2+ Tumor Cells
78038	78038	7.33266	BZW2+ Tumor Cells
78039	78039	7.13468	BZW2+ Tumor Cells
78040	78040	7.2007	BZW2+ Tumor Cells
78041	78041	6.89967	BZW2+ Tumor Cells
78042	78042	6.9616	BZW2+ Tumor Cells
78043	78043	7.2409	BZW2+ Tumor Cells
78044	78044	7.06039	BZW2+ Tumor Cells
78045	78045	6.84082	BZW2+ Tumor Cells
78046	78046	7.09085	BZW2+ Tumor Cells
78047	78047	7.00399	BZW2+ Tumor Cells
78048	78048	6.79478	BZW2+ Tumor Cells
78049	78049	6.85354	BZW2+ Tumor Cells
78050	78050	7.28341	BZW2+ Tumor Cells
78051	78051	7.18077	BZW2+ Tumor Cells
78052	78052	7.10812	BZW2+ Tumor Cells
78053	78053	6.92647	BZW2+ Tumor Cells
78054	78054	6.87804	BZW2+ Tumor Cells
78055	78055	6.69179	BZW2+ Tumor Cells
78056	78056	6.75182	BZW2+ Tumor Cells
78057	78057	7.02469	BZW2+ Tumor Cells
78058	78058	6.96102	BZW2+ Tumor Cells
78059	78059	7.02881	BZW2+ Tumor Cells
78060	78060	6.79638	BZW2+ Tumor Cells
78061	78061	7.05818	BZW2+ Tumor Cells
78062	78062	7.14118	BZW2+ Tumor Cells
78063	78063	6.95499	BZW2+ Tumor Cells
78064	78064	6.88111	BZW2+ Tumor Cells
78065	78065	7.20521	BZW2+ Tumor Cells
78066	78066	6.67119	BZW2+ Tumor Cells
78067	78067	6.54022	BZW2+ Tumor Cells
78068	78068	6.9504	BZW2+ Tumor Cells
78069	78069	6.72343	BZW2+ Tumor Cells
78070	78070	6.8638	BZW2+ Tumor Cells
78071	78071	6.53601	BZW2+ Tumor Cells
78072	78072	7.17369	BZW2+ Tumor Cells
78073	78073	7.04472	BZW2+ Tumor Cells
78074	78074	6.93968	BZW2+ Tumor Cells
78075	78075	6.73406	BZW2+ Tumor Cells
78076	78076	7.08945	BZW2+ Tumor Cells
78077	78077	6.53355	BZW2+ Tumor Cells
78078	78078	6.62821	BZW2+ Tumor Cells
78079	78079	6.7644	BZW2+ Tumor Cells
78080	78080	6.6769	BZW2+ Tumor Cells
78081	78081	6.53183	BZW2+ Tumor Cells
78082	78082	6.76153	BZW2+ Tumor Cells
78083	78083	6.4967	BZW2+ Tumor Cells
78084	78084	6.60841	BZW2+ Tumor Cells
78085	78085	6.3021	BZW2+ Tumor Cells
78086	78086	6.71058	BZW2+ Tumor Cells
78087	78087	6.61287	BZW2+ Tumor Cells
78088	78088	6.97203	BZW2+ Tumor Cells
78089	78089	6.36391	BZW2+ Tumor Cells
78090	78090	6.37315	BZW2+ Tumor Cells
78091	78091	6.28475	BZW2+ Tumor Cells
78092	78092	6.41848	BZW2+ Tumor Cells
78093	78093	6.52935	BZW2+ Tumor Cells
78094	78094	6.16809	BZW2+ Tumor Cells
78095	78095	6.73011	BZW2+ Tumor Cells
78096	78096	6.28265	BZW2+ Tumor Cells
78097	78097	5.98269	BZW2+ Tumor Cells
78098	78098	6.1259	BZW2+ Tumor Cells
78099	78099	6.35261	BZW2+ Tumor Cells
78100	78100	6.60825	BZW2+ Tumor Cells
78101	78101	6.43254	BZW2+ Tumor Cells
78102	78102	5.94975	BZW2+ Tumor Cells
78103	78103	6.66352	BZW2+ Tumor Cells
78104	78104	6.14061	BZW2+ Tumor Cells
78105	78105	6.25946	BZW2+ Tumor Cells
78106	78106	6.50426	BZW2+ Tumor Cells
78107	78107	6.3057	BZW2+ Tumor Cells
78108	78108	5.96895	BZW2+ Tumor Cells
78109	78109	5.80016	BZW2+ Tumor Cells
78110	78110	6.43212	BZW2+ Tumor Cells
78111	78111	6.53081	BZW2+ Tumor Cells
78112	78112	6.1086	BZW2+ Tumor Cells
78113	78113	6.32522	BZW2+ Tumor Cells
78114	78114	6.58001	BZW2+ Tumor Cells
78115	78115	6.48624	BZW2+ Tumor Cells
78116	78116	5.63305	BZW2+ Tumor Cells
78117	78117	5.90385	BZW2+ Tumor Cells
78118	78118	6.59544	BZW2+ Tumor Cells
78119	78119	6.13675	BZW2+ Tumor Cells
78120	78120	4.85402	BZW2+ Tumor Cells
78121	78121	5.61697	BZW2+ Tumor Cells
78122	78122	5.99076	BZW2+ Tumor Cells
78123	78123	5.8103	BZW2+ Tumor Cells
78124	78124	3.74766	BZW2+ Tumor Cells
78125	78125	4.28032	BZW2+ Tumor Cells
78126	78126	6.06222	BZW2+ Tumor Cells
78127	78127	5.46097	BZW2+ Tumor Cells
78128	78128	6.14484	BZW2+ Tumor Cells
78129	78129	6.07982	BZW2+ Tumor Cells
78130	78130	5.05266	BZW2+ Tumor Cells
78131	78131	5.30773	BZW2+ Tumor Cells
78132	78132	5.73878	BZW2+ Tumor Cells
78133	78133	6.18978	BZW2+ Tumor Cells
78134	78134	4.74084	BZW2+ Tumor Cells
78135	78135	6.02211	BZW2+ Tumor Cells
78136	78136	6.24572	BZW2+ Tumor Cells
78137	78137	4.26296	BZW2+ Tumor Cells
78138	78138	6.19809	BZW2+ Tumor Cells
78139	78139	5.59911	BZW2+ Tumor Cells
78140	78140	5.03661	BZW2+ Tumor Cells
78141	78141	5.97671	BZW2+ Tumor Cells
78142	78142	4.58954	BZW2+ Tumor Cells
78143	78143	4.92543	BZW2+ Tumor Cells
78144	78144	5.35485	BZW2+ Tumor Cells
78145	78145	6.37606	BZW2+ Tumor Cells
78146	78146	6.34428	BZW2+ Tumor Cells
78147	78147	6.23549	BZW2+ Tumor Cells
78148	78148	4.96432	BZW2+ Tumor Cells
78149	78149	5.26615	BZW2+ Tumor Cells
78150	78150	5.68258	BZW2+ Tumor Cells
78151	78151	6.11955	BZW2+ Tumor Cells
78152	78152	5.27419	BZW2+ Tumor Cells
78153	78153	5.8918	BZW2+ Tumor Cells
78154	78154	6.03315	BZW2+ Tumor Cells
78155	78155	6.43223	BZW2+ Tumor Cells
78156	78156	6.50713	BZW2+ Tumor Cells
78157	78157	6.29536	BZW2+ Tumor Cells
78158	78158	5.56108	BZW2+ Tumor Cells
78159	78159	5.72453	BZW2+ Tumor Cells
78160	78160	5.33909	BZW2+ Tumor Cells
78161	78161	5.92065	BZW2+ Tumor Cells
78162	78162	6.21619	BZW2+ Tumor Cells
78163	78163	5.56295	BZW2+ Tumor Cells
78164	78164	6.50146	BZW2+ Tumor Cells
78165	78165	5.41986	BZW2+ Tumor Cells
78166	78166	6.06718	BZW2+ Tumor Cells
78167	78167	5.62888	BZW2+ Tumor Cells
78168	78168	6.39609	BZW2+ Tumor Cells
78169	78169	5.8436	BZW2+ Tumor Cells
78170	78170	6.188	BZW2+ Tumor Cells
78171	78171	5.63178	BZW2+ Tumor Cells
78172	78172	6.3252	BZW2+ Tumor Cells
78173	78173	6.14159	BZW2+ Tumor Cells
78174	78174	6.0025	BZW2+ Tumor Cells
78175	78175	6.66523	BZW2+ Tumor Cells
78176	78176	6.11616	BZW2+ Tumor Cells
78177	78177	6.26854	BZW2+ Tumor Cells
78178	78178	5.99548	BZW2+ Tumor Cells
78179	78179	6.44748	BZW2+ Tumor Cells
78180	78180	6.60466	BZW2+ Tumor Cells
78181	78181	6.74492	BZW2+ Tumor Cells
78182	78182	6.15346	BZW2+ Tumor Cells
78183	78183	6.35055	BZW2+ Tumor Cells
78184	78184	6.5372	BZW2+ Tumor Cells
78185	78185	6.63303	BZW2+ Tumor Cells
78186	78186	7.08798	BZW2+ Tumor Cells
78187	78187	7.03315	BZW2+ Tumor Cells
78188	78188	7.11726	BZW2+ Tumor Cells
78189	78189	7.10406	BZW2+ Tumor Cells
78190	78190	6.83826	BZW2+ Tumor Cells
78191	78191	7.11249	BZW2+ Tumor Cells
78192	78192	7.11121	BZW2+ Tumor Cells
78193	78193	7.19195	BZW2+ Tumor Cells
78194	78194	7.1725	BZW2+ Tumor Cells
78195	78195	6.91489	BZW2+ Tumor Cells
78196	78196	7.22534	BZW2+ Tumor Cells
78197	78197	7.0864	BZW2+ Tumor Cells
78198	78198	6.95007	BZW2+ Tumor Cells
78199	78199	6.81632	BZW2+ Tumor Cells
78200	78200	7.15485	BZW2+ Tumor Cells
78201	78201	7.22483	BZW2+ Tumor Cells
78202	78202	6.92291	BZW2+ Tumor Cells
78203	78203	6.85066	BZW2+ Tumor Cells
78204	78204	7.01928	BZW2+ Tumor Cells
78205	78205	7.11729	BZW2+ Tumor Cells
78206	78206	6.93158	BZW2+ Tumor Cells
78207	78207	7.15199	BZW2+ Tumor Cells
78208	78208	6.83625	BZW2+ Tumor Cells
78209	78209	7.01335	BZW2+ Tumor Cells
78210	78210	7.05115	BZW2+ Tumor Cells
78211	78211	7.14269	BZW2+ Tumor Cells
78212	78212	7.0894	BZW2+ Tumor Cells
78213	78213	6.90196	BZW2+ Tumor Cells
78214	78214	6.92114	BZW2+ Tumor Cells
78215	78215	7.04127	BZW2+ Tumor Cells
78216	78216	6.83295	BZW2+ Tumor Cells
78217	78217	6.75724	BZW2+ Tumor Cells
78218	78218	6.94534	BZW2+ Tumor Cells
78219	78219	7.06146	BZW2+ Tumor Cells
78220	78220	6.78906	BZW2+ Tumor Cells
78221	78221	6.88037	BZW2+ Tumor Cells
78222	78222	6.9449	BZW2+ Tumor Cells
78223	78223	6.63529	BZW2+ Tumor Cells
78224	78224	6.25144	BZW2+ Tumor Cells
78225	78225	6.56398	BZW2+ Tumor Cells
78226	78226	6.01792	BZW2+ Tumor Cells
78227	78227	6.12085	BZW2+ Tumor Cells
78228	78228	6.54087	BZW2+ Tumor Cells
78229	78229	5.91982	BZW2+ Tumor Cells
78230	78230	6.47298	BZW2+ Tumor Cells
78231	78231	6.39386	BZW2+ Tumor Cells
78232	78232	6.27808	BZW2+ Tumor Cells
78233	78233	6.72041	BZW2+ Tumor Cells
78234	78234	6.83718	BZW2+ Tumor Cells
78235	78235	6.15266	BZW2+ Tumor Cells
78236	78236	6.23741	BZW2+ Tumor Cells
78237	78237	6.07174	BZW2+ Tumor Cells
78238	78238	6.81568	BZW2+ Tumor Cells
78239	78239	6.45192	BZW2+ Tumor Cells
78240	78240	6.71852	BZW2+ Tumor Cells
78241	78241	6.27958	BZW2+ Tumor Cells
78242	78242	6.41206	BZW2+ Tumor Cells
78243	78243	6.64363	BZW2+ Tumor Cells
78244	78244	6.5767	BZW2+ Tumor Cells
78245	78245	6.80516	BZW2+ Tumor Cells
78246	78246	6.22865	BZW2+ Tumor Cells
78247	78247	6.29609	BZW2+ Tumor Cells
78248	78248	6.78446	BZW2+ Tumor Cells
78249	78249	6.89131	BZW2+ Tumor Cells
78250	78250	6.56316	BZW2+ Tumor Cells
78251	78251	6.42338	BZW2+ Tumor Cells
78252	78252	6.29693	BZW2+ Tumor Cells
78253	78253	6.68883	BZW2+ Tumor Cells
78254	78254	6.88085	BZW2+ Tumor Cells
78255	78255	6.79832	BZW2+ Tumor Cells
78256	78256	6.47622	BZW2+ Tumor Cells
78257	78257	6.41501	BZW2+ Tumor Cells
78258	78258	6.96983	BZW2+ Tumor Cells
78259	78259	6.43568	BZW2+ Tumor Cells
78260	78260	6.78555	BZW2+ Tumor Cells
78261	78261	6.62037	BZW2+ Tumor Cells
78262	78262	6.57467	BZW2+ Tumor Cells
78263	78263	6.7348	BZW2+ Tumor Cells
78264	78264	6.93203	BZW2+ Tumor Cells
78265	78265	6.62339	BZW2+ Tumor Cells
78266	78266	6.57493	BZW2+ Tumor Cells
78267	78267	7.05648	BZW2+ Tumor Cells
78268	78268	6.57311	BZW2+ Tumor Cells
78269	78269	6.89153	BZW2+ Tumor Cells
78270	78270	6.56941	BZW2+ Tumor Cells
78271	78271	6.78276	BZW2+ Tumor Cells
78272	78272	6.70451	BZW2+ Tumor Cells
78273	78273	6.99025	BZW2+ Tumor Cells
78274	78274	6.67106	BZW2+ Tumor Cells
78275	78275	7.07197	BZW2+ Tumor Cells
78276	78276	6.90643	BZW2+ Tumor Cells
78277	78277	6.84947	BZW2+ Tumor Cells
78278	78278	6.66661	BZW2+ Tumor Cells
78279	78279	7.02234	BZW2+ Tumor Cells
78280	78280	6.90594	BZW2+ Tumor Cells
78281	78281	7.16872	BZW2+ Tumor Cells
78282	78282	7.19965	BZW2+ Tumor Cells
78283	78283	7.20813	BZW2+ Tumor Cells
78284	78284	7.06429	BZW2+ Tumor Cells
78285	78285	7.13938	BZW2+ Tumor Cells
78286	78286	7.2705	BZW2+ Tumor Cells
78287	78287	7.235	BZW2+ Tumor Cells
78288	78288	7.25317	BZW2+ Tumor Cells
78289	78289	7.2914	BZW2+ Tumor Cells
78290	78290	7.13766	BZW2+ Tumor Cells
78291	78291	7.19175	BZW2+ Tumor Cells
78292	78292	7.30785	BZW2+ Tumor Cells
78293	78293	7.2356	BZW2+ Tumor Cells
78294	78294	7.32985	BZW2+ Tumor Cells
78295	78295	7.34532	BZW2+ Tumor Cells
78296	78296	7.33072	BZW2+ Tumor Cells
78297	78297	7.37785	BZW2+ Tumor Cells
78298	78298	7.24328	BZW2+ Tumor Cells
78299	78299	7.39523	BZW2+ Tumor Cells
78300	78300	7.33158	BZW2+ Tumor Cells
78301	78301	7.39624	BZW2+ Tumor Cells
78302	78302	7.39998	BZW2+ Tumor Cells
78303	78303	7.26073	BZW2+ Tumor Cells
78304	78304	7.38191	BZW2+ Tumor Cells
78305	78305	7.30485	BZW2+ Tumor Cells
78306	78306	7.3298	BZW2+ Tumor Cells
78307	78307	7.28575	BZW2+ Tumor Cells
78308	78308	7.24726	BZW2+ Tumor Cells
78309	78309	7.25298	BZW2+ Tumor Cells
78310	78310	7.28977	BZW2+ Tumor Cells
78311	78311	7.35105	BZW2+ Tumor Cells
78312	78312	7.21455	BZW2+ Tumor Cells
78313	78313	7.29462	BZW2+ Tumor Cells
78314	78314	7.27137	BZW2+ Tumor Cells
78315	78315	7.17821	BZW2+ Tumor Cells
78316	78316	7.21348	BZW2+ Tumor Cells
78317	78317	7.29058	BZW2+ Tumor Cells
78318	78318	7.18006	BZW2+ Tumor Cells
78319	78319	7.12572	BZW2+ Tumor Cells
78320	78320	7.22488	BZW2+ Tumor Cells
78321	78321	7.28898	BZW2+ Tumor Cells
78322	78322	6.41819	BZW2+ Tumor Cells
78323	78323	6.87576	BZW2+ Tumor Cells
78324	78324	6.61926	BZW2+ Tumor Cells
78325	78325	6.72232	BZW2+ Tumor Cells
78326	78326	6.88347	BZW2+ Tumor Cells
78327	78327	6.76978	BZW2+ Tumor Cells
78328	78328	6.90826	BZW2+ Tumor Cells
78329	78329	6.83	BZW2+ Tumor Cells
78330	78330	6.51094	BZW2+ Tumor Cells
78331	78331	6.42555	BZW2+ Tumor Cells
78332	78332	6.55082	BZW2+ Tumor Cells
78333	78333	6.72449	BZW2+ Tumor Cells
78334	78334	6.21581	BZW2+ Tumor Cells
78335	78335	6.6355	BZW2+ Tumor Cells
78336	78336	6.9015	BZW2+ Tumor Cells
78337	78337	6.85087	BZW2+ Tumor Cells
78338	78338	6.93793	BZW2+ Tumor Cells
78339	78339	6.33287	BZW2+ Tumor Cells
78340	78340	6.75243	BZW2+ Tumor Cells
78341	78341	6.65878	BZW2+ Tumor Cells
78342	78342	6.9285	BZW2+ Tumor Cells
78343	78343	6.54706	BZW2+ Tumor Cells
78344	78344	6.84222	BZW2+ Tumor Cells
78345	78345	6.8996	BZW2+ Tumor Cells
78346	78346	6.92111	BZW2+ Tumor Cells
78347	78347	6.64637	BZW2+ Tumor Cells
78348	78348	6.99173	BZW2+ Tumor Cells
78349	78349	6.78036	BZW2+ Tumor Cells
78350	78350	6.40587	BZW2+ Tumor Cells
78351	78351	6.98038	BZW2+ Tumor Cells
78352	78352	6.10144	BZW2+ Tumor Cells
78353	78353	6.20437	BZW2+ Tumor Cells
78354	78354	6.28588	BZW2+ Tumor Cells
78355	78355	6.69975	BZW2+ Tumor Cells
78356	78356	6.85761	BZW2+ Tumor Cells
78357	78357	6.16021	BZW2+ Tumor Cells
78358	78358	6.5731	BZW2+ Tumor Cells
78359	78359	6.39604	BZW2+ Tumor Cells
78360	78360	7.02376	BZW2+ Tumor Cells
78361	78361	6.00993	BZW2+ Tumor Cells
78362	78362	6.47876	BZW2+ Tumor Cells
78363	78363	6.99293	BZW2+ Tumor Cells
78364	78364	6.16943	BZW2+ Tumor Cells
78365	78365	6.773	BZW2+ Tumor Cells
78366	78366	6.62101	BZW2+ Tumor Cells
78367	78367	6.26744	BZW2+ Tumor Cells
78368	78368	7.05326	BZW2+ Tumor Cells
78369	78369	6.92103	BZW2+ Tumor Cells
78370	78370	6.43728	BZW2+ Tumor Cells
78371	78371	6.28497	BZW2+ Tumor Cells
78372	78372	5.98219	BZW2+ Tumor Cells
78373	78373	6.11973	BZW2+ Tumor Cells
78374	78374	5.91046	BZW2+ Tumor Cells
78375	78375	6.56835	BZW2+ Tumor Cells
78376	78376	6.69264	BZW2+ Tumor Cells
78377	78377	7.10157	BZW2+ Tumor Cells
78378	78378	7.04213	BZW2+ Tumor Cells
78379	78379	6.94948	BZW2+ Tumor Cells
78380	78380	6.20455	BZW2+ Tumor Cells
78381	78381	5.98615	BZW2+ Tumor Cells
78382	78382	5.86617	BZW2+ Tumor Cells
78383	78383	5.85125	BZW2+ Tumor Cells
78384	78384	5.57487	BZW2+ Tumor Cells
78385	78385	5.67723	BZW2+ Tumor Cells
78386	78386	5.64296	BZW2+ Tumor Cells
78387	78387	5.73579	BZW2+ Tumor Cells
78388	78388	5.81927	BZW2+ Tumor Cells
78389	78389	5.92789	BZW2+ Tumor Cells
78390	78390	6.76773	BZW2+ Tumor Cells
78391	78391	6.65575	BZW2+ Tumor Cells
78392	78392	6.73007	BZW2+ Tumor Cells
78393	78393	6.4616	BZW2+ Tumor Cells
78394	78394	6.25771	BZW2+ Tumor Cells
78395	78395	6.54226	BZW2+ Tumor Cells
78396	78396	6.10109	BZW2+ Tumor Cells
78397	78397	6.62504	BZW2+ Tumor Cells
78398	78398	6.82445	BZW2+ Tumor Cells
78399	78399	6.14359	BZW2+ Tumor Cells
78400	78400	6.48132	BZW2+ Tumor Cells
78401	78401	6.71525	BZW2+ Tumor Cells
78402	78402	6.00032	BZW2+ Tumor Cells
78403	78403	6.62753	BZW2+ Tumor Cells
78404	78404	6.40632	BZW2+ Tumor Cells
78405	78405	6.82103	BZW2+ Tumor Cells
78406	78406	6.28686	BZW2+ Tumor Cells
78407	78407	6.02337	BZW2+ Tumor Cells
78408	78408	6.22391	BZW2+ Tumor Cells
78409	78409	6.55834	BZW2+ Tumor Cells
78410	78410	6.79174	BZW2+ Tumor Cells
78411	78411	6.3833	BZW2+ Tumor Cells
78412	78412	6.20393	BZW2+ Tumor Cells
78413	78413	6.88574	BZW2+ Tumor Cells
78414	78414	6.65102	BZW2+ Tumor Cells
78415	78415	6.76143	BZW2+ Tumor Cells
78416	78416	6.52038	BZW2+ Tumor Cells
78417	78417	6.39437	BZW2+ Tumor Cells
78418	78418	6.25002	BZW2+ Tumor Cells
78419	78419	6.72287	BZW2+ Tumor Cells
78420	78420	6.41908	BZW2+ Tumor Cells
78421	78421	6.56077	BZW2+ Tumor Cells
78422	78422	6.81222	BZW2+ Tumor Cells
78423	78423	6.35097	BZW2+ Tumor Cells
78424	78424	6.67505	BZW2+ Tumor Cells
78425	78425	6.74744	BZW2+ Tumor Cells
78426	78426	6.86622	BZW2+ Tumor Cells
78427	78427	6.55274	BZW2+ Tumor Cells
78428	78428	6.69786	BZW2+ Tumor Cells
78429	78429	6.5747	BZW2+ Tumor Cells
78430	78430	6.42673	BZW2+ Tumor Cells
78431	78431	6.30887	BZW2+ Tumor Cells
78432	78432	6.90602	BZW2+ Tumor Cells
78433	78433	6.6857	BZW2+ Tumor Cells
78434	78434	6.73597	BZW2+ Tumor Cells
78435	78435	6.82342	BZW2+ Tumor Cells
78436	78436	6.61454	BZW2+ Tumor Cells
78437	78437	7.01327	BZW2+ Tumor Cells
78438	78438	6.96203	BZW2+ Tumor Cells
78439	78439	6.95027	BZW2+ Tumor Cells
78440	78440	6.96012	BZW2+ Tumor Cells
78441	78441	6.92408	BZW2+ Tumor Cells
78442	78442	6.86028	BZW2+ Tumor Cells
78443	78443	7.14106	BZW2+ Tumor Cells
78444	78444	7.12886	BZW2+ Tumor Cells
78445	78445	7.10763	BZW2+ Tumor Cells
78446	78446	7.14044	BZW2+ Tumor Cells
78447	78447	7.09387	BZW2+ Tumor Cells
78448	78448	7.04957	BZW2+ Tumor Cells
78449	78449	7.05748	BZW2+ Tumor Cells
78450	78450	7.07029	BZW2+ Tumor Cells
78451	78451	7.02112	BZW2+ Tumor Cells
78452	78452	7.01814	BZW2+ Tumor Cells
78453	78453	6.99958	BZW2+ Tumor Cells
78454	78454	6.96553	BZW2+ Tumor Cells
78455	78455	7.07499	BZW2+ Tumor Cells
78456	78456	5.73927	BZW2+ Tumor Cells
78457	78457	4.848	BZW2+ Tumor Cells
78458	78458	5.38553	BZW2+ Tumor Cells
78459	78459	4.00977	BZW2+ Tumor Cells
78460	78460	5.19081	BZW2+ Tumor Cells
78461	78461	5.62363	BZW2+ Tumor Cells
78462	78462	5.9547	BZW2+ Tumor Cells
78463	78463	5.90407	BZW2+ Tumor Cells
78464	78464	5.89671	BZW2+ Tumor Cells
78465	78465	5.345	BZW2+ Tumor Cells
78466	78466	2.80283	BZW2+ Tumor Cells
78467	78467	3.70391	BZW2+ Tumor Cells
78468	78468	4.51759	BZW2+ Tumor Cells
78469	78469	5.90479	BZW2+ Tumor Cells
78470	78470	5.97697	BZW2+ Tumor Cells
78471	78471	5.75975	BZW2+ Tumor Cells
78472	78472	6.15995	BZW2+ Tumor Cells
78473	78473	5.86336	BZW2+ Tumor Cells
78474	78474	6.11037	BZW2+ Tumor Cells
78475	78475	5.95895	BZW2+ Tumor Cells
78476	78476	5.99418	BZW2+ Tumor Cells
78477	78477	6.04015	BZW2+ Tumor Cells
78478	78478	5.94201	BZW2+ Tumor Cells
78479	78479	6.05363	BZW2+ Tumor Cells
78480	78480	6.17743	BZW2+ Tumor Cells
78481	78481	6.34503	BZW2+ Tumor Cells
78482	78482	5.89229	BZW2+ Tumor Cells
78483	78483	6.26441	BZW2+ Tumor Cells
78484	78484	5.94463	BZW2+ Tumor Cells
78485	78485	6.28604	BZW2+ Tumor Cells
78486	78486	6.0474	BZW2+ Tumor Cells
78487	78487	5.63913	BZW2+ Tumor Cells
78488	78488	6.08366	BZW2+ Tumor Cells
78489	78489	6.09291	BZW2+ Tumor Cells
78490	78490	6.16709	BZW2+ Tumor Cells
78491	78491	5.97878	BZW2+ Tumor Cells
78492	78492	5.81474	BZW2+ Tumor Cells
78493	78493	5.92359	BZW2+ Tumor Cells
78494	78494	5.65308	BZW2+ Tumor Cells
78495	78495	5.68886	BZW2+ Tumor Cells
78496	78496	5.38971	BZW2+ Tumor Cells
78497	78497	5.57022	BZW2+ Tumor Cells
78498	78498	5.33407	BZW2+ Tumor Cells
78499	78499	5.12676	BZW2+ Tumor Cells
78500	78500	5.67428	BZW2+ Tumor Cells
78501	78501	5.75629	BZW2+ Tumor Cells
78502	78502	5.38354	BZW2+ Tumor Cells
78503	78503	5.63557	BZW2+ Tumor Cells
78504	78504	6.09271	BZW2+ Tumor Cells
78505	78505	6.29107	BZW2+ Tumor Cells
78506	78506	5.82422	BZW2+ Tumor Cells
78507	78507	5.21161	BZW2+ Tumor Cells
78508	78508	6.37976	BZW2+ Tumor Cells
78509	78509	5.4243	BZW2+ Tumor Cells
78510	78510	6.76736	BZW2+ Tumor Cells
78511	78511	6.14106	BZW2+ Tumor Cells
78512	78512	5.88841	BZW2+ Tumor Cells
78513	78513	5.10009	BZW2+ Tumor Cells
78514	78514	6.59223	BZW2+ Tumor Cells
78515	78515	6.69923	BZW2+ Tumor Cells
78516	78516	5.72233	BZW2+ Tumor Cells
78517	78517	6.43048	BZW2+ Tumor Cells
78518	78518	5.42436	BZW2+ Tumor Cells
78519	78519	6.52838	BZW2+ Tumor Cells
78520	78520	6.22603	BZW2+ Tumor Cells
78521	78521	5.12244	BZW2+ Tumor Cells
78522	78522	6.64695	BZW2+ Tumor Cells
78523	78523	5.79546	BZW2+ Tumor Cells
78524	78524	6.42889	BZW2+ Tumor Cells
78525	78525	5.58445	BZW2+ Tumor Cells
78526	78526	6.63595	BZW2+ Tumor Cells
78527	78527	6.74013	BZW2+ Tumor Cells
78528	78528	5.99682	BZW2+ Tumor Cells
78529	78529	5.37672	BZW2+ Tumor Cells
78530	78530	6.34431	BZW2+ Tumor Cells
78531	78531	5.64617	BZW2+ Tumor Cells
78532	78532	6.47994	BZW2+ Tumor Cells
78533	78533	6.2876	BZW2+ Tumor Cells
78534	78534	6.72558	BZW2+ Tumor Cells
78535	78535	6.63938	BZW2+ Tumor Cells
78536	78536	5.39211	BZW2+ Tumor Cells
78537	78537	5.95898	BZW2+ Tumor Cells
78538	78538	6.19814	BZW2+ Tumor Cells
78539	78539	5.67452	BZW2+ Tumor Cells
78540	78540	6.52476	BZW2+ Tumor Cells
78541	78541	5.82999	BZW2+ Tumor Cells
78542	78542	5.78809	BZW2+ Tumor Cells
78543	78543	5.71555	BZW2+ Tumor Cells
78544	78544	5.79663	BZW2+ Tumor Cells
78545	78545	5.78778	BZW2+ Tumor Cells
78546	78546	5.92785	BZW2+ Tumor Cells
78547	78547	5.88517	BZW2+ Tumor Cells
78548	78548	5.81702	BZW2+ Tumor Cells
78549	78549	6.0197	BZW2+ Tumor Cells
78550	78550	5.86102	BZW2+ Tumor Cells
78551	78551	5.99922	BZW2+ Tumor Cells
78552	78552	5.996	BZW2+ Tumor Cells
78553	78553	6.02669	BZW2+ Tumor Cells
78554	78554	6.18175	BZW2+ Tumor Cells
78555	78555	6.14147	BZW2+ Tumor Cells
78556	78556	6.13722	BZW2+ Tumor Cells
78557	78557	6.20468	BZW2+ Tumor Cells
78558	78558	6.19186	BZW2+ Tumor Cells
78559	78559	6.30244	BZW2+ Tumor Cells
78560	78560	6.3748	BZW2+ Tumor Cells
78561	78561	6.32068	BZW2+ Tumor Cells
78562	78562	6.37359	BZW2+ Tumor Cells
78563	78563	6.35991	BZW2+ Tumor Cells
78564	78564	6.49319	BZW2+ Tumor Cells
78565	78565	6.46833	BZW2+ Tumor Cells
78566	78566	6.44356	BZW2+ Tumor Cells
78567	78567	6.57883	BZW2+ Tumor Cells
78568	78568	6.50095	BZW2+ Tumor Cells
78569	78569	6.50553	BZW2+ Tumor Cells
78570	78570	6.5889	BZW2+ Tumor Cells
78571	78571	6.55864	BZW2+ Tumor Cells
78572	78572	6.59143	BZW2+ Tumor Cells
78573	78573	6.57235	BZW2+ Tumor Cells
78574	78574	6.60685	BZW2+ Tumor Cells
78575	78575	6.63957	BZW2+ Tumor Cells
78576	78576	6.68679	BZW2+ Tumor Cells
78577	78577	6.14519	BZW2+ Tumor Cells
78578	78578	6.17438	BZW2+ Tumor Cells
78579	78579	5.90805	BZW2+ Tumor Cells
78580	78580	6.04152	BZW2+ Tumor Cells
78581	78581	6.3331	BZW2+ Tumor Cells
78582	78582	5.90521	BZW2+ Tumor Cells
78583	78583	6.00026	BZW2+ Tumor Cells
78584	78584	6.10424	BZW2+ Tumor Cells
78585	78585	5.58689	BZW2+ Tumor Cells
78586	78586	5.67979	BZW2+ Tumor Cells
78587	78587	6.2019	BZW2+ Tumor Cells
78588	78588	5.73504	BZW2+ Tumor Cells
78589	78589	6.12926	BZW2+ Tumor Cells
78590	78590	5.89319	BZW2+ Tumor Cells
78591	78591	6.67221	BZW2+ Tumor Cells
78592	78592	6.57299	BZW2+ Tumor Cells
78593	78593	6.48103	BZW2+ Tumor Cells
78594	78594	6.6324	BZW2+ Tumor Cells
78595	78595	6.3573	BZW2+ Tumor Cells
78596	78596	6.48166	BZW2+ Tumor Cells
78597	78597	6.64109	BZW2+ Tumor Cells
78598	78598	6.58954	BZW2+ Tumor Cells
78599	78599	6.49023	BZW2+ Tumor Cells
78600	78600	6.56571	BZW2+ Tumor Cells
78601	78601	5.34163	BZW2+ Tumor Cells
78602	78602	5.46839	BZW2+ Tumor Cells
78603	78603	5.02255	BZW2+ Tumor Cells
78604	78604	5.77143	BZW2+ Tumor Cells
78605	78605	5.19746	BZW2+ Tumor Cells
78606	78606	4.90072	BZW2+ Tumor Cells
78607	78607	4.75349	BZW2+ Tumor Cells
78608	78608	5.25995	BZW2+ Tumor Cells
78609	78609	5.06824	BZW2+ Tumor Cells
78610	78610	5.52464	BZW2+ Tumor Cells
78611	78611	5.18246	BZW2+ Tumor Cells
78612	78612	4.48658	BZW2+ Tumor Cells
78613	78613	4.05068	BZW2+ Tumor Cells
78614	78614	5.30005	BZW2+ Tumor Cells
78615	78615	5.52525	BZW2+ Tumor Cells
78616	78616	4.91536	BZW2+ Tumor Cells
78617	78617	5.26882	BZW2+ Tumor Cells
78618	78618	2.5767	BZW2+ Tumor Cells
78619	78619	5.52452	BZW2+ Tumor Cells
78620	78620	4.85817	BZW2+ Tumor Cells
78621	78621	3.44732	BZW2+ Tumor Cells
78622	78622	5.12807	BZW2+ Tumor Cells
78623	78623	5.42543	BZW2+ Tumor Cells
78624	78624	6.04759	BZW2+ Tumor Cells
78625	78625	5.8388	BZW2+ Tumor Cells
78626	78626	5.69327	BZW2+ Tumor Cells
78627	78627	5.78439	BZW2+ Tumor Cells
78628	78628	5.50867	BZW2+ Tumor Cells
78629	78629	5.51818	BZW2+ Tumor Cells
78630	78630	5.89667	BZW2+ Tumor Cells
78631	78631	5.67107	BZW2+ Tumor Cells
78632	78632	5.90894	BZW2+ Tumor Cells
78633	78633	6.01311	BZW2+ Tumor Cells
78634	78634	5.8309	BZW2+ Tumor Cells
78635	78635	5.59266	BZW2+ Tumor Cells
78636	78636	5.63584	BZW2+ Tumor Cells
78637	78637	5.85905	BZW2+ Tumor Cells
78638	78638	5.01228	BZW2+ Tumor Cells
78639	78639	4.69476	BZW2+ Tumor Cells
78640	78640	5.63936	BZW2+ Tumor Cells
78641	78641	5.38942	BZW2+ Tumor Cells
78642	78642	4.32921	BZW2+ Tumor Cells
78643	78643	5.46035	BZW2+ Tumor Cells
78644	78644	5.16123	BZW2+ Tumor Cells
78645	78645	5.91432	BZW2+ Tumor Cells
78646	78646	5.91292	BZW2+ Tumor Cells
78647	78647	5.65969	BZW2+ Tumor Cells
78648	78648	4.86565	BZW2+ Tumor Cells
78649	78649	4.53658	BZW2+ Tumor Cells
78650	78650	5.66749	BZW2+ Tumor Cells
78651	78651	5.70324	BZW2+ Tumor Cells
78652	78652	5.88911	BZW2+ Tumor Cells
78653	78653	4.84788	BZW2+ Tumor Cells
78654	78654	5.34591	BZW2+ Tumor Cells
78655	78655	5.8639	BZW2+ Tumor Cells
78656	78656	5.07876	BZW2+ Tumor Cells
78657	78657	6.05357	BZW2+ Tumor Cells
78658	78658	5.2801	BZW2+ Tumor Cells
78659	78659	5.74394	BZW2+ Tumor Cells
78660	78660	5.57594	BZW2+ Tumor Cells
78661	78661	6.02298	BZW2+ Tumor Cells
78662	78662	5.6951	BZW2+ Tumor Cells
78663	78663	5.0533	BZW2+ Tumor Cells
78664	78664	4.86378	BZW2+ Tumor Cells
78665	78665	5.69722	BZW2+ Tumor Cells
78666	78666	6.01733	BZW2+ Tumor Cells
78667	78667	5.48711	BZW2+ Tumor Cells
78668	78668	5.86756	BZW2+ Tumor Cells
78669	78669	5.43086	BZW2+ Tumor Cells
78670	78670	5.7242	BZW2+ Tumor Cells
78671	78671	6.04775	BZW2+ Tumor Cells
78672	78672	5.89542	BZW2+ Tumor Cells
78673	78673	5.70118	BZW2+ Tumor Cells
78674	78674	5.40403	BZW2+ Tumor Cells
78675	78675	6.05706	BZW2+ Tumor Cells
78676	78676	5.92107	BZW2+ Tumor Cells
78677	78677	6.20345	BZW2+ Tumor Cells
78678	78678	5.66831	BZW2+ Tumor Cells
78679	78679	5.62562	BZW2+ Tumor Cells
78680	78680	5.8136	BZW2+ Tumor Cells
78681	78681	5.48594	BZW2+ Tumor Cells
78682	78682	5.71144	BZW2+ Tumor Cells
78683	78683	5.68707	BZW2+ Tumor Cells
78684	78684	6.18864	BZW2+ Tumor Cells
78685	78685	6.04536	BZW2+ Tumor Cells
78686	78686	5.79266	BZW2+ Tumor Cells
78687	78687	6.351	BZW2+ Tumor Cells
78688	78688	6.28578	BZW2+ Tumor Cells
78689	78689	5.89511	BZW2+ Tumor Cells
78690	78690	6.04297	BZW2+ Tumor Cells
78691	78691	6.00036	BZW2+ Tumor Cells
78692	78692	6.42457	BZW2+ Tumor Cells
78693	78693	5.89263	BZW2+ Tumor Cells
78694	78694	6.19359	BZW2+ Tumor Cells
78695	78695	6.02643	BZW2+ Tumor Cells
78696	78696	6.1784	BZW2+ Tumor Cells
78697	78697	6.12386	BZW2+ Tumor Cells
78698	78698	6.09685	BZW2+ Tumor Cells
78699	78699	6.35891	BZW2+ Tumor Cells
78700	78700	6.14957	BZW2+ Tumor Cells
78701	78701	6.03146	BZW2+ Tumor Cells
78702	78702	6.55094	BZW2+ Tumor Cells
78703	78703	6.19115	BZW2+ Tumor Cells
78704	78704	6.27654	BZW2+ Tumor Cells
78705	78705	6.50886	BZW2+ Tumor Cells
78706	78706	6.24496	BZW2+ Tumor Cells
78707	78707	6.54683	BZW2+ Tumor Cells
78708	78708	6.47824	BZW2+ Tumor Cells
78709	78709	6.29224	BZW2+ Tumor Cells
78710	78710	6.40707	BZW2+ Tumor Cells
78711	78711	6.54851	BZW2+ Tumor Cells
78712	78712	6.55436	BZW2+ Tumor Cells
78713	78713	6.53764	BZW2+ Tumor Cells
78714	78714	6.46898	BZW2+ Tumor Cells
78715	78715	6.22379	BZW2+ Tumor Cells
78716	78716	6.33423	BZW2+ Tumor Cells
78717	78717	6.278	BZW2+ Tumor Cells
78718	78718	6.40612	BZW2+ Tumor Cells
78719	78719	6.36969	BZW2+ Tumor Cells
78720	78720	6.54601	BZW2+ Tumor Cells
78721	78721	6.57364	BZW2+ Tumor Cells
78722	78722	6.52633	BZW2+ Tumor Cells
78723	78723	6.32556	BZW2+ Tumor Cells
78724	78724	6.43579	BZW2+ Tumor Cells
78725	78725	6.49794	BZW2+ Tumor Cells
78726	78726	6.20816	BZW2+ Tumor Cells
78727	78727	6.38382	BZW2+ Tumor Cells
78728	78728	6.3976	BZW2+ Tumor Cells
78729	78729	6.5085	BZW2+ Tumor Cells
78730	78730	6.25672	BZW2+ Tumor Cells
78731	78731	6.63709	BZW2+ Tumor Cells
78732	78732	6.24401	BZW2+ Tumor Cells
78733	78733	6.38582	BZW2+ Tumor Cells
78734	78734	6.54516	BZW2+ Tumor Cells
78735	78735	6.51453	BZW2+ Tumor Cells
78736	78736	6.36005	BZW2+ Tumor Cells
78737	78737	6.39514	BZW2+ Tumor Cells
78738	78738	6.12644	BZW2+ Tumor Cells
78739	78739	6.31033	BZW2+ Tumor Cells
78740	78740	5.952	BZW2+ Tumor Cells
78741	78741	6.45226	BZW2+ Tumor Cells
78742	78742	6.37561	BZW2+ Tumor Cells
78743	78743	6.08474	BZW2+ Tumor Cells
78744	78744	6.2772	BZW2+ Tumor Cells
78745	78745	6.51612	BZW2+ Tumor Cells
78746	78746	6.51797	BZW2+ Tumor Cells
78747	78747	6.45117	BZW2+ Tumor Cells
78748	78748	6.2839	BZW2+ Tumor Cells
78749	78749	6.38619	BZW2+ Tumor Cells
78750	78750	6.62033	BZW2+ Tumor Cells
78751	78751	6.59443	BZW2+ Tumor Cells
78752	78752	6.6415	BZW2+ Tumor Cells
78753	78753	6.53856	BZW2+ Tumor Cells
78754	78754	6.64344	BZW2+ Tumor Cells
78755	78755	6.43047	BZW2+ Tumor Cells
78756	78756	6.6677	BZW2+ Tumor Cells
78757	78757	6.56984	BZW2+ Tumor Cells
78758	78758	6.58959	BZW2+ Tumor Cells
78759	78759	6.48904	BZW2+ Tumor Cells
78760	78760	6.71854	BZW2+ Tumor Cells
78761	78761	6.5494	BZW2+ Tumor Cells
78762	78762	6.61372	BZW2+ Tumor Cells
78763	78763	6.65299	BZW2+ Tumor Cells
78764	78764	6.74326	BZW2+ Tumor Cells
78765	78765	6.73917	BZW2+ Tumor Cells
78766	78766	6.78312	BZW2+ Tumor Cells
78767	78767	6.73501	BZW2+ Tumor Cells
78768	78768	6.51447	BZW2+ Tumor Cells
78769	78769	6.63087	BZW2+ Tumor Cells
78770	78770	6.79933	BZW2+ Tumor Cells
78771	78771	6.72281	BZW2+ Tumor Cells
78772	78772	6.4883	BZW2+ Tumor Cells
78773	78773	6.81376	BZW2+ Tumor Cells
78774	78774	6.65418	BZW2+ Tumor Cells
78775	78775	6.50752	BZW2+ Tumor Cells
78776	78776	6.88985	BZW2+ Tumor Cells
78777	78777	6.7883	BZW2+ Tumor Cells
78778	78778	6.50638	BZW2+ Tumor Cells
78779	78779	6.87104	BZW2+ Tumor Cells
78780	78780	6.75838	BZW2+ Tumor Cells
78781	78781	6.669	BZW2+ Tumor Cells
78782	78782	6.64911	BZW2+ Tumor Cells
78783	78783	6.93334	BZW2+ Tumor Cells
78784	78784	6.81615	BZW2+ Tumor Cells
78785	78785	6.93193	BZW2+ Tumor Cells
78786	78786	6.94093	BZW2+ Tumor Cells
78787	78787	6.75329	BZW2+ Tumor Cells
78788	78788	6.97272	BZW2+ Tumor Cells
78789	78789	6.6575	BZW2+ Tumor Cells
78790	78790	6.70716	BZW2+ Tumor Cells
78791	78791	6.86281	BZW2+ Tumor Cells
78792	78792	6.97432	BZW2+ Tumor Cells
78793	78793	6.80061	BZW2+ Tumor Cells
78794	78794	6.90729	BZW2+ Tumor Cells
78795	78795	6.81224	BZW2+ Tumor Cells
78796	78796	6.80473	BZW2+ Tumor Cells
78797	78797	7.02155	BZW2+ Tumor Cells
78798	78798	6.87532	BZW2+ Tumor Cells
78799	78799	7.0432	BZW2+ Tumor Cells
78800	78800	4.59751	BZW2+ Tumor Cells
78801	78801	5.41703	BZW2+ Tumor Cells
78802	78802	4.82164	BZW2+ Tumor Cells
78803	78803	5.2122	BZW2+ Tumor Cells
78804	78804	4.46972	BZW2+ Tumor Cells
78805	78805	4.17143	BZW2+ Tumor Cells
78806	78806	4.85026	BZW2+ Tumor Cells
78807	78807	4.36901	BZW2+ Tumor Cells
78808	78808	3.77859	BZW2+ Tumor Cells
78809	78809	4.56755	BZW2+ Tumor Cells
78810	78810	5.0882	BZW2+ Tumor Cells
78811	78811	3.37877	BZW2+ Tumor Cells
78812	78812	5.24015	BZW2+ Tumor Cells
78813	78813	4.86844	BZW2+ Tumor Cells
78814	78814	4.42457	BZW2+ Tumor Cells
78815	78815	5.03871	BZW2+ Tumor Cells
78816	78816	2.96936	BZW2+ Tumor Cells
78817	78817	4.69578	BZW2+ Tumor Cells
78818	78818	4.30612	BZW2+ Tumor Cells
78819	78819	5.20394	BZW2+ Tumor Cells
78820	78820	2.55849	BZW2+ Tumor Cells
78821	78821	3.3346	BZW2+ Tumor Cells
78822	78822	3.06807	BZW2+ Tumor Cells
78823	78823	4.5212	BZW2+ Tumor Cells
78824	78824	4.29545	BZW2+ Tumor Cells
78825	78825	3.77993	BZW2+ Tumor Cells
78826	78826	5.04207	BZW2+ Tumor Cells
78827	78827	3.31027	BZW2+ Tumor Cells
78828	78828	5.31748	BZW2+ Tumor Cells
78829	78829	4.37488	BZW2+ Tumor Cells
78830	78830	5.22502	BZW2+ Tumor Cells
78831	78831	4.76201	BZW2+ Tumor Cells
78832	78832	5.13878	BZW2+ Tumor Cells
78833	78833	5.58444	BZW2+ Tumor Cells
78834	78834	5.39434	BZW2+ Tumor Cells
78835	78835	4.93972	BZW2+ Tumor Cells
78836	78836	5.10073	BZW2+ Tumor Cells
78837	78837	5.48695	BZW2+ Tumor Cells
78838	78838	5.28993	BZW2+ Tumor Cells
78839	78839	5.75314	BZW2+ Tumor Cells
78840	78840	5.61316	BZW2+ Tumor Cells
78841	78841	5.45922	BZW2+ Tumor Cells
78842	78842	5.535	BZW2+ Tumor Cells
78843	78843	5.30093	BZW2+ Tumor Cells
78844	78844	5.50188	BZW2+ Tumor Cells
78845	78845	5.49575	BZW2+ Tumor Cells
78846	78846	5.84341	BZW2+ Tumor Cells
78847	78847	5.71073	BZW2+ Tumor Cells
78848	78848	5.84696	BZW2+ Tumor Cells
78849	78849	5.98012	BZW2+ Tumor Cells
78850	78850	5.90836	BZW2+ Tumor Cells
78851	78851	5.72634	BZW2+ Tumor Cells
78852	78852	5.85285	BZW2+ Tumor Cells
78853	78853	5.76002	BZW2+ Tumor Cells
78854	78854	5.83221	BZW2+ Tumor Cells
78855	78855	6.17456	BZW2+ Tumor Cells
78856	78856	5.89166	BZW2+ Tumor Cells
78857	78857	5.99862	BZW2+ Tumor Cells
78858	78858	6.11946	BZW2+ Tumor Cells
78859	78859	5.70665	BZW2+ Tumor Cells
78860	78860	5.87754	BZW2+ Tumor Cells
78861	78861	5.97343	BZW2+ Tumor Cells
78862	78862	6.15033	BZW2+ Tumor Cells
78863	78863	6.10889	BZW2+ Tumor Cells
78864	78864	5.87534	BZW2+ Tumor Cells
78865	78865	6.15559	BZW2+ Tumor Cells
78866	78866	5.98951	BZW2+ Tumor Cells
78867	78867	6.14807	BZW2+ Tumor Cells
78868	78868	5.74008	BZW2+ Tumor Cells
78869	78869	5.98178	BZW2+ Tumor Cells
78870	78870	5.63248	BZW2+ Tumor Cells
78871	78871	5.96079	BZW2+ Tumor Cells
78872	78872	5.79081	BZW2+ Tumor Cells
78873	78873	6.06292	BZW2+ Tumor Cells
78874	78874	5.77995	BZW2+ Tumor Cells
78875	78875	5.74415	BZW2+ Tumor Cells
78876	78876	5.91222	BZW2+ Tumor Cells
78877	78877	5.80477	BZW2+ Tumor Cells
78878	78878	5.52903	BZW2+ Tumor Cells
78879	78879	5.38294	BZW2+ Tumor Cells
78880	78880	5.55294	BZW2+ Tumor Cells
78881	78881	5.60753	BZW2+ Tumor Cells
78882	78882	5.16079	BZW2+ Tumor Cells
78883	78883	5.1858	BZW2+ Tumor Cells
78884	78884	5.28889	BZW2+ Tumor Cells
78885	78885	5.47762	BZW2+ Tumor Cells
78886	78886	4.94168	BZW2+ Tumor Cells
78887	78887	4.97867	BZW2+ Tumor Cells
78888	78888	6.05954	BZW2+ Tumor Cells
78889	78889	5.62491	BZW2+ Tumor Cells
78890	78890	6.75388	BZW2+ Tumor Cells
78891	78891	6.64086	BZW2+ Tumor Cells
78892	78892	6.73765	BZW2+ Tumor Cells
78893	78893	6.86404	BZW2+ Tumor Cells
78894	78894	6.44213	BZW2+ Tumor Cells
78895	78895	6.43248	BZW2+ Tumor Cells
78896	78896	6.17415	BZW2+ Tumor Cells
78897	78897	6.06286	BZW2+ Tumor Cells
78898	78898	6.77549	BZW2+ Tumor Cells
78899	78899	5.81472	BZW2+ Tumor Cells
78900	78900	5.86812	BZW2+ Tumor Cells
78901	78901	5.70086	BZW2+ Tumor Cells
78902	78902	6.42427	BZW2+ Tumor Cells
78903	78903	5.90093	BZW2+ Tumor Cells
78904	78904	6.71961	BZW2+ Tumor Cells
78905	78905	6.76377	BZW2+ Tumor Cells
78906	78906	5.98285	BZW2+ Tumor Cells
78907	78907	6.57756	BZW2+ Tumor Cells
78908	78908	6.59137	BZW2+ Tumor Cells
78909	78909	6.49584	BZW2+ Tumor Cells
78910	78910	6.01616	BZW2+ Tumor Cells
78911	78911	6.70334	BZW2+ Tumor Cells
78912	78912	6.3013	BZW2+ Tumor Cells
78913	78913	6.12783	BZW2+ Tumor Cells
78914	78914	6.30905	BZW2+ Tumor Cells
78915	78915	5.98667	BZW2+ Tumor Cells
78916	78916	5.96347	BZW2+ Tumor Cells
78917	78917	6.09529	BZW2+ Tumor Cells
78918	78918	5.68584	BZW2+ Tumor Cells
78919	78919	5.71729	BZW2+ Tumor Cells
78920	78920	5.80238	BZW2+ Tumor Cells
78921	78921	5.82931	BZW2+ Tumor Cells
78922	78922	5.87217	BZW2+ Tumor Cells
78923	78923	6.00067	BZW2+ Tumor Cells
78924	78924	6.02235	BZW2+ Tumor Cells
78925	78925	6.09057	BZW2+ Tumor Cells
78926	78926	5.90264	BZW2+ Tumor Cells
78927	78927	5.86792	BZW2+ Tumor Cells
78928	78928	6.08288	BZW2+ Tumor Cells
78929	78929	6.0404	BZW2+ Tumor Cells
78930	78930	6.06544	BZW2+ Tumor Cells
78931	78931	5.83624	BZW2+ Tumor Cells
78932	78932	6.05522	BZW2+ Tumor Cells
78933	78933	5.91737	BZW2+ Tumor Cells
78934	78934	6.15437	BZW2+ Tumor Cells
78935	78935	6.16225	BZW2+ Tumor Cells
78936	78936	6.19756	BZW2+ Tumor Cells
78937	78937	5.58856	BZW2+ Tumor Cells
78938	78938	5.6881	BZW2+ Tumor Cells
78939	78939	6.09649	BZW2+ Tumor Cells
78940	78940	5.98122	BZW2+ Tumor Cells
78941	78941	6.11228	BZW2+ Tumor Cells
78942	78942	5.54106	BZW2+ Tumor Cells
78943	78943	5.73426	BZW2+ Tumor Cells
78944	78944	5.95058	BZW2+ Tumor Cells
78945	78945	6.1663	BZW2+ Tumor Cells
78946	78946	5.88327	BZW2+ Tumor Cells
78947	78947	5.34515	BZW2+ Tumor Cells
78948	78948	5.45719	BZW2+ Tumor Cells
78949	78949	5.79313	BZW2+ Tumor Cells
78950	78950	6.00426	BZW2+ Tumor Cells
78951	78951	5.68446	BZW2+ Tumor Cells
78952	78952	5.50089	BZW2+ Tumor Cells
78953	78953	6.10432	BZW2+ Tumor Cells
78954	78954	5.93531	BZW2+ Tumor Cells
78955	78955	5.25726	BZW2+ Tumor Cells
78956	78956	5.80609	BZW2+ Tumor Cells
78957	78957	5.63808	BZW2+ Tumor Cells
78958	78958	5.97977	BZW2+ Tumor Cells
78959	78959	5.94426	BZW2+ Tumor Cells
78960	78960	5.48758	BZW2+ Tumor Cells
78961	78961	5.28142	BZW2+ Tumor Cells
78962	78962	4.95641	BZW2+ Tumor Cells
78963	78963	4.80564	BZW2+ Tumor Cells
78964	78964	5.01871	BZW2+ Tumor Cells
78965	78965	4.5343	BZW2+ Tumor Cells
78966	78966	5.27336	BZW2+ Tumor Cells
78967	78967	4.59784	BZW2+ Tumor Cells
78968	78968	6.02356	BZW2+ Tumor Cells
78969	78969	5.54422	BZW2+ Tumor Cells
78970	78970	5.90751	BZW2+ Tumor Cells
78971	78971	4.97188	BZW2+ Tumor Cells
78972	78972	5.0489	BZW2+ Tumor Cells
78973	78973	5.68356	BZW2+ Tumor Cells
78974	78974	4.55056	BZW2+ Tumor Cells
78975	78975	5.31802	BZW2+ Tumor Cells
78976	78976	5.78515	BZW2+ Tumor Cells
78977	78977	6.05675	BZW2+ Tumor Cells
78978	78978	5.78591	BZW2+ Tumor Cells
78979	78979	5.92519	BZW2+ Tumor Cells
78980	78980	5.53262	BZW2+ Tumor Cells
78981	78981	6.55648	BZW2+ Tumor Cells
78982	78982	6.05958	BZW2+ Tumor Cells
78983	78983	5.59152	BZW2+ Tumor Cells
78984	78984	6.54132	BZW2+ Tumor Cells
78985	78985	6.18619	BZW2+ Tumor Cells
78986	78986	6.06676	BZW2+ Tumor Cells
78987	78987	6.24801	BZW2+ Tumor Cells
78988	78988	5.67821	BZW2+ Tumor Cells
78989	78989	5.87851	BZW2+ Tumor Cells
78990	78990	6.37298	BZW2+ Tumor Cells
78991	78991	6.47706	BZW2+ Tumor Cells
78992	78992	5.48561	BZW2+ Tumor Cells
78993	78993	6.53677	BZW2+ Tumor Cells
78994	78994	5.94325	BZW2+ Tumor Cells
78995	78995	6.25258	BZW2+ Tumor Cells
78996	78996	6.43785	BZW2+ Tumor Cells
78997	78997	6.07771	BZW2+ Tumor Cells
78998	78998	5.86754	BZW2+ Tumor Cells
78999	78999	5.5515	BZW2+ Tumor Cells
79000	79000	6.35543	BZW2+ Tumor Cells
79001	79001	5.74494	BZW2+ Tumor Cells
79002	79002	5.91463	BZW2+ Tumor Cells
79003	79003	6.24844	BZW2+ Tumor Cells
79004	79004	6.11984	BZW2+ Tumor Cells
79005	79005	5.66361	BZW2+ Tumor Cells
79006	79006	6.59119	BZW2+ Tumor Cells
79007	79007	6.42295	BZW2+ Tumor Cells
79008	79008	6.5044	BZW2+ Tumor Cells
79009	79009	6.56279	BZW2+ Tumor Cells
79010	79010	6.10945	BZW2+ Tumor Cells
79011	79011	5.93014	BZW2+ Tumor Cells
79012	79012	5.87484	BZW2+ Tumor Cells
79013	79013	5.76513	BZW2+ Tumor Cells
79014	79014	6.00591	BZW2+ Tumor Cells
79015	79015	6.47078	BZW2+ Tumor Cells
79016	79016	6.23747	BZW2+ Tumor Cells
79017	79017	5.92971	BZW2+ Tumor Cells
79018	79018	6.31773	BZW2+ Tumor Cells
79019	79019	6.10421	BZW2+ Tumor Cells
79020	79020	6.25704	BZW2+ Tumor Cells
79021	79021	6.57743	BZW2+ Tumor Cells
79022	79022	6.46943	BZW2+ Tumor Cells
79023	79023	6.02243	BZW2+ Tumor Cells
79024	79024	6.2406	BZW2+ Tumor Cells
79025	79025	6.38136	BZW2+ Tumor Cells
79026	79026	6.6747	BZW2+ Tumor Cells
79027	79027	6.70266	BZW2+ Tumor Cells
79028	79028	6.71349	BZW2+ Tumor Cells
79029	79029	4.04957	BZW2+ Tumor Cells
79030	79030	4.84397	BZW2+ Tumor Cells
79031	79031	4.70168	BZW2+ Tumor Cells
79032	79032	4.75878	BZW2+ Tumor Cells
79033	79033	5.29623	BZW2+ Tumor Cells
79034	79034	5.07558	BZW2+ Tumor Cells
79035	79035	5.51056	BZW2+ Tumor Cells
79036	79036	5.10734	BZW2+ Tumor Cells
79037	79037	5.33962	BZW2+ Tumor Cells
79038	79038	5.4463	BZW2+ Tumor Cells
79039	79039	5.53825	BZW2+ Tumor Cells
79040	79040	5.39546	BZW2+ Tumor Cells
79041	79041	5.71145	BZW2+ Tumor Cells
79042	79042	6.02137	BZW2+ Tumor Cells
79043	79043	6.01651	BZW2+ Tumor Cells
79044	79044	5.95393	BZW2+ Tumor Cells
79045	79045	5.728	BZW2+ Tumor Cells
79046	79046	5.57456	BZW2+ Tumor Cells
79047	79047	5.69096	BZW2+ Tumor Cells
79048	79048	5.6728	BZW2+ Tumor Cells
79049	79049	5.90398	BZW2+ Tumor Cells
79050	79050	5.8503	BZW2+ Tumor Cells
79051	79051	5.90774	BZW2+ Tumor Cells
79052	79052	5.90258	BZW2+ Tumor Cells
79053	79053	5.79543	BZW2+ Tumor Cells
79054	79054	5.85331	BZW2+ Tumor Cells
79055	79055	5.88999	BZW2+ Tumor Cells
79056	79056	5.9526	BZW2+ Tumor Cells
79057	79057	5.71327	BZW2+ Tumor Cells
79058	79058	5.95229	BZW2+ Tumor Cells
79059	79059	6.01878	BZW2+ Tumor Cells
79060	79060	3.84696	BZW2+ Tumor Cells
79061	79061	4.18318	BZW2+ Tumor Cells
79062	79062	4.54243	BZW2+ Tumor Cells
79063	79063	2.98973	BZW2+ Tumor Cells
79064	79064	4.66551	BZW2+ Tumor Cells
79065	79065	4.18085	BZW2+ Tumor Cells
79066	79066	4.69599	BZW2+ Tumor Cells
79067	79067	3.16491	BZW2+ Tumor Cells
79068	79068	5.16192	BZW2+ Tumor Cells
79069	79069	4.08164	BZW2+ Tumor Cells
79070	79070	3.336	BZW2+ Tumor Cells
79071	79071	4.94058	BZW2+ Tumor Cells
79072	79072	5.08222	BZW2+ Tumor Cells
79073	79073	4.47865	BZW2+ Tumor Cells
79074	79074	3.61853	BZW2+ Tumor Cells
79075	79075	2.86188	BZW2+ Tumor Cells
79076	79076	2.08847	BZW2+ Tumor Cells
79077	79077	4.947	BZW2+ Tumor Cells
79078	79078	5.51481	BZW2+ Tumor Cells
79079	79079	4.1688	BZW2+ Tumor Cells
79080	79080	5.42663	BZW2+ Tumor Cells
79081	79081	4.75467	BZW2+ Tumor Cells
79082	79082	4.71322	BZW2+ Tumor Cells
79083	79083	4.65982	BZW2+ Tumor Cells
79084	79084	5.0172	BZW2+ Tumor Cells
79085	79085	5.698	BZW2+ Tumor Cells
79086	79086	5.12465	BZW2+ Tumor Cells
79087	79087	5.78876	BZW2+ Tumor Cells
79088	79088	5.38923	BZW2+ Tumor Cells
79089	79089	5.76299	BZW2+ Tumor Cells
79090	79090	5.28916	BZW2+ Tumor Cells
79091	79091	3.99866	BZW2+ Tumor Cells
79092	79092	4.63627	BZW2+ Tumor Cells
79093	79093	4.47838	BZW2+ Tumor Cells
79094	79094	5.55788	BZW2+ Tumor Cells
79095	79095	5.3702	BZW2+ Tumor Cells
79096	79096	5.16863	BZW2+ Tumor Cells
79097	79097	4.76754	BZW2+ Tumor Cells
79098	79098	5.84125	BZW2+ Tumor Cells
79099	79099	5.07063	BZW2+ Tumor Cells
79100	79100	5.44812	BZW2+ Tumor Cells
79101	79101	5.5734	BZW2+ Tumor Cells
79102	79102	5.34138	BZW2+ Tumor Cells
79103	79103	5.41634	BZW2+ Tumor Cells
79104	79104	6.09516	BZW2+ Tumor Cells
79105	79105	5.96215	BZW2+ Tumor Cells
79106	79106	5.49136	BZW2+ Tumor Cells
79107	79107	5.65694	BZW2+ Tumor Cells
79108	79108	5.67374	BZW2+ Tumor Cells
79109	79109	4.21206	BZW2+ Tumor Cells
79110	79110	4.06924	BZW2+ Tumor Cells
79111	79111	4.39946	BZW2+ Tumor Cells
79112	79112	5.13582	BZW2+ Tumor Cells
79113	79113	4.94088	BZW2+ Tumor Cells
79114	79114	5.47307	BZW2+ Tumor Cells
79115	79115	5.80565	BZW2+ Tumor Cells
79116	79116	5.22993	BZW2+ Tumor Cells
79117	79117	6.07333	BZW2+ Tumor Cells
79118	79118	6.01713	BZW2+ Tumor Cells
79119	79119	3.32405	BZW2+ Tumor Cells
79120	79120	4.68904	BZW2+ Tumor Cells
79121	79121	4.91597	BZW2+ Tumor Cells
79122	79122	3.60242	BZW2+ Tumor Cells
79123	79123	4.07766	BZW2+ Tumor Cells
79124	79124	5.1401	BZW2+ Tumor Cells
79125	79125	5.0836	BZW2+ Tumor Cells
79126	79126	2.94839	BZW2+ Tumor Cells
79127	79127	4.33997	BZW2+ Tumor Cells
79128	79128	4.77714	BZW2+ Tumor Cells
79129	79129	3.11766	BZW2+ Tumor Cells
79130	79130	4.09817	BZW2+ Tumor Cells
79131	79131	4.63086	BZW2+ Tumor Cells
79132	79132	3.84077	BZW2+ Tumor Cells
79133	79133	4.91593	BZW2+ Tumor Cells
79134	79134	3.5208	BZW2+ Tumor Cells
79135	79135	3.25566	BZW2+ Tumor Cells
79136	79136	5.09711	BZW2+ Tumor Cells
79137	79137	4.7402	BZW2+ Tumor Cells
79138	79138	5.24837	BZW2+ Tumor Cells
79139	79139	4.92944	BZW2+ Tumor Cells
79140	79140	4.50673	BZW2+ Tumor Cells
79141	79141	4.95176	BZW2+ Tumor Cells
79142	79142	5.28218	BZW2+ Tumor Cells
79143	79143	4.74006	BZW2+ Tumor Cells
79144	79144	5.84086	BZW2+ Tumor Cells
79145	79145	5.24318	BZW2+ Tumor Cells
79146	79146	5.52007	BZW2+ Tumor Cells
79147	79147	4.95271	BZW2+ Tumor Cells
79148	79148	5.6604	BZW2+ Tumor Cells
79149	79149	5.91106	BZW2+ Tumor Cells
79150	79150	5.48639	BZW2+ Tumor Cells
79151	79151	5.22052	BZW2+ Tumor Cells
79152	79152	4.99733	BZW2+ Tumor Cells
79153	79153	5.32865	BZW2+ Tumor Cells
79154	79154	6.03623	BZW2+ Tumor Cells
79155	79155	5.74846	BZW2+ Tumor Cells
79156	79156	5.9074	BZW2+ Tumor Cells
79157	79157	5.54276	BZW2+ Tumor Cells
79158	79158	5.14618	BZW2+ Tumor Cells
79159	79159	5.42587	BZW2+ Tumor Cells
79160	79160	5.77767	BZW2+ Tumor Cells
79161	79161	6.01345	BZW2+ Tumor Cells
79162	79162	5.78326	BZW2+ Tumor Cells
79163	79163	5.98931	BZW2+ Tumor Cells
79164	79164	6.04567	BZW2+ Tumor Cells
79165	79165	5.79364	BZW2+ Tumor Cells
79166	79166	5.6471	BZW2+ Tumor Cells
79167	79167	5.85775	BZW2+ Tumor Cells
79168	79168	6.0944	BZW2+ Tumor Cells
79169	79169	5.84549	BZW2+ Tumor Cells
79170	79170	5.99076	BZW2+ Tumor Cells
79171	79171	5.81947	BZW2+ Tumor Cells
79172	79172	4.12839	BZW2+ Tumor Cells
79173	79173	4.58352	BZW2+ Tumor Cells
79174	79174	4.09903	BZW2+ Tumor Cells
79175	79175	3.50084	BZW2+ Tumor Cells
79176	79176	4.03345	BZW2+ Tumor Cells
79177	79177	4.06796	BZW2+ Tumor Cells
79178	79178	3.65652	BZW2+ Tumor Cells
79179	79179	3.11036	BZW2+ Tumor Cells
79180	79180	2.47118	BZW2+ Tumor Cells
79181	79181	3.28369	BZW2+ Tumor Cells
79182	79182	5.3925	BZW2+ Tumor Cells
79183	79183	5.46948	BZW2+ Tumor Cells
79184	79184	5.56273	BZW2+ Tumor Cells
79185	79185	5.66579	BZW2+ Tumor Cells
79186	79186	5.72652	BZW2+ Tumor Cells
79187	79187	5.85666	BZW2+ Tumor Cells
79188	79188	5.85885	BZW2+ Tumor Cells
79189	79189	5.67579	BZW2+ Tumor Cells
79190	79190	5.98968	BZW2+ Tumor Cells
79191	79191	5.6712	BZW2+ Tumor Cells
79192	79192	5.70508	BZW2+ Tumor Cells
79193	79193	4.90259	BZW2+ Tumor Cells
79194	79194	4.00852	BZW2+ Tumor Cells
79195	79195	4.40123	BZW2+ Tumor Cells
79196	79196	4.30261	BZW2+ Tumor Cells
79197	79197	4.33839	BZW2+ Tumor Cells
79198	79198	4.64139	BZW2+ Tumor Cells
79199	79199	4.85603	BZW2+ Tumor Cells
79200	79200	4.75438	BZW2+ Tumor Cells
79201	79201	4.98131	BZW2+ Tumor Cells
79202	79202	5.15317	BZW2+ Tumor Cells
79203	79203	5.17525	BZW2+ Tumor Cells
79204	79204	5.37366	BZW2+ Tumor Cells
79205	79205	5.00631	BZW2+ Tumor Cells
79206	79206	4.88715	BZW2+ Tumor Cells
79207	79207	4.6037	BZW2+ Tumor Cells
79208	79208	4.96625	BZW2+ Tumor Cells
79209	79209	4.57503	BZW2+ Tumor Cells
79210	79210	4.26726	BZW2+ Tumor Cells
79211	79211	4.43629	BZW2+ Tumor Cells
79212	79212	4.62977	BZW2+ Tumor Cells
79213	79213	3.88244	BZW2+ Tumor Cells
79214	79214	4.7399	BZW2+ Tumor Cells
79215	79215	3.46692	BZW2+ Tumor Cells
79216	79216	3.20715	BZW2+ Tumor Cells
79217	79217	2.84252	BZW2+ Tumor Cells
79218	79218	3.21562	BZW2+ Tumor Cells
79219	79219	4.04846	BZW2+ Tumor Cells
79220	79220	2.64788	BZW2+ Tumor Cells
79221	79221	3.87865	BZW2+ Tumor Cells
79222	79222	3.70946	BZW2+ Tumor Cells
79223	79223	5.32796	BZW2+ Tumor Cells
79224	79224	5.26985	BZW2+ Tumor Cells
79225	79225	5.14767	BZW2+ Tumor Cells
79226	79226	5.12899	BZW2+ Tumor Cells
79227	79227	3.33107	BZW2+ Tumor Cells
79228	79228	3.47207	BZW2+ Tumor Cells
79229	79229	4.26837	BZW2+ Tumor Cells
79230	79230	4.8374	BZW2+ Tumor Cells
79231	79231	5.65825	BZW2+ Tumor Cells
79232	79232	4.37304	BZW2+ Tumor Cells
79233	79233	5.4258	BZW2+ Tumor Cells
79234	79234	3.73053	BZW2+ Tumor Cells
79235	79235	4.66775	BZW2+ Tumor Cells
79236	79236	4.27054	BZW2+ Tumor Cells
79237	79237	5.13231	BZW2+ Tumor Cells
79238	79238	4.65316	BZW2+ Tumor Cells
79239	79239	5.65716	BZW2+ Tumor Cells
79240	79240	5.43823	BZW2+ Tumor Cells
79241	79241	4.22497	BZW2+ Tumor Cells
79242	79242	4.19933	BZW2+ Tumor Cells
79243	79243	4.56392	BZW2+ Tumor Cells
79244	79244	4.58428	BZW2+ Tumor Cells
79245	79245	5.2208	BZW2+ Tumor Cells
79246	79246	5.5725	BZW2+ Tumor Cells
79247	79247	3.96175	BZW2+ Tumor Cells
79248	79248	5.15209	BZW2+ Tumor Cells
79249	79249	5.16137	BZW2+ Tumor Cells
79250	79250	5.12723	BZW2+ Tumor Cells
79251	79251	5.81354	BZW2+ Tumor Cells
79252	79252	5.05898	BZW2+ Tumor Cells
79253	79253	5.19017	BZW2+ Tumor Cells
79254	79254	5.86715	BZW2+ Tumor Cells
79255	79255	4.8364	BZW2+ Tumor Cells
79256	79256	4.4297	BZW2+ Tumor Cells
79257	79257	5.19707	BZW2+ Tumor Cells
79258	79258	5.23461	BZW2+ Tumor Cells
79259	79259	5.22847	BZW2+ Tumor Cells
79260	79260	5.68652	BZW2+ Tumor Cells
79261	79261	5.54227	BZW2+ Tumor Cells
79262	79262	4.88846	BZW2+ Tumor Cells
79263	79263	5.65262	BZW2+ Tumor Cells
79264	79264	5.62511	BZW2+ Tumor Cells
79265	79265	4.90609	BZW2+ Tumor Cells
79266	79266	5.93385	BZW2+ Tumor Cells
79267	79267	4.94956	BZW2+ Tumor Cells
79268	79268	5.27502	BZW2+ Tumor Cells
79269	79269	5.52877	BZW2+ Tumor Cells
79270	79270	5.70763	BZW2+ Tumor Cells
79271	79271	5.76297	BZW2+ Tumor Cells
79272	79272	4.75019	BZW2+ Tumor Cells
79273	79273	5.02373	BZW2+ Tumor Cells
79274	79274	5.34384	BZW2+ Tumor Cells
79275	79275	4.57952	BZW2+ Tumor Cells
79276	79276	4.66616	BZW2+ Tumor Cells
79277	79277	4.96328	BZW2+ Tumor Cells
79278	79278	3.96391	BZW2+ Tumor Cells
79279	79279	4.57237	BZW2+ Tumor Cells
79280	79280	5.11194	BZW2+ Tumor Cells
79281	79281	3.89708	BZW2+ Tumor Cells
79282	79282	4.63427	BZW2+ Tumor Cells
79283	79283	2.76617	BZW2+ Tumor Cells
79284	79284	4.22867	BZW2+ Tumor Cells
79285	79285	3.37085	BZW2+ Tumor Cells
79286	79286	5.30146	BZW2+ Tumor Cells
79287	79287	4.79032	BZW2+ Tumor Cells
79288	79288	2.53826	BZW2+ Tumor Cells
79289	79289	4.32875	BZW2+ Tumor Cells
79290	79290	3.73349	BZW2+ Tumor Cells
79291	79291	4.81717	BZW2+ Tumor Cells
79292	79292	4.66275	BZW2+ Tumor Cells
79293	79293	4.28608	BZW2+ Tumor Cells
79294	79294	5.72292	BZW2+ Tumor Cells
79295	79295	4.29595	BZW2+ Tumor Cells
79296	79296	5.59737	BZW2+ Tumor Cells
79297	79297	4.99651	BZW2+ Tumor Cells
79298	79298	4.66343	BZW2+ Tumor Cells
79299	79299	4.71565	BZW2+ Tumor Cells
79300	79300	5.0142	BZW2+ Tumor Cells
79301	79301	4.81523	BZW2+ Tumor Cells
79302	79302	5.72689	BZW2+ Tumor Cells
79303	79303	5.37162	BZW2+ Tumor Cells
79304	79304	5.13308	BZW2+ Tumor Cells
79305	79305	5.69159	BZW2+ Tumor Cells
79306	79306	5.68192	BZW2+ Tumor Cells
79307	79307	5.17319	BZW2+ Tumor Cells
79308	79308	5.33398	BZW2+ Tumor Cells
79309	79309	5.55989	BZW2+ Tumor Cells
79310	79310	5.4619	BZW2+ Tumor Cells
79311	79311	5.95605	BZW2+ Tumor Cells
79312	79312	5.81058	BZW2+ Tumor Cells
79313	79313	5.60517	BZW2+ Tumor Cells
79314	79314	6.02472	BZW2+ Tumor Cells
79315	79315	5.65614	BZW2+ Tumor Cells
79316	79316	5.75102	BZW2+ Tumor Cells
79317	79317	5.58263	BZW2+ Tumor Cells
79318	79318	6.1411	BZW2+ Tumor Cells
79319	79319	5.82992	BZW2+ Tumor Cells
79320	79320	5.51585	BZW2+ Tumor Cells
79321	79321	5.40469	BZW2+ Tumor Cells
79322	79322	5.23125	BZW2+ Tumor Cells
79323	79323	5.2081	BZW2+ Tumor Cells
79324	79324	5.61727	BZW2+ Tumor Cells
79325	79325	5.39836	BZW2+ Tumor Cells
79326	79326	5.57319	BZW2+ Tumor Cells
79327	79327	5.46054	BZW2+ Tumor Cells
79328	79328	5.47791	BZW2+ Tumor Cells
79329	79329	5.53157	BZW2+ Tumor Cells
79330	79330	5.66213	BZW2+ Tumor Cells
79331	79331	5.81991	BZW2+ Tumor Cells
79332	79332	5.65027	BZW2+ Tumor Cells
79333	79333	5.59063	BZW2+ Tumor Cells
79334	79334	5.68389	BZW2+ Tumor Cells
79335	79335	5.76436	BZW2+ Tumor Cells
79336	79336	5.81028	BZW2+ Tumor Cells
79337	79337	5.94122	BZW2+ Tumor Cells
79338	79338	5.68387	BZW2+ Tumor Cells
79339	79339	5.93182	BZW2+ Tumor Cells
79340	79340	5.88417	BZW2+ Tumor Cells
79341	79341	5.86901	BZW2+ Tumor Cells
79342	79342	6.03916	BZW2+ Tumor Cells
79343	79343	5.32314	BZW2+ Tumor Cells
79344	79344	6.08956	BZW2+ Tumor Cells
79345	79345	6.05221	BZW2+ Tumor Cells
79346	79346	5.73334	BZW2+ Tumor Cells
79347	79347	6.03662	BZW2+ Tumor Cells
79348	79348	5.97061	BZW2+ Tumor Cells
79349	79349	5.83968	BZW2+ Tumor Cells
79350	79350	5.19415	BZW2+ Tumor Cells
79351	79351	5.90565	BZW2+ Tumor Cells
79352	79352	2.81595	BZW2+ Tumor Cells
79353	79353	3.2996	BZW2+ Tumor Cells
79354	79354	4.53133	BZW2+ Tumor Cells
79355	79355	4.26142	BZW2+ Tumor Cells
79356	79356	3.80076	BZW2+ Tumor Cells
79357	79357	4.52823	BZW2+ Tumor Cells
79358	79358	4.73328	BZW2+ Tumor Cells
79359	79359	4.34263	BZW2+ Tumor Cells
79360	79360	3.52836	BZW2+ Tumor Cells
79361	79361	3.96061	BZW2+ Tumor Cells
79362	79362	4.53877	BZW2+ Tumor Cells
79363	79363	4.23356	BZW2+ Tumor Cells
79364	79364	4.0219	BZW2+ Tumor Cells
79365	79365	4.36741	BZW2+ Tumor Cells
79366	79366	4.49827	BZW2+ Tumor Cells
79367	79367	6.31727	BZW2+ Tumor Cells
79368	79368	6.40559	BZW2+ Tumor Cells
79369	79369	6.29943	BZW2+ Tumor Cells
79370	79370	6.27899	BZW2+ Tumor Cells
79371	79371	6.28705	BZW2+ Tumor Cells
79372	79372	6.20043	BZW2+ Tumor Cells
79373	79373	6.13361	BZW2+ Tumor Cells
79374	79374	6.15716	BZW2+ Tumor Cells
79375	79375	6.18398	BZW2+ Tumor Cells
79376	79376	6.05695	BZW2+ Tumor Cells
79377	79377	5.85042	BZW2+ Tumor Cells
79378	79378	5.86753	BZW2+ Tumor Cells
79379	79379	5.74622	BZW2+ Tumor Cells
79380	79380	5.8276	BZW2+ Tumor Cells
79381	79381	5.75105	BZW2+ Tumor Cells
79382	79382	5.53536	BZW2+ Tumor Cells
79383	79383	5.66285	BZW2+ Tumor Cells
79384	79384	5.60338	BZW2+ Tumor Cells
79385	79385	5.52205	BZW2+ Tumor Cells
79386	79386	5.42684	BZW2+ Tumor Cells
79387	79387	5.53632	BZW2+ Tumor Cells
79388	79388	5.6306	BZW2+ Tumor Cells
79389	79389	5.36493	BZW2+ Tumor Cells
79390	79390	5.2658	BZW2+ Tumor Cells
79391	79391	5.53324	BZW2+ Tumor Cells
79392	79392	5.22177	BZW2+ Tumor Cells
79393	79393	5.14306	BZW2+ Tumor Cells
79394	79394	4.97524	BZW2+ Tumor Cells
79395	79395	4.94616	BZW2+ Tumor Cells
79396	79396	4.93175	BZW2+ Tumor Cells
79397	79397	4.88504	BZW2+ Tumor Cells
79398	79398	4.43351	BZW2+ Tumor Cells
79399	79399	4.53639	BZW2+ Tumor Cells
79400	79400	4.46678	BZW2+ Tumor Cells
79401	79401	4.22929	BZW2+ Tumor Cells
79402	79402	3.71077	BZW2+ Tumor Cells
79403	79403	4.524	BZW2+ Tumor Cells
79404	79404	4.88202	BZW2+ Tumor Cells
79405	79405	4.17017	BZW2+ Tumor Cells
79406	79406	3.02752	BZW2+ Tumor Cells
79407	79407	3.8563	BZW2+ Tumor Cells
79408	79408	3.78764	BZW2+ Tumor Cells
79409	79409	4.98061	BZW2+ Tumor Cells
79410	79410	4.30209	BZW2+ Tumor Cells
79411	79411	2.35218	BZW2+ Tumor Cells
79412	79412	4.5077	BZW2+ Tumor Cells
79413	79413	4.96035	BZW2+ Tumor Cells
79414	79414	2.66877	BZW2+ Tumor Cells
79415	79415	3.11843	BZW2+ Tumor Cells
79416	79416	4.71717	BZW2+ Tumor Cells
79417	79417	3.84981	BZW2+ Tumor Cells
79418	79418	3.85041	BZW2+ Tumor Cells
79419	79419	4.93944	BZW2+ Tumor Cells
79420	79420	4.37073	BZW2+ Tumor Cells
79421	79421	4.65447	BZW2+ Tumor Cells
79422	79422	3.95726	BZW2+ Tumor Cells
79423	79423	3.86844	BZW2+ Tumor Cells
79424	79424	5.02759	BZW2+ Tumor Cells
79425	79425	4.48816	BZW2+ Tumor Cells
79426	79426	4.78335	BZW2+ Tumor Cells
79427	79427	5.08396	BZW2+ Tumor Cells
79428	79428	5.20096	BZW2+ Tumor Cells
79429	79429	4.7225	BZW2+ Tumor Cells
79430	79430	5.07646	BZW2+ Tumor Cells
79431	79431	5.05142	BZW2+ Tumor Cells
79432	79432	5.28952	BZW2+ Tumor Cells
79433	79433	5.23692	BZW2+ Tumor Cells
79434	79434	5.25509	BZW2+ Tumor Cells
79435	79435	3.52666	BZW2+ Tumor Cells
79436	79436	4.355	BZW2+ Tumor Cells
79437	79437	4.75361	BZW2+ Tumor Cells
79438	79438	5.05286	BZW2+ Tumor Cells
79439	79439	5.309	BZW2+ Tumor Cells
79440	79440	5.69722	BZW2+ Tumor Cells
79441	79441	5.42567	BZW2+ Tumor Cells
79442	79442	5.4968	BZW2+ Tumor Cells
79443	79443	5.91973	BZW2+ Tumor Cells
79444	79444	5.75192	BZW2+ Tumor Cells
79445	79445	5.74251	BZW2+ Tumor Cells
79446	79446	6.15548	BZW2+ Tumor Cells
79447	79447	5.97607	BZW2+ Tumor Cells
79448	79448	6.07531	BZW2+ Tumor Cells
79449	79449	5.95005	BZW2+ Tumor Cells
79450	79450	6.10519	BZW2+ Tumor Cells
79451	79451	5.78267	BZW2+ Tumor Cells
79452	79452	5.84713	BZW2+ Tumor Cells
79453	79453	5.73111	BZW2+ Tumor Cells
79454	79454	6.00762	BZW2+ Tumor Cells
79455	79455	5.86524	BZW2+ Tumor Cells
79456	79456	5.58576	BZW2+ Tumor Cells
79457	79457	5.77999	BZW2+ Tumor Cells
79458	79458	5.52068	BZW2+ Tumor Cells
79459	79459	5.36906	BZW2+ Tumor Cells
79460	79460	5.38291	BZW2+ Tumor Cells
79461	79461	5.61204	BZW2+ Tumor Cells
79462	79462	5.76731	BZW2+ Tumor Cells
79463	79463	5.30347	BZW2+ Tumor Cells
79464	79464	5.25644	BZW2+ Tumor Cells
79465	79465	5.15837	BZW2+ Tumor Cells
79466	79466	5.3945	BZW2+ Tumor Cells
79467	79467	5.22039	BZW2+ Tumor Cells
79468	79468	5.57098	BZW2+ Tumor Cells
79469	79469	4.94596	BZW2+ Tumor Cells
79470	79470	5.56693	BZW2+ Tumor Cells
79471	79471	4.75499	BZW2+ Tumor Cells
79472	79472	5.24859	BZW2+ Tumor Cells
79473	79473	4.6651	BZW2+ Tumor Cells
79474	79474	4.39926	BZW2+ Tumor Cells
79475	79475	5.24938	BZW2+ Tumor Cells
79476	79476	5.98122	BZW2+ Tumor Cells
79477	79477	5.15157	BZW2+ Tumor Cells
79478	79478	6.08843	BZW2+ Tumor Cells
79479	79479	5.66287	BZW2+ Tumor Cells
79480	79480	5.8667	BZW2+ Tumor Cells
79481	79481	5.19438	BZW2+ Tumor Cells
79482	79482	5.6256	BZW2+ Tumor Cells
79483	79483	5.41272	BZW2+ Tumor Cells
79484	79484	5.82428	BZW2+ Tumor Cells
79485	79485	5.55687	BZW2+ Tumor Cells
79486	79486	5.41621	BZW2+ Tumor Cells
79487	79487	5.30983	BZW2+ Tumor Cells
79488	79488	5.33425	BZW2+ Tumor Cells
79489	79489	5.28885	BZW2+ Tumor Cells
79490	79490	4.98614	BZW2+ Tumor Cells
79491	79491	4.96291	BZW2+ Tumor Cells
79492	79492	4.65143	BZW2+ Tumor Cells
79493	79493	5.94635	BZW2+ Tumor Cells
79494	79494	4.37287	BZW2+ Tumor Cells
79495	79495	4.02624	BZW2+ Tumor Cells
79496	79496	3.82528	BZW2+ Tumor Cells
79497	79497	5.82228	BZW2+ Tumor Cells
79498	79498	6.43419	BZW2+ Tumor Cells
79499	79499	6.16425	BZW2+ Tumor Cells
79500	79500	5.80138	BZW2+ Tumor Cells
79501	79501	5.62033	BZW2+ Tumor Cells
79502	79502	6.325	BZW2+ Tumor Cells
79503	79503	6.02531	BZW2+ Tumor Cells
79504	79504	5.87772	BZW2+ Tumor Cells
79505	79505	5.63911	BZW2+ Tumor Cells
79506	79506	6.17007	BZW2+ Tumor Cells
79507	79507	5.92272	BZW2+ Tumor Cells
79508	79508	6.33678	BZW2+ Tumor Cells
79509	79509	6.02611	BZW2+ Tumor Cells
79510	79510	5.41493	BZW2+ Tumor Cells
79511	79511	6.11471	BZW2+ Tumor Cells
79512	79512	5.47761	BZW2+ Tumor Cells
79513	79513	5.65897	BZW2+ Tumor Cells
79514	79514	5.6683	BZW2+ Tumor Cells
79515	79515	5.85954	BZW2+ Tumor Cells
79516	79516	6.21605	BZW2+ Tumor Cells
79517	79517	5.552	BZW2+ Tumor Cells
79518	79518	5.29565	BZW2+ Tumor Cells
79519	79519	6.31309	BZW2+ Tumor Cells
79520	79520	6.16374	BZW2+ Tumor Cells
79521	79521	5.33571	BZW2+ Tumor Cells
79522	79522	5.22755	BZW2+ Tumor Cells
79523	79523	4.71023	BZW2+ Tumor Cells
79524	79524	5.31962	BZW2+ Tumor Cells
79525	79525	6.24584	BZW2+ Tumor Cells
79526	79526	5.12499	BZW2+ Tumor Cells
79527	79527	6.2369	BZW2+ Tumor Cells
79528	79528	4.69849	BZW2+ Tumor Cells
79529	79529	5.14777	BZW2+ Tumor Cells
79530	79530	5.83218	BZW2+ Tumor Cells
79531	79531	6.00829	BZW2+ Tumor Cells
79532	79532	6.17216	BZW2+ Tumor Cells
79533	79533	4.77233	BZW2+ Tumor Cells
79534	79534	5.69265	BZW2+ Tumor Cells
79535	79535	3.68278	BZW2+ Tumor Cells
79536	79536	4.9767	BZW2+ Tumor Cells
79537	79537	5.55371	BZW2+ Tumor Cells
79538	79538	5.52081	BZW2+ Tumor Cells
79539	79539	5.71576	BZW2+ Tumor Cells
79540	79540	5.67911	BZW2+ Tumor Cells
79541	79541	5.83997	BZW2+ Tumor Cells
79542	79542	5.55123	BZW2+ Tumor Cells
79543	79543	5.87239	BZW2+ Tumor Cells
79544	79544	5.69847	BZW2+ Tumor Cells
79545	79545	5.95021	BZW2+ Tumor Cells
79546	79546	5.20195	BZW2+ Tumor Cells
79547	79547	4.23909	BZW2+ Tumor Cells
79548	79548	5.32275	BZW2+ Tumor Cells
79549	79549	5.97444	BZW2+ Tumor Cells
79550	79550	5.81745	BZW2+ Tumor Cells
79551	79551	5.6261	BZW2+ Tumor Cells
79552	79552	5.69204	BZW2+ Tumor Cells
79553	79553	4.73859	BZW2+ Tumor Cells
79554	79554	5.71393	BZW2+ Tumor Cells
79555	79555	5.72697	BZW2+ Tumor Cells
79556	79556	5.93376	BZW2+ Tumor Cells
79557	79557	5.52675	BZW2+ Tumor Cells
79558	79558	5.96362	BZW2+ Tumor Cells
79559	79559	5.78127	BZW2+ Tumor Cells
79560	79560	4.86725	BZW2+ Tumor Cells
79561	79561	4.27884	BZW2+ Tumor Cells
79562	79562	5.50734	BZW2+ Tumor Cells
79563	79563	5.25101	BZW2+ Tumor Cells
79564	79564	5.59816	BZW2+ Tumor Cells
79565	79565	5.72093	BZW2+ Tumor Cells
79566	79566	4.80673	BZW2+ Tumor Cells
79567	79567	5.32137	BZW2+ Tumor Cells
79568	79568	5.38154	BZW2+ Tumor Cells
79569	79569	4.67593	BZW2+ Tumor Cells
79570	79570	5.15355	BZW2+ Tumor Cells
79571	79571	5.06537	BZW2+ Tumor Cells
79572	79572	5.04983	BZW2+ Tumor Cells
79573	79573	5.42821	BZW2+ Tumor Cells
79574	79574	5.58555	BZW2+ Tumor Cells
79575	79575	4.79561	BZW2+ Tumor Cells
79576	79576	4.57374	BZW2+ Tumor Cells
79577	79577	4.71191	BZW2+ Tumor Cells
79578	79578	5.15655	BZW2+ Tumor Cells
79579	79579	5.34035	BZW2+ Tumor Cells
79580	79580	5.54821	BZW2+ Tumor Cells
79581	79581	6.12862	BZW2+ Tumor Cells
79582	79582	6.09083	BZW2+ Tumor Cells
79583	79583	5.43927	BZW2+ Tumor Cells
79584	79584	6.1276	BZW2+ Tumor Cells
79585	79585	5.8234	BZW2+ Tumor Cells
79586	79586	6.25087	BZW2+ Tumor Cells
79587	79587	5.68937	BZW2+ Tumor Cells
79588	79588	5.84497	BZW2+ Tumor Cells
79589	79589	5.97886	BZW2+ Tumor Cells
79590	79590	6.14282	BZW2+ Tumor Cells
79591	79591	6.24157	BZW2+ Tumor Cells
79592	79592	5.8747	BZW2+ Tumor Cells
79593	79593	5.86759	BZW2+ Tumor Cells
79594	79594	5.72756	BZW2+ Tumor Cells
79595	79595	5.7653	BZW2+ Tumor Cells
79596	79596	5.70483	BZW2+ Tumor Cells
79597	79597	6.15776	BZW2+ Tumor Cells
79598	79598	6.03648	BZW2+ Tumor Cells
79599	79599	5.79801	BZW2+ Tumor Cells
79600	79600	5.55903	BZW2+ Tumor Cells
79601	79601	5.97303	BZW2+ Tumor Cells
79602	79602	5.75574	BZW2+ Tumor Cells
79603	79603	5.58671	BZW2+ Tumor Cells
79604	79604	5.86958	BZW2+ Tumor Cells
79605	79605	5.27138	BZW2+ Tumor Cells
79606	79606	5.42727	BZW2+ Tumor Cells
79607	79607	5.29251	BZW2+ Tumor Cells
79608	79608	5.31909	BZW2+ Tumor Cells
79609	79609	5.62248	BZW2+ Tumor Cells
79610	79610	5.86201	BZW2+ Tumor Cells
79611	79611	5.02202	BZW2+ Tumor Cells
79612	79612	5.69298	BZW2+ Tumor Cells
79613	79613	5.10971	BZW2+ Tumor Cells
79614	79614	4.82064	BZW2+ Tumor Cells
79615	79615	4.38389	BZW2+ Tumor Cells
79616	79616	4.47242	BZW2+ Tumor Cells
79617	79617	4.78561	BZW2+ Tumor Cells
79618	79618	5.51042	BZW2+ Tumor Cells
79619	79619	5.09597	BZW2+ Tumor Cells
79620	79620	4.47695	BZW2+ Tumor Cells
79621	79621	4.69464	BZW2+ Tumor Cells
79622	79622	3.48	BZW2+ Tumor Cells
79623	79623	5.44462	BZW2+ Tumor Cells
79624	79624	3.20795	BZW2+ Tumor Cells
79625	79625	3.35338	BZW2+ Tumor Cells
79626	79626	4.72683	BZW2+ Tumor Cells
79627	79627	4.33329	BZW2+ Tumor Cells
79628	79628	3.46147	BZW2+ Tumor Cells
79629	79629	5.37578	BZW2+ Tumor Cells
79630	79630	5.26335	BZW2+ Tumor Cells
79631	79631	4.48107	BZW2+ Tumor Cells
79632	79632	5.53255	BZW2+ Tumor Cells
79633	79633	5.07309	BZW2+ Tumor Cells
79634	79634	5.43792	BZW2+ Tumor Cells
79635	79635	4.82424	BZW2+ Tumor Cells
79636	79636	5.25644	BZW2+ Tumor Cells
79637	79637	5.28676	BZW2+ Tumor Cells
79638	79638	5.0397	BZW2+ Tumor Cells
79639	79639	4.78721	BZW2+ Tumor Cells
79640	79640	5.38826	BZW2+ Tumor Cells
79641	79641	5.55179	BZW2+ Tumor Cells
79642	79642	5.26021	BZW2+ Tumor Cells
79643	79643	5.61889	BZW2+ Tumor Cells
79644	79644	5.443	BZW2+ Tumor Cells
79645	79645	5.16493	BZW2+ Tumor Cells
79646	79646	5.07687	BZW2+ Tumor Cells
79647	79647	5.52084	BZW2+ Tumor Cells
79648	79648	5.08188	BZW2+ Tumor Cells
79649	79649	5.56386	BZW2+ Tumor Cells
79650	79650	5.30238	BZW2+ Tumor Cells
79651	79651	5.42706	BZW2+ Tumor Cells
79652	79652	5.49482	BZW2+ Tumor Cells
79653	79653	5.44004	BZW2+ Tumor Cells
79654	79654	5.58183	BZW2+ Tumor Cells
79655	79655	5.6698	BZW2+ Tumor Cells
79656	79656	5.80398	BZW2+ Tumor Cells
79657	79657	5.53761	BZW2+ Tumor Cells
79658	79658	5.77237	BZW2+ Tumor Cells
79659	79659	5.87367	BZW2+ Tumor Cells
79660	79660	5.70257	BZW2+ Tumor Cells
79661	79661	5.18112	BZW2+ Tumor Cells
79662	79662	5.75903	BZW2+ Tumor Cells
79663	79663	5.68771	BZW2+ Tumor Cells
79664	79664	5.41771	BZW2+ Tumor Cells
79665	79665	5.91955	BZW2+ Tumor Cells
79666	79666	5.94816	BZW2+ Tumor Cells
79667	79667	5.77099	BZW2+ Tumor Cells
79668	79668	5.84474	BZW2+ Tumor Cells
79669	79669	5.70448	BZW2+ Tumor Cells
79670	79670	5.84565	BZW2+ Tumor Cells
79671	79671	5.91019	BZW2+ Tumor Cells
79672	79672	5.76383	BZW2+ Tumor Cells
79673	79673	5.44708	BZW2+ Tumor Cells
79674	79674	5.59439	BZW2+ Tumor Cells
79675	79675	5.47398	BZW2+ Tumor Cells
79676	79676	5.5316	BZW2+ Tumor Cells
79677	79677	5.64979	BZW2+ Tumor Cells
79678	79678	5.60573	BZW2+ Tumor Cells
79679	79679	5.16389	BZW2+ Tumor Cells
79680	79680	5.53466	BZW2+ Tumor Cells
79681	79681	5.37665	BZW2+ Tumor Cells
79682	79682	4.99166	BZW2+ Tumor Cells
79683	79683	4.68688	BZW2+ Tumor Cells
79684	79684	5.14033	BZW2+ Tumor Cells
79685	79685	4.93978	BZW2+ Tumor Cells
79686	79686	5.21602	BZW2+ Tumor Cells
79687	79687	5.05754	BZW2+ Tumor Cells
79688	79688	5.14995	BZW2+ Tumor Cells
79689	79689	4.83498	BZW2+ Tumor Cells
79690	79690	5.01418	BZW2+ Tumor Cells
79691	79691	4.52828	BZW2+ Tumor Cells
79692	79692	4.97388	BZW2+ Tumor Cells
79693	79693	4.76438	BZW2+ Tumor Cells
79694	79694	5.00575	BZW2+ Tumor Cells
79695	79695	4.02977	BZW2+ Tumor Cells
79696	79696	4.6888	BZW2+ Tumor Cells
79697	79697	4.16676	BZW2+ Tumor Cells
79698	79698	5.02441	BZW2+ Tumor Cells
79699	79699	4.4642	BZW2+ Tumor Cells
79700	79700	4.57145	BZW2+ Tumor Cells
79701	79701	4.69108	BZW2+ Tumor Cells
79702	79702	4.25636	BZW2+ Tumor Cells
79703	79703	4.25578	BZW2+ Tumor Cells
79704	79704	3.90558	BZW2+ Tumor Cells
79705	79705	3.70311	BZW2+ Tumor Cells
79706	79706	3.87276	BZW2+ Tumor Cells
79707	79707	3.28797	BZW2+ Tumor Cells
79708	79708	5.51345	BZW2+ Tumor Cells
79709	79709	4.81477	BZW2+ Tumor Cells
79710	79710	6.06301	BZW2+ Tumor Cells
79711	79711	5.97924	BZW2+ Tumor Cells
79712	79712	4.82645	BZW2+ Tumor Cells
79713	79713	5.80719	BZW2+ Tumor Cells
79714	79714	5.10944	BZW2+ Tumor Cells
79715	79715	5.65776	BZW2+ Tumor Cells
79716	79716	6.24138	BZW2+ Tumor Cells
79717	79717	5.89606	BZW2+ Tumor Cells
79718	79718	6.17124	BZW2+ Tumor Cells
79719	79719	6.13186	BZW2+ Tumor Cells
79720	79720	5.33495	BZW2+ Tumor Cells
79721	79721	4.73127	BZW2+ Tumor Cells
79722	79722	5.04424	BZW2+ Tumor Cells
79723	79723	5.99353	BZW2+ Tumor Cells
79724	79724	6.29217	BZW2+ Tumor Cells
79725	79725	5.94554	BZW2+ Tumor Cells
79726	79726	5.54796	BZW2+ Tumor Cells
79727	79727	6.74232	BZW2+ Tumor Cells
79728	79728	7.116	BZW2+ Tumor Cells
79729	79729	7.0601	BZW2+ Tumor Cells
79730	79730	6.88111	BZW2+ Tumor Cells
79731	79731	6.81476	BZW2+ Tumor Cells
79732	79732	7.07414	BZW2+ Tumor Cells
79733	79733	6.91535	BZW2+ Tumor Cells
79734	79734	7.11639	BZW2+ Tumor Cells
79735	79735	7.06048	BZW2+ Tumor Cells
79736	79736	6.81843	BZW2+ Tumor Cells
79737	79737	6.99652	BZW2+ Tumor Cells
79738	79738	7.00171	BZW2+ Tumor Cells
79739	79739	6.93516	BZW2+ Tumor Cells
79740	79740	7.03107	BZW2+ Tumor Cells
79741	79741	6.99153	BZW2+ Tumor Cells
79742	79742	6.8868	BZW2+ Tumor Cells
79743	79743	7.05337	BZW2+ Tumor Cells
79744	79744	6.88241	BZW2+ Tumor Cells
79745	79745	6.9324	BZW2+ Tumor Cells
79746	79746	6.95848	BZW2+ Tumor Cells
79747	79747	6.88796	BZW2+ Tumor Cells
79748	79748	6.9371	BZW2+ Tumor Cells
79749	79749	6.80116	BZW2+ Tumor Cells
79750	79750	6.83744	BZW2+ Tumor Cells
79751	79751	6.87088	BZW2+ Tumor Cells
79752	79752	6.91037	BZW2+ Tumor Cells
79753	79753	6.96418	BZW2+ Tumor Cells
79754	79754	6.70483	BZW2+ Tumor Cells
79755	79755	6.8276	BZW2+ Tumor Cells
79756	79756	6.7646	BZW2+ Tumor Cells
79757	79757	6.73033	BZW2+ Tumor Cells
79758	79758	6.84766	BZW2+ Tumor Cells
79759	79759	6.93694	BZW2+ Tumor Cells
79760	79760	6.74856	BZW2+ Tumor Cells
79761	79761	6.85068	BZW2+ Tumor Cells
[truncated: 5,075,319 more chars]
